# Bridging Theory and Behavior for Healthcare Accessibility Modeling: A Mobility-Driven Revision of the E2SFCA

**DOI:** 10.1101/2025.09.10.25334268

**Authors:** Ali Khosravi Kazazi, Zhenlong Li

## Abstract

Proximity to a healthcare supplier does not necessarily equate to meaningful access to care. Traditional healthcare accessibility models, particularly the Enhanced Two-Step Floating Catchment Area (E2SFCA) method, rely heavily on assumptions of proximity-driven behavior, fixed catchment sizes, and uniform distance decay. These simplifications often overlook the complexities of real-world healthcare-seeking behavior. This study examines the assumptions of the E2SFCA framework by integrating large-scale human mobility data, which captures anonymized, real-world visitation patterns between neighborhoods and hospitals across Pennsylvania. We revise the E2SFCA model through two key innovations: 1) replacing static catchment thresholds with dynamic, visit-weighted boundaries derived from observed travel behavior, and 2) estimating hospital-specific distance decay functions that better reflect heterogeneous patterns of attraction. These refinements result in accessibility metrics that align more closely with empirical realities. Compared to the traditional model, the revised E2SFCA demonstrates a more meaningful relationship with real-world outcomes, showing stronger correlation with household income and a more plausible negative association with poor or fair health status. Additionally, the revised model reveals significantly greater inequality in access, with the Gini coefficient nearly doubling (0.63 vs. 0.31), and shows that 19% of the population accounts for 63% of accessibility, exposing disparities masked by proximity-based approaches. By integrating human mobility data in spatial accessibility modeling, this study offers a more realistic, equitable, and policy-relevant framework for evaluating healthcare access.

## Supplementary material for "Bridging Theory and Behavior for Healthcare Accessibility Modeling: A Mobility-Driven Revision of the E2SFCA": Data and Results: Human Mobility Data.csv (part 1 of 3)

Placekey	Latitude	Longitude	Visits	Visitors	Home CBG	Date Range Start	Date Range End
222-222@63s-spp-mtv	39.824848	-77.234474	1330	741	{"420010315023":35,"420010316003":30,"420010314011":25,"420010317002":25,"420010306003":25,"420010301011":15,"420430228003":15,"420010315021":15,"240479517001":15,"420010313002":15,"420010304004":15,"420010305001":15,"420010302002":15,"420010308001":10,"420010315012":10,"421330205221":10,"421330218021":10,"240054060004":10,"420010315024":10,"420430211003":10,"420010305002":10,"420010314021":10,"420010309003":10,"420410127022":10,"420010314022":10,"420010316004":5,"420010313001":5,"131210123003":5,"471630425002":5,"421330224021":5,"240217505041":5,"420010307003":5,"421330218011":5,"240217675001":5,"421330218012":5,"420010311013":5,"540659709002":5,"421330221002":5,"421330102205":5,"420010317001":5,"240419602013":5,"240430103003":5,"420619503005":5,"420010311012":5,"120150103011":5,"420010316002":5,"240217676002":5,"421330209102":5,"420010302001":5,"510190305031":5,"230099655031":5,"240135030003":5,"421330008002":5,"420430219011":5,"420010312012":5,"240430105004":5,"420010307002":5,"420010315022":5,"100050513012":5,"420010310001":5,"420010303002":5}	2023-08-01 00:00:00-04:00	2023-09-01 00:00:00-04:00
222-222@63s-spp-mtv	39.824848	-77.234474	1088	610	{"420010315023":48,"420010304001":18,"421330218021":18,"420010312012":18,"420010314022":18,"420010317002":12,"420010314011":12,"420010316002":12,"420010313001":12,"420010306001":12,"420430228003":12,"420010304004":12,"240054060004":12,"420010305001":12,"420010315012":12,"420010317001":12,"420010315011":12,"420010316001":12,"240430107001":6,"420010313002":6,"420010307002":6,"420010308001":6,"420550109001":6,"420010309002":6,"240135052082":6,"240479503001":6,"240135076012":6,"420010304002":6,"420010306003":6,"421330227004":6,"420010308002":6,"421330220004":6,"320079509002":6,"420410102041":6,"420010310001":6,"420010312011":6,"420750021001":6,"420010301023":6,"516900002001":6,"421330001001":6,"420550112002":6,"240217676002":6,"240217675003":6,"130510111031":6,"420010303002":6,"420010301011":6,"421330222002":6,"421330221002":6,"421330214101":6,"420710107014":6,"420010316004":6,"261390215003":6,"420010315022":6,"540659709001":6,"420010316003":6,"420010301022":6,"240217668004":6,"420430241054":6,"240317003122":6}	2023-09-01 00:00:00-04:00	2023-10-01 00:00:00-04:00
222-222@63s-spp-mtv	39.824848	-77.234474	1065	602	{"420010315023":38,"420010314022":19,"420010317001":15,"420010312012":15,"420010306003":15,"420010301011":15,"420010305001":15,"370999505001":10,"420010316004":10,"420010302001":10,"230270470003":10,"420010313002":10,"420550120006":10,"420010314011":10,"421330009003":10,"420010316003":10,"421330223004":10,"420550108003":5,"420550106003":5,"121113821114":5,"170190012061":5,"120710108032":5,"420010315022":5,"421330205222":5,"240217517013":5,"421330222002":5,"420850332002":5,"240217668002":5,"420010312011":5,"240135077021":5,"421330238225":5,"420410131014":5,"240054060004":5,"420110112003":5,"420010308002":5,"420010311021":5,"420010313001":5,"420010304005":5,"421330105102":5,"420010316001":5,"540659709001":5,"515102018014":5,"320030028411":5,"420410113022":5,"240430112013":5,"420010317002":5,"420410128001":5,"421330218021":5,"420010306001":5,"420110103021":5,"420010303001":5,"420010305002":5,"420010314012":5,"240217676001":5,"420550105002":5,"420010308003":5,"240054906051":5,"420550117002":5,"240135076013":5,"420131012004":5,"518303703001":5,"420010314021":5,"420410125011":5}	2023-10-01 00:00:00-04:00	2023-11-01 00:00:00-04:00
222-222@63s-spp-mtv	39.824848	-77.234474	945	518	{"420010312012":32,"420010315023":21,"420010305002":16,"420010304004":16,"420010314022":11,"420010301011":11,"240054060004":11,"420010302001":11,"420010316003":11,"421330218021":11,"420010314011":11,"420010309001":11,"240135042024":11,"420010306003":11,"420410127011":11,"420010305001":11,"240135051022":6,"240054202001":6,"420010303002":6,"420430227011":6,"420410116013":6,"420550109001":6,"240338033003":6,"421330238221":6,"240217676002":6,"530610413012":6,"421330222002":6,"420010315012":6,"420010312011":6,"421330219003":6,"420010313001":6,"420550106001":6,"370559704003":6,"420010308004":6,"420010317002":6,"420010313002":6,"132219602023":6,"421330230005":6,"420430228003":6,"421330221002":6,"420710132043":6,"420010309002":6,"240217510033":6,"420010307003":6,"421330218022":6,"240430112021":6,"420010301023":6,"240135020001":6,"420010307002":6}	2023-11-01 00:00:00-04:00	2023-12-01 00:00:00-05:00
222-222@63s-spp-mtv	39.824848	-77.234474	1097	513	{"420010315023":53,"420010305001":21,"420010317002":21,"420010307003":16,"420010316001":16,"420010308002":11,"421330224021":11,"240217668004":11,"420010314022":11,"420010312012":11,"240054060004":11,"420010302001":11,"420010314012":11,"420010315012":11,"420010316003":11,"420010303002":11,"420010313002":11,"420550123003":11,"420010315021":6,"420010303001":6,"240135010012":6,"420430211002":6,"420010309004":6,"421330219004":6,"420010304001":6,"420010305002":6,"421330204202":6,"420010304003":6,"421330224023":6,"420430228003":6,"210490202013":6,"420010304004":6,"420990304003":6,"420010306001":6,"421330228002":6,"421330222002":6,"240054511001":6,"420010315024":6,"420010301011":6,"420550105003":6,"420010312011":6,"420750022001":6,"421330221002":6,"420550115002":6,"420430236022":6,"421330209211":6,"420010301023":6,"420010314011":6,"420710009004":6}	2023-01-01 00:00:00-05:00	2023-02-01 00:00:00-05:00
222-222@63s-spp-mtv	39.824848	-77.234474	1066	498	{"420010314011":19,"420010306003":19,"420010316003":19,"420010317002":14,"420010315023":14,"420010312012":10,"420010307001":10,"421330219001":10,"420010304005":10,"420010304003":10,"421330218021":10,"420010304004":10,"421330205223":10,"421330224021":10,"420010315011":10,"421330209101":10,"420010309003":10,"420010313001":10,"421330222002":10,"420010303001":10,"420010316004":5,"240430002002":5,"420010313002":5,"540659709001":5,"120090668001":5,"420010309001":5,"421059504001":5,"421330228002":5,"420010314021":5,"510030106013":5,"420010302001":5,"420010307003":5,"421330219002":5,"240135077022":5,"420010309002":5,"420010303002":5,"421330102202":5,"240217530016":5,"420430228003":5,"421330204202":5,"240217506001":5,"420430241054":5,"240217529001":5,"420010306001":5,"420010315012":5,"421330221002":5,"420010309004":5,"420430219011":5,"240054060004":5,"420550115002":5,"240430103003":5,"420410120001":5,"420410131015":5,"420010301011":5}	2023-02-01 00:00:00-05:00	2023-03-01 00:00:00-05:00
222-222@63s-spp-mtv	39.824848	-77.234474	1005	490	{"420010315023":48,"420010316003":22,"420010314011":22,"420010305001":22,"421330222002":16,"421330221002":16,"420010304004":11,"420010315021":11,"420010312031":11,"421330219003":11,"240430113013":11,"420032602003":11,"420010312012":11,"420110102022":6,"240010008002":6,"240135077022":6,"421330225002":6,"420010316001":6,"420010314021":6,"240135010023":6,"420010301021":6,"420430228003":6,"420410116013":6,"421330212202":6,"420010311013":6,"420010316002":6,"420010306001":6,"420370506006":6,"420010306003":6,"420010305002":6,"130510107001":6,"420550115002":6,"421330219001":6,"420010301011":6,"240253031014":6,"421330238213":6,"240054060004":6,"240054042024":6,"420010304003":6,"371439201001":6,"421330224024":6,"421330204202":6,"240217675003":6,"420710105022":6,"421330205211":6,"420010313002":6,"420010307003":6,"420010314012":6,"540659709001":6,"240217735003":6}	2023-03-01 00:00:00-05:00	2023-04-01 00:00:00-04:00
222-222@63s-spp-mtv	39.824848	-77.234474	1028	540	{"420010315023":40,"420010304004":15,"420010314011":15,"420010305001":15,"420010303001":15,"420010315021":15,"240217668002":10,"421330222002":10,"420010317002":10,"421330219001":10,"420010312011":10,"420550119002":10,"360290140001":10,"420032602003":10,"420010306003":10,"421330224021":10,"421330224024":10,"420550121001":10,"420010305002":10,"420010312012":10,"420010316003":10,"420010314012":10,"420430228003":10,"420010309003":10,"421330220003":10,"421330238212":5,"240217522041":5,"420010301011":5,"420010316002":5,"420550113022":5,"240054060004":5,"180571109061":5,"420010302001":5,"420010303002":5,"240135052033":5,"240037512001":5,"420010307003":5,"245102504011":5,"420010311013":5,"420010312031":5,"420410131022":5,"240217530015":5,"421330207203":5,"420010304005":5,"420010316004":5,"420010301022":5,"240430114003":5,"450510503032":5,"240430103001":5,"420010314022":5,"420010308004":5,"420550115002":5,"420010310001":5,"240430104002":5,"240037405002":5,"420010307002":5,"240135077022":5,"420010313002":5,"420010312021":5,"421330206006":5,"240135076023":5,"240217506001":5,"420550110002":5,"421330221002":5,"540659709001":5}	2023-04-01 00:00:00-04:00	2023-05-01 00:00:00-04:00
222-222@63s-spp-mtv	39.824848	-77.234474	1116	609	{"420010315023":29,"420010314022":23,"421330224021":12,"420430228003":12,"421099807051":12,"420010301023":12,"420010309002":12,"420010317002":12,"420010307002":12,"240054511001":12,"420410121001":12,"420010305001":12,"420010305002":12,"240135030001":12,"420010304005":12,"420550123003":12,"420010314011":12,"420010315021":12,"420010312012":12,"420010306003":12,"420010302001":12,"240358110002":6,"420010307003":6,"120559616033":6,"420550106003":6,"420430224011":6,"420010315012":6,"471550805003":6,"110010102001":6,"420410126004":6,"040250017022":6,"240217402003":6,"240217668002":6,"420010315024":6,"080010086041":6,"420010309003":6,"420010301011":6,"421330001001":6,"420010309001":6,"240217516002":6,"420010313002":6,"420010313001":6,"540659709001":6,"420010316002":6,"240135077022":6,"420010307001":6,"360610283001":6,"240135076012":6,"420010316004":6,"420550125021":6,"420430241054":6,"240217675001":6,"240430103003":6,"421330218011":6,"420010304001":6,"420010303001":6,"240430103001":6,"421330205214":6,"240054060004":6,"240317007222":6,"240135010023":6,"421330205222":6}	2023-05-01 00:00:00-04:00	2023-06-01 00:00:00-04:00
222-222@63s-spp-mtv	39.824848	-77.234474	1287	728	{"420010315023":47,"420010314022":26,"420010316003":16,"420010304003":16,"420010311012":11,"420010314012":11,"420010311021":11,"420010317002":11,"240430113013":11,"420430228003":11,"340090218032":11,"421330221002":11,"240054511001":11,"240217516002":11,"420010317001":11,"420010306003":11,"420010315021":11,"240054919002":11,"421330224021":11,"420710111003":6,"420010306001":6,"421330218021":6,"240135077022":6,"421330224022":6,"421330222003":6,"420410121002":6,"370190205122":6,"420410125011":6,"421330205222":6,"420010315012":6,"420010308002":6,"240276056021":6,"240217668002":6,"420010309003":6,"420010315024":6,"420010312031":6,"420210135001":6,"420010312012":6,"240358110002":6,"420430219011":6,"240135061011":6,"421330219004":6,"420010308001":6,"420010305001":6,"420010302001":6,"420010305002":6,"421330217112":6,"391336001021":6,"421330222002":6,"420010303002":6,"560430002002":6,"240037301003":6,"121170214014":6,"420010314011":6,"180390008012":6,"420110104003":6,"421330228002":6,"240217506001":6,"510139802001":6,"420010313001":6,"420010316004":6,"540659709001":6,"420010314021":6,"240054060004":6,"240253011052":6,"340410322001":6,"420010301023":6}	2023-06-01 00:00:00-04:00	2023-07-01 00:00:00-04:00
222-222@63s-spp-mtv	39.824848	-77.234474	1380	805	{"420010315023":51,"420010314022":29,"420010306003":29,"421330224021":17,"240135020002":17,"421330224024":17,"420010307002":17,"421330223003":12,"420010312012":12,"420010312021":12,"421330239014":12,"421330219001":12,"240135110001":12,"420010315024":12,"420010314012":12,"240054060004":12,"420010309003":12,"420010304004":12,"420010305002":12,"240135120001":12,"420010311021":6,"240217513021":6,"420010315021":6,"540659709001":6,"420010301011":6,"360750203022":6,"240135077041":6,"360239712004":6,"420010306001":6,"240217668002":6,"240135077022":6,"420410121002":6,"420010314021":6,"240217676002":6,"421330205214":6,"421330228002":6,"420010314011":6,"420010317002":6,"420010315012":6,"420010311012":6,"420010304003":6,"421330224022":6,"420550124001":6,"420010316002":6,"420550106001":6,"420010316004":6,"420550123003":6,"420810112001":6,"421330102205":6,"420034141013":6,"420010311013":6,"340297114001":6,"470730503021":6,"420010317001":6,"240135076023":6,"421330220003":6,"420550109001":6,"340090218064":6,"420010306002":6,"420430228003":6,"420010309002":6,"240135076012":6,"421330215004":6,"240399301013":6,"420010303002":6,"421330218012":6,"421330218011":6,"421330203206":6,"421330221002":6,"420010312031":6,"420010310001":6,"420010302002":6,"240430103001":6,"420010301022":6}	2023-07-01 00:00:00-04:00	2023-08-01 00:00:00-04:00
zzw-222@63d-5kv-qxq	40.456938	-80.003292				2023-07-01 00:00:00-04:00	2023-08-01 00:00:00-04:00
zzw-222@63d-5kv-qxq	40.456938	-80.003292				2023-08-01 00:00:00-04:00	2023-09-01 00:00:00-04:00
zzw-222@63d-5kv-qxq	40.456938	-80.003292				2023-09-01 00:00:00-04:00	2023-10-01 00:00:00-04:00
zzw-222@63d-5kv-qxq	40.456938	-80.003292				2023-10-01 00:00:00-04:00	2023-11-01 00:00:00-04:00
zzw-222@63d-5kv-qxq	40.456938	-80.003292				2023-11-01 00:00:00-04:00	2023-12-01 00:00:00-05:00
zzw-222@63d-5kv-qxq	40.456628	-80.003121	5788	2594	{"420032206002":113,"420032206001":36,"420032107001":30,"420032614001":30,"420199119003":24,"420039806001":24,"420035632002":24,"420035240002":18,"420035628002":18,"420034270001":18,"420034110003":18,"420034560032":18,"420035170002":18,"420032704001":18,"420032614003":18,"420034656001":18,"420034530041":12,"420512614021":12,"421257958001":12,"420639608001":12,"420032615001":12,"420030201001":12,"540290215003":12,"420034626002":12,"420035630003":12,"540090311012":12,"420034885002":12,"420034513002":12,"420034644001":12,"420034295002":12,"420850327022":12,"420032022002":12,"420032904001":12,"420034513001":12,"360610115001":12,"420034753041":12,"420032023002":12,"420034370002":12,"420391120012":12,"420035632003":12,"420512619003":12,"420032715002":12,"420034150011":12,"420034070014":12,"420311607004":12,"420035615002":12,"420034291002":12,"420031115004":12,"420199121011":12,"420034293001":12,"420490114001":12,"421298035012":12,"420035213012":12,"420032612001":12,"420076032023":12,"420034752002":12,"421257451001":12,"420034752003":12,"420035261013":12,"420034867001":12,"420034267001":12,"420031018001":12,"420035211003":12,"420034511051":12,"391690021001":12,"420035627002":12,"420032507001":12,"420034592021":12,"420034511041":12,"420034689001":12,"420034591023":12,"420030201003":12,"420034270003":12,"420034900023":12,"420199110005":12,"420034658001":12,"420035211002":12,"CA:35370196":6,"390299512002":6,"421298033011":6,"420033001002":6,"420032503001":6,"420034643001":6,"420076037004":6,"420199025002":6,"420034658003":6,"420030802001":6,"420034911011":6,"420270109006":6,"420032023003":6,"420199102002":6,"420034912001":6,"420034706002":6,"421298049001":6,"420850324003":6,"421257452001":6,"420035623001":6,"540019655001":6,"420034790002":6,"420034293004":6,"421298035023":6,"420639602002":6,"421257712002":6,"420034240002":6,"421257110003":6,"420031517001":6,"420850326023":6,"421257411003":6,"420031917003":6,"420034929002":6,"390810006002":6,"421298021032":6,"420035212001":6,"421298079002":6,"421298067002":6,"420199115021":6,"420311604001":6,"320030067001":6,"420035639003":6,"420199127002":6,"421298012003":6,"420076037002":6,"390810119003":6,"420479509001":6,"420034090004":6,"421298019004":6,"420034141012":6,"420034511021":6,"420076028003":6,"420034040001":6,"421257310001":6,"420034282002":6,"420032412002":6,"420076039002":6,"420333306002":6,"421212014002":6,"420059504001":6,"420210126002":6,"420850328002":6,"420034706003":6,"420031404002":6,"420034560012":6,"420031918003":6,"420034513004":6,"420030809001":6,"420034292023":6,"420130114001":6,"420639614001":6,"420076032021":6,"420512611001":6,"420730117001":6,"420034100001":6,"420034090002":6,"420076049023":6,"420033102003":6,"420031920003":6,"420035094004":6,"420032107002":6,"420034742011":6,"420034141023":6,"420850326021":6,"420076039001":6,"421257552003":6,"420034600022":6,"421257422001":6,"420599705024":6,"420035645002":6,"421257711001":6,"420034340001":6,"420035261012":6,"540090316004":6,"421257910001":6,"420059518003":6,"420034736024":6,"420076018001":6,"420034883001":6,"420076049021":6,"420034480001":6,"120810020161":6,"420035238001":6,"420034011001":6,"420034297002":6,"420034120011":6,"540810013003":6,"420034301001":6,"420030203001":6,"420031915001":6,"420030806001":6,"420034141022":6,"420034530042":6,"421257137003":6,"421257451003":6,"420035630002":6,"420035213011":6,"420034314001":6,"420034753013":6,"420199026001":6,"421298076002":6,"420059510002":6,"420035236003":6,"420032701001":6,"420035041004":6,"420076007001":6,"420034560033":6,"420031005002":6,"420034736013":6,"420039809001":6,"420034211003":6,"420034250003":6,"420035644002":6,"420512623002":6,"420199120021":6,"420032701002":6,"420034292011":6,"421298011002":6,"420034705011":6,"420032607001":6,"420030409001":6,"421298003001":6,"420034135002":6,"420032615002":6,"420034688001":6,"420034560042":6,"420199025003":6,"420035213021":6,"261635879001":6,"420032715003":6,"420031609001":6,"420032022001":6,"360290073034":6,"420850323002":6,"421298011004":6,"390490064301":6,"421298039012":6,"421298074021":6,"421298031003":6,"516600002051":6,"421298060002":6,"420199124022":6,"421298065002":6,"420293027062":6,"420034900042":6,"420034656002":6,"420199120012":6,"420059512005":6,"420210124001":6,"420034142002":6,"420034270002":6,"420031608003":6,"390810012004":6,"390998125002":6,"420035237011":6}	2023-01-01 00:00:00-05:00	2023-02-01 00:00:00-05:00
zzw-222@63d-5kv-qxq	40.456628	-80.003121	5690	2493	{"420032206002":93,"420039806001":24,"420034520001":18,"420199119003":18,"420032615002":18,"420035630003":18,"420032701002":18,"420034511012":12,"420034752002":12,"420032206001":12,"421298038002":12,"390351546043":12,"420032107001":12,"420035632002":12,"420039812001":12,"420034644002":12,"420199118003":12,"421010065006":12,"420199101002":12,"420034141012":12,"420034135002":12,"420199124011":12,"421298081001":12,"540810011002":12,"420034120011":12,"420034508002":12,"420035631001":12,"420034511041":12,"420031920003":12,"420034282002":12,"420035623002":12,"420034644001":12,"420034639002":12,"420034656001":12,"420035213012":12,"420030201003":12,"420031018001":12,"420032022001":12,"420490029003":12,"420035638002":12,"420034270003":12,"420490109023":12,"421257411002":12,"420076032023":12,"421298085001":12,"540090311022":12,"420034370001":12,"420034211003":12,"420034480001":12,"420059514001":12,"420032715002":12,"420035235013":12,"420034530041":12,"420059513003":12,"421257640003":12,"131350505252":12,"420034530042":12,"540090317001":12,"420199110005":12,"420030809001":12,"420035626004":12,"420034511053":12,"420035153002":12,"420512619003":12,"420032614001":12,"420076028003":12,"420035640002":12,"420032602002":12,"420076058003":12,"541090029012":12,"420034070014":12,"420639610001":12,"420034810003":12,"420032815002":12,"420034250003":12,"420032614003":12,"421257320001":6,"421257463011":6,"420076026012":6,"420076034001":6,"420076056003":6,"420034141022":6,"421298035011":6,"420034282001":6,"390998122001":6,"420035041004":6,"420659503001":6,"420034090003":6,"421298012003":6,"420333306002":6,"420850327013":6,"420034324003":6,"420034782003":6,"420034722003":6,"420035614004":6,"420199127003":6,"420034370002":6,"420035120002":6,"420034270001":6,"245102505005":6,"421257545002":6,"420034301001":6,"420034560042":6,"420034911011":6,"110010038002":6,"130510107001":6,"420034508003":6,"420031115003":6,"421257110002":6,"420035236003":6,"420034267001":6,"420034751014":6,"421257527004":6,"420034160001":6,"420035623001":6,"420076051002":6,"421298011002":6,"420031017001":6,"240054011021":6,"420034070013":6,"540090311012":6,"420076021002":6,"420035262023":6,"420034885002":6,"420512611001":6,"420034150011":6,"420076038021":6,"420035604001":6,"420034912001":6,"420034070024":6,"420031608004":6,"421298002001":6,"080679711003":6,"420076046002":6,"420199109004":6,"420639614001":6,"420034050002":6,"420034736022":6,"420034110001":6,"420034900041":6,"420034272002":6,"420311607004":6,"420059508002":6,"420333308003":6,"420034560041":6,"420034240002":6,"420034658003":6,"420639608001":6,"100030107022":6,"420034141023":6,"420076032021":6,"420034296001":6,"420199109003":6,"421298030001":6,"420032023001":6,"420030103003":6,"420033206002":6,"420034705011":6,"420031920001":6,"420599705024":6,"420034490001":6,"420035261012":6,"420076041001":6,"420034600022":6,"420311607002":6,"131210123002":6,"420034643001":6,"420034689002":6,"421257442002":6,"420034742022":6,"420034212004":6,"420034212001":6,"391559333024":6,"420032412002":6,"420076040002":6,"482450070013":6,"420034302003":6,"270530261041":6,"420059518003":6,"420199114001":6,"420034035004":6,"420034732002":6,"420034706002":6,"420032901001":6,"420032701001":6,"421298043001":6,"420034272001":6,"420034592021":6,"421257552003":6,"420034900043":6,"420034323002":6,"420034742011":6,"420034295001":6,"421257832001":6,"420034120021":6,"420031404002":6,"420030305002":6,"420270110003":6,"420034626004":6,"420034295002":6,"420034291002":6,"420031917003":6,"420490021001":6,"420031115004":6,"421298017032":6,"420032708003":6,"420030103004":6,"420034267002":6,"421257137002":6,"420850317003":6,"420034110003":6,"420850323002":6,"420639614002":6,"420031916005":6,"420059511004":6,"420350308003":6,"060374800123":6,"420034690003":6,"420199115014":6,"420039807001":6,"421239711004":6,"540290206002":6,"420034881002":6,"420035631002":6,"420076057002":6,"420391116003":6,"120090651214":6,"420034324002":6,"420032902002":6,"420850333003":6,"420035519001":6,"420031608003":6,"420034511052":6,"420034293004":6,"540610114005":6,"421298011004":6,"420076018001":6}	2023-02-01 00:00:00-05:00	2023-03-01 00:00:00-05:00
zzw-222@63d-5kv-qxq	40.456628	-80.003121	6528	2808	{"420032206002":115,"420034070014":35,"420034295002":23,"420030201003":23,"420034272004":18,"420076055003":18,"420034643001":18,"420639607004":18,"420034658003":18,"420030203001":18,"420030201001":18,"420031102004":18,"421298035011":12,"420032609001":12,"420032904001":12,"420034736021":12,"420032614003":12,"420034507001":12,"540490210005":12,"420034592021":12,"420034687001":12,"420035631002":12,"421298021011":12,"420034626002":12,"421239711004":12,"421298081001":12,"420034511012":12,"420034644002":12,"420076027012":12,"420034511051":12,"420034689002":12,"420199024001":12,"420076012002":12,"420035261012":12,"420035627001":12,"420032206001":12,"420035632003":12,"420034868002":12,"420034560033":12,"540090311012":12,"420030509001":12,"420035170002":12,"420034282002":12,"420035041004":12,"420034293001":12,"420034772004":12,"420030703002":12,"420035632002":12,"420199127005":12,"420199110004":12,"420199127004":12,"420034643002":12,"390299520002":12,"420034270003":12,"420034293004":12,"420034295001":12,"420032607001":12,"420076051002":12,"420034302005":12,"360290149032":12,"421257957001":12,"420035070002":12,"420035604001":12,"420034962003":12,"420032815002":12,"420034511053":12,"420076035001":12,"420034508003":12,"420034120011":12,"420039806001":12,"420034296001":12,"420199119003":12,"420032614001":12,"420034272003":6,"420034911011":6,"420034610001":6,"420059512001":6,"420030506001":6,"420031517006":6,"420730117001":6,"420034211002":6,"420333303003":6,"420639614001":6,"420034580002":6,"420034080012":6,"420033001002":6,"420035234002":6,"371830534151":6,"420311601021":6,"420430218002":6,"420034070024":6,"240037511021":6,"420034135002":6,"420076050023":6,"420032022001":6,"421298062002":6,"420034090004":6,"450030209022":6,"420034270001":6,"420031017001":6,"421298035012":6,"390490030002":6,"390810118003":6,"420030809001":6,"420199123011":6,"421257421001":6,"420032406002":6,"420030802001":6,"420199118005":6,"420512611001":6,"420059508003":6,"420199114002":6,"420034580004":6,"421298018001":6,"420034644001":6,"420034323002":6,"420031404002":6,"421110205001":6,"420031608003":6,"420034884004":6,"420199103023":6,"420033204003":6,"390130108021":6,"420659503002":6,"420490109034":6,"420033103001":6,"420034656001":6,"420035632001":6,"420850328004":6,"420059508002":6,"420034240002":6,"420130114002":6,"420034885002":6,"420490119006":6,"120950135071":6,"420032607002":6,"420034350001":6,"540039713004":6,"420031903002":6,"420034705011":6,"420076046003":6,"420031915002":6,"420034311002":6,"420270116001":6,"420034736024":6,"420034869001":6,"420034592013":6,"420033206002":6,"420034643003":6,"420034301001":6,"420199115021":6,"420850326023":6,"420034141022":6,"240039800001":6,"420035642003":6,"420035120002":6,"420034530044":6,"420034267001":6,"110010038002":6,"421298022002":6,"420850323002":6,"420034282001":6,"420034722003":6,"420076047001":6,"420034782003":6,"420034706002":6,"390998119021":6,"420076056003":6,"421298047012":6,"420030709001":6,"420035628002":6,"420076032021":6,"420033001003":6,"420035614004":6,"420031609002":6,"100030135011":6,"421257411002":6,"420034890013":6,"420034291002":6,"420030201006":6,"420034132012":6,"420076058003":6,"420210006001":6,"420034302002":6,"420035151002":6,"420035237022":6,"420076026021":6,"420034735002":6,"420034742021":6,"420031401003":6,"540290211001":6,"420034293002":6,"420035238002":6,"420034294003":6,"420034961023":6,"421298017021":6,"420034752004":6,"420391116003":6,"420059518003":6,"420031917001":6,"421298016001":6,"420035638001":6,"420032507001":6,"420034706001":6,"420850333003":6,"541070107021":6,"420034120014":6,"420034270002":6,"420034080022":6,"421257544001":6,"421257462001":6,"420490117021":6,"420076032023":6,"420210124001":6,"420850327022":6,"420199124011":6,"421257442002":6,"420034773005":6,"420076055001":6,"421257441001":6,"390130109006":6,"421257545002":6,"120570139082":6,"420031917003":6,"360290073034":6,"420034230002":6,"420034752002":6,"421298074011":6,"421298012003":6,"420034600022":6,"420076034001":6,"420199108002":6,"420199122002":6,"420031115004":6,"421257127002":6,"420033204001":6,"420034131004":6,"420032902001":6,"420035162002":6,"420034272002":6,"420034754022":6,"420034843001":6,"421257552003":6}	2023-03-01 00:00:00-05:00	2023-04-01 00:00:00-04:00
zzw-222@63d-5kv-qxq	40.456628	-80.003121	6315	2678	{"420032206002":158,"420035630003":24,"420032615001":24,"420032023003":18,"420030203001":18,"420039812001":18,"420034580004":18,"420034070014":18,"420850331003":18,"420032107001":18,"421257957001":12,"420032206001":12,"420034270001":12,"420199127004":12,"420034370002":12,"420034141023":12,"420199024001":12,"420032609001":12,"420032602003":12,"420032715002":12,"420034250003":12,"420034470001":12,"420210136002":12,"420034270003":12,"421298055001":12,"420199128002":12,"390130109006":12,"420034511012":12,"420034754012":12,"540610120001":12,"420034211002":12,"540490210005":12,"420031018001":12,"360290109022":12,"420032904001":12,"421257110001":12,"420031919001":12,"420210107002":12,"420034390001":12,"401091028005":12,"390998136006":12,"420034592021":12,"420032507001":12,"421298035012":12,"420034120013":12,"420035120002":12,"420199119003":12,"420730003003":12,"420076054001":12,"420034656001":12,"420639607004":12,"420035261012":12,"420490112025":12,"420034301001":12,"420031919003":12,"420034282001":12,"420479504002":12,"420199110004":12,"421298047022":12,"420030809001":12,"420034511041":12,"420034643002":12,"420031411001":12,"420034626004":12,"420199110001":12,"540290213002":12,"420034742022":12,"420032701002":12,"420034530041":12,"540090311012":12,"420879610001":12,"CA:35560340":6,"420035519001":6,"420030201003":6,"420059516003":6,"420034263002":6,"390810119003":6,"420512609002":6,"420034120011":6,"420039822001":6,"421298081001":6,"420034773005":6,"420034560032":6,"420076049022":6,"420479510002":6,"420076010002":6,"420034302003":6,"421257712001":6,"420034133002":6,"420034295001":6,"420199124021":6,"421257422001":6,"420031404002":6,"420035632001":6,"421257640001":6,"391479637003":6,"420032614001":6,"421257552003":6,"421257511003":6,"420639619001":6,"420199118002":6,"420850323002":6,"420034900042":6,"420034293001":6,"420512628002":6,"420034530042":6,"420032701001":6,"420199111001":6,"420034643004":6,"420034736022":6,"421212013003":6,"420034883001":6,"420034296001":6,"421298076002":6,"420199104001":6,"421257413002":6,"420490109034":6,"420034294003":6,"421257411002":6,"420032902001":6,"420639609001":6,"421298079002":6,"420035633002":6,"390810122001":6,"420034090001":6,"421298016001":6,"420030402002":6,"420033207001":6,"420034133001":6,"360610111001":6,"420034560012":6,"420035632002":6,"420031608003":6,"390299513003":6,"420199118004":6,"420034761003":6,"420034736024":6,"420034705011":6,"420059509001":6,"371590515011":6,"420199118003":6,"420033206002":6,"420034592013":6,"420659509003":6,"421298002001":6,"420034132013":6,"420210125003":6,"420034626003":6,"420034643001":6,"421257747001":6,"420034240002":6,"420059515002":6,"420199114001":6,"421298009002":6,"420031402001":6,"420076046003":6,"170319800001":6,"420035632003":6,"420031915002":6,"420032406002":6,"420032614003":6,"390299517002":6,"420850327012":6,"420033103001":6,"420034315003":6,"420035190002":6,"510594320002":6,"420032022001":6,"420076053002":6,"420034513001":6,"420033102003":6,"420076018006":6,"420034272002":6,"420031919002":6,"420034314001":6,"421298008001":6,"420034530044":6,"421212010001":6,"421257041001":6,"420030305002":6,"420512619003":6,"420333303003":6,"420034722002":6,"420034781004":6,"420034271002":6,"540290215004":6,"420076026021":6,"420030802001":6,"420030509001":6,"360810101001":6,"420035638001":6,"390130124003":6,"420076021002":6,"420035604001":6,"420199113003":6,"420034291002":6,"420034120021":6,"420035200011":6,"420034706002":6,"420032815001":6,"420210012003":6,"360690501023":6,"420034884002":6,"420031916005":6,"420034520002":6,"420034141012":6,"420031517006":6,"421257827002":6,"421298012003":6,"420030603001":6,"420034141022":6,"420391120013":6,"421110201021":6,"420032602002":6,"420035630001":6,"420850328001":6,"421298031003":6,"421257463012":6,"420032023004":6,"420490112021":6,"421212009001":6,"420199123031":6,"540290206002":6,"420639602002":6,"420035232004":6,"420033001002":6,"420311605004":6,"421257442002":6,"420031102004":6,"420032902002":6,"420034295002":6,"420034211003":6,"420039806001":6,"420034644002":6,"420199121012":6,"420035633001":6,"420034292011":6,"420035627002":6,"420034508003":6,"420199124012":6,"420199124022":6,"421298038001":6,"420034751013":6,"420730102023":6,"540790205005":6,"420639614001":6,"420034658003":6,"420850326022":6,"421298033011":6}	2023-04-01 00:00:00-04:00	2023-05-01 00:00:00-04:00
zzw-222@63d-5kv-qxq	40.456628	-80.003121	6086	2485	{"420032206002":113,"420034070014":36,"420032609001":30,"420034511041":18,"420032614001":18,"420032703002":18,"421298010022":18,"420034296001":18,"420034110003":18,"420032507001":18,"420032615001":12,"420034282002":12,"420034886003":12,"420035261012":12,"420035233004":12,"420039800001":12,"420034323002":12,"540690003002":12,"421257921001":12,"420034656001":12,"420034090003":12,"421298035011":12,"420032406001":12,"420034703001":12,"420034263002":12,"420039809001":12,"421298020021":12,"420034302003":12,"420199115011":12,"421298007001":12,"420034600023":12,"421257110002":12,"420730106001":12,"420035214011":12,"420032703001":12,"420034511012":12,"420031917003":12,"390998136006":12,"420031102004":12,"420034513001":12,"420034270003":12,"540090311012":12,"420035263023":12,"420512609002":12,"420030506002":12,"420032607001":12,"420034240002":12,"421298035012":12,"420639616003":12,"420034520001":12,"420076058001":12,"420032904001":12,"420035638001":12,"420032715002":12,"421257110001":12,"420035170002":12,"420034869001":12,"370670014002":12,"420030510001":12,"540290215003":12,"421010005001":12,"420034508003":12,"420034301001":12,"420032614003":12,"371830537251":12,"420512614021":12,"421298039023":12,"420034885002":12,"CA:35140214":6,"421298018003":6,"420034773005":6,"421257441004":6,"420031608003":6,"420550108003":6,"420034644001":6,"420034626003":6,"420034272002":6,"420076049013":6,"421298035023":6,"540290212004":6,"420076033001":6,"420033001002":6,"420030901001":6,"421298029003":6,"391390007002":6,"420034292022":6,"420059516003":6,"420490102013":6,"420199021002":6,"420034742032":6,"420035213024":6,"420076050011":6,"540290206002":6,"420512614022":6,"420035513001":6,"420034644002":6,"420034950002":6,"420034658003":6,"390339752003":6,"120110421002":6,"420076055001":6,"420599704001":6,"420034370001":6,"420034900042":6,"420034311002":6,"420490010004":6,"421257411002":6,"180571108041":6,"250173836001":6,"420032023004":6,"420032904002":6,"340130111002":6,"421298049001":6,"420034315003":6,"420030406001":6,"420076014001":6,"180479699001":6,"420034370002":6,"420199117003":6,"421257552001":6,"421298037003":6,"420034705012":6,"420034753013":6,"420076039002":6,"420199118003":6,"420034142001":6,"540090314002":6,"420199023003":6,"420850323002":6,"420512611001":6,"540419674001":6,"420639615004":6,"420210111002":6,"540810008031":6,"420035237021":6,"420034267001":6,"121199112001":6,"420730008001":6,"420076055003":6,"540090317002":6,"391670210002":6,"420034508001":6,"420199025002":6,"420076038032":6,"421257552003":6,"420034134002":6,"420030902001":6,"420034801021":6,"420034132021":6,"420034100001":6,"420076049014":6,"420032206001":6,"420032602003":6,"420032902001":6,"420034090001":6,"420033204003":6,"421257110003":6,"420199121021":6,"420034580002":6,"420033206002":6,"420031208002":6,"420035630003":6,"420076030003":6,"420076032022":6,"420034530043":6,"420730101003":6,"420034263003":6,"420035523003":6,"420639610001":6,"420059510001":6,"420034883001":6,"420034281001":6,"420030708002":6,"420034560032":6,"420391118003":6,"421257545002":6,"420034572003":6,"420034742021":6,"420076018002":6,"420199116002":6,"360290144004":6,"420199024001":6,"081230014081":6,"420639608002":6,"390810118002":6,"420035100002":6,"450910616021":6,"421298010012":6,"390299516003":6,"420032620003":6,"420199115013":6,"420639611022":6,"420034264004":6,"420639607004":6,"421257551001":6,"420031517006":6,"391559313004":6,"420059509002":6,"420076026021":6,"420034591023":6,"420034133001":6,"420034295001":6,"421257127002":6,"421298014001":6,"420034912001":6,"420035614003":6,"390810114024":6,"540019655001":6,"420030809001":6,"420199119003":6,"420031915002":6,"421298012003":6,"420035215001":6,"420032815001":6,"420032620001":6,"420035237022":6,"360290090072":6,"420035625003":6,"540290212001":6,"420076014002":6,"420034761002":6,"420034013003":6,"420031018001":6,"420035628002":6,"420034141022":6,"420039812001":6,"420034295002":6,"420035234001":6,"420034120012":6,"420850326022":6}	2023-05-01 00:00:00-04:00	2023-06-01 00:00:00-04:00
zzw-222@63d-5kv-qxq	40.456938	-80.003292				2023-06-01 00:00:00-04:00	2023-07-01 00:00:00-04:00
zzw-222@63d-6h7-sbk	40.318038	-79.934205	8286	2854	{"420034912001":164,"420035645001":52,"420034900041":45,"420034950001":38,"420034843001":30,"420034890012":30,"420034961023":30,"420034911012":23,"421257712002":23,"420033102005":23,"420034900033":23,"421257640003":23,"420035010001":23,"420034885002":23,"420034962003":23,"420034961012":23,"420034900042":23,"420034886004":23,"420035231003":15,"420512620002":15,"421257727001":15,"421257910002":15,"420033206002":15,"421257640004":15,"420034884001":15,"421257832002":15,"540570103003":15,"420034741021":15,"421257753001":15,"420034911011":15,"420034928002":15,"420035520002":15,"421257732001":15,"421257817001":15,"421257451001":15,"420391105023":15,"421257921002":15,"420034928001":15,"420034994001":15,"421298059011":15,"420512614022":15,"420034782003":15,"420033102003":15,"421298035012":15,"420035140002":15,"420034980002":15,"420033102001":15,"420034801023":15,"420034846002":15,"420034843003":15,"421257620001":15,"420035630001":15,"420035616001":15,"390810121003":15,"420031113003":15,"420034886002":15,"420035509001":15,"421298081004":15,"420035128001":15,"420034132022":15,"421257833001":15,"421257817002":15,"420034962005":15,"420034772004":15,"420035003002":15,"420512626002":15,"420034884004":15,"421257958002":15,"420034803004":15,"420034801012":15,"420512620003":15,"420035524002":15,"420035003001":15,"420034929002":15,"420034773003":15,"420034825001":15,"420034961011":15,"421298020021":15,"420034890013":15,"100030111001":8,"420034802001":8,"420034885003":8,"370190205075":8,"420034560042":8,"421298054001":8,"420034900032":8,"540610117002":8,"421257210001":8,"420034690001":8,"450510514031":8,"420110117022":8,"421257441003":8,"420034703001":8,"420034885001":8,"420893002023":8,"420512617001":8,"421298052001":8,"420034870002":8,"421257527004":8,"420034890011":8,"420512613003":8,"421257463021":8,"421298058001":8,"421298070002":8,"420034240001":8,"420035644003":8,"420171054002":8,"420034722002":8,"121270826042":8,"421257910001":8,"420034771003":8,"420034802002":8,"421257712001":8,"390897528002":8,"420034886003":8,"420035645002":8,"421298059022":8,"421298073001":8,"420639604004":8,"420391118005":8,"420035523001":8,"420034810003":8,"420034704003":8,"420639608001":8,"420034801021":8,"240230005002":8,"420034761002":8,"420034845001":8,"421257921001":8,"420034656001":8,"481410041061":8,"211110104031":8,"420034980001":8,"420035520001":8,"420034773002":8,"421298055001":8,"420034868002":8,"421298058002":8,"420035003004":8,"421257957003":8,"420034962002":8,"421110219011":8,"421298059023":8,"420034733001":8,"420034845004":8,"420512611002":8,"420035642002":8,"421257610002":8,"420034782001":8,"420034950002":8,"420035631002":8,"420034927003":8,"540550023002":8,"421257747002":8,"421298059021":8,"420032023002":8,"420030510002":8,"250250501011":8,"420034804001":8,"420034272003":8,"420034592012":8,"420034742011":8,"420059516003":8,"420391105024":8,"420599701003":8,"420034752003":8,"420035629001":8,"420035263012":8,"421298071001":8,"420034520001":8,"420031702002":8,"120710108025":8,"420034751012":8,"420034994003":8,"420034754022":8,"421257140001":8,"420034803002":8}	2023-07-01 00:00:00-04:00	2023-08-01 00:00:00-04:00
zzw-222@63d-6h7-sbk	40.318038	-79.934205	7711	2641	{"420034912001":241,"420035645001":42,"420034900031":35,"420034900041":28,"420034961021":28,"420034911012":28,"420034950001":21,"420035645002":21,"420034962003":21,"420034884004":21,"420034870002":21,"420035524002":21,"420034771002":21,"420034900042":21,"421257463022":14,"420034803001":14,"421298056001":14,"420035030022":14,"420034781004":14,"420034753033":14,"420034754012":14,"421298059023":14,"420033206002":14,"421257712001":14,"420035237023":14,"420512602003":14,"420034886004":14,"420034980002":14,"420034886001":14,"390130123002":14,"421298059021":14,"420391105024":14,"420034928002":14,"420035010001":14,"420034886002":14,"420490101012":14,"370559704003":14,"421257958002":14,"420034690001":14,"420030809001":14,"421257712002":14,"420034961023":14,"390351751033":14,"421298059011":14,"420034134002":14,"420033102001":14,"420035509001":14,"421257421004":14,"420035213023":14,"420034773003":14,"421257727002":14,"421257817002":14,"421298042003":14,"420034782001":14,"420199124012":14,"420034890012":14,"421257833001":14,"420034961012":14,"421257747003":14,"420035519001":14,"420035630001":7,"420034845001":7,"420030201002":7,"260555513002":7,"420034890011":7,"421257227003":7,"421298054001":7,"420750020002":7,"420034703001":7,"420512601002":7,"420034722002":7,"180330203004":7,"421298038002":7,"421298045024":7,"420034120011":7,"420034883001":7,"421257752001":7,"420034950002":7,"420034754011":7,"420512612002":7,"240037401022":7,"421298047022":7,"421257546002":7,"420035041003":7,"420034804003":7,"420034781003":7,"421257462002":7,"420512626002":7,"420034753013":7,"420034843001":7,"420850328001":7,"421298059022":7,"421257640004":7,"420512631003":7,"421257610002":7,"420031401002":7,"420599701003":7,"420032902002":7,"420034929002":7,"420035240003":7,"420034970001":7,"390930102003":7,"421257463023":7,"420034656001":7,"421298071001":7,"420034980001":7,"120690311024":7,"420639611022":7,"421298060001":7,"390490078122":7,"420034560041":7,"421298058001":7,"121270925001":7,"420035512001":7,"121030260023":7,"420034962005":7,"420035513001":7,"421257451001":7,"420034911011":7,"390810121003":7,"420035003004":7,"421257922002":7,"420034994003":7,"420034885001":7,"390099736002":7,"420034804004":7,"421257527004":7,"420034929001":7,"420034761002":7,"420034511041":7,"420034520001":7,"420512619002":7,"420034571002":7,"421257827001":7,"420599706002":7,"390739652001":7,"420034761005":7,"420034572002":7,"421257140003":7,"371010401004":7,"420032602002":7,"420035623002":7,"421298044001":7,"420034803002":7,"421257442002":7,"420034900033":7,"421257041001":7,"420034825001":7,"420034591011":7,"510594810001":7,"420034845004":7,"420034890013":7,"421298061002":7,"420512601001":7,"420031609002":7,"420034762003":7,"270190903021":7,"420076048002":7,"420512605002":7,"450510513011":7,"420035523001":7,"420034868002":7,"421257463021":7,"420034771003":7,"420034801013":7,"420034846002":7,"420034742011":7,"420034580004":7,"390998136006":7,"421257960002":7,"420034560042":7,"420599705011":7,"170318048054":7,"420034803004":7,"420035212001":7,"420034753014":7,"420512613003":7,"420034773002":7,"420034927001":7,"420034994001":7,"420033001006":7,"420035644003":7,"420034885002":7}	2023-08-01 00:00:00-04:00	2023-09-01 00:00:00-04:00
zzw-222@63d-6h7-sbk	40.318038	-79.934205	5438	1915	{"420034912001":146,"421257712002":27,"420034773002":27,"420034961012":27,"420035645001":27,"420034900042":20,"420034962003":20,"420034801023":20,"420034886004":20,"420034885001":20,"421257712001":20,"420034843001":20,"420035030022":20,"420034950001":20,"420034782001":14,"420035003002":14,"420034962005":14,"420034868002":14,"420034801014":14,"420034884004":14,"420034900041":14,"420034911011":14,"420034782003":14,"420034752003":14,"420034885002":14,"420512626002":14,"421298059011":14,"420034801021":14,"420034751011":14,"420034282002":14,"420034928002":14,"421257747005":14,"420034881002":14,"420034753042":14,"420035513001":14,"120990076072":14,"421257840001":14,"421298051002":14,"420034950002":14,"420030402002":14,"420034804004":14,"420035213011":14,"420512614021":14,"420034802001":14,"421257817001":7,"518100454121":7,"420512602003":7,"421257832001":7,"420034911012":7,"420035152002":7,"420035512002":7,"421298054001":7,"420034961011":7,"420034962002":7,"420033102005":7,"420034120012":7,"420034890023":7,"421257640001":7,"421257747002":7,"421257640003":7,"420199103022":7,"421257640004":7,"420034883001":7,"420032023004":7,"420034980002":7,"421257727001":7,"420034850001":7,"421257833001":7,"420035644003":7,"420034761001":7,"390810121003":7,"420034845001":7,"390930503003":7,"420031401002":7,"420512601002":7,"421298052001":7,"421257817002":7,"420199124012":7,"420034742011":7,"421298058002":7,"421298033013":7,"420031608003":7,"420035523001":7,"420512613002":7,"420034690001":7,"421257463021":7,"420750020002":7,"420490105001":7,"420512620003":7,"420034961023":7,"420034803001":7,"420034690003":7,"421257752002":7,"420034658003":7,"517900001001":7,"420512603002":7,"420512613003":7,"420034754013":7,"421257910002":7,"420639620003":7,"420034508003":7,"420034962001":7,"420391105024":7,"420035638001":7,"420639611022":7,"420034560032":7,"420076048002":7,"420034753013":7,"421298071001":7,"420034736011":7,"420512620002":7,"421298060001":7,"420199123031":7,"421257910001":7,"420035645002":7,"180330206023":7,"420034772001":7,"420034890012":7,"420034591011":7,"240479500001":7,"421298059021":7,"421257546002":7,"420034994002":7,"421257542002":7,"420033207001":7,"420034993001":7,"420035520004":7,"421257711003":7,"420031911002":7,"420034270003":7,"421257463022":7,"421298056001":7,"420512601004":7,"421298047012":7,"420033206002":7,"420035509001":7,"420034733001":7,"420035003003":7,"420035128001":7,"421298038001":7,"420512611001":7,"421257140001":7,"420031405001":7,"420034994001":7,"421257921001":7,"420639608002":7,"421257752001":7,"420035263023":7}	2023-09-01 00:00:00-04:00	2023-10-01 00:00:00-04:00
zzw-222@63d-6h7-sbk	40.318038	-79.934205	6440	2254	{"420034912001":188,"420034886004":49,"420034911012":31,"420034950001":25,"420034900042":25,"421257640003":25,"420034900041":25,"420035003004":19,"420035645001":19,"420034900033":19,"420034890023":19,"420034961012":19,"420035030022":19,"420034962001":13,"420034753042":13,"420034752003":13,"420034980002":13,"421298059011":13,"420034927003":13,"421257610001":13,"390572009001":13,"421257921001":13,"420035519001":13,"420034690001":13,"420130106002":13,"420035644003":13,"421298049002":13,"420034994001":13,"420031919002":13,"420039806001":13,"421257712001":13,"420034911011":13,"420034885002":13,"420034733001":13,"420034884004":13,"420034885001":13,"421257833001":13,"420034961022":13,"420030201001":13,"421257817001":13,"420034520001":13,"420034867001":13,"421257712002":13,"420199123041":13,"420034639003":13,"420034803001":13,"390130106004":13,"421257747005":13,"420034810004":13,"420034962003":13,"420034838001":13,"421257832001":13,"420034752001":13,"420034890013":13,"420034741021":13,"420034773003":13,"420034890012":13,"421298054001":13,"420035513001":13,"420035645002":13,"420031306003":13,"371690703003":7,"420034881002":7,"420035644004":7,"420030703003":7,"420512613003":7,"420034970001":7,"421298038001":7,"420311601022":7,"421298084012":7,"421298071001":7,"421257958002":7,"421257620001":7,"420032107002":7,"421298032001":7,"482012504023":7,"420034929002":7,"421257921002":7,"420034801014":7,"421298052001":7,"421257752002":7,"482450003023":7,"420034843001":7,"420034240004":7,"420034962005":7,"420031609002":7,"420512608003":7,"420034961011":7,"420034870002":7,"421257832002":7,"420035152002":7,"360130372001":7,"420535303001":7,"360290092001":7,"420033207001":7,"420034754012":7,"420034801021":7,"420035614003":7,"420034884001":7,"420034994002":7,"420034272003":7,"420034883001":7,"420490115031":7,"420034962002":7,"240299503004":7,"421257610002":7,"420035512003":7,"420199124012":7,"420512630001":7,"420512619003":7,"420512622002":7,"420034838003":7,"421298060002":7,"420035523002":7,"420032023002":7,"420199118003":7,"390430404001":7,"180973804032":7,"420031608003":7,"420034773002":7,"420034994003":7,"420034928002":7,"420035642002":7,"420034900023":7,"421257727001":7,"421257463021":7,"121150020043":7,"420034950002":7,"420035190002":7,"420034511023":7,"420034753014":7,"420034993001":7,"421110219011":7,"420512602003":7,"421257711003":7,"420035215001":7,"420034560042":7,"420034843003":7,"420512619002":7,"420034773005":7,"420034804003":7,"420034790001":7,"420034735001":7,"420034687001":7,"420031916005":7,"420076026013":7,"420034882001":7,"420512601002":7,"421298047022":7,"390070002002":7,"421257461003":7,"420034886001":7,"421257747001":7,"420034886003":7,"420034929001":7,"420030201006":7,"420599701003":7,"420034782002":7,"420034961023":7,"420619511002":7,"540839660001":7,"420034754021":7,"420034761003":7,"421298060001":7,"421298051002":7,"420032206002":7,"420034771003":7,"420034802001":7,"420034993002":7,"421298059023":7,"421298059021":7,"420034761002":7,"420034885003":7,"420035523001":7,"420034900043":7,"420031401002":7,"421298033021":7,"421257747002":7}	2023-10-01 00:00:00-04:00	2023-11-01 00:00:00-04:00
zzw-222@63d-6h7-sbk	40.318038	-79.934205	5581	1971	{"420034912001":100,"420512602003":28,"420034962003":28,"420034886004":28,"420034911011":28,"420035645001":23,"421298071001":23,"420034753042":23,"421257817002":23,"420035003003":17,"421298059021":17,"421257712002":17,"421298054001":17,"421257753002":17,"420034773005":17,"420034961012":17,"420034752002":17,"421298059011":17,"420034900041":17,"420034900042":17,"421257451001":17,"420034773002":17,"421257833001":17,"420034961021":12,"420034911012":12,"420034870002":12,"420512602001":12,"421257620001":12,"420034773001":12,"391535306052":12,"420034838001":12,"420035003002":12,"420035523001":12,"420512619002":12,"420035003004":12,"420034886003":12,"420035509001":12,"420512608003":12,"420034961011":12,"420034772004":12,"420076050011":12,"420035213011":12,"421257958002":12,"420032614003":12,"421298051002":12,"421298058002":12,"421257731001":12,"420034690001":12,"420039806001":12,"421257840002":12,"420034881002":12,"420031018002":12,"420034884001":12,"420035519001":12,"420034867001":12,"421257732001":12,"420034850001":12,"421257610001":12,"421257747005":12,"420030103001":12,"420034752003":12,"421257463021":12,"420031915001":12,"420034890013":12,"420034782001":12,"420034950001":12,"421257551001":12,"420035170002":12,"420035512003":6,"421298032001":6,"420034282001":6,"420034900033":6,"420035140002":6,"420035212001":6,"420034994003":6,"420035512002":6,"420034885001":6,"420034753014":6,"421298052001":6,"420034803001":6,"420034803002":6,"420034761002":6,"420034070014":6,"420034883001":6,"420034927001":6,"120690313011":6,"420035214012":6,"420034771001":6,"421298044002":6,"420034950002":6,"420076026022":6,"421298049001":6,"420034754012":6,"420512613003":6,"420034886001":6,"420034843001":6,"420034940001":6,"421298059022":6,"420034970001":6,"421257727001":6,"420391120021":6,"420076026011":6,"420031401002":6,"421257747002":6,"421330218011":6,"390490011222":6,"420034782002":6,"420034142003":6,"420034752001":6,"420034890023":6,"420032904003":6,"420035120002":6,"420034689002":6,"420034804002":6,"420034753041":6,"420031917001":6,"420034869001":6,"420030809001":6,"420034771003":6,"421257640004":6,"120150104021":6,"420034801021":6,"421257463011":6,"420076027022":6,"421257727002":6,"420035180011":6,"420034961023":6,"420730106001":6,"420035631002":6,"420034882001":6,"421257610002":6,"421257832002":6,"420034801014":6,"420512603002":6,"360810871002":6,"420034804003":6,"421257711003":6,"420034994002":6,"421257910002":6,"420035030022":6,"420035645002":6,"420034754022":6,"420034753013":6,"420512606003":6,"420199124012":6,"420512614021":6,"421298045022":6,"421257747003":6,"420599701003":6,"420034751013":6,"420034751011":6,"420034802001":6,"421257452001":6,"420031608003":6,"420035041003":6,"421298048011":6,"420034845004":6,"420033207001":6,"420034962002":6,"421257140001":6,"421298061001":6,"421257957002":6,"420030806002":6,"420035220002":6,"421257827001":6,"421298030002":6,"421257462002":6}	2023-11-01 00:00:00-04:00	2023-12-01 00:00:00-05:00
zzw-222@63d-6h7-sbk	40.318038	-79.934205	7749	2648	{"420034912001":167,"420034994001":42,"420034961012":42,"420035645001":35,"420034886003":35,"420034950001":28,"420034911011":28,"421257753001":28,"420034994003":28,"421257833001":28,"420034940001":28,"420034911012":28,"420034885002":21,"420512615003":21,"420034890013":21,"421257712002":21,"421257640004":21,"421298055002":21,"420034961011":21,"420034886004":21,"420034782002":21,"421298059021":21,"421257712001":21,"420035003001":21,"420034843001":14,"421257817002":14,"420034804002":14,"420034929002":14,"420031918007":14,"421298034002":14,"420033207002":14,"421257610003":14,"420034881002":14,"420512613001":14,"421257451001":14,"420512616001":14,"420034900043":14,"421257610002":14,"420035237023":14,"420512614021":14,"421257543002":14,"420034742033":14,"420034885003":14,"391690021001":14,"420034781004":14,"420034900041":14,"421298059011":14,"420035629001":14,"420034845002":14,"421298076002":14,"421298081004":14,"420035030023":14,"421257731001":14,"420034900031":14,"420035003003":14,"420035645002":14,"390130124001":14,"420034803004":14,"420032614001":14,"420034142003":14,"420034804003":14,"420034511041":14,"420512619003":14,"420031919002":14,"420034928001":14,"420034754021":14,"420035639004":7,"420034592013":7,"420034845004":7,"421257747001":7,"421257747004":7,"421257140001":7,"420034961021":7,"420512633001":7,"421257817001":7,"420034900032":7,"420034885001":7,"421298059022":7,"420034980002":7,"420034962001":7,"420032904002":7,"421257452002":7,"421257552001":7,"420034962002":7,"420034890012":7,"420199103023":7,"420639616001":7,"391559203002":7,"420034886001":7,"420512627012":7,"420034927002":7,"420199118005":7,"420034751014":7,"421298058002":7,"420034884004":7,"420031702002":7,"420034884001":7,"421257959003":7,"420035509001":7,"490439643051":7,"421298056001":7,"420034890022":7,"420030506001":7,"420034927003":7,"420639610001":7,"420512613002":7,"421298045022":7,"121030203022":7,"420033102005":7,"420034801023":7,"420035070001":7,"420512624002":7,"420031608003":7,"421298059023":7,"420034773002":7,"420034825001":7,"421298011002":7,"421257727002":7,"421298047022":7,"421257711001":7,"420034704003":7,"420512615002":7,"420034843002":7,"421298017011":7,"420034929001":7,"420730108002":7,"320030067001":7,"421257463012":7,"420034560012":7,"421298054001":7,"420034961023":7,"420035644002":7,"420034900024":7,"420034867001":7,"421298024003":7,"421298039012":7,"420034762001":7,"421298052001":7,"540610114001":7,"420033206002":7,"420034961022":7,"420032022001":7,"421257421004":7,"420034890023":7,"420512621001":7,"420034890011":7,"421257727001":7,"421257840003":7,"420035041005":7,"420034882001":7,"420034804001":7,"420034802001":7,"420034751011":7,"420034508003":7,"420034704001":7,"420034890021":7,"421298031001":7,"421298050003":7,"420034838002":7,"421298086001":7,"420034870002":7,"420034752003":7,"420034753011":7,"420034801014":7,"420034511012":7,"420035513002":7,"420512614011":7,"421298071001":7,"421257959004":7,"420210108012":7,"420035631002":7,"420032615001":7,"420034845001":7,"420034761004":7,"421298076001":7,"421298017022":7,"420034883001":7,"450190007001":7,"420034282002":7,"420035523003":7,"421298058001":7,"420034753013":7,"240010008001":7,"420034754011":7}	2023-01-01 00:00:00-05:00	2023-02-01 00:00:00-05:00
zzw-222@63d-6h7-sbk	40.318038	-79.934205	7081	2404	{"420034912001":143,"420034911012":55,"420034911011":35,"420034900041":35,"420034867001":28,"421257753001":28,"420034940001":28,"420035010001":28,"420034994001":28,"421298059021":21,"420034825001":21,"420034886004":21,"420034886003":21,"420034928001":21,"421257640004":21,"420033102001":14,"421257711001":14,"420512613001":14,"420512609003":14,"421257833001":14,"540510210007":14,"420199123041":14,"421257817001":14,"390130124001":14,"421298045011":14,"420034782003":14,"420034962003":14,"420035509001":14,"420034884004":14,"421298060002":14,"420512619003":14,"420034753042":14,"421298055001":14,"420034929001":14,"420035003001":14,"390130123002":14,"420034845001":14,"420034753013":14,"421257712002":14,"420034781003":14,"420033207002":14,"421298054001":14,"420512616001":14,"420035623001":14,"420034927003":14,"421257712001":14,"420034885002":14,"420034994003":14,"421257832002":14,"420034704003":14,"420035237023":14,"420034511053":14,"421257610002":14,"420639620003":7,"421257461003":7,"420034881001":7,"420034927002":7,"421298045022":7,"420034751013":7,"421257463012":7,"420034890021":7,"420039812001":7,"421298022001":7,"420032902005":7,"420034961022":7,"420034993001":7,"421257140001":7,"420032022002":7,"420034200001":7,"420034882001":7,"420034580002":7,"420034782001":7,"420035644003":7,"421298052001":7,"420032614001":7,"420034761002":7,"420034804003":7,"421298059023":7,"420034962002":7,"420034962005":7,"390430415002":7,"421298035023":7,"420035524003":7,"420032206002":7,"421257551001":7,"420659503002":7,"420035030022":7,"420034735003":7,"371830540151":7,"421257451002":7,"421298055002":7,"420034773005":7,"420034890013":7,"420034961012":7,"420031918006":7,"420034801022":7,"421257711004":7,"421298083003":7,"420034804001":7,"420076007004":7,"420035645002":7,"421298049002":7,"420034980002":7,"420032904002":7,"420034845002":7,"420512633001":7,"420034961011":7,"040131141001":7,"420034723003":7,"390351731042":7,"420034881002":7,"420034772004":7,"420034950001":7,"420030409001":7,"420034804004":7,"420031609002":7,"420030510002":7,"420030201002":7,"420034884001":7,"420512603001":7,"420035262023":7,"420512618002":7,"420035003003":7,"420034511041":7,"120910227001":7,"420034900031":7,"421298058002":7,"420512601001":7,"420032902001":7,"420035641002":7,"420035041005":7,"420034782002":7,"420031917003":7,"420034890023":7,"420034890012":7,"421298049001":7,"421110219011":7,"420034882003":7,"421257731001":7,"420034781002":7,"420034771002":7,"421257747003":7,"420030201004":7,"421298071001":7,"420512615002":7,"420031413003":7,"420034900042":7,"421298059011":7,"420034994002":7,"420034950002":7,"420034900025":7,"420034885003":7,"420512613002":7,"420199115022":7,"420034900021":7,"421257727002":7,"421257512001":7,"420311608001":7,"360810869001":7,"420034961023":7,"420034900043":7}	2023-02-01 00:00:00-05:00	2023-03-01 00:00:00-05:00
zzw-222@63d-6h7-sbk	40.318038	-79.934205	7613	2648	{"420034912001":191,"420034911012":48,"420034950002":41,"420034886004":41,"420035645001":35,"420034994003":28,"421257840001":28,"420034867001":28,"421257753001":28,"420035645002":28,"420034980002":28,"420031609002":28,"420035003003":21,"421257817001":21,"420034890013":21,"420034961011":21,"420034090003":21,"420034994001":21,"420034900042":21,"421257712001":21,"421298060002":21,"421298059021":21,"420034884004":21,"420034890021":14,"420034962002":14,"421257731001":14,"420034886003":14,"420034110003":14,"421257921001":14,"420034928002":14,"420035010001":14,"421298023013":14,"420512614021":14,"420512631004":14,"420034961012":14,"421257640003":14,"420034801021":14,"420034961023":14,"421298052001":14,"420034771001":14,"420034801023":14,"420032023001":14,"420512619002":14,"420034753012":14,"420034884002":14,"420034870001":14,"420034782002":14,"420034843001":14,"420034838003":14,"420034845004":14,"420035509002":14,"420035519002":14,"420034962003":14,"420034900041":14,"421257958002":14,"421257747001":14,"421257833001":14,"421257727001":14,"420034928001":14,"420035237022":14,"421298076002":14,"420035200012":14,"420031919001":14,"420035513001":14,"421257832002":14,"420035041005":14,"420031917001":7,"391535301041":7,"420035235012":7,"420034970001":7,"420035509001":7,"421257712002":7,"420034752003":7,"420034890022":7,"420034870002":7,"420076047001":7,"420034272001":7,"421257753002":7,"420034773005":7,"420034803002":7,"420030510002":7,"420034754011":7,"421298018003":7,"420512607001":7,"421298060001":7,"420512604023":7,"420512601004":7,"420512613002":7,"420031702002":7,"420035520001":7,"421298083001":7,"421298033021":7,"420035523001":7,"391559320004":7,"420034781003":7,"511770202032":7,"421298071001":7,"421298058002":7,"420034211003":7,"420034911011":7,"420035639003":7,"420034804001":7,"421298069001":7,"420076041001":7,"420034881002":7,"420034761002":7,"371330012003":7,"420034927003":7,"421257731002":7,"420730008002":7,"421257752002":7,"420034804004":7,"421298041002":7,"390998112001":7,"511990510003":7,"421257463021":7,"420031517006":7,"421257610002":7,"420512620004":7,"420034869001":7,"421298061002":7,"420034846002":7,"420034754022":7,"100030114002":7,"420034801014":7,"420034927002":7,"420034890012":7,"420034658003":7,"421257551001":7,"310550070011":7,"420034885002":7,"420034962001":7,"420035523003":7,"420034773002":7,"421257620001":7,"420034773004":7,"420034753014":7,"481130141242":7,"420034801012":7,"421298054001":7,"420034781004":7,"421298029001":7,"420034950001":7,"420034890023":7,"420034773003":7,"420034900043":7,"421298074011":7,"391650311002":7,"421298032001":7,"421070009004":7,"420034890011":7,"420034753013":7,"420034882001":7,"420033206002":7,"421257552002":7,"420034560041":7,"420034742021":7,"420034704003":7,"421298059011":7,"420033207002":7,"421298047022":7,"420035190002":7,"421257640004":7,"421298055002":7,"421257817002":7,"420030402002":7,"421257110002":7,"421257840002":7,"420035003004":7,"420034752004":7,"420034511023":7}	2023-03-01 00:00:00-05:00	2023-04-01 00:00:00-04:00
zzw-222@63d-6h7-sbk	40.318038	-79.934205	6015	2091	{"420034912001":133,"420034961012":47,"421257833001":34,"420035010001":34,"421298059021":34,"420035645001":34,"420034911011":27,"420034843001":27,"420034994001":27,"420034900041":27,"421257712001":20,"420034886004":20,"420034867001":20,"420034994002":20,"420034886003":20,"420034994003":20,"420034211002":14,"420034911012":14,"420034790001":14,"420034900031":14,"420512614021":14,"540510202001":14,"420034511041":14,"060730051002":14,"420035644003":14,"420034845001":14,"421257817002":14,"421330239012":14,"420034736024":14,"420034885001":14,"420034900042":14,"420033102001":14,"420034980002":14,"420035623002":14,"421257640004":14,"420034929001":14,"421257451001":14,"420034761005":14,"420512631004":14,"420034761004":14,"420034962003":14,"420034890021":14,"420034773005":14,"420034804003":14,"420034928001":14,"420034882001":14,"420030103003":7,"420034511012":7,"421298052001":7,"420034962005":7,"420034993001":7,"420032902001":7,"420034773003":7,"421257610002":7,"421257747003":7,"121010316043":7,"420034881002":7,"420032620002":7,"420030510002":7,"420034754012":7,"484736803004":7,"420034782001":7,"120150305011":7,"421257921001":7,"420034782002":7,"420034751013":7,"420034962002":7,"120570059002":7,"420035030022":7,"371830535232":7,"420034890023":7,"421257958002":7,"420034961023":7,"420512629004":7,"450510403002":7,"421257711001":7,"421298023011":7,"420034752001":7,"420034900022":7,"420034843002":7,"420512613002":7,"420034761002":7,"420035140002":7,"420030103002":7,"420512604023":7,"420034751014":7,"420034270003":7,"420035620003":7,"420034881001":7,"420034773002":7,"420034961021":7,"420035200012":7,"421257463011":7,"420034900023":7,"420034950001":7,"420199123041":7,"420034900033":7,"420033102005":7,"420034802003":7,"421257753001":7,"421239712001":7,"420034845004":7,"420035003003":7,"420032904002":7,"420034883001":7,"420034722002":7,"421257921002":7,"390830068011":7,"420034803001":7,"420030603002":7,"420034802002":7,"420035237023":7,"420030201003":7,"420512614012":7,"420030201001":7,"420034845002":7,"420034885002":7,"421298071001":7,"360810214003":7,"421257910002":7,"240135061021":7,"390490062201":7,"421298047022":7,"420034900043":7,"420034804002":7,"420034962001":7,"421298062001":7,"421298074012":7,"420035030025":7,"421298054001":7,"420034781003":7,"421257712002":7,"420034508003":7,"421257552003":7,"420032602002":7,"420039806001":7,"420034761003":7,"420031918004":7,"420034868002":7,"420034927003":7,"120950171032":7,"420039812001":7,"420034704003":7,"540939652001":7,"420512608002":7,"420512612002":7,"120810004061":7,"420034970001":7,"420035003004":7,"471550809022":7}	2023-04-01 00:00:00-04:00	2023-05-01 00:00:00-04:00
zzw-222@63d-6h7-sbk	40.318038	-79.934205	7387	2506	{"420034912001":201,"420035645001":35,"421298059021":35,"421257817002":28,"420034911011":28,"420034845004":28,"420034886003":21,"420034753042":21,"420034980002":21,"420034803001":21,"420034928002":21,"421257640004":21,"420034900032":21,"420034754022":21,"420034962003":21,"420034885002":21,"420034868002":14,"421298039023":14,"420039800001":14,"420034928001":14,"420034890013":14,"421298059022":14,"420512625002":14,"420035523001":14,"420035524002":14,"420034867001":14,"420034643004":14,"420034961012":14,"420034773002":14,"421298071001":14,"421298059011":14,"420034843002":14,"420034886002":14,"420512612002":14,"421257747004":14,"420033102002":14,"420034782002":14,"420035010001":14,"421257921001":14,"421298060002":14,"421257958002":14,"420034511012":14,"420032614001":14,"420034560032":14,"420034782003":14,"420034900041":14,"420035231001":14,"420034962002":14,"420034950002":14,"420034845001":14,"420034911012":14,"420034753014":14,"420512602003":14,"420034511041":14,"420034927003":14,"421298058002":14,"421257833001":14,"420512614021":14,"420034881002":14,"421257637002":14,"420199025002":7,"420035644003":7,"420512614012":7,"421298047022":7,"420034761002":7,"421298056001":7,"421257747003":7,"420030402002":7,"421257041001":7,"420034753013":7,"421257712002":7,"421257462001":7,"390810117001":7,"421298033021":7,"420035041002":7,"420034211004":7,"420199118005":7,"120990059332":7,"420034900042":7,"420030201005":7,"390130124001":7,"420033102005":7,"420034508003":7,"421257463021":7,"390197207001":7,"421298012003":7,"420034900022":7,"390553114005":7,"421257610002":7,"421298054001":7,"420034927001":7,"421257441004":7,"420031408003":7,"420035003001":7,"421298070001":7,"420033103001":7,"420033102003":7,"420034804003":7,"420034772001":7,"420035624001":7,"420033206002":7,"420033102001":7,"420034929001":7,"420034962001":7,"420034890021":7,"421257910002":7,"420030510002":7,"540290215003":7,"421298052001":7,"420034742033":7,"421257451001":7,"420034751014":7,"420512602002":7,"420034961011":7,"421257747005":7,"420032902004":7,"420034900043":7,"421257462002":7,"420199110005":7,"421257640003":7,"420035645003":7,"450539502021":7,"420034886004":7,"420034802002":7,"420032902002":7,"421298035023":7,"420034754021":7,"120869805001":7,"421298036001":7,"420034890011":7,"420034802001":7,"420034804004":7,"420031608003":7,"420034962005":7,"420034742011":7,"420076040001":7,"421298032001":7,"420199127004":7,"420034927002":7,"420034781002":7,"420034940001":7,"420035237023":7,"421257610003":7,"421257463013":7,"420034900031":7,"420034560031":7,"421257840003":7,"420639603002":7,"420034801023":7,"420034761004":7,"420035030022":7,"420034704003":7,"420035520001":7,"420034994003":7,"390070013021":7,"421239711004":7,"420512620003":7,"420039812001":7,"420034961023":7,"420031609002":7,"421257832002":7,"421257910001":7,"420034761003":7,"421298038002":7,"420034994001":7,"390679759001":7}	2023-05-01 00:00:00-04:00	2023-06-01 00:00:00-04:00
zzw-222@63d-6h7-sbk	40.318038	-79.934205	7132	2458	{"420034912001":178,"420034911012":50,"420035645001":36,"420035519002":29,"420034962003":29,"420034900041":22,"420034950001":22,"420034886004":22,"420034890013":22,"420034884004":22,"420034994002":22,"420035010001":22,"421298058002":22,"421298059021":22,"420034843001":22,"421257747005":22,"420034885001":22,"420034929002":22,"120950168021":22,"420034950002":22,"420034900042":22,"420034885002":22,"421257817002":15,"420034753011":15,"420035520002":15,"420034511041":15,"420034980002":15,"420034961023":15,"420034690001":15,"420034801012":15,"420034911011":15,"420034773002":15,"420035623001":15,"420031011001":15,"421257832002":15,"421257921001":15,"420035237023":15,"420034761003":15,"421257833001":15,"421257752002":15,"390130124001":15,"421257712002":15,"420199110005":15,"420034803004":15,"420512614021":15,"421257957002":15,"421257753001":15,"420034520001":15,"420034890012":15,"420035640002":15,"420035630001":15,"420034804001":15,"420035630002":15,"420035003004":15,"420034781003":15,"420035642003":15,"420034741011":15,"420034886003":15,"420034773005":15,"420035644003":15,"240479500001":8,"510594609001":8,"490572104021":8,"420032023002":8,"421257640004":8,"420034704003":8,"420850323003":8,"421298038001":8,"240230005001":8,"420512620003":8,"421257610002":8,"420034771002":8,"421257712001":8,"420199127004":8,"420034900033":8,"420033102001":8,"420199128003":8,"421257640003":8,"420512628002":8,"420034754011":8,"420199121012":8,"420034994001":8,"540690020001":8,"420035070002":8,"421298055002":8,"421298047022":8,"421257817001":8,"420034722002":8,"420035509001":8,"420035624004":8,"420033102005":8,"420034803001":8,"420034993001":8,"420034994003":8,"420512617001":8,"370559703004":8,"420034890021":8,"421257463021":8,"420034845001":8,"420034772002":8,"420730102024":8,"421298061001":8,"421298060001":8,"420035003002":8,"421257747001":8,"421298071001":8,"420034761002":8,"420032902002":8,"420034200001":8,"420034782001":8,"420031917001":8,"420034961011":8,"421298059011":8,"420512619003":8,"421257620001":8,"420035520001":8,"390759768011":8,"420034883001":8,"420034870001":8,"421298059022":8,"121030201064":8,"420034961012":8,"421298054002":8,"390679759001":8,"120950171032":8,"421257442002":8,"421298052001":8,"420034560041":8,"420512601003":8,"420034754022":8,"420512613002":8,"420034882001":8,"420031803001":8,"420031609002":8,"420030201005":8,"420034742011":8,"420033206002":8,"421298061002":8,"420034733002":8,"420030809001":8,"420599703002":8,"421257527001":8,"420199127001":8,"420034940001":8,"420034513001":8,"420031918004":8,"421298050003":8,"420599701003":8,"120810018002":8,"420034070013":8,"421298012003":8,"120710106014":8,"421257041001":8,"420034804004":8,"420034753033":8,"420033102003":8,"390810121003":8,"421330217112":8,"420031608003":8,"421298054001":8,"421298038002":8,"420032901002":8,"420034171001":8,"420099605004":8}	2023-06-01 00:00:00-04:00	2023-07-01 00:00:00-04:00
223-242@63d-5jc-8d9	40.63564	-80.063817	3139	1905	{"420034090004":56,"420034110002":28,"420199123031":23,"420034370001":17,"420034293004":17,"420199122001":17,"420035638001":17,"420199120012":17,"420076051002":17,"420034090003":17,"420034264004":17,"420034090001":17,"420034100001":12,"420034080013":12,"420034511041":12,"420199118001":12,"420850329001":12,"420034263002":12,"420034460001":12,"420199120022":12,"420076039002":12,"180190501002":12,"420032602003":12,"371790210111":12,"420199122002":12,"420076036001":12,"420034110003":12,"180571105071":12,"420076039001":12,"420730116001":12,"420490010001":12,"390351077011":12,"420199120021":12,"420034511053":12,"420034141012":12,"420034142001":12,"420199124021":12,"420730101003":12,"420035633001":12,"420034150011":12,"420034292011":12,"420034135001":12,"420730008002":12,"420034292023":12,"420199128003":12,"420199121011":12,"420032206002":12,"420199119001":6,"540610116003":6,"370559704002":6,"421257451002":6,"420034131003":6,"420034291002":6,"420199128002":6,"420333303003":6,"420076038021":6,"420076058003":6,"420034736022":6,"420199123041":6,"420035237023":6,"340170077003":6,"420639615004":6,"420076006021":6,"391535329011":6,"420034292012":6,"420034735002":6,"420034530031":6,"100050507042":6,"420076058001":6,"420034350001":6,"420199121021":6,"420512629004":6,"420076054001":6,"420199026001":6,"420199118005":6,"420199121012":6,"420034508001":6,"410510099052":6,"420034610001":6,"420076033002":6,"420076053002":6,"420076049024":6,"421298025002":6,"420032022001":6,"420034295001":6,"420034272002":6,"420032612001":6,"517600103001":6,"420035212002":6,"370531101011":6,"400310019021":6,"420034133001":6,"420034600011":6,"420034293003":6,"420034644001":6,"420030203001":6,"420034268002":6,"420034511011":6,"420199124012":6,"420199026002":6,"420034643001":6,"420031608003":6,"420034754011":6,"420034142003":6,"420199111002":6,"540290212001":6,"370559706011":6,"420034080022":6,"420035215002":6,"420034961011":6,"420034315004":6,"420199124023":6,"420076038032":6,"420039812001":6,"421298081003":6,"420076026022":6,"420034141011":6,"420034131001":6,"420199110001":6,"420199123011":6,"420034900042":6,"420034803002":6,"420035638002":6,"420199102003":6,"420730110002":6,"391535022002":6,"420076051004":6,"420076056001":6,"420199116002":6,"421257840001":6,"420199111003":6,"391559301013":6,"420076007004":6,"420034292022":6,"420076018004":6,"420059515001":6,"420031018002":6,"420034592012":6,"420034070014":6,"421298020022":6,"420730110004":6,"421298044002":6,"420034070024":6,"420034293002":6,"420031011002":6,"421298021021":6,"120950170012":6,"420034141013":6,"290554503012":6,"420034110001":6,"420034295003":6,"420034295002":6,"420034455003":6,"421298038001":6,"420034135002":6,"420034293001":6,"420490124001":6,"420076056002":6,"420199024001":6,"420391105022":6,"420076038011":6,"420850323002":6,"450510505003":6}	2023-06-01 00:00:00-04:00	2023-07-01 00:00:00-04:00
223-242@63d-5jc-8d9	40.63564	-80.063817	2981	1707	{"420199123031":35,"420034110003":35,"420034090001":30,"420199124011":24,"420199120021":18,"420850329001":18,"420035633001":18,"420034293002":18,"420034070014":18,"420034293001":18,"420035638002":18,"420076038021":18,"420199118005":12,"420034315001":12,"420034292022":12,"420034080022":12,"420034621002":12,"420730101003":12,"420076039001":12,"420850328002":12,"420076051002":12,"420076035001":12,"420479509002":12,"420076051004":12,"420076014001":12,"420039812001":12,"420076018004":12,"420034132022":12,"420034110002":12,"420034621001":12,"420035212001":12,"420034295001":12,"420034508003":12,"420034040001":12,"420199103023":12,"420199120022":12,"420034142001":12,"420034070024":12,"420199119003":12,"390998136006":12,"420034132011":12,"420034370001":12,"420034070013":12,"420034131002":12,"420076006011":12,"420199118001":12,"420199122001":12,"420199111002":12,"420199118003":12,"420034293004":12,"420034090004":12,"420034134002":12,"420199119001":12,"CA:35070201":6,"420076057002":6,"271390809031":6,"420391105022":6,"420034141021":6,"420076052001":6,"420076037002":6,"360450601004":6,"420199122002":6,"420076058001":6,"420034295002":6,"421257732001":6,"420076017002":6,"420512627021":6,"420034135002":6,"421330212102":6,"420199115022":6,"420034141013":6,"421298021021":6,"421298018003":6,"483290101141":6,"420199023001":6,"420034656001":6,"240230005003":6,"090091426041":6,"121030255051":6,"420199121012":6,"420199121011":6,"420076039002":6,"420034132013":6,"420199118004":6,"420199128003":6,"420035170002":6,"420032612001":6,"420199123011":6,"420034323002":6,"390299502001":6,"420035262022":6,"420034100001":6,"420034120011":6,"420034263002":6,"420199124012":6,"420031608003":6,"420031920003":6,"420034302003":6,"420059516003":6,"420076018005":6,"420199128004":6,"420034292011":6,"420035628001":6,"420311607001":6,"340057026013":6,"420199030003":6,"420770062042":6,"420199123041":6,"420034754013":6,"420035638001":6,"420034511023":6,"420034120022":6,"420035616003":6,"420034340001":6,"420199124023":6,"420199121021":6,"420032206002":6,"420034591011":6,"420076036001":6,"420035632001":6,"420034961011":6,"421257442001":6,"420034120021":6,"421257451001":6,"420034141011":6,"420031018002":6,"420034090003":6,"420199120012":6,"420034350001":6,"420034131001":6,"420076026022":6,"121199113011":6,"420430228001":6,"420034291002":6,"420639614001":6,"420199124021":6,"420199026001":6,"420032602003":6,"420034110001":6}	2023-07-01 00:00:00-04:00	2023-08-01 00:00:00-04:00
223-242@63d-5jc-8d9	40.63564	-80.063817	2983	1650	{"420076051002":33,"420199123031":33,"420034090001":28,"420076038021":28,"420034090004":28,"420035633001":28,"420199120022":28,"420034120021":22,"420076058001":22,"420199121012":22,"420199122001":22,"420850328001":17,"420034295002":17,"420032602003":17,"420199026001":17,"420034080022":17,"420034134002":17,"420199119003":11,"420850334003":11,"420034131002":11,"420076018006":11,"420034370002":11,"230050033002":11,"420035200022":11,"420034110003":11,"420850329001":11,"420034293002":11,"420034324002":11,"420199027001":11,"420076054002":11,"420034110002":11,"420034132022":11,"420035638002":11,"420034295001":11,"420199121021":11,"420639607004":11,"420034131001":11,"420730008002":11,"420034291001":11,"340130210001":11,"420034513002":11,"420034282002":11,"180190501002":11,"420199119004":11,"420034315001":11,"450450039041":11,"340190113012":6,"420199118005":6,"420034370001":6,"420034264004":6,"420034080011":6,"420199110005":6,"100030135062":6,"420034141011":6,"420270116001":6,"420034070012":6,"420034141022":6,"420076051004":6,"420311607001":6,"420034171001":6,"420391120022":6,"420034090002":6,"420034530031":6,"420076007004":6,"420076040001":6,"420076033002":6,"420059518003":6,"420199124021":6,"420031517002":6,"420199118001":6,"420199119002":6,"420034293001":6,"420031608003":6,"420034294004":6,"420199123041":6,"420076039001":6,"420730003003":6,"420730102023":6,"420199123012":6,"391535314012":6,"420076048002":6,"420034350001":6,"420034520004":6,"420730101003":6,"420199128003":6,"210150703112":6,"420850303004":6,"420076038031":6,"060371396001":6,"420034141023":6,"421257960002":6,"421212011004":6,"420730102021":6,"420199023003":6,"420034302003":6,"371830534162":6,"420076012003":6,"420076058003":6,"420850326022":6,"420076021001":6,"420034268001":6,"420076051003":6,"420034131004":6,"420034271001":6,"420199030003":6,"421257910001":6,"421298021021":6,"420034141014":6,"420199117003":6,"420034268002":6,"420034592013":6,"420034035003":6,"420076018005":6,"370559704003":6,"120950110003":6,"420199122002":6,"420210125003":6,"120860067023":6,"420034132013":6,"420034272001":6,"420034120012":6,"420076052001":6,"421010363021":6,"420199124012":6,"420034735002":6,"420034264001":6,"420199108001":6,"420034135001":6,"100050512042":6,"420034293004":6,"420034134001":6,"420550122001":6,"421257461001":6,"420035211003":6,"390351891081":6,"420039812001":6,"450510405003":6,"420199028002":6,"420035151002":6,"420034520002":6,"420034520001":6,"420199120012":6,"420034135002":6,"420730112001":6,"420035638006":6,"420034141021":6,"420076013002":6,"421257922002":6}	2023-08-01 00:00:00-04:00	2023-09-01 00:00:00-04:00
223-242@63d-5jc-8d9	40.63564	-80.063817	2616	1384	{"420034295002":36,"420076051002":30,"420034090004":24,"420076038021":24,"420034090001":24,"420034134002":24,"420199121012":24,"420199124012":18,"420199123041":18,"420034090003":18,"420199128003":12,"420034120014":12,"420059504001":12,"420076055003":12,"420076052001":12,"420034370002":12,"420730115003":12,"420035633001":12,"420035200022":12,"420034293002":12,"420076051003":12,"420034131002":12,"420199121021":12,"420034272004":12,"420032206002":12,"420034530041":12,"420034080022":12,"420199116004":12,"420034110003":12,"420199124021":12,"120860037071":12,"420199110005":12,"420199123031":12,"420076058001":12,"390351311022":6,"420034591011":6,"420034272001":6,"420034272003":6,"420034292012":6,"421298011004":6,"420199119004":6,"420730002001":6,"420034293003":6,"320030067001":6,"421298003001":6,"420333303003":6,"420034530031":6,"420199026001":6,"420034703001":6,"261419502001":6,"420030201004":6,"421298014001":6,"420730102022":6,"420034132021":6,"420199122001":6,"420034470001":6,"420076039001":6,"211110049001":6,"421257463022":6,"220239702012":6,"420199117003":6,"420076036001":6,"420031608003":6,"420199119001":6,"420034838003":6,"420034080021":6,"420034211003":6,"240135075003":6,"420076018004":6,"420035633002":6,"420035638002":6,"420730107001":6,"420034120021":6,"181570019003":6,"420199120022":6,"420034120022":6,"420034133002":6,"420034292022":6,"510690505003":6,"420034011002":6,"420850313002":6,"420034370001":6,"420034513001":6,"420035630002":6,"250250701018":6,"420034070013":6,"420039812001":6,"420199120012":6,"420834211003":6,"391517109004":6,"420076018005":6,"420076007005":6,"420199118003":6,"420032602003":6,"420199121011":6,"420076050012":6,"420076021001":6,"340010019001":6,"420850323002":6,"420030203001":6,"420199118005":6,"420199109004":6,"420076058003":6,"420034520001":6,"420030103002":6,"420199112001":6,"420730008001":6,"420199128002":6,"420030708001":6,"420199128004":6,"420034133001":6,"420034135001":6,"420034134003":6,"051159512002":6}	2023-09-01 00:00:00-04:00	2023-10-01 00:00:00-04:00
223-242@63d-5jc-8d9	40.63564	-80.063817	2614	1353	{"420034090004":34,"420199123031":25,"420034090001":25,"420035633001":20,"420199123041":20,"420032602003":15,"420035640001":15,"420199120021":15,"420199121012":15,"420034131002":15,"420034370001":15,"420199124021":15,"420199122001":15,"420034295002":15,"420076038021":15,"420034110003":10,"420199112003":10,"420199025003":10,"390430404001":10,"420199124012":10,"420034293002":10,"420199119001":10,"471550811011":10,"420199120012":10,"420034600011":10,"420076058001":10,"420035638002":10,"420199124011":10,"420130106002":10,"240317012162":10,"420032206002":10,"420199118001":10,"420850329001":10,"420076039001":10,"420199120022":10,"420034120022":10,"420076038012":10,"420034080022":10,"421298081001":10,"212270107011":10,"420034530041":10,"420034250001":10,"420034272001":10,"420076058003":10,"420076054002":10,"420199123011":10,"420034490001":10,"121030272092":10,"420199118003":5,"120010005001":5,"420030203001":5,"420199031001":5,"420199022001":5,"420034513002":5,"420199115014":5,"421298014001":5,"420034011002":5,"421298024001":5,"420034070014":5,"420034350001":5,"421298035012":5,"420199122002":5,"420659506004":5,"421298003001":5,"420034120011":5,"420076007005":5,"420076042001":5,"420076049024":5,"420034141012":5,"420199023002":5,"420034131004":5,"390299514004":5,"420059519002":5,"421257921001":5,"420034370002":5,"420130110011":5,"420199118005":5,"420032602001":5,"420034296002":5,"420034560042":5,"420199121021":5,"420034293004":5,"420034090003":5,"420034110002":5,"420199105001":5,"420034270001":5,"420076033002":5,"420199116003":5,"420035234006":5,"420076050012":5,"420035128001":5,"470590902001":5,"420034272003":5,"420850327015":5,"420076050023":5,"420030510002":5,"420033206001":5,"420199031002":5,"420034689003":5,"420035214011":5,"420034592012":5,"420030809001":5,"421212004002":5,"420076018004":5,"420034080011":5,"420031011003":5,"420199113002":5,"421257442001":5,"420034735002":5,"420032615002":5,"420034120012":5,"420311607001":5,"420034508001":5,"421298017022":5,"420034296001":5,"420199120011":5,"420034100001":5,"420034120021":5,"420076051004":5,"420034530031":5,"420199112002":5,"420076026013":5,"420034802002":5,"420034736012":5,"420076053003":5,"540610107001":5,"510690511022":5,"420076038031":5,"420034390001":5,"421257320001":5,"420199119002":5,"420034293001":5}	2023-10-01 00:00:00-04:00	2023-11-01 00:00:00-04:00
223-242@63d-5jc-8d9	40.63564	-80.063817	2278	1173	{"420034070014":19,"420034090001":19,"420199124021":19,"420199123031":19,"420199122002":14,"420076024001":14,"420076051003":14,"420850323002":14,"420034132011":14,"420034090004":14,"420034131002":14,"420035237012":10,"420034600011":10,"420034080022":10,"420034293003":10,"420199124022":10,"420035633001":10,"420034141011":10,"420034013003":10,"420199121012":10,"420199028001":10,"420059506001":10,"420199123011":10,"420034250001":10,"420034070013":10,"420199030002":10,"420076038021":10,"420199124012":10,"420032602003":10,"420199103022":10,"245102201001":10,"420034292011":10,"420034295002":10,"420076018005":10,"420076054002":10,"420034293002":10,"420034370001":10,"420199122001":10,"120950170172":10,"100030135062":10,"420490121001":10,"CA:35204984":5,"420034080021":5,"421298020022":5,"420199110005":5,"420730111004":5,"420034141023":5,"420030709001":5,"420034035003":5,"420199109004":5,"420850327015":5,"420032206002":5,"420199123012":5,"420034314001":5,"420730117001":5,"420035638002":5,"420034110001":5,"420034302003":5,"420034268001":5,"250092174004":5,"420076018004":5,"420199124023":5,"421298023013":5,"420034900023":5,"420034294001":5,"420076014002":5,"420034513001":5,"120579806001":5,"420034271001":5,"421257921002":5,"420199127003":5,"420032620003":5,"420034090003":5,"420035213011":5,"420035627002":5,"421257958002":5,"420034211003":5,"420034272001":5,"420034703001":5,"420199111003":5,"510872014011":5,"421298033012":5,"420034323001":5,"420034530031":5,"421298010022":5,"420035640001":5,"420199120021":5,"211170655012":5,"420034100001":5,"420034135002":5,"420034293004":5,"420034134001":5,"420730101003":5,"391559317002":5,"420034270001":5,"420199120022":5,"420311607001":5,"420034131004":5,"420199102002":5,"420034271003":5,"040179606002":5,"420034131003":5,"420076040001":5,"420034301002":5,"420076052002":5,"420076038031":5,"420076007005":5,"420076053003":5,"420034513002":5,"481130004065":5,"421257451002":5,"420034268002":5,"420035010001":5,"420034110002":5,"421298081001":5,"121030272092":5,"540090314002":5,"470631011002":5,"420034134002":5,"420034120012":5,"420031920001":5,"420076058001":5,"420034142003":5,"420034110003":5,"420032715001":5,"420034296001":5,"420076026022":5,"420199118003":5,"420034133002":5,"420730109001":5,"420034508003":5,"340270417042":5,"210150703111":5,"420199120012":5,"420034508001":5,"420034511021":5,"420034293001":5,"421298012003":5}	2023-11-01 00:00:00-04:00	2023-12-01 00:00:00-05:00
222-22b@63d-488-p35	40.618776	-79.736578				2023-07-01 00:00:00-04:00	2023-08-01 00:00:00-04:00
222-22b@63d-488-p35	40.618776	-79.736578				2023-08-01 00:00:00-04:00	2023-09-01 00:00:00-04:00
222-22b@63d-488-p35	40.618776	-79.736578				2023-09-01 00:00:00-04:00	2023-10-01 00:00:00-04:00
222-22b@63d-488-p35	40.618776	-79.736578				2023-10-01 00:00:00-04:00	2023-11-01 00:00:00-04:00
222-22b@63d-488-p35	40.618776	-79.736578				2023-11-01 00:00:00-04:00	2023-12-01 00:00:00-05:00
222-22b@63d-488-p35	40.618776	-79.736637				2023-01-01 00:00:00-05:00	2023-02-01 00:00:00-05:00
222-22b@63d-488-p35	40.618776	-79.736637				2023-02-01 00:00:00-05:00	2023-03-01 00:00:00-05:00
222-22b@63d-488-p35	40.618776	-79.736637				2023-03-01 00:00:00-05:00	2023-04-01 00:00:00-04:00
222-22b@63d-488-p35	40.618776	-79.736637				2023-04-01 00:00:00-04:00	2023-05-01 00:00:00-04:00
222-22b@63d-488-p35	40.618776	-79.736637				2023-05-01 00:00:00-04:00	2023-06-01 00:00:00-04:00
222-22b@63d-488-p35	40.618776	-79.736578				2023-06-01 00:00:00-04:00	2023-07-01 00:00:00-04:00
222-228@63d-3vq-z75	40.428272	-79.747381	1997	829	{"420035214011":46,"421298018003":21,"421298023043":21,"421298023013":21,"420035262022":16,"421298009002":16,"420035211002":11,"420035213012":11,"420035094004":11,"420035236001":11,"421298023031":11,"421298083002":11,"420035213024":11,"420035512001":11,"420035220003":11,"420035644003":11,"421298022002":11,"421298039023":11,"420035213014":11,"421298033022":11,"131759502012":11,"340297311011":11,"421298017032":11,"420035030022":11,"420659502002":11,"390351077011":11,"420035629001":11,"421298033013":11,"421257413001":11,"420035235012":11,"421298014001":11,"420199127005":11,"420034961012":11,"420035214012":11,"421298049001":11,"421298082002":6,"421298066001":6,"420035213021":6,"421298023041":6,"421298084012":6,"420512612001":6,"420035263023":6,"421298047022":6,"420031920004":6,"421298034001":6,"420059516003":6,"420059515002":6,"421257620001":6,"420035200021":6,"420035070002":6,"420035262021":6,"420035645002":6,"421298065003":6,"420034885001":6,"421298023042":6,"420034020004":6,"421298005001":6,"420035200012":6,"420035235021":6,"421298016001":6,"421257543002":6,"420031208002":6,"421298032001":6,"420035238002":6,"421298019001":6,"420639616002":6,"420034580004":6,"421298060002":6,"420512614012":6,"420035263012":6,"420035212002":6,"421298038001":6,"420031404002":6,"420035644004":6,"420059514002":6,"420034592011":6,"420033207001":6,"420035523001":6,"421298021021":6,"420034886003":6,"420035220002":6,"420035235013":6,"421298027001":6,"420034272003":6,"420035262012":6,"421298018001":6,"240479501002":6,"240479503001":6,"420039822001":6,"421298020023":6,"421298045012":6,"420035211003":6,"420210115004":6,"420034120014":6}	2023-07-01 00:00:00-04:00	2023-08-01 00:00:00-04:00
222-228@63d-3vq-z75	40.428272	-79.747381	2121	909	{"420035214011":44,"420035094004":18,"421298018002":18,"421298020023":18,"340155016051":18,"420035235013":14,"421298016001":14,"421298033013":14,"420035213021":14,"420035214012":14,"420059518002":14,"421298023043":14,"420035214021":14,"421298033022":14,"420035215002":14,"420035041004":9,"420035041003":9,"420035235012":9,"421298047022":9,"421298035011":9,"421298023031":9,"420035200012":9,"420059515004":9,"420512626002":9,"420199103012":9,"421257910001":9,"420035233002":9,"421298047012":9,"420035644003":9,"420034080022":9,"421298022002":9,"420035128001":9,"420035010001":9,"421298045022":9,"420035642003":9,"420035030025":9,"421298032001":9,"420035140002":9,"420035644005":9,"420035212003":9,"421298049001":9,"420059517001":9,"420035263023":9,"391559325001":5,"421257620001":5,"420035070002":5,"420031208002":5,"421298023041":5,"420034845004":5,"420035200021":5,"421298038001":5,"420034560032":5,"421298039011":5,"421298083002":5,"420059509002":5,"420639621003":5,"420034264004":5,"420035262011":5,"420034961012":5,"420210119002":5,"420035620001":5,"420034480001":5,"420035524003":5,"420210124001":5,"420030902002":5,"420199117002":5,"420033206001":5,"421298037002":5,"420034592013":5,"420035235021":5,"420034592012":5,"420035644002":5,"421298079001":5,"421298021032":5,"420535302011":5,"421298021022":5,"420034940001":5,"420030201004":5,"420035519001":5,"420035639002":5,"421298079003":5,"421298033012":5,"421298021021":5,"420031404002":5,"420039807001":5,"121010316012":5,"421298073002":5,"420034513002":5,"421298026001":5,"421298018003":5,"420035220002":5,"420035234003":5,"421298050003":5,"420035213014":5,"421298060002":5,"421298021013":5,"420034135004":5,"421298025002":5,"420035262022":5,"391336004022":5,"450130110004":5,"420030203001":5,"120090666001":5,"420035238004":5,"421298017032":5,"420639619001":5,"421298029001":5,"420035211002":5,"421298031002":5,"420035261012":5,"421298067001":5,"480850314093":5,"420034190001":5,"420034962005":5,"420059511001":5,"420035213012":5,"421298020024":5,"420293074002":5,"420059509003":5,"421298019003":5,"420034513003":5,"420034150013":5,"421298012003":5,"421298035022":5,"420031917002":5,"420033207001":5}	2023-08-01 00:00:00-04:00	2023-09-01 00:00:00-04:00
222-228@63d-3vq-z75	40.428272	-79.747381	1640	764	{"420035214011":55,"420035214012":30,"421298083002":20,"421298033013":20,"421298023043":15,"420035070002":15,"421298023041":15,"421298017032":15,"420035213021":15,"421298034002":10,"421298020021":10,"420391101005":10,"420035213011":10,"420035263023":10,"421298037001":10,"420035041003":10,"420035644005":10,"420035094004":10,"420034961012":10,"420035213014":10,"421298024001":10,"420030203001":10,"420059518002":10,"421298020022":10,"421298035023":10,"420512605002":5,"420059513002":5,"420035212002":5,"421298021021":5,"420034600021":5,"421298027001":5,"420039812001":5,"540290206002":5,"421298023031":5,"421298047011":5,"471890309032":5,"421298038001":5,"421298045021":5,"421298025002":5,"180973812051":5,"421298010011":5,"420035213022":5,"421298045012":5,"420035644003":5,"421298033022":5,"421298020023":5,"420059511001":5,"420035152002":5,"420639608002":5,"420034070021":5,"420034883001":5,"421298017011":5,"420639622002":5,"421298084011":5,"420035200012":5,"420034580002":5,"420391101002":5,"421257451002":5,"421298016001":5,"421298022002":5,"420035041005":5,"420035615002":5,"421257921002":5,"421298060002":5,"420035215002":5,"420199110005":5,"421212015004":5,"421298034001":5,"420035262022":5,"420035220002":5,"421298018003":5,"421298035011":5,"420035212001":5,"484850131003":5,"420059512001":5,"421298035012":5,"420035512003":5,"421298021032":5,"420034962003":5,"420035213012":5,"421298023042":5,"420035235013":5,"421298029001":5,"420059509002":5,"420034480001":5,"420035211002":5,"421298037003":5,"421298084023":5,"420034781004":5,"420034520002":5,"420035094001":5}	2023-09-01 00:00:00-04:00	2023-10-01 00:00:00-04:00
222-228@63d-3vq-z75	40.428272	-79.747381	1049	544	{"420035214011":36,"421298083002":14,"420030203001":14,"421298022002":14,"420035041001":9,"420034950001":9,"420035041003":9,"420034790002":9,"390630004004":9,"420035151002":9,"420659509004":9,"421298074023":9,"420199123041":9,"421298023031":9,"420035070002":9,"420035214012":9,"421298025002":9,"420035261012":9,"421298023032":9,"420035237023":5,"421298021022":5,"421298079003":5,"421298073001":5,"420490109022":5,"420035234003":5,"420034513003":5,"420035262022":5,"391535201031":5,"420035523001":5,"421298033012":5,"420035235013":5,"420059511001":5,"540290206002":5,"421298035012":5,"421298019004":5,"421298059011":5,"420034301001":5,"420035213014":5,"420035213024":5,"420034591023":5,"180973528001":5,"420430219032":5,"391559313003":5,"420035261021":5,"421298021012":5,"421298021032":5,"421298013003":5,"181290405002":5,"421298019002":5,"421110219011":5,"421298009002":5,"420639608002":5,"421298017011":5,"420035128001":5,"421298039021":5,"420512604023":5,"421298024001":5,"421298012003":5,"420035238004":5,"420034911012":5,"420034530042":5,"420035236001":5,"420035263023":5,"421298038001":5,"421298016001":5,"420035010001":5,"421298033022":5,"421298060002":5,"420035215003":5,"421298033021":5,"420031404002":5,"420035644003":5,"420039806001":5,"120950151062":5,"421298018003":5,"420035644002":5,"420034961011":5,"421298015002":5,"420035211002":5,"421298017022":5,"420035094005":5,"420035644005":5,"420035234001":5,"420035262011":5,"421298023013":5,"421298021021":5,"420035235012":5}	2023-10-01 00:00:00-04:00	2023-11-01 00:00:00-04:00
222-228@63d-3vq-z75	40.428272	-79.747381	887	476	{"420035214011":18,"420034843001":9,"420035214012":9,"421298021022":9,"421298033013":9,"420035094004":9,"420311607004":9,"420035212002":9,"420059518002":9,"421298036001":9,"420034950001":9,"420035235012":9,"420035213024":5,"420035235011":5,"420035214022":5,"420031405001":5,"421298035023":5,"420035070002":5,"421298023032":5,"420034994003":5,"421298003002":5,"420035261012":5,"420035644003":5,"420512626002":5,"421298038001":5,"420031404002":5,"420030203001":5,"420034591023":5,"420059515004":5,"420035232003":5,"420035041004":5,"421298029001":5,"421298076001":5,"420035237012":5,"420035153001":5,"420035523002":5,"420035030025":5,"421298021032":5,"421298035011":5,"421298045022":5,"420430241054":5,"420035231001":5,"420035128001":5,"420035237021":5,"420031516003":5,"420035140002":5,"420035232002":5,"421298020024":5,"420035190002":5,"420199103023":5,"420031917001":5,"420035235013":5,"421298030002":5,"420035234001":5,"420035213012":5,"421298017022":5,"420076048002":5,"421298043002":5,"421298016001":5,"421298023031":5,"420035642002":5,"421298034002":5,"421298037003":5,"420035262022":5,"420430228003":5,"420035200012":5}	2023-11-01 00:00:00-04:00	2023-12-01 00:00:00-05:00
222-228@63d-3vq-z75	40.428272	-79.747381	2089	851	{"420035214011":70,"420059516003":18,"421298020023":14,"420035237012":14,"420035213014":14,"420035235013":14,"421298033013":14,"421298023013":14,"421298015002":9,"421110206007":9,"420034868002":9,"421298013003":9,"420035261021":9,"421298023012":9,"420035120002":9,"420034962005":9,"421298003001":9,"421298018002":9,"420031919002":9,"420034560011":9,"420035234006":9,"420210122001":9,"420035138002":9,"420639621004":9,"421298023031":9,"421298021021":9,"421298046002":9,"420035211002":9,"420035213021":9,"420035262022":9,"420035644002":9,"420035215002":9,"420035234002":9,"420034845001":5,"421298078001":5,"420034050001":5,"421298060002":5,"421298019004":5,"421298006002":5,"420076039001":5,"421298065003":5,"421298018005":5,"421298084023":5,"420031903002":5,"420035211003":5,"420035030022":5,"421298041001":5,"420059518003":5,"421298020024":5,"421298026003":5,"420030305002":5,"420059515003":5,"420030203001":5,"420035262012":5,"421298070001":5,"420034961012":5,"421298030002":5,"420034513001":5,"421298074024":5,"421298031001":5,"420030709002":5,"245102505005":5,"421298035023":5,"420034272001":5,"421298017023":5,"420512633001":5,"421298022002":5,"420199109004":5,"245102802004":5,"420034070013":5,"420035220001":5,"421298076002":5,"320030067001":5,"421298061001":5,"421298031002":5,"420059508003":5,"421298040001":5,"421298045022":5,"421298035012":5,"420030902001":5,"420034190002":5,"420035213013":5,"420035070002":5,"421298011002":5,"420035639003":5,"420031408001":5,"421298025002":5,"420035263023":5,"420035262011":5,"420034080012":5,"420035212002":5,"421298013002":5,"421298021031":5,"360630211001":5,"470370158023":5,"420035644001":5,"420035080001":5,"421298074022":5,"421298021012":5,"420035220003":5,"421298067002":5}	2023-01-01 00:00:00-05:00	2023-02-01 00:00:00-05:00
222-228@63d-3vq-z75	40.428272	-79.747381	2020	826	{"420035214011":49,"420035262022":21,"420035213014":17,"420059516003":17,"420035214021":13,"421298031001":13,"420034886003":13,"421298023013":13,"420035236002":9,"420035236001":9,"420035235012":9,"420034961012":9,"421298023043":9,"420035220003":9,"421298046002":9,"421298022002":9,"421298021012":9,"420210122001":9,"420035215001":9,"421110206007":9,"420035624004":9,"421257552001":9,"420035180012":9,"421298011001":9,"420034656001":9,"420659502002":9,"420035644002":9,"420034560011":9,"420035213013":9,"420035100001":9,"421298051001":9,"420059515004":9,"420035220002":9,"420031918003":5,"420035522001":5,"420030305002":5,"420199118003":5,"420035041003":5,"421257227002":5,"421298078001":5,"420035644005":5,"420035235013":5,"421298016001":5,"420035212002":5,"420032206002":5,"421298018004":5,"421298006002":5,"420034845001":5,"421298031002":5,"420076041001":5,"421298079001":5,"421298023031":5,"421298041002":5,"421298025002":5,"421298021022":5,"421298013002":5,"420035263023":5,"420430250002":5,"421298042001":5,"420030902001":5,"420035129002":5,"420035261012":5,"515500209031":5,"420035237023":5,"120950171032":5,"420035262011":5,"420199109004":5,"420639607001":5,"420034962005":5,"390351077011":5,"421298084012":5,"421298018003":5,"420039812001":5,"120110701021":5,"420035237012":5,"420430241011":5,"421298038001":5,"420034050001":5,"421298050003":5,"420035094001":5,"421298024003":5,"420034690003":5,"420035238002":5,"421298033013":5,"421298074011":5,"420035030022":5,"420031920001":5,"420030203001":5,"420034962004":5,"421298045024":5,"420034993002":5,"421298017011":5,"421298035023":5,"421298017021":5,"420031404002":5,"421298021021":5,"420035262012":5,"420031609002":5,"420034080012":5,"421298033022":5,"080010083091":5,"420039806001":5,"421257451002":5,"420035644001":5,"421298012002":5,"420035644003":5,"420035211001":5,"420850323002":5,"420210134001":5,"420035234002":5}	2023-02-01 00:00:00-05:00	2023-03-01 00:00:00-05:00
222-228@63d-3vq-z75	40.428272	-79.747381	2034	861	{"420035214011":55,"421298021022":17,"420035644005":13,"420035213021":13,"420035213012":13,"420059515004":9,"420850309002":9,"420035214022":9,"420059511001":9,"420659502002":9,"420035070001":9,"420035212001":9,"420034020002":9,"420035639003":9,"420030203001":9,"420035262022":9,"540610108001":9,"421110206007":9,"420035237012":9,"420035170002":9,"420512621002":9,"420035211003":9,"420035214021":9,"420035094001":9,"421298083002":9,"420034470001":9,"421298034002":9,"421298085001":9,"420035100001":9,"421298029002":9,"420059516003":9,"421298022002":9,"421298033022":9,"420035235012":9,"420035220003":5,"421298016001":5,"421298067001":5,"421298038002":5,"420059516001":5,"420035212002":5,"420035234002":5,"421298050003":5,"421298045023":5,"420035236001":5,"420035604001":5,"421298031002":5,"420034211003":5,"421298072001":5,"421298074023":5,"420035070002":5,"390810113001":5,"040179625003":5,"421298041001":5,"421298023032":5,"390210106003":5,"421298049002":5,"420031208002":5,"421298018003":5,"420035236002":5,"370350117022":5,"421298069003":5,"420035262011":5,"420034980002":5,"471710803002":5,"421298030002":5,"421298043002":5,"421298035023":5,"420035215003":5,"421298022001":5,"420035644003":5,"420034592013":5,"420034050001":5,"420031404002":5,"421298029001":5,"200639552001":5,"421298017023":5,"420034172001":5,"420034782003":5,"421298021021":5,"370810160112":5,"420031516002":5,"420034845001":5,"421298051001":5,"421298033013":5,"421298024001":5,"120150204003":5,"421298027001":5,"180973812051":5,"420850323002":5,"420034272001":5,"420035080002":5,"540110103003":5,"518100454141":5,"421298013002":5,"420035639001":5,"421298060001":5,"420034961012":5,"421298033021":5,"421298020022":5,"421298074011":5,"421298006002":5,"420035262012":5,"420210105001":5,"420035200011":5,"421298013003":5,"420030902001":5,"421298029003":5,"421298019001":5,"291892150011":5}	2023-03-01 00:00:00-05:00	2023-04-01 00:00:00-04:00
222-228@63d-3vq-z75	40.428272	-79.747381	1841	781	{"420035214011":75,"420035235012":14,"420031306003":14,"421298038001":14,"420035234001":9,"420034690003":9,"421298048011":9,"421298069002":9,"421298050001":9,"420034882001":9,"420035644003":9,"420034511041":9,"420035200012":9,"421298046002":9,"420034843003":9,"420035213011":9,"421298032001":9,"420035509002":9,"420035262022":9,"420059516003":9,"420059509003":9,"420035512002":9,"421298021022":9,"420035639003":9,"420035213014":9,"421298006002":9,"420035238004":9,"420110140003":9,"420035262011":5,"420031014001":5,"420512604023":5,"420850314002":5,"421298081003":5,"421298022002":5,"420034272001":5,"421110209003":5,"421257620001":5,"420035263021":5,"421298017021":5,"421298045024":5,"420034980002":5,"421298060002":5,"421298021021":5,"420034843001":5,"420035639001":5,"420035200021":5,"420030203001":5,"420035238002":5,"420035094001":5,"420035213012":5,"420035238001":5,"420059513002":5,"421298034001":5,"420035213021":5,"420035235013":5,"420034020002":5,"421298031002":5,"120950171032":5,"421298074011":5,"420035220003":5,"420039812001":5,"420035010001":5,"421298013002":5,"420199117002":5,"420850323002":5,"420034211003":5,"421298038002":5,"421298027001":5,"420059518001":5,"420210124001":5,"420034120011":5,"421298020023":5,"420035180012":5,"420210101004":5,"420034962005":5,"518100454141":5,"420034900023":5,"420059510001":5,"420030603001":5,"240135077031":5,"421298018001":5,"420035513001":5,"471550807004":5,"421298082002":5,"421298023031":5,"420059511001":5,"421298022001":5,"420035211002":5,"420076039001":5,"420034802001":5,"420035200011":5,"420035627002":5,"421298047022":5,"420030902001":5,"420035220002":5,"421298018004":5,"420035236002":5,"371590511021":5,"421298084012":5,"420031208002":5,"421298051001":5,"420035214021":5,"421257227002":5,"421298023013":5,"421298049002":5,"420199123041":5,"421298045022":5,"420035234002":5}	2023-04-01 00:00:00-04:00	2023-05-01 00:00:00-04:00
222-228@63d-3vq-z75	40.428272	-79.747381	2091	867	{"420035214011":87,"420035220002":14,"420035262022":14,"420035211002":14,"421298038001":14,"420035262012":14,"421298070001":14,"120570053013":9,"421298059021":9,"420039806001":9,"420035213024":9,"420035140002":9,"420035232002":9,"420034070021":9,"420035200012":9,"421298049001":9,"421298003001":9,"421298039023":9,"421298017022":9,"370670014002":9,"420034882001":9,"421298019004":9,"420035233001":9,"420035235021":9,"420035236002":9,"420034180001":9,"421298038002":9,"421298012003":5,"421298013002":5,"420035252002":5,"421010357022":5,"420199124023":5,"420035212002":5,"420031911001":5,"420034020004":5,"420035215001":5,"420391105022":5,"420035644005":5,"421298045022":5,"420035094001":5,"420035237022":5,"420034802001":5,"420034658001":5,"421298048023":5,"420035644003":5,"420034690003":5,"420035234001":5,"421298020023":5,"421298023031":5,"420035262011":5,"421298045024":5,"420035263021":5,"421298074011":5,"420034626004":5,"421298031002":5,"421298024001":5,"420030902001":5,"420032902002":5,"421298016001":5,"420034080012":5,"420059516003":5,"420639608002":5,"420171028011":5,"421298021022":5,"420639622002":5,"420035235013":5,"421298019003":5,"421298022002":5,"421110212001":5,"450410015051":5,"421298023043":5,"421298079004":5,"420059510001":5,"421298018003":5,"371830537251":5,"421298021021":5,"420076039001":5,"420039812001":5,"420035041001":5,"420034013003":5,"421298035011":5,"420035070002":5,"420035213021":5,"420034962005":5,"420035211003":5,"480050006001":5,"421298021012":5}	2023-05-01 00:00:00-04:00	2023-06-01 00:00:00-04:00
222-228@63d-3vq-z75	40.428272	-79.747381	2147	864	{"420035214011":67,"420035213014":17,"421298023041":17,"421298049001":13,"421298083002":13,"421298017021":13,"420035644003":9,"421298019001":9,"420034020001":9,"420035211002":9,"421298023013":9,"420034961012":9,"420030203001":9,"420059516003":9,"420512609002":9,"420035140002":9,"420035629001":9,"421257921002":9,"420059504001":9,"420035616001":9,"421298039023":9,"090091660013":9,"420035623004":9,"420035213024":9,"420034882001":9,"421298021021":9,"420034592013":9,"420034802001":9,"420031302002":9,"420035233001":9,"420034511041":9,"421298018003":9,"420035094004":5,"420034927003":5,"421298025001":5,"421298020023":5,"420512606003":5,"420035614004":5,"420035235012":5,"421298084012":5,"421298059022":5,"360610092001":5,"421298060002":5,"420199121011":5,"420033102001":5,"421298021022":5,"420035261013":5,"420512606001":5,"420034171001":5,"421298038001":5,"420030103002":5,"420035041005":5,"420035236002":5,"420035213012":5,"421298066001":5,"340090216004":5,"421298016001":5,"420035263011":5,"420076053002":5,"421239712001":5,"421298023031":5,"340030050002":5,"421298023043":5,"420035644005":5,"420032708002":5,"421298017022":5,"421298047022":5,"421298065001":5,"420035235013":5,"421298055002":5,"421298020022":5,"421298022002":5,"420059518001":5,"450410015051":5,"420035041003":5,"421298017011":5,"420639622002":5,"421298027001":5,"420034040001":5,"420059508002":5,"340010024003":5,"420035262011":5,"421298042001":5,"420035214012":5,"421298020024":5,"420035070002":5,"420035041001":5,"420035200012":5,"420034962005":5,"420850323002":5,"421298033022":5,"420031208002":5,"421298037001":5,"420035213021":5,"420031404002":5,"420035200022":5,"420035263021":5,"421298017032":5,"420035220003":5,"420410120002":5,"420199104001":5,"420034690003":5,"421298072002":5}	2023-06-01 00:00:00-04:00	2023-07-01 00:00:00-04:00
zzw-222@63d-5mq-5cq	40.472903	-80.091513	290	79	{"420199109003":17,"420034600011":17,"420034592014":9}	2023-01-01 00:00:00-05:00	2023-02-01 00:00:00-05:00
zzw-222@63d-5mq-5cq	40.472903	-80.091513	291	66	{"420199109003":24,"420034513003":12,"421257552003":12}	2023-02-01 00:00:00-05:00	2023-03-01 00:00:00-05:00
zzw-222@63d-5mq-5cq	40.472903	-80.091513	320	58	{"420199109003":16,"420034508003":8,"420076018004":8,"420035630003":8}	2023-03-01 00:00:00-05:00	2023-04-01 00:00:00-04:00
zzw-222@63d-5mq-5cq	40.472903	-80.091513	303	60	{"420199109003":19,"420034511012":19,"420034626004":10,"420034508003":10,"420034520002":10,"421257552003":10}	2023-04-01 00:00:00-04:00	2023-05-01 00:00:00-04:00
zzw-222@63d-5mq-5cq	40.472903	-80.091513	368	72	{"420199109003":31,"420034626002":16}	2023-05-01 00:00:00-04:00	2023-06-01 00:00:00-04:00
zzw-222@63d-5mq-5cq	40.472576	-80.091629	419	91	{"420034511023":23,"420199109003":23,"420034600022":23,"420034644003":23}	2023-06-01 00:00:00-04:00	2023-07-01 00:00:00-04:00
zzw-222@63d-5mq-5cq	40.472997	-80.090921	483	140	{"420076021002":194,"420034643001":194}	2023-07-01 00:00:00-04:00	2023-08-01 00:00:00-04:00
zzw-222@63d-5mq-5cq	40.472576	-80.091629	396	141	{"420034520004":36,"370559701011":36,"420034658001":36,"420076040001":36,"420034592013":36,"420032701001":36}	2023-08-01 00:00:00-04:00	2023-09-01 00:00:00-04:00
zzw-222@63d-5mq-5cq	40.472576	-80.091629	629	238	{"420034600022":22,"421257731001":22,"420034508003":15,"420034513003":15,"420034643001":15,"421298018005":15,"420035640002":8,"420034470001":8,"420030203001":8,"420032701001":8,"420034520004":8,"420076040001":8,"420030201004":8,"420034511053":8,"420032815001":8}	2023-09-01 00:00:00-04:00	2023-10-01 00:00:00-04:00
zzw-222@63d-5mq-5cq	40.472576	-80.091629	277	176	{"420076040001":89,"420034511053":45}	2023-10-01 00:00:00-04:00	2023-11-01 00:00:00-04:00
zzw-222@63d-5mq-5cq	40.472576	-80.091629	263	167	{"421298050003":106,"420076040001":106}	2023-11-01 00:00:00-04:00	2023-12-01 00:00:00-05:00
22h-222@63d-5vy-fj9	40.542018	-80.178119				2023-07-01 00:00:00-04:00	2023-08-01 00:00:00-04:00
22h-222@63d-5vy-fj9	40.542018	-80.178119				2023-08-01 00:00:00-04:00	2023-09-01 00:00:00-04:00
22h-222@63d-5vy-fj9	40.542018	-80.178119				2023-09-01 00:00:00-04:00	2023-10-01 00:00:00-04:00
22h-222@63d-5vy-fj9	40.542018	-80.178119				2023-10-01 00:00:00-04:00	2023-11-01 00:00:00-04:00
22h-222@63d-5vy-fj9	40.542018	-80.178119				2023-11-01 00:00:00-04:00	2023-12-01 00:00:00-05:00
22h-222@63d-5vy-fj9	40.541975	-80.178101				2023-01-01 00:00:00-05:00	2023-02-01 00:00:00-05:00
22h-222@63d-5vy-fj9	40.541975	-80.178101				2023-02-01 00:00:00-05:00	2023-03-01 00:00:00-05:00
22h-222@63d-5vy-fj9	40.541975	-80.178101				2023-03-01 00:00:00-05:00	2023-04-01 00:00:00-04:00
22h-222@63d-5vy-fj9	40.541975	-80.178101				2023-04-01 00:00:00-04:00	2023-05-01 00:00:00-04:00
22h-222@63d-5vy-fj9	40.541975	-80.178101				2023-05-01 00:00:00-04:00	2023-06-01 00:00:00-04:00
22h-222@63d-5vy-fj9	40.542018	-80.178119				2023-06-01 00:00:00-04:00	2023-07-01 00:00:00-04:00
222-222@63d-77v-p5f	40.377926	-80.068088	625	246	{"420034736022":11,"420034741021":8,"540290206003":8,"421257546001":8,"420034772004":8,"421257463013":8,"421257441004":8,"420034885001":8,"420035628001":4,"420034801021":4,"121270817002":4,"420034801022":4,"420034731002":4,"420034735003":4,"420031918005":4,"420034741011":4,"420034550001":4,"420034742031":4,"420034731003":4,"420034704002":4,"420034710001":4,"420034753032":4,"420030405002":4,"420034704003":4,"420034752002":4,"420034703002":4,"391517147023":4,"420034508003":4,"420035630003":4,"420034560031":4,"421257463021":4,"421257127002":4,"420034753041":4,"420034734022":4,"420034687001":4,"420034706003":4,"420034580001":4,"240230006001":4,"420034761004":4,"420030201001":4,"420034733002":4,"420034220004":4,"421257462002":4,"420034658001":4,"420034530041":4,"420034742022":4,"420032023003":4,"560379709032":4,"420034900023":4,"420031919002":4,"080310017011":4,"420031918003":4}	2023-07-01 00:00:00-04:00	2023-08-01 00:00:00-04:00
222-222@63d-77v-p5f	40.377926	-80.068088	631	277	{"420034900023":19,"420034736022":15,"420034704001":12,"420034560042":8,"390490075341":8,"420034560033":8,"420034513001":8,"420034790001":8,"420034520002":8,"421257461003":8,"420599707001":8,"420034370001":8,"421257463022":8,"370959201004":4,"420034703001":4,"481210216252":4,"390810115004":4,"420076021001":4,"421257462002":4,"421212002001":4,"420034560011":4,"420034724002":4,"420034773005":4,"390490093611":4,"421257463021":4,"421298038001":4,"420076027023":4,"420032904002":4,"420034705011":4,"420035630003":4,"420030201001":4,"420076032021":4,"421257552003":4,"420730009002":4,"420034731003":4,"420034220004":4,"420034513003":4,"420034790002":4,"420030103002":4,"420034751013":4,"420730117001":4,"420034703002":4,"421257411001":4,"421257463012":4,"420034751014":4,"421257413002":4,"420034752002":4,"450510506002":4}	2023-08-01 00:00:00-04:00	2023-09-01 00:00:00-04:00
222-222@63d-77v-p5f	40.377926	-80.068088	609	267	{"420031920004":8,"420034884004":8,"420034753032":8,"420034733003":8,"420034886004":8,"360610115001":4,"420031609002":4,"420034753043":4,"420034773005":4,"420034550001":4,"420035630003":4,"120910233035":4,"421257413002":4,"420270119011":4,"421257140001":4,"421257732001":4,"420031917001":4,"421257545003":4,"390490082424":4,"420730118001":4,"420034752002":4,"420034710001":4,"420030201006":4,"132450105044":4,"240338019041":4,"421298038001":4,"420034600021":4,"420076032021":4,"420034704001":4,"421257711002":4,"421257463021":4,"420034900024":4,"340090220001":4,"420034803001":4,"420032602002":4,"420034731003":4,"420034560012":4,"420034900031":4,"390490075341":4,"420034513001":4,"420034530043":4,"420034090002":4,"170898526011":4,"420034560041":4,"420034220004":4,"421257727001":4}	2023-09-01 00:00:00-04:00	2023-10-01 00:00:00-04:00
222-222@63d-77v-p5f	40.377926	-80.068088	747	335	{"420034753042":13,"420034736022":13,"420034560042":10,"420034741011":7,"420076032021":7,"420034733003":7,"420034705012":7,"421257110003":7,"420034530031":7,"420039807001":7,"420034771001":7,"420034753041":7,"420034704001":7,"420034520001":7,"420034731003":4,"421257441002":4,"420031917001":4,"420034753031":4,"420034742011":4,"420035630001":4,"420030203001":4,"420034704003":4,"420034736011":4,"420034752002":4,"421110211002":4,"420035638001":4,"420032023001":4,"420034751013":4,"420034900031":4,"420034735002":4,"420034580003":4,"420034772002":4,"421257452003":4,"390490082411":4,"420032815002":4,"421257413002":4,"390490075341":4,"220119605002":4,"420034754012":4,"420034592012":4,"420034771003":4,"484910215041":4,"121319506023":4,"420035631002":4,"421298018001":4,"420034703001":4,"420034710001":4,"421257140001":4,"390070008011":4,"420031917003":4,"421257463022":4,"420034220004":4,"420034736012":4,"420730111001":4,"420034513001":4,"420034732002":4,"421257463021":4,"420035630003":4,"420076026013":4,"420034263003":4,"420034560033":4,"420034845004":4,"420034706001":4,"420034733002":4,"420034592011":4,"420034810004":4}	2023-10-01 00:00:00-04:00	2023-11-01 00:00:00-04:00
222-222@63d-77v-p5f	40.377926	-80.068088	720	307	{"420034736022":13,"420034886004":10,"420034710001":7,"420034753042":7,"421298018001":7,"421257463023":7,"420035094003":7,"421257732001":7,"420034900043":7,"420034704002":7,"421257451001":7,"420034689003":7,"421257545003":7,"420034742031":7,"420076032021":7,"421257140003":7,"420034090001":4,"121170214042":4,"421257463022":4,"120990020061":4,"421257463011":4,"420034530031":4,"420171042031":4,"420034753013":4,"420034572003":4,"420034734022":4,"420039812001":4,"420034753041":4,"420034722001":4,"420034772003":4,"420034884002":4,"420034580002":4,"420034900031":4,"420034704003":4,"420034751013":4,"421298059021":4,"420034513001":4,"420034731003":4,"420034690001":4,"420035630003":4,"420034732003":4,"390490082412":4,"420034220004":4,"420034761004":4,"421257413002":4,"420034900023":4,"390197207001":4,"420034592013":4,"421257463021":4,"421257110003":4}	2023-11-01 00:00:00-04:00	2023-12-01 00:00:00-05:00
222-222@63d-77v-p5f	40.377926	-80.068088	698	288	{"420034736022":23,"420034772002":7,"420034735002":7,"421257546001":7,"420034703002":7,"421257463021":7,"420076027011":7,"420034886004":7,"CA:35390330":4,"420031920004":4,"420034741021":4,"420034754022":4,"421298061001":4,"420034761002":4,"420034900021":4,"390130124003":4,"420850327013":4,"541070107021":4,"420034736012":4,"120010002004":4,"421257227001":4,"420034560041":4,"340076039021":4,"420034705022":4,"420034754011":4,"421257557002":4,"420035641002":4,"420076050023":4,"420034592012":4,"120111103391":4,"420035627002":4,"420034790002":4,"420034900041":4,"420034736021":4,"420034890013":4,"421257958001":4,"420034752002":4,"420034560011":4,"421257462002":4,"420034731003":4,"421257461003":4,"420031702001":4,"420032904003":4,"421257441003":4,"420034751014":4,"420035232002":4,"420034773005":4,"420032612001":4,"420032815002":4,"420034731001":4,"420034801021":4}	2023-01-01 00:00:00-05:00	2023-02-01 00:00:00-05:00
222-222@63d-77v-p5f	40.377926	-80.068088	561	219	{"420034736022":16,"420034753032":10,"421257463021":7,"420034742022":7,"421257546001":7,"420034580003":7,"420034772002":4,"421257157002":4,"420035631003":4,"421257527003":4,"420034734022":4,"420034731003":4,"420035200011":4,"420034706001":4,"420032902004":4,"420034703001":4,"420034688001":4,"420039807001":4,"420031918006":4,"420034706003":4,"420034560032":4,"420034753042":4,"420599705012":4,"421298061001":4,"420034271002":4,"420034511023":4,"420034722002":4,"420034781002":4,"420034773005":4,"420034658001":4,"420850327013":4,"420034782001":4,"421257727001":4,"420034731001":4,"421257227001":4,"420034704003":4,"120310137263":4,"420034580004":4,"420730114002":4,"421298031001":4}	2023-02-01 00:00:00-05:00	2023-03-01 00:00:00-05:00
222-222@63d-77v-p5f	40.377926	-80.068088	709	259	{"420034736022":29,"420034580004":7,"421257442001":7,"421257546001":7,"420035213011":7,"340155024002":7,"420034742022":7,"420512613002":7,"420034762003":7,"421257452003":7,"420035232003":7,"420035630003":4,"420512614022":4,"060372075021":4,"490439643083":4,"420035639003":4,"420034560012":4,"420034754022":4,"420034513003":4,"420850327013":4,"420035640001":4,"420034741021":4,"420034900024":4,"420031609002":4,"420034731003":4,"420034513002":4,"420034703002":4,"420034689003":4,"420034752002":4,"420034560033":4,"421257463011":4,"420034753042":4,"421257127002":4,"421257840003":4,"420034900025":4,"390610265002":4,"421257227001":4,"420034520004":4,"420031918004":4,"420035212003":4,"420034172001":4,"421257610001":4,"421257140001":4}	2023-03-01 00:00:00-05:00	2023-04-01 00:00:00-04:00
222-222@63d-77v-p5f	40.377926	-80.068088	681	241	{"420034736022":15,"420512614022":8,"420031920005":8,"420034771001":8,"421257452003":8,"420035630001":8,"421257463013":8,"421257546001":8,"420035630003":4,"420033207001":4,"420031609001":4,"420034704003":4,"420034753044":4,"420035200012":4,"420034272002":4,"401430025002":4,"420850323002":4,"420030409001":4,"420034733003":4,"420034580004":4,"421257461003":4,"120610507032":4,"240010002002":4,"420034753012":4,"421257463021":4,"420034508003":4,"421257958001":4,"420034731003":4,"421257140002":4,"420034742022":4,"421010005001":4,"420034900023":4,"420034731002":4,"340090220001":4,"420034735001":4,"270530267104":4,"420034572003":4,"421257227001":4,"420035627002":4,"420034600022":4,"420032902004":4,"421257441001":4}	2023-04-01 00:00:00-04:00	2023-05-01 00:00:00-04:00
222-222@63d-77v-p5f	40.377926	-80.068088	636	229	{"421257546001":7,"420035640002":7,"420034560012":7,"420131005002":7,"420034508001":7,"420034736022":7,"420035628001":7,"420035630001":7,"420034735002":7,"CA:35390330":4,"421257461003":4,"540690027002":4,"420031916005":4,"420035639003":4,"420034890013":4,"420512612001":4,"420033206002":4,"420034591021":4,"420031920003":4,"420034751014":4,"120830019001":4,"421257452001":4,"421257451001":4,"420034704003":4,"420034703001":4,"420034900023":4,"420034731003":4,"420034734022":4,"420035630003":4,"420059510001":4,"420034731005":4,"420034733005":4,"391570205002":4,"420034754011":4,"420034710001":4,"420034722001":4,"420034706001":4,"420034753033":4,"420034790001":4,"420031918003":4,"421257227001":4,"421257463021":4,"420034900041":4,"420034900024":4,"420032904002":4,"420599704001":4,"420034733001":4}	2023-05-01 00:00:00-04:00	2023-06-01 00:00:00-04:00
222-222@63d-77v-p5f	40.377926	-80.068088	625	230	{"420034736022":18,"420034754013":11,"420034689001":8,"421257546001":8,"420034703001":8,"540290206003":8,"421257461003":4,"420031401003":4,"420850323002":4,"420033204001":4,"420032901002":4,"420034560032":4,"420512612001":4,"420034731003":4,"131350505421":4,"420034710001":4,"420035630003":4,"371190055161":4,"420034753042":4,"420034752002":4,"421257452001":4,"421298018001":4,"450790031002":4,"420034580001":4,"420034508003":4,"250056101001":4,"420034070013":4,"240230005002":4,"420034801021":4,"420034550001":4,"420031920004":4,"420030603001":4,"421257958001":4,"420030902001":4,"420034753041":4,"421257227001":4,"420034580002":4,"420034741011":4,"420034722001":4,"420034572004":4,"421257463021":4,"421257545003":4,"421257552003":4,"420034731005":4}	2023-06-01 00:00:00-04:00	2023-07-01 00:00:00-04:00
222-22r@63d-3vp-z75	40.427004	-79.752625				2023-01-01 00:00:00-05:00	2023-02-01 00:00:00-05:00
222-22r@63d-3vp-z75	40.427004	-79.752625				2023-02-01 00:00:00-05:00	2023-03-01 00:00:00-05:00
222-22r@63d-3vp-z75	40.427004	-79.752625				2023-03-01 00:00:00-05:00	2023-04-01 00:00:00-04:00
222-22r@63d-3vp-z75	40.427004	-79.752625				2023-04-01 00:00:00-04:00	2023-05-01 00:00:00-04:00
222-22r@63d-3vp-z75	40.427004	-79.752625				2023-05-01 00:00:00-04:00	2023-06-01 00:00:00-04:00
222-22r@63d-3vp-z75	40.427004	-79.752625				2023-06-01 00:00:00-04:00	2023-07-01 00:00:00-04:00
222-22r@63d-3vp-z75	40.427004	-79.752625				2023-07-01 00:00:00-04:00	2023-08-01 00:00:00-04:00
222-22r@63d-3vp-z75	40.427004	-79.752625				2023-08-01 00:00:00-04:00	2023-09-01 00:00:00-04:00
222-22r@63d-3vp-z75	40.427004	-79.752625				2023-09-01 00:00:00-04:00	2023-10-01 00:00:00-04:00
222-22r@63d-3vp-z75	40.427004	-79.752625				2023-10-01 00:00:00-04:00	2023-11-01 00:00:00-04:00
222-22r@63d-3vp-z75	40.427004	-79.752625				2023-11-01 00:00:00-04:00	2023-12-01 00:00:00-05:00
222-229@63d-6xy-btv	40.43643	-79.985586	3783	1741	{"420030103003":77,"420030203001":31,"420030201004":16,"420035170002":16,"420030409001":16,"420034530043":16,"420030103002":16,"420033102003":12,"420076048002":12,"420034520001":12,"420034886003":12,"420035639003":12,"390299517005":12,"420076038021":8,"420076034002":8,"420035623004":8,"420032901001":8,"420030201001":8,"420034150012":8,"420030305002":8,"420032614001":8,"420035262021":8,"420030201006":8,"420035631002":8,"421298017032":8,"420035041004":8,"420034080012":8,"420034296001":8,"421257227001":8,"421298020021":8,"420034736022":8,"420034270001":8,"420031915002":8,"420034742021":8,"420031803001":8,"420035625004":8,"420034120012":8,"420030103004":8,"320030067001":8,"420030201003":8,"420034592014":8,"420034560033":8,"420030406001":8,"420076028003":8,"420035080002":8,"420035626003":8,"420035611001":8,"420034732001":8,"420030903001":8,"420512619003":8,"421298034001":8,"420034994003":8,"420035261013":8,"420035626002":8,"390299518002":8,"420130113001":8,"420035644004":8,"420034810001":8,"420032901003":8,"420034580003":8,"420031807003":8,"420034911011":8,"420730102023":8,"420034731002":8,"420076050023":8,"421298079002":8,"420032107001":8,"420033204003":8,"420030705001":8,"420032902002":8,"420035630001":4,"420031702001":4,"420034885002":4,"420076026012":4,"420034689001":4,"420035140001":4,"420034884004":4,"420034643004":4,"420030501003":4,"180030116052":4,"420035200012":4,"420479509001":4,"420034301001":4,"420032412002":4,"420035623001":4,"420199029001":4,"420034734014":4,"420034212001":4,"420034080011":4,"420039822001":4,"420034843001":4,"420030509001":4,"420034264004":4,"420076058001":4,"420490112014":4,"421298019004":4,"420039809001":4,"420490109032":4,"421298079001":4,"420454103013":4,"421298075001":4,"420639613002":4,"420030506002":4,"421257910001":4,"421298021012":4,"420034658003":4,"420199123012":4,"420033206002":4,"420034689002":4,"420034272001":4,"420032609001":4,"420032701001":4,"420270120001":4,"420130111004":4,"420035215001":4,"420034736021":4,"420199105001":4,"420035628002":4,"360450618002":4,"421298059011":4,"420035524003":4,"420031516001":4,"421330218011":4,"540890008002":4,"421257441004":4,"421298059022":4,"420199108002":4,"172010006003":4,"420076040002":4,"060373107022":4,"420810113023":4,"420034754011":4,"420031920001":4,"420076006021":4,"420034838003":4,"420034135004":4,"421298033022":4,"420034736011":4,"420031406001":4,"420035605002":4,"421298020024":4,"420034230002":4,"420032023002":4,"420034110003":4,"420030806002":4,"420031702002":4,"420059518003":4,"420034530041":4,"420912072021":4,"420199123011":4,"420035627002":4,"420210119002":4,"421298023032":4,"420034200001":4,"420034141021":4,"420031920005":4,"420034080022":4,"420199117003":4,"420032701002":4,"420035644002":4,"420333306002":4,"540390019022":4,"420512630002":4,"540110104004":4,"391559317002":4,"420031306001":4,"421298017023":4,"421298047012":4,"420034741022":4,"420034080021":4,"420031405002":4,"420199116003":4,"420035003001":4,"420030201002":4,"420810105003":4,"420030603002":4,"420850326021":4,"420034120021":4,"420034470001":4,"420032715002":4,"420730114001":4,"420032612001":4,"420034735002":4,"420034772004":4,"420034311002":4,"420034511021":4,"390810013001":4,"420199106001":4,"420033001004":4,"420031918003":4,"490351128152":4,"420030703002":4,"420490023002":4,"420035220002":4,"420030902001":4,"420059508004":4,"420031914001":4,"420034734022":4,"420034110002":4,"421110206003":4,"420034771003":4,"420512622001":4,"421298016001":4,"420035215002":4,"420035100001":4,"420035640002":4,"421257752001":4,"420430241054":4,"421257413001":4,"421257210003":4,"420034772002":4,"420030103001":4,"420391118003":4,"420076018002":4,"420034883001":4,"420030402002":4,"420034900024":4,"420490112025":4,"380350103002":4,"420031516003":4,"420034801023":4,"482013420011":4,"420034753011":4,"420430233004":4,"420034295001":4,"420039806001":4,"420512633001":4,"420034732002":4,"510619304011":4,"420031609001":4,"420035624002":4,"420034592012":4,"420031608003":4,"420034513001":4,"540690002001":4,"420034272002":4,"420059510001":4,"420076050011":4,"421212002002":4,"420034704003":4,"420035041003":4,"421257411003":4,"420034090002":4,"420034761004":4,"420199118003":4,"420035261021":4,"420031608002":4,"420034802002":4,"420130109005":4,"420850327011":4,"420076038031":4,"420034281001":4,"420033204001":4,"420035128001":4,"420034220004":4,"371199801001":4,"420199123031":4,"420034781004":4,"421298048011":4,"420034211003":4,"420639611014":4,"420059507001":4,"421298022001":4}	2023-01-01 00:00:00-05:00	2023-02-01 00:00:00-05:00
222-229@63d-6xy-btv	40.43643	-79.985586	3960	1859	{"420030103003":72,"420034311002":26,"420030103002":21,"420030203001":17,"420076058001":17,"420030201004":13,"420030510002":13,"421257833001":13,"420032602003":13,"420034843001":13,"420035213012":13,"420030506001":13,"420034120012":13,"420034592013":13,"420030409001":9,"420034272001":9,"420035261013":9,"420034268003":9,"420512608003":9,"420032715001":9,"420850334004":9,"420035162002":9,"420030201005":9,"420035190001":9,"420034639003":9,"420199122002":9,"421298081001":9,"420031920001":9,"420035138002":9,"420032704001":9,"390810014003":9,"420030201001":9,"420034843003":9,"421212014001":9,"420730102011":9,"420490018001":9,"421298022002":9,"420034804002":9,"420730102023":9,"420030305002":9,"420035604002":9,"420033001004":9,"420850325015":9,"420034080011":9,"420034736011":9,"420030402002":9,"421298019003":9,"420030709001":9,"420034110001":9,"420035128001":9,"420031608003":9,"420035509002":9,"420199109003":9,"420035513001":9,"420199111002":9,"420034883001":9,"420030509001":9,"420034884002":9,"420034838002":9,"420034511012":9,"420035639003":9,"420034090003":9,"420076018002":9,"420034772003":9,"540690002001":9,"421257731001":9,"420032901001":9,"420034690003":9,"420035041004":9,"420030201006":5,"420512626002":5,"420490123005":5,"421298011002":5,"421298043002":5,"390070002004":5,"420032412002":5,"420031915001":5,"420034886003":5,"420034882001":5,"420031702003":5,"420031516001":5,"420035030024":5,"420034900041":5,"390099730003":5,"420039808001":5,"420199128002":5,"420199124021":5,"420035220002":5,"420490112025":5,"420031916003":5,"420850319002":5,"420035640002":5,"420035236001":5,"421257227002":5,"420639620003":5,"720054003002":5,"421298013003":5,"420032902001":5,"421298038001":5,"060710040032":5,"421257441002":5,"420030201003":5,"420034626003":5,"420032022001":5,"420034742033":5,"420034690002":5,"420034732002":5,"130639800001":5,"420034080012":5,"421298033013":5,"420034134003":5,"420034751014":5,"420035213011":5,"420035623005":5,"421298034001":5,"420034120021":5,"420035614003":5,"370319711012":5,"420199124011":5,"421298021012":5,"420034311001":5,"420076030003":5,"540290212003":5,"420034520001":5,"420031413003":5,"421298017022":5,"511430103003":5,"420034644003":5,"420035215002":5,"420034591022":5,"420730108003":5,"420034211002":5,"420035627002":5,"390351812043":5,"420034754013":5,"420034782001":5,"420034212004":5,"421257958002":5,"420030703001":5,"420031408003":5,"420035041001":5,"421298018001":5,"420035624001":5,"420032023004":5,"421298035021":5,"420454032004":5,"420333306002":5,"420034110002":5,"420035605002":5,"420210133003":5,"420639610001":5,"420034480001":5,"420035140002":5,"420490023001":5,"420034190001":5,"420659503002":5,"420034294004":5,"420034513004":5,"420035138003":5,"420031608004":5,"391559330014":5,"420034133002":5,"421298023032":5,"421110212003":5,"420030705001":5,"421257110003":5,"421257958001":5,"420035253002":5,"420059518003":5,"420039822001":5,"420030605001":5,"420076014002":5,"420199105001":5,"420076038031":5,"420033102003":5,"420035630002":5,"420034020002":5,"420031803002":5,"420033204001":5,"420034560042":5,"420034689002":5,"420035640001":5,"420031914001":5,"420034370002":5,"420034733002":5,"420034230002":5,"420035644004":5,"420199123041":5,"420035631003":5,"420033206002":5,"420031208002":5,"420171018022":5,"420034295001":5,"420199120012":5,"421298019004":5,"420391118003":5,"420034900033":5,"420034600012":5,"420034090002":5,"390299504002":5,"420033206001":5,"420030405001":5,"420034885002":5,"421257552003":5,"420035041005":5,"420034962001":5,"421257463022":5,"420034705011":5,"420034530031":5,"420076041001":5,"420034141022":5,"420730112002":5,"420034264004":5,"421298042003":5,"420034295002":5,"421298045013":5,"420034281001":5,"420035200012":5,"420034070013":5,"420035632003":5,"421298047012":5,"390351731042":5,"420034520004":5,"420034292023":5,"420391120012":5,"420199028001":5,"420512626001":5,"421298082002":5,"420035212001":5,"420032904001":5,"420199110005":5,"420034282001":5,"420730101003":5,"420039812001":5,"420032902004":5,"390810122001":5,"420639621002":5,"420076034001":5,"420512609002":5,"420076054003":5,"420034804001":5,"421298086002":5,"110010101001":5,"420639606001":5,"421298021031":5,"420035614004":5,"420035623001":5}	2023-02-01 00:00:00-05:00	2023-03-01 00:00:00-05:00
222-229@63d-6xy-btv	40.43643	-79.985586	4242	1967	{"420030103003":86,"420030103002":29,"420030402002":21,"420035623002":21,"420030203001":17,"420032107001":13,"420034900024":13,"420034772003":13,"420034705022":13,"420035041004":13,"420076056002":9,"420032703001":9,"420031114002":9,"420030709001":9,"420034846002":9,"420031517003":9,"390490093625":9,"420030201001":9,"420034580002":9,"420030201006":9,"540570102002":9,"420034511051":9,"420639613001":9,"420490103032":9,"421298048023":9,"420030510001":9,"420035639003":9,"420035200012":9,"420034689002":9,"420032614001":9,"420034643001":9,"420033206002":9,"420035615001":9,"420035094002":9,"420034511012":9,"420030305002":9,"421298035021":9,"420034150021":9,"420031517006":9,"420035625003":9,"420031301002":9,"420035623004":9,"420030903001":9,"420031414004":9,"420034133003":9,"420512621002":9,"420035620003":9,"420030406001":9,"420030201003":9,"420034731002":9,"420035522001":9,"420034592013":9,"420035628002":9,"420031918003":9,"420034733003":9,"420034845004":9,"420034297001":9,"340190104003":9,"420034508003":9,"420035094001":9,"420034572001":9,"420034270001":9,"CA:35300804":5,"CA:35431302":5,"420333306002":5,"420030807002":5,"390679757002":5,"420034790002":5,"391559215001":5,"420199123041":5,"420034110002":5,"420035614004":5,"420034752004":5,"420035215002":5,"360130367003":5,"420270120001":5,"420034230002":5,"420034120014":5,"420031608003":5,"420031408001":5,"420034753013":5,"420034120012":5,"420034753041":5,"420035220002":5,"420710014004":5,"420034090003":5,"420035623005":5,"420034295001":5,"420032715002":5,"420032902004":5,"421330218011":5,"340170146001":5,"421298045013":5,"420034761004":5,"420039807001":5,"420034742031":5,"391559330014":5,"420034513001":5,"421298035023":5,"420032022001":5,"420031115001":5,"420034731001":5,"420031516003":5,"420035140002":5,"540610116003":5,"420034644003":5,"421298047012":5,"420034900021":5,"420076051003":5,"420035003001":5,"420391118003":5,"420659503002":5,"420850319002":5,"420512620004":5,"421298034001":5,"420034211003":5,"261251732002":5,"420034090001":5,"420032902001":5,"420034884004":5,"420031807003":5,"420391117002":5,"420034705011":5,"540690002001":5,"420035231001":5,"420035616002":5,"420130111004":5,"420034250003":5,"421298037003":5,"420076049021":5,"391119666003":5,"421298010012":5,"420076037001":5,"420034722003":5,"420659510001":5,"421298029001":5,"420030703003":5,"420076051002":5,"360470129021":5,"420076026021":5,"420034080011":5,"420034324002":5,"420034782003":5,"420034141013":5,"420035644004":5,"420034272001":5,"420030506001":5,"420035615003":5,"421298065001":5,"420076014001":5,"420031702001":5,"420032904001":5,"420030809001":5,"420199127003":5,"420035645001":5,"420032904002":5,"420076021002":5,"420034291002":5,"420034736021":5,"420076048003":5,"420035644002":5,"420035140001":5,"420034270002":5,"420034133001":5,"420034080021":5,"420032406001":5,"420034600011":5,"390130113002":5,"420033001003":5,"420035611001":5,"420199124011":5,"421298074021":5,"420035261013":5,"420030705001":5,"420035512002":5,"121030225023":5,"420034912001":5,"420035604002":5,"420031403001":5,"421298036001":5,"420059518003":5,"360010135071":5,"420031916005":5,"410390031022":5,"510131029011":5,"420034626004":5,"420199115021":5,"420034656001":5,"420034141022":5,"420034882001":5,"420034591021":5,"420034782002":5,"390299517002":5,"420035629003":5,"421298074011":5,"420031702002":5,"420034900041":5,"120990059332":5,"420034180001":5,"420031608004":5,"420034592012":5,"420035523001":5,"420035238004":5,"420850327013":5,"420030804001":5,"420034135004":5,"420032023001":5,"420076047001":5,"420034751021":5,"420035213011":5,"420034150012":5,"420030509001":5,"420030201004":5,"420034883001":5,"420639607004":5,"420030402001":5,"421257462002":5,"420199105001":5,"420034825001":5,"421257637001":5,"420035623003":5,"420034722001":5,"420032022003":5,"420034135003":5,"420033102003":5,"420035232002":5,"420034762002":5,"420034212001":5,"390810002001":5,"420034736011":5,"420034751011":5,"420030201005":5,"420035630002":5,"420059505003":5,"420034773004":5,"420034790001":5,"420035631003":5,"421298082002":5,"420035161001":5,"420035220003":5,"420034264004":5,"420034804004":5,"420034703002":5,"420030405001":5,"420950176071":5,"420035162002":5,"420034591022":5,"420034753044":5,"540290209002":5,"420076018002":5,"120860039212":5,"420034610001":5,"420034961011":5,"420035212002":5,"420035519001":5,"420031014001":5,"420031914001":5,"420034507002":5,"420059505002":5,"420034080022":5,"420031115003":5,"371350118001":5,"420031916004":5}	2023-03-01 00:00:00-05:00	2023-04-01 00:00:00-04:00
222-229@63d-6xy-btv	40.43643	-79.985586	4248	1965	{"420030103003":106,"420030402002":24,"420030305002":24,"420030201004":20,"420030203001":20,"420030103002":20,"420030510002":15,"420035623002":15,"420030903001":15,"420076006022":15,"420035640002":15,"420035153001":15,"420035214022":15,"390299517005":15,"420035614004":15,"420039812001":15,"420035630001":15,"420032023004":15,"420034211002":10,"420034687001":10,"420035620003":10,"420076018002":10,"420035030024":10,"420171050121":10,"420199023003":10,"420030305001":10,"420034724002":10,"420034761005":10,"420034511012":10,"420034090002":10,"420034882001":10,"420033206002":10,"421298076002":10,"420034843001":10,"420034689002":10,"420199113001":10,"420030510001":10,"420034370002":10,"420199105001":10,"420035170002":10,"420035639003":10,"420199118005":10,"420391115004":10,"420034211003":10,"420035154012":10,"420032902004":10,"420035140002":10,"390299501003":10,"481130173052":10,"420199121011":10,"420032614001":10,"420031914002":10,"420130113001":10,"421257551001":10,"420034867002":10,"421257957002":10,"420035200012":10,"420199120021":10,"420031203001":10,"420850323002":10,"420490124001":10,"420032904002":10,"CA:35560340":5,"420034980002":5,"420199114002":5,"171118713062":5,"421298037003":5,"420034520004":5,"421298048023":5,"420034592013":5,"420039800001":5,"420034731001":5,"420034900033":5,"420035645002":5,"420035213021":5,"420031005002":5,"421298022002":5,"420030406001":5,"420034705011":5,"540790206034":5,"420059510001":5,"450510603031":5,"420199111002":5,"421257552003":5,"421257833001":5,"420032607002":5,"420950152011":5,"421298074011":5,"420076049014":5,"420035120002":5,"390351018002":5,"420032902005":5,"420035235021":5,"420034810004":5,"421257452001":5,"420035626002":5,"420032902001":5,"421298045013":5,"420199025002":5,"420030506001":5,"420032023001":5,"420034742011":5,"420512620004":5,"420035220002":5,"420032701001":5,"420033204002":5,"450130105002":5,"420034268002":5,"420034131004":5,"420034292022":5,"420032022001":5,"420034572003":5,"420031608003":5,"420034732002":5,"420034324002":5,"420199110005":5,"420034890022":5,"420032701002":5,"420031916001":5,"420030509001":5,"420034838002":5,"420030402001":5,"420034530042":5,"420034658001":5,"211739203011":5,"420030201001":5,"420391118003":5,"420035645001":5,"420730001001":5,"420034508003":5,"420034070022":5,"420035644004":5,"420034080022":5,"420035214011":5,"421298082002":5,"420171002061":5,"420035261021":5,"420035070002":5,"420035632002":5,"170319800001":5,"420034120012":5,"420512629004":5,"390998127002":5,"420034301002":5,"420034751013":5,"420031411001":5,"420034020004":5,"420035631003":5,"420032815001":5,"121150020051":5,"420031014001":5,"420033102003":5,"421298034002":5,"421070009004":5,"420031702001":5,"550791002003":5,"420950174014":5,"420031516001":5,"420034751014":5,"420034802002":5,"420076046001":5,"420034845002":5,"420035625003":5,"420031414004":5,"420031920001":5,"420034753012":5,"420034869003":5,"420031405001":5,"421298079002":5,"420710116001":5,"420030501001":5,"420076026022":5,"120110703133":5,"420034212001":5,"480291101003":5,"420034302001":5,"420710122003":5,"420034520001":5,"420031916004":5,"420034090003":5,"420034884004":5,"360670137011":5,"420034980001":5,"120879723003":5,"420032904001":5,"390299501002":5,"420034270001":5,"420076007004":5,"540690002001":5,"420035512002":5,"420171018022":5,"420076057001":5,"420034281001":5,"420031413001":5,"420031517006":5,"420034171001":5,"420059519001":5,"420034950001":5,"420034600022":5,"420034370001":5,"421298051002":5,"420034885001":5,"420034560042":5,"420034884002":5,"390490081422":5,"421212015002":5,"421298034001":5,"420030201003":5,"421298074021":5,"420034900041":5,"420030705001":5,"420034282001":5,"540859623003":5,"420035213013":5,"420076030002":5,"420034705022":5,"420034110002":5,"420034230002":5,"420034291002":5,"420034141012":5,"420034850001":5,"420030603001":5,"420035162002":5,"421298047012":5,"420059518003":5,"420035237012":5,"420031516003":5,"390610032001":5,"420659512002":5,"420333306002":5}	2023-04-01 00:00:00-04:00	2023-05-01 00:00:00-04:00
222-229@63d-6xy-btv	40.43643	-79.985586	4311	2062	{"420030103003":106,"420030203001":39,"420034883001":28,"420035215001":23,"420030305002":17,"420039822001":17,"420034520001":17,"420034732002":17,"420199123012":12,"420035214022":12,"420034869002":12,"420035262022":12,"420034845004":12,"420039812001":12,"420035615002":12,"420034282001":12,"540659710002":12,"420076018002":12,"420034120012":12,"420031702002":12,"420035631001":12,"420031301002":12,"420034771002":12,"420199024001":12,"420034804004":12,"420032609001":12,"420034724001":12,"420034511012":12,"420034295001":12,"420030709001":12,"420035628002":12,"420032701001":12,"420033204002":12,"481130173052":12,"420034560042":12,"420039800001":12,"420034644003":12,"420032023002":12,"420035639003":12,"420032904002":12,"240010020002":12,"420030201003":12,"420032614003":12,"420034804003":12,"420030506002":12,"420034690002":12,"420032023001":12,"420035190002":12,"420076034002":12,"420034771001":12,"420035170002":12,"420034689002":12,"420035623002":12,"420034885003":12,"390130102004":12,"420031017001":12,"420030201005":12,"420031408003":12,"420035237022":12,"420034882001":12,"420034639001":12,"420034869001":12,"420032814002":12,"420031203001":12,"CA:35190822":6,"421298033022":6,"420034736013":6,"421298047012":6,"420035620003":6,"420034773005":6,"420059503003":6,"420034734022":6,"420034580004":6,"420691113003":6,"421257463013":6,"420035521002":6,"420034315004":6,"420034810003":6,"511770203062":6,"421298074011":6,"420076011002":6,"420035519001":6,"420035630001":6,"420034658001":6,"420034142003":6,"420034370002":6,"420490011002":6,"420034900041":6,"420032902002":6,"420034508003":6,"420031018001":6,"420032902003":6,"120110703141":6,"391690032002":6,"540290209002":6,"420034270001":6,"420076021002":6,"420035220001":6,"540690002001":6,"420035624002":6,"420035644004":6,"420032904001":6,"420034782001":6,"420034731001":6,"420034626004":6,"370670033072":6,"420030409001":6,"420034272002":6,"420035638005":6,"420034689003":6,"100050507011":6,"420035610002":6,"420039801001":6,"420035523001":6,"420034803004":6,"420076049014":6,"421257551001":6,"420035627001":6,"120950148121":6,"420035640002":6,"420030705001":6,"420034230002":6,"420490120013":6,"450510405003":6,"420034886003":6,"420034732003":6,"420034090002":6,"420659512002":6,"420034705022":6,"420034884002":6,"390339752003":6,"420391114001":6,"420031608004":6,"420031517006":6,"460079412001":6,"420035128001":6,"420034900023":6,"420333306002":6,"421298045013":6,"240317003102":6,"420490123003":6,"420034704001":6,"420034762001":6,"420850323002":6,"420031608003":6,"420034134003":6,"420034753041":6,"420033206001":6,"420770096003":6,"420031702003":6,"420032902001":6,"421010158006":6,"420034705012":6,"420035513002":6,"420031609001":6,"420031306003":6,"420031208002":6,"420034703001":6,"420034100001":6,"420059510001":6,"420034772002":6,"420059502001":6,"420035625003":6,"420770051004":6,"420030506001":6,"421298035012":6,"420030501003":6,"230099660002":6,"420031920001":6,"420035629003":6,"391390007002":6,"420034733004":6,"420010308001":6,"420034272001":6,"420076037004":6,"420076025001":6,"420031916004":6,"420035519002":6,"420034950001":6,"420076040002":6,"421298059023":6,"420639608002":6,"420031303002":6,"420035614002":6,"370670014002":6,"420076038032":6,"420730102022":6,"420035220002":6,"420034772004":6,"420031609002":6,"420034810004":6,"420032902004":6,"390299501002":6,"420034600022":6,"360130355002":6,"420031702001":6,"420034390001":6,"100050518012":6,"420034090004":6,"420031304001":6,"420033102003":6,"420850304001":6,"420034754011":6,"420032022001":6,"541070110003":6,"420034560011":6,"420030402002":6,"420034141022":6,"421257552003":6,"420032412002":6,"420490102023":6,"420031517001":6,"420076049021":6,"420076040001":6,"421298079002":6,"420035238002":6,"421298034001":6,"420035509002":6,"420850325013":6,"420250209002":6,"420333314012":6,"420031102003":6,"420035138001":6,"391535072022":6,"420034511053":6,"420032703001":6,"420034804001":6,"420391105024":6,"420199106003":6,"421110211002":6,"421298048023":6,"420130113001":6,"420034267001":6,"420035231002":6,"420032023004":6,"420034530031":6,"420034753013":6,"420034885001":6,"420199110003":6,"420034141021":6,"420035233004":6,"420850314003":6,"420034639002":6,"420030201002":6,"420035200012":6}	2023-05-01 00:00:00-04:00	2023-06-01 00:00:00-04:00
222-229@63d-6xy-btv	40.436293	-79.985802				2023-06-01 00:00:00-04:00	2023-07-01 00:00:00-04:00
222-229@63d-6xy-btv	40.436293	-79.985802				2023-07-01 00:00:00-04:00	2023-08-01 00:00:00-04:00
222-229@63d-6xy-btv	40.436293	-79.985802				2023-08-01 00:00:00-04:00	2023-09-01 00:00:00-04:00
222-229@63d-6xy-btv	40.436293	-79.985802				2023-09-01 00:00:00-04:00	2023-10-01 00:00:00-04:00
222-229@63d-6xy-btv	40.436293	-79.985802				2023-10-01 00:00:00-04:00	2023-11-01 00:00:00-04:00
222-229@63d-6xy-btv	40.436293	-79.985802				2023-11-01 00:00:00-04:00	2023-12-01 00:00:00-05:00
222-222@63d-6zj-hnq	40.454279	-79.939603	1673	705	{"420030709001":49,"420030203001":31,"420035170002":19,"420030402002":13,"420035615002":13,"420579601001":13,"420034912001":13,"420035094004":13,"420031406002":13,"420031302002":13,"420034220001":13,"420030305001":13,"421298010012":13,"420034643004":13,"420030201001":7,"421257461001":7,"420031608004":7,"420031920004":7,"420031208002":7,"420034311002":7,"421298048021":7,"420659512002":7,"060855066013":7,"420099603003":7,"420034230002":7,"421110218002":7,"295101121002":7,"420035619002":7,"420035644001":7,"420034212001":7,"420034689003":7,"420850328002":7,"420035212002":7,"421298084011":7,"420032107001":7,"420034703002":7,"420099608002":7,"420035640001":7,"420034845001":7,"420030506001":7,"420031408003":7,"420030406001":7,"420210111001":7,"390299502005":7,"420034882001":7,"420512633001":7,"391559334002":7,"420512615002":7,"420076006021":7,"420512612001":7,"420030806002":7,"421257463013":7,"421298048023":7,"420034639001":7,"420076021002":7,"540690002001":7,"420512609003":7,"420059509004":7,"420035614004":7,"420076037001":7,"420034281001":7,"420034050001":7,"420030501003":7,"420034870001":7,"420034882003":7,"420032703002":7,"420879604003":7,"420031517006":7,"421298070003":7,"420030709004":7,"420035234005":7}	2023-08-01 00:00:00-04:00	2023-09-01 00:00:00-04:00
222-222@63d-6zj-hnq	40.454279	-79.939603	1463	570	{"420030709001":48,"420512631001":11,"420034961012":11,"420619508003":11,"420031920004":11,"240037313065":11,"420030305001":11,"420034324002":6,"510950802062":6,"421257461001":6,"132070503011":6,"420850323003":6,"420030705001":6,"450190049011":6,"420034311002":6,"420031517003":6,"420039812001":6,"471190103011":6,"420030409003":6,"420030807002":6,"420034845001":6,"420031406002":6,"421257227003":6,"420031306003":6,"420030203001":6,"420034689003":6,"420030806002":6,"540690002001":6,"420030409001":6,"420030405001":6,"421110208001":6,"360870128005":6,"420210113001":6,"420333306002":6,"420034600022":6,"420034513003":6,"421298021021":6,"421298048022":6,"420479511003":6,"420059510001":6,"420034883001":6,"420030201004":6,"420031706003":6,"420039822001":6,"130670303451":6,"420039800001":6,"420034135004":6,"420031608004":6,"540279685001":6,"420035220002":6,"421298072002":6,"421298012003":6,"420034912001":6,"420034639001":6,"420034761003":6,"420035604001":6,"420035237022":6}	2023-09-01 00:00:00-04:00	2023-10-01 00:00:00-04:00
222-222@63d-6zj-hnq	40.454279	-79.939603	1345	513	{"420030709001":33,"420031920004":13,"420035213021":13,"420034511041":13,"420030305001":13,"420034838002":13,"420030203001":13,"420034150021":13,"390779154002":13,"420034761003":7,"420076056002":7,"421298044001":7,"420034790001":7,"540690002001":7,"420035639002":7,"420034120014":7,"420034050001":7,"420034282001":7,"420490109033":7,"421298021021":7,"420034890022":7,"421257461001":7,"420032206002":7,"420034311002":7,"421257551002":7,"420210113001":7,"421298021012":7,"420850301002":7,"420034639001":7,"420034724001":7,"420035220002":7,"421257840003":7,"420034530041":7,"420210116001":7,"420030501003":7,"420031706003":7,"420076040001":7,"420031404002":7,"420034270001":7,"420035610002":7,"420311606001":7,"420391118003":7,"420199103013":7,"132070503011":7,"420031915002":7,"420035523003":7,"420034580002":7,"420031406002":7,"420034142003":7}	2023-10-01 00:00:00-04:00	2023-11-01 00:00:00-04:00
222-222@63d-6zj-hnq	40.454279	-79.939603	1285	494	{"420030709001":31,"420031406002":11,"420030203001":11,"420076049021":11,"420030201001":11,"420030305001":11,"420035170002":11,"420035213011":11,"421298025002":11,"420210137003":11,"420035623006":11,"420730109002":11,"540570102001":11,"420034580001":11,"420512615001":11,"421298010021":11,"420035238003":11,"420034142003":6,"421298048022":6,"420034282001":6,"420034689003":6,"420030509001":6,"420034240001":6,"420034838002":6,"420035262012":6,"421257461001":6,"420035629001":6,"420035162001":6,"420035639004":6,"421110218002":6,"420034761003":6,"420030201006":6,"540690002001":6,"420659503002":6,"420030804001":6,"421330224012":6,"121270813001":6,"420034761004":6,"420034560012":6,"421257543002":6,"420034883001":6,"420031920004":6,"420030605002":6,"420031403002":6,"421257551002":6,"420034050001":6,"420031706003":6,"420034295002":6,"420031609002":6,"421298038002":6,"420034011004":6,"420391119004":6,"420210113001":6,"420030409001":6,"420850328002":6,"420030402002":6,"420130104021":6,"420035214012":6,"420730102012":6,"420034281001":6}	2023-11-01 00:00:00-04:00	2023-12-01 00:00:00-05:00
222-222@63d-6zj-hnq	40.454279	-79.939603	1260	435	{"420030709001":21,"420030506001":21,"421257747004":11,"420035623004":11,"420030201004":11,"420030603002":11,"420599701002":11,"391517114024":11,"420035614001":11,"420031303002":11,"420031017002":11,"420034250003":6,"420030804001":6,"420035030021":6,"420199124012":6,"420034732002":6,"420035215002":6,"421298031001":6,"240010008001":6,"421298016001":6,"420031414004":6,"420333306002":6,"420035003001":6,"420076051002":6,"420031408001":6,"420035220002":6,"421298071001":6,"320030067001":6,"420391116003":6,"420034580001":6,"420031115001":6,"420035041001":6,"420035235011":6,"421257210002":6,"420034296001":6,"420730009002":6,"420199122002":6,"420031413001":6,"420034689003":6,"420034639001":6,"420031517004":6,"420030809001":6,"421257921002":6,"420076050022":6,"540690002001":6,"420034511021":6,"420035231003":6,"421298024003":6,"420034845001":6,"390351891112":6}	2023-01-01 00:00:00-05:00	2023-02-01 00:00:00-05:00
222-222@63d-6zj-hnq	40.454279	-79.939603	1298	409	{"420030709001":33,"420030203001":13,"420030506001":13,"420034838002":9,"421110210001":9,"420034736022":9,"420030510002":9,"420031306003":9,"420030603002":9,"420031114002":9,"420034845002":9,"420035612002":9,"421298011002":5,"420034912001":5,"420034133002":5,"420034050001":5,"420031401003":5,"420210012003":5,"420110109042":5,"540690002001":5,"421298017021":5,"540090311011":5,"421298045022":5,"420035237013":5,"420031406002":5,"420039812001":5,"421257461001":5,"420035606002":5,"511076102021":5,"420034900023":5,"360379504005":5,"420031413001":5,"420034560031":5,"420030804001":5,"421298035023":5,"420031807003":5,"421330229102":5,"420034012001":5,"420035235011":5,"421298082002":5,"360290014023":5,"420479513002":5,"421298039021":5,"420035614002":5,"420031414004":5,"420639616002":5,"420034296001":5,"420034080021":5,"421257747004":5,"421298021021":5,"420035614001":5,"420131003002":5,"390450329001":5,"120990059211":5}	2023-02-01 00:00:00-05:00	2023-03-01 00:00:00-05:00
222-222@63d-6zj-hnq	40.454279	-79.939603	1374	426	{"420030709001":83,"420030506001":17,"420031114002":11,"421298039023":11,"420512633001":11,"420030804001":11,"421257320003":11,"420035233001":11,"420034511012":11,"421298020021":11,"420030203001":11,"121030286003":6,"420034886003":6,"420199123041":6,"421257463013":6,"421298082002":6,"420035220002":6,"420030703001":6,"360130306002":6,"420333306002":6,"420034050001":6,"420034592012":6,"420034870001":6,"420035606002":6,"420035604002":6,"420034961011":6,"420210012003":6,"420030802001":6,"420479513001":6,"421298071001":6,"420035623006":6,"421298048022":6,"420034133002":6,"540690002001":6,"421298011002":6,"420031413001":6,"420031203001":6,"420031406002":6,"420034994003":6,"420034885002":6,"420034961012":6,"420034296001":6,"420035263012":6,"511710402022":6,"421298021021":6,"420034141022":6}	2023-03-01 00:00:00-05:00	2023-04-01 00:00:00-04:00
222-222@63d-6zj-hnq	40.454279	-79.939603	1309	439	{"420030709001":54,"420034511041":11,"420030709002":11,"421298071001":11,"421298049002":11,"420039812001":11,"420239601001":11,"420034838002":11,"420076034001":11,"420031114002":11,"420030506001":11,"420030305001":11,"420030705001":11,"421298035012":11,"421298020021":6,"420034804001":6,"390351108012":6,"420034592012":6,"420034592013":6,"420035211001":6,"420034731001":6,"421257461001":6,"420599706002":6,"421257452002":6,"540690002001":6,"420035614004":6,"420031517002":6,"420030402002":6,"420035263023":6,"390351242022":6,"420035238004":6,"540510210004":6,"420031404003":6,"421298020022":6,"420034282001":6,"420034370002":6,"420076051002":6,"420031517003":6,"420035606002":6,"420034961011":6,"421298048022":6,"420032703001":6,"421298082002":6,"420034912001":6,"420034511012":6,"420030203001":6,"420030804001":6,"420034885002":6,"420730101003":6,"420034810002":6,"421298064002":6,"421298021021":6,"420034845001":6}	2023-04-01 00:00:00-04:00	2023-05-01 00:00:00-04:00
222-222@63d-6zj-hnq	40.454279	-79.939603	1404	510	{"420030709001":60,"420031306003":18,"212270110021":12,"420035640001":12,"420030305001":12,"420034912001":12,"421298049002":12,"420034511041":12,"420031406002":12,"420035003001":12,"421298020021":12,"420035232002":12,"420512615001":12,"420030509001":12,"420430226051":12,"420199123041":6,"421257461001":6,"420030705001":6,"420034513001":6,"421257320003":6,"420030203001":6,"420031807003":6,"420034735002":6,"420035238004":6,"420034011001":6,"420035614003":6,"540690002001":6,"420059503003":6,"420034511012":6,"420034845001":6,"420059506003":6,"420031208002":6,"420034282001":6,"420034012001":6,"420035220002":6,"420034838002":6,"130670302192":6,"421110208004":6,"390810121003":6,"421298012001":6,"420030804002":6,"420031401004":6,"421298070001":6,"420199124023":6,"420479511001":6,"420034742021":6,"420030506001":6,"420035614002":6,"390351891083":6,"420030804001":6,"420034141012":6,"421330205222":6,"320030058452":6,"421239704001":6,"420039812001":6,"420034250004":6,"420034656002":6,"121030245092":6,"090010435001":6,"420031408003":6,"420034530041":6}	2023-05-01 00:00:00-04:00	2023-06-01 00:00:00-04:00
222-222@63d-6zj-hnq	40.454279	-79.939603	1542	614	{"420030709001":106,"420034658002":19,"420030506001":19,"420030203001":19,"420131012003":13,"420035633002":13,"420035231001":13,"420076053002":13,"420030402002":13,"420030305001":13,"421298049002":13,"420879607001":7,"420034141012":7,"420639616002":7,"420850328002":7,"420035619001":7,"420031306003":7,"540690002001":7,"420035220002":7,"481130031012":7,"420030509001":7,"420031403003":7,"420035630001":7,"420039807001":7,"420035238004":7,"420490122012":7,"421298060002":7,"420033206002":7,"421110218002":7,"420031208002":7,"420034264004":7,"420035614003":7,"420333306002":7,"421298010012":7,"420730009001":7,"420034530043":7,"420512612001":7,"420512610001":7,"420032206001":7,"420034810004":7,"420035215003":7,"420034845001":7,"390351891083":7,"240317013172":7,"420850323003":7,"420035170002":7,"421257461001":7,"420035190001":7,"420210113001":7,"420034282001":7}	2023-06-01 00:00:00-04:00	2023-07-01 00:00:00-04:00
222-222@63d-6zj-hnq	40.454279	-79.939603	1595	658	{"420030709001":51,"421298049002":15,"420031609002":15,"420031406002":15,"420479504002":15,"421298049001":15,"420030305001":15,"421298083002":15,"420035619001":15,"421110218002":15,"421257421003":8,"420035220002":8,"420030203001":8,"420034100001":8,"421298079002":8,"420199117002":8,"420034883001":8,"421257463013":8,"420034050001":8,"420076040001":8,"420333312003":8,"420619503005":8,"371199801001":8,"421298070003":8,"421257747004":8,"420076049022":8,"420035215001":8,"420034845001":8,"421257451002":8,"320030067001":8,"420034658002":8,"420311607003":8,"420034962003":8,"540690002001":8,"390351071011":8,"421212005002":8,"421257461001":8,"420034810002":8,"420639616002":8,"420391107004":8,"420035170002":8,"420034296001":8,"420035215003":8,"420391114002":8,"421298035021":8,"420034810004":8,"420035623002":8,"420512609003":8,"420034912001":8,"420030201006":8,"420239602003":8,"240317013172":8,"420031916004":8,"421298067001":8,"420850331003":8}	2023-07-01 00:00:00-04:00	2023-08-01 00:00:00-04:00
222-226@63d-756-x5z	40.350998	-79.849663	2816	1189	{"420035512001":65,"420035509001":46,"420030203001":26,"420035520004":26,"420035524003":26,"420035509002":20,"420035520002":20,"420034993002":20,"420035519002":20,"420035003001":20,"420034928002":20,"420034883001":20,"420035233001":13,"420034994003":13,"420035512002":13,"420034928001":13,"420034754011":13,"420035524001":13,"420034961011":13,"420512619002":13,"420035523003":13,"420034869001":13,"420035513001":13,"420035030021":13,"420199123041":13,"421298030003":13,"421298021012":13,"420035520001":13,"420034980002":13,"420035644002":13,"420035629001":13,"420035140002":13,"420199115021":7,"420034882001":7,"421257451001":7,"420034868002":7,"420034885002":7,"421298067002":7,"420730101002":7,"421298031001":7,"420034882003":7,"420034900024":7,"420512602003":7,"420391111003":7,"420034773002":7,"420639608001":7,"420035520003":7,"420031306001":7,"421257543002":7,"420035180011":7,"420034886004":7,"420034867002":7,"420039808001":7,"320030067001":7,"420035170002":7,"420035240003":7,"421298033013":7,"421298013003":7,"420034929002":7,"420030201003":7,"420034520001":7,"421257833001":7,"420034881002":7,"420035627002":7,"420512633001":7,"420034845001":7,"420035522001":7,"420034869002":7,"421298035021":7,"421298017011":7,"421298078001":7,"421298041002":7,"420035519001":7,"420035030025":7,"420034962001":7,"420035513002":7,"421298034001":7,"420035614003":7,"420076007001":7,"420032022001":7,"420035138002":7,"420512607003":7,"420034962003":7,"420035213024":7,"421298058002":7,"420035220002":7,"421298022001":7,"420035003003":7,"420035215003":7,"420035030023":7,"390299512002":7,"390998120011":7,"420035010001":7,"420199109004":7,"420031702001":7,"420030201006":7,"420031203001":7,"420035162001":7}	2023-01-01 00:00:00-05:00	2023-02-01 00:00:00-05:00
222-226@63d-756-x5z	40.350998	-79.849663	2757	1161	{"420035509001":72,"420035519002":39,"420035523003":33,"420035512003":33,"420035512002":22,"420035524003":22,"420035520004":22,"420035509002":22,"420030203001":22,"420035003001":22,"420035512001":22,"420035041004":17,"420035215001":11,"420035513002":11,"420034993002":11,"420035520003":11,"421298034001":11,"450510405002":11,"420032902002":11,"420035629001":11,"421298034002":11,"420034980002":11,"420035520002":11,"420035522001":11,"420034867001":11,"420034868002":11,"420034980001":11,"420035140002":11,"420035521002":11,"420034962002":11,"420034268003":11,"420030201003":11,"420035003003":11,"420035138002":11,"420035520001":11,"420035030022":11,"420035233001":11,"420034754011":11,"420035213021":11,"420034882002":11,"420035041002":11,"421298023042":6,"420035030021":6,"420035041005":6,"420350308003":6,"420035180011":6,"420034705011":6,"420034994001":6,"421257543002":6,"420035220002":6,"420034838002":6,"421298021013":6,"421298002001":6,"420034886003":6,"420031702001":6,"421257551001":6,"420034733002":6,"390810123001":6,"420034928001":6,"421298029001":6,"420035513001":6,"420034927003":6,"420035639003":6,"420076051002":6,"420512607003":6,"420030703001":6,"420035030024":6,"420512633001":6,"420034885003":6,"420035170002":6,"420076007004":6,"420034994003":6,"518100430041":6,"420032107001":6,"421110219011":6,"420034961012":6,"421298072001":6,"421298033013":6,"420035644005":6,"420035237022":6,"421298074011":6,"420035235012":6,"421298058002":6,"421298035023":6,"421257041002":6,"420039812001":6,"421298082002":6,"420035644002":6,"420034962001":6,"420034884003":6,"420035519001":6,"420035094004":6,"420034752004":6,"540290209002":6,"420034890012":6,"420512602003":6,"420035240002":6,"420034994002":6}	2023-02-01 00:00:00-05:00	2023-03-01 00:00:00-05:00
222-226@63d-756-x5z	40.350998	-79.849663	3001	1244	{"420035523003":40,"420034867001":34,"420035519002":34,"420035509001":29,"420035512001":29,"420035524003":29,"420034886003":23,"420035509002":23,"420035519001":17,"420030203001":17,"420035520001":17,"420035213011":17,"420034883001":17,"420035070002":17,"420035520004":17,"420035512003":17,"420034884002":17,"420035003003":12,"421298041002":12,"420035094001":12,"420035030023":12,"420035030021":12,"420034890012":12,"420035644004":12,"421298033011":12,"420034804001":12,"420035520002":12,"420035513002":12,"420034868002":12,"420035030022":12,"420034090001":12,"420034845004":12,"420034994003":12,"420034980001":12,"420034962002":12,"421298038002":6,"420035512002":6,"420035513001":6,"421257712001":6,"420512602003":6,"420032107001":6,"420035041004":6,"421298033013":6,"420034882002":6,"421298034002":6,"420031920001":6,"420430241054":6,"420032715002":6,"420035238001":6,"421298051002":6,"420035003001":6,"420035624004":6,"420034980002":6,"421298029001":6,"421298047022":6,"420034961012":6,"420035631003":6,"420030402002":6,"420034885002":6,"420034928001":6,"420035030025":6,"421298017031":6,"420034291002":6,"420030809002":6,"420035237022":6,"420034927003":6,"420035220002":6,"420034912001":6,"420035010001":6,"420035521001":6,"421298072001":6,"420210131003":6,"420035630001":6,"420035170002":6,"420034993002":6,"420032022001":6,"420035614003":6,"420034962001":6,"420035214022":6,"420030201003":6,"420035523001":6,"420035003002":6,"420035644005":6,"420035631002":6,"420034961011":6,"421298082002":6,"420035003004":6,"420034869001":6,"420076007004":6,"420035520003":6,"421298045023":6,"420034884004":6,"420035524001":6,"420034885001":6,"420034752004":6}	2023-03-01 00:00:00-05:00	2023-04-01 00:00:00-04:00
zzw-222@63d-5n3-hwk	40.573284	-80.012868	3795	1758	{"420034135004":109,"420199121012":29,"420034134002":29,"420034080022":23,"420034135002":18,"420199123041":18,"420035640001":18,"420032612001":18,"420034120021":18,"420076038021":18,"420034295002":18,"420034370001":18,"420034141012":18,"420034110002":18,"420034370002":18,"420030203001":18,"420034134003":18,"420034133002":18,"420034292022":18,"420034141021":18,"420034295001":18,"420034302002":18,"420034131003":12,"420034135001":12,"420034100001":12,"420199114002":12,"420034294003":12,"420034120022":12,"420076028003":12,"420199120021":12,"420199022002":12,"420034132012":12,"420131017004":12,"420034511012":12,"420730110003":12,"420034131001":12,"420639607003":12,"420034141011":12,"421298020021":12,"420199127005":12,"420076030002":12,"420034610001":12,"420032701001":12,"420034135003":12,"420850323002":12,"420730001001":12,"420032704001":12,"420034141022":12,"420199109003":12,"420030903001":12,"420034131002":12,"420034142003":12,"420030405002":12,"420034291001":12,"420034141023":12,"360610115001":12,"420035212002":6,"420333306002":6,"420076046002":6,"420034141013":6,"420034293004":6,"420030510002":6,"420639607004":6,"420034132013":6,"420035261011":6,"420034311001":6,"420076055001":6,"420031406003":6,"420490028002":6,"121270824141":6,"420034013001":6,"420034120013":6,"420032206001":6,"420030506001":6,"420034315004":6,"420034751013":6,"420034270001":6,"420034350001":6,"420199123031":6,"420034133001":6,"420076051001":6,"240230007002":6,"420034511053":6,"420076051002":6,"421298016001":6,"420199119003":6,"420030902001":6,"420199124022":6,"420059518003":6,"510411010091":6,"420199120012":6,"420076033002":6,"420034591022":6,"320030067001":6,"420034294002":6,"420199118004":6,"420034012001":6,"420034090001":6,"421298010022":6,"420034220004":6,"420034268002":6,"420199124012":6,"420034070022":6,"420034132021":6,"420130104023":6,"420130109005":6,"420034070014":6,"420034070013":6,"540610102011":6,"420035237012":6,"420032703002":6,"420034120011":6,"420034293001":6,"390998136001":6,"130630404122":6,"420850327013":6,"420034591023":6,"421212002002":6,"420076021001":6,"421298031001":6,"420199118005":6,"420034035005":6,"420199115021":6,"420034296001":6,"420850330001":6,"421298029001":6,"420031014001":6,"420034190002":6,"420199118002":6,"420034639003":6,"420034271003":6,"420034294001":6,"420032708001":6,"420034301001":6,"420076010003":6,"420034267001":6,"420035213012":6,"420034600022":6,"420034272004":6,"420076051004":6,"420199124011":6,"420850324001":6,"420034480001":6,"420199119002":6,"360130366003":6,"420030709001":6,"420034324003":6,"420076017002":6,"420034120014":6,"420199026001":6,"421212013002":6,"420199030001":6,"420199124023":6}	2023-01-01 00:00:00-05:00	2023-02-01 00:00:00-05:00
zzw-222@63d-5n3-hwk	40.573284	-80.012868	3926	1832	{"420034135004":98,"420034134002":37,"420034133002":31,"420034295002":31,"420030203001":31,"420199121012":25,"420034135002":19,"420034370001":19,"420034131001":19,"420034080021":19,"420034271003":19,"420034302002":19,"420034070014":13,"420034296001":13,"420034292012":13,"420034885002":13,"420034293004":13,"420639607004":13,"420034268002":13,"420034271002":13,"421212001002":13,"420034132012":13,"420199123041":13,"420034297001":13,"420034142001":13,"420034656001":13,"420034350002":13,"420076014003":13,"420850314002":13,"420032708002":13,"420034520001":13,"421212002001":13,"420034142003":13,"420034592012":13,"420199022001":13,"390998023002":13,"420076051003":13,"420034295001":13,"420199122001":13,"420850323002":13,"420199120011":13,"420034070013":13,"420034511042":13,"420034886004":13,"420035213012":13,"420076055001":13,"420034080022":13,"420034090001":13,"420034292021":13,"420199120021":13,"420076051002":7,"420032206001":7,"420034134003":7,"420032602003":7,"420034132011":7,"420034292023":7,"420034013001":7,"420199121022":7,"421298002001":7,"420034141012":7,"420034690002":7,"420199022002":7,"420199124024":7,"420030902001":7,"180350028001":7,"420076017002":7,"420034150013":7,"420490101012":7,"420034323002":7,"420076048003":7,"420034132021":7,"420199122002":7,"420034324002":7,"421298082002":7,"420032703002":7,"420034120013":7,"420034090003":7,"420034090004":7,"420034120014":7,"420199108001":7,"450850002021":7,"420034292022":7,"420039812001":7,"420035640001":7,"420034263001":7,"420059503002":7,"420034293002":7,"390351361021":7,"420034301001":7,"420076048002":7,"420076021002":7,"420199124023":7,"420034311002":7,"420076021001":7,"420391120012":7,"420034141011":7,"420076051004":7,"420850327013":7,"420034135003":7,"420076053001":7,"420199119003":7,"420059518003":7,"390130113005":7,"420034132022":7,"420691031002":7,"420034141022":7,"420034133003":7,"420034250004":7,"420034150022":7,"420034070022":7,"450850002012":7,"420034370002":7,"420076026013":7,"420034480001":7,"420034141023":7,"420076028003":7,"420032704001":7,"420034120021":7,"421179509002":7,"420034131004":7,"420850319002":7,"420034591023":7,"420034600022":7,"420034295003":7,"420030709001":7,"420199124012":7,"421070004003":7,"420199118005":7,"420034142002":7,"421257411002":7,"420199113002":7,"421298019004":7,"420912061021":7,"420034293003":7,"420076051001":7,"420034520004":7,"420199119004":7,"420730108004":7,"420639615002":7,"421257227003":7,"420030802001":7,"420850324006":7,"420639613001":7,"420034080013":7,"421298010011":7,"420034211002":7,"420034070024":7,"420034264004":7,"420199117003":7,"100030143003":7,"420034133001":7,"420311609001":7}	2023-02-01 00:00:00-05:00	2023-03-01 00:00:00-05:00
zzw-222@63d-5n3-hwk	40.573284	-80.012868	4387	1997	{"420034135004":93,"420030203001":53,"420034134003":34,"420199110005":27,"420034141011":27,"420034135002":27,"420034271003":20,"420034090001":20,"420034291001":20,"420034120021":20,"420199121012":20,"420034301001":20,"420034142003":20,"420639607003":14,"420034211003":14,"420199111002":14,"420076037001":14,"420076039002":14,"420034133002":14,"420034292012":14,"420034370002":14,"420076014003":14,"420034141021":14,"420034296001":14,"420850327014":14,"420034294002":14,"420034110002":14,"420034141023":14,"420199115023":14,"420034511012":14,"420034294003":14,"420034592012":14,"420034141012":14,"420034080012":14,"420034295001":14,"420035213012":14,"421212014003":14,"420311607002":14,"420199024001":14,"420034293001":14,"420034090002":14,"421298020021":14,"420034080022":14,"420076051003":14,"420034722002":14,"420035638002":14,"421298061002":14,"420034120013":14,"420639607004":14,"421212007001":14,"420076026021":14,"420076038021":7,"420659510004":7,"420199022001":7,"420076038032":7,"390130123002":7,"420034690002":7,"420039822001":7,"420730001001":7,"420034311001":7,"420030902001":7,"420034295002":7,"420034131002":7,"420034120012":7,"371259507012":7,"420035630002":7,"420034132012":7,"080370005021":7,"420034150012":7,"420031918001":7,"420391120012":7,"420199123012":7,"420199128001":7,"420034141014":7,"420850326023":7,"360290137022":7,"420850319002":7,"420034845004":7,"420199124023":7,"390490078202":7,"420199122002":7,"420730003003":7,"420850331004":7,"420199022002":7,"420034135003":7,"420034150011":7,"420730002001":7,"420076050021":7,"420199124024":7,"420034142002":7,"420850323002":7,"420850318002":7,"540110103003":7,"420032607001":7,"420076021001":7,"420034090004":7,"420730008002":7,"420034131001":7,"420311605001":7,"420034080013":7,"420076050012":7,"420034350002":7,"420034323002":7,"420770070003":7,"420199124021":7,"420034370001":7,"420034135001":7,"420076055001":7,"421298045022":7,"420030201003":7,"420035638001":7,"420333306002":7,"420035644002":7,"420490122015":7,"420076051001":7,"421298007001":7,"420039812001":7,"420034292022":7,"420076035002":7,"420034013001":7,"420035519002":7,"420034132021":7,"420035237012":7,"420034782003":7,"421298016001":7,"420035262022":7,"420076049023":7,"420199118004":7,"420034272001":7,"121130108193":7,"420076018005":7,"420034270001":7,"420199103021":7,"420199118001":7,"420730106001":7,"420034592013":7,"420034134002":7,"420034315001":7,"540290214001":7,"420639614003":7,"420199124011":7,"420034080011":7,"421298012001":7,"420034268002":7}	2023-03-01 00:00:00-05:00	2023-04-01 00:00:00-04:00
zzw-222@63d-5n3-hwk	40.573284	-80.012868	4202	1974	{"420034135004":111,"420030203001":46,"420034297001":33,"420034263002":26,"420199119001":26,"420034131003":26,"420034135002":20,"420034070014":20,"420034080021":20,"420034301001":20,"420034370002":20,"420034133001":20,"420034291001":20,"420076037001":20,"420034271001":20,"420034292023":20,"420034293001":13,"420034250004":13,"420199124023":13,"420730009001":13,"420034508001":13,"420034131001":13,"420730108004":13,"420034294002":13,"420059503001":13,"420034080022":13,"420199123011":13,"420034090001":13,"420076010002":13,"420076050023":13,"420034271002":13,"420199115023":13,"420034135001":13,"420034133002":13,"420034271003":13,"421257910001":13,"420639607004":13,"420730102011":13,"420034600011":13,"420059503003":13,"420034282002":13,"420034211002":13,"420199120012":13,"420076038021":13,"420034272003":13,"420034323002":13,"420199024001":13,"420032615001":13,"420034120021":13,"420034295002":13,"420034090002":13,"420034190001":13,"420850319002":13,"420076018006":13,"420032614001":13,"420199118003":13,"360670124001":7,"420032902001":7,"120090683002":7,"420034080012":7,"420034350002":7,"391730218002":7,"420199124024":7,"420034520001":7,"420076017002":7,"420730116003":7,"420199121021":7,"360290137022":7,"420034293002":7,"420034511022":7,"420850323002":7,"420034900041":7,"420035236001":7,"420076051002":7,"420639607003":7,"421212003002":7,"420199123031":7,"420034142002":7,"420034293004":7,"420034626004":7,"420033207002":7,"420076050021":7,"420034080011":7,"420199111002":7,"420059518003":7,"390070002001":7,"420850324006":7,"420034490001":7,"261251503001":7,"120990070101":7,"421257127002":7,"040250020044":7,"420035237012":7,"420730101002":7,"420391118003":7,"482012415003":7,"420034120013":7,"420034268002":7,"540939652001":7,"120110422001":7,"420034736024":7,"420030201002":7,"420034134003":7,"420076039001":7,"420199022002":7,"420034132013":7,"420034270001":7,"421298023011":7,"420034295001":7,"420311605001":7,"450130104003":7,"420034264002":7,"420199119004":7,"420199120022":7,"420850331004":7,"420034141022":7,"420034292021":7,"420199114002":7,"420199118005":7,"420035625003":7,"420199026002":7,"420030902001":7,"420035233001":7,"420032607002":7,"391559334002":7,"420034370001":7,"421298061001":7,"420032612001":7,"420199121022":7,"420032620001":7,"420490124001":7,"420199114001":7,"420034513001":7,"420076018002":7,"420199124012":7,"420850334001":7,"420034090004":7,"420034292022":7,"420034264004":7,"420034120022":7,"420034110002":7,"450910612011":7,"420034132012":7,"420750039022":7,"420034141023":7,"420059501001":7,"510411010091":7,"420076034002":7,"421212002002":7,"420031903001":7,"420076018005":7,"420034134002":7,"420034211003":7,"420034132022":7,"420034070013":7,"420076058004":7,"421212013003":7,"420199124011":7,"390099739021":7,"420034752002":7,"420199123012":7,"420034135003":7,"420076026012":7}	2023-04-01 00:00:00-04:00	2023-05-01 00:00:00-04:00
zzw-222@63d-5n3-hwk	40.573284	-80.012868	4571	2106	{"420034135004":116,"420034135002":41,"420030203001":34,"420034134002":34,"420034271003":28,"420034292023":28,"420034141011":21,"420034090004":21,"420034090003":21,"420034268002":21,"420034271002":21,"420034297001":21,"420034142003":21,"420032704001":21,"420076018006":21,"420076038021":21,"420034070022":21,"420034120021":21,"420034295001":21,"420099608003":21,"420850334002":21,"420034133002":14,"420034264002":14,"420730009001":14,"420034080022":14,"420199120012":14,"420034301001":14,"420034295002":14,"420034110002":14,"420034132021":14,"420034690002":14,"420199124021":14,"420034135003":14,"420034292022":14,"420199124011":14,"420199124012":14,"420199024001":14,"420034141013":14,"420199120022":14,"420034323002":14,"420076026021":14,"420034292012":14,"420034658001":14,"420034263002":14,"420199103023":14,"420034530031":7,"420076051003":7,"420059505002":7,"420035030025":7,"420076018005":7,"420034132013":7,"450130104003":7,"420034250001":7,"420199103021":7,"420034292011":7,"420059501003":7,"421239711004":7,"420034090002":7,"420199116002":7,"361031595083":7,"390998119022":7,"420076007004":7,"420034013001":7,"420034211003":7,"390299516001":7,"420034080012":7,"421298084012":7,"420076021001":7,"420034070013":7,"420076032021":7,"420034141023":7,"420034120014":7,"420076042002":7,"120810020051":7,"420199123012":7,"420391118003":7,"420031403001":7,"420034132012":7,"420730106001":7,"420850312002":7,"420076040001":7,"420034110001":7,"510411010091":7,"420850320004":7,"420730110002":7,"421298021021":7,"421298015001":7,"420076058004":7,"420199124022":7,"420039806001":7,"421257840003":7,"420035252002":7,"420034141012":7,"420034150011":7,"120730024121":7,"420076039001":7,"420639607004":7,"420034370002":7,"420199108001":7,"420035638005":7,"420034302002":7,"420034270001":7,"420034070012":7,"420034272002":7,"420076036001":7,"420034142002":7,"420030402002":7,"420076018002":7,"420030506001":7,"420034291001":7,"390490011212":7,"420076007001":7,"420030902001":7,"420034171002":7,"420039812001":7,"421212001002":7,"420199117002":7,"420031702003":7,"420034900041":7,"420035251001":7,"420033103001":7,"420076051002":7,"420034132022":7,"420034133001":7,"420199122001":7,"420199124023":7,"420034282002":7,"421298061001":7,"420076006021":7,"420034264004":7,"420035612002":7,"080319800001":7,"420730101002":7,"420034520001":7,"420199121012":7,"420034120013":7}	2023-05-01 00:00:00-04:00	2023-06-01 00:00:00-04:00
zzw-222@63d-5n3-hwk	40.573127	-80.01339				2023-06-01 00:00:00-04:00	2023-07-01 00:00:00-04:00
zzw-222@63d-5n3-hwk	40.573127	-80.01339				2023-08-01 00:00:00-04:00	2023-09-01 00:00:00-04:00
zzw-222@63d-5n3-hwk	40.573127	-80.01339				2023-09-01 00:00:00-04:00	2023-10-01 00:00:00-04:00
zzw-222@63d-5n3-hwk	40.573127	-80.01339				2023-10-01 00:00:00-04:00	2023-11-01 00:00:00-04:00
zzw-222@63d-5n3-hwk	40.573127	-80.01339				2023-11-01 00:00:00-04:00	2023-12-01 00:00:00-05:00
223-225@63d-3sj-3dv	40.490348	-79.895892	13	11	{"420039800001":4,"421257958002":4,"420059502001":4,"420034511023":4,"540490207004":4,"420034035005":4,"420034580002":4,"420035212002":4,"421298025001":4,"420035041004":4,"420030709001":4,"421298020023":4,"421298017022":4,"420034141011":4,"420034240004":4,"420034295001":4,"420210001001":4,"420034012003":4,"420034268002":4}	2023-07-01 00:00:00-04:00	2023-08-01 00:00:00-04:00
223-225@63d-3sj-3dv	40.490349	-79.895892	20	18	{"420034240004":4,"421298070003":4,"420199031001":4,"420034171001":4,"420034141011":4,"540610110003":4,"421298012002":4,"420034150011":4,"420034190003":4,"420034211003":4,"420031406001":4,"360290073042":4,"420030703003":4,"420034212001":4,"420199118003":4,"420039800001":4,"420199127004":4,"420034141021":4,"421298010011":4,"420035630002":4,"420034296001":4,"420030409001":4,"420034141012":4,"420034272001":4,"420034080011":4}	2023-08-01 00:00:00-04:00	2023-09-01 00:00:00-04:00
223-225@63d-3sj-3dv	40.490349	-79.895892				2023-09-01 00:00:00-04:00	2023-10-01 00:00:00-04:00
223-225@63d-3sj-3dv	40.490349	-79.895892	14	12	{"420034050001":4,"420034060002":4,"421298023041":4,"420034160001":4,"420034110001":4,"421298018001":4,"420039807001":4,"420034211002":4,"420034040001":4,"420035234004":4,"420030902002":4,"420035237011":4,"420035215001":4,"420030201005":4}	2023-10-01 00:00:00-04:00	2023-11-01 00:00:00-04:00
223-225@63d-3sj-3dv	40.490349	-79.895892	15	13	{"421298003002":4,"420034060002":4,"420034230002":4,"420034040001":4,"420076055003":4,"420076038031":4,"420039800001":4,"120090684002":4,"420034263001":4,"420034190003":4,"421298011004":4,"420033102002":4,"420031609002":4,"420035251001":4,"421298045022":4,"420030703003":4,"420199026001":4,"420034212001":4,"421298017032":4}	2023-11-01 00:00:00-04:00	2023-12-01 00:00:00-05:00
223-225@63d-3sj-3dv	40.490277	-79.895724	412	366	{"420035140002":19,"420034142001":19,"420032602003":19,"420035610001":19,"421298010012":19,"420034211002":19,"420512627012":10,"420034733001":10,"421298009002":10,"421298011004":10,"420039822001":10,"420031018002":10,"420035215001":10,"420034230003":10,"420199115023":10,"420035003004":10,"420034013001":10,"320030067001":10,"420034141011":10,"420034190003":10,"420059518003":10,"420034131003":10,"420199115022":10,"421298012003":10,"420034180001":10,"420035237022":10,"420034131002":10,"421298017022":10,"420034240001":10,"420034644004":10}	2023-01-01 00:00:00-05:00	2023-02-01 00:00:00-05:00
223-225@63d-3sj-3dv	40.490349	-79.895892	16	16	{"420199127005":4,"420030802001":4,"420030409001":4,"420035262012":4,"420034141012":4,"420030509001":4,"420034080011":4,"420035630002":4,"420034267002":4,"420034190003":4,"420034171001":4,"420730001002":4,"421298022003":4,"420034141011":4,"420034134003":4,"420030809001":4,"360610013001":4,"420034013001":4,"420034900023":4,"421298017022":4,"421298082002":4,"420199124024":4}	2023-02-01 00:00:00-05:00	2023-03-01 00:00:00-05:00
223-225@63d-3sj-3dv	40.490349	-79.895892	24	22	{"420034141011":4,"420035213021":4,"420035235012":4,"420034626004":4,"420030510002":4,"420034134003":4,"420034020003":4,"420030708001":4,"421298023042":4,"420030509001":4,"420034190003":4,"420059508003":4,"421298033012":4,"421298017022":4,"420035251001":4,"420034133002":4,"421298017031":4,"420034240002":4,"420034220001":4,"420035262012":4,"420490123005":4,"420034511022":4,"420034013001":4,"421298011002":4,"421298022003":4}	2023-03-01 00:00:00-05:00	2023-04-01 00:00:00-04:00
223-225@63d-3sj-3dv	40.490349	-79.895892	16	14	{"420039800001":4,"420034884002":4,"420034141011":4,"420034212001":4,"420034230002":4,"420034012001":4,"421257711004":4,"421298022003":4,"421298011004":4,"420035200011":4,"421110201023":4,"420035630002":4,"420810113023":4,"420034150013":4,"420032612001":4,"420030510002":4,"420059508003":4,"421298017011":4}	2023-04-01 00:00:00-04:00	2023-05-01 00:00:00-04:00
223-225@63d-3sj-3dv	40.490349	-79.895892	14	13	{"421298004001":4,"420034190003":4,"420032612001":4,"420039800001":4,"421298017022":4,"420035200011":4,"421298012003":4,"420034013001":4,"420035237023":4,"420030802001":4,"420076037004":4,"420034070012":4,"420034212002":4,"420034141011":4,"421298011004":4,"420031018001":4}	2023-05-01 00:00:00-04:00	2023-06-01 00:00:00-04:00
223-225@63d-3sj-3dv	40.490349	-79.895892	10	9	{"421298009002":4,"120950170012":4,"420035630002":4,"420034212001":4,"420034090003":4,"420034264003":4,"420034050001":4,"420199123041":4,"420034141011":4,"420034190003":4,"420730001002":4,"420039800001":4,"421298005001":4}	2023-06-01 00:00:00-04:00	2023-07-01 00:00:00-04:00
zzw-222@63d-6zg-tgk	40.461509	-79.945723	6586	3102	{"420030809001":150,"420030203001":20,"420030902001":20,"420030506001":20,"420034843001":20,"420030903001":20,"420031401001":20,"420035211003":20,"420030709001":20,"420030902002":20,"420035041004":20,"420030901002":20,"420031014001":20,"420035519001":13,"420034390001":13,"420512626002":13,"420199115022":13,"420034591011":13,"420030603001":13,"421298020021":13,"420031207001":13,"420031113001":13,"420035235021":13,"390450309005":13,"420035611001":13,"420034772004":13,"420035152002":13,"420034133001":13,"420033001003":13,"420032023004":13,"420030409001":13,"420031017002":13,"420076040001":13,"420034689002":13,"390299520001":13,"420030501003":13,"420034762003":13,"420034292022":13,"420035190002":13,"420030703002":13,"420199116004":13,"421298060002":13,"420031916005":13,"420035140002":13,"420031011001":13,"420030806001":13,"540090317001":13,"420031115003":13,"421298081003":13,"420035215001":13,"420035170002":13,"420034272001":13,"420034250004":13,"420034610001":13,"420031208001":13,"420030406001":13,"420030201005":13,"420031102004":13,"420035213024":13,"420031411001":13,"420030709002":13,"420035628002":13,"420035630001":13,"420034900042":13,"420034781004":13,"421298047021":13,"420030603002":13,"121270802022":13,"420076014001":13,"420031114002":13,"420034211003":13,"421298066001":13,"420034690003":13,"420034263002":7,"420034211002":7,"420034688003":7,"420034131002":7,"420034268001":7,"420031303003":7,"420035524001":7,"420030404002":7,"420076026022":7,"420032902004":7,"420076028001":7,"420035100001":7,"420912014043":7,"420199109003":7,"420032607002":7,"420034845002":7,"420059510001":7,"420034240004":7,"420034883001":7,"420034323001":7,"420035632002":7,"420030402001":7,"420034141014":7,"420032715003":7,"420035235012":7,"420031406001":7,"421298018003":7,"420035200011":7,"420030809002":7,"420031404003":7,"421257461001":7,"420034580002":7,"421298021022":7,"420031301003":7,"420034141012":7,"420033207001":7,"420034802001":7,"420035614003":7,"420599703003":7,"420034560041":7,"421110216001":7,"420034736022":7,"540290206002":7,"420031011002":7,"420030201002":7,"370710324011":7,"420059504002":7,"420032602002":7,"420034220002":7,"420171046041":7,"421110202004":7,"420035625004":7,"421257747001":7,"420199124021":7,"420076017001":7,"420034962005":7,"420199128004":7,"540610109024":7,"010890014023":7,"420034511021":7,"420034212002":7,"420639620003":7,"420199123011":7,"482870002003":7,"420512614012":7,"420035604001":7,"420059516002":7,"370630020262":7,"420034706002":7,"420599705023":7,"421257747002":7,"420076012001":7,"420030806002":7,"420031016001":7,"420035233001":7,"420199024001":7,"420034141021":7,"420034315003":7,"421298019003":7,"420034843003":7,"420639607003":7,"420970824003":7,"420035070002":7,"420490119006":7,"420199118001":7,"420034885001":7,"420034882001":7,"420034050002":7,"420850314003":7,"420034962002":7,"420034230001":7,"420076032021":7,"420035190001":7,"420035231002":7,"420512609002":7,"421298047012":7,"420035213021":7,"420199114001":7,"420030201003":7,"420031018002":7,"420034240001":7,"420034530042":7,"420034742011":7,"420030103003":7,"420792007001":7,"421257137002":7,"420034134002":7,"420034530043":7,"420032206002":7,"421298023013":7,"420034301001":7,"391559317002":7,"371619603003":7,"420034900043":7,"420034752004":7,"420034734014":7,"420034302002":7,"420199102001":7,"420034141013":7,"420031408002":7,"420034644002":7,"420039812001":7,"420199122001":7,"390810115003":7,"420030709003":7,"420730111002":7,"420031517001":7,"420035240002":7,"420034370001":7,"420034592013":7,"420035211002":7,"420076030003":7,"421298017023":7,"420034293002":7,"420031920001":7,"421298071003":7,"420034080022":7,"420034212001":7,"420035631002":7,"420035623003":7,"420034838002":7,"420031916001":7,"420034296001":7,"261614440003":7,"420035235011":7,"511990503061":7,"420039809001":7,"390679756001":7,"420030708002":7,"420031115001":7,"410670330003":7,"420030703003":7,"420030201001":7,"420035233004":7,"420034639003":7,"420034370002":7,"511539012191":7,"421298005001":7,"420034070021":7,"420199118003":7,"420034911011":7,"421298010022":7,"421110213001":7,"420035215003":7,"420031115004":7,"420031401004":7,"420034240003":7,"420034736012":7,"420034705021":7,"240338074081":7,"420035220002":7,"420035523001":7,"420030902003":7,"360810141001":7,"421298023041":7,"420030802001":7,"420031208002":7,"420199117002":7,"421298035012":7,"371899207011":7,"420035614004":7,"420199108002":7,"420512605002":7,"420912016082":7,"420034928002":7,"420030501002":7,"420391111003":7,"471550810002":7,"421298045024":7}	2023-07-01 00:00:00-04:00	2023-08-01 00:00:00-04:00
zzw-222@63d-6zg-tgk	40.461509	-79.945723	7711	3636	{"420030809001":124,"420032023004":38,"420030902002":25,"420030902001":25,"420031113001":25,"420032703001":25,"420030201001":19,"420030603002":19,"420034293001":19,"420030901002":19,"420031911002":19,"420030903001":19,"420035140002":19,"421257727002":19,"420035627001":19,"420031411001":19,"420034843001":13,"421298006001":13,"420035232002":13,"420035262011":13,"170318157011":13,"120990007031":13,"390299520001":13,"420032901002":13,"421298020021":13,"420034890012":13,"420035614004":13,"420034080013":13,"420034885001":13,"420030603001":13,"420035235021":13,"420031916004":13,"420030402002":13,"421298003002":13,"420031011002":13,"420031017002":13,"420030506001":13,"420030809002":13,"420076034001":13,"421298049001":13,"420490005001":13,"420035170002":13,"420035612001":13,"420031302002":13,"420030804001":13,"420034900041":13,"420030703002":13,"421298023031":13,"420030605001":13,"421298018001":13,"420391105012":13,"420030404002":13,"420030709001":13,"120990005111":13,"420034212001":13,"420034511053":13,"420039812001":13,"420031303003":13,"420031102003":13,"420199118003":13,"420034689002":13,"420035152002":13,"420031917002":13,"421298047021":13,"420034080022":13,"421298021022":13,"421257910001":13,"420034142003":13,"420199110005":13,"420031306002":13,"420490101012":13,"120990039013":13,"420032902005":13,"421257551001":13,"420035632001":13,"420030806001":13,"420030406001":13,"420034370001":13,"420035630001":13,"420850326022":13,"100050511031":13,"420030709003":13,"420031609002":13,"420035211003":13,"420030605002":13,"420030203001":13,"420034263002":13,"420034610001":13,"420034644002":13,"420034843003":13,"420034131002":13,"420032206002":13,"420034689003":13,"420032406002":13,"CA:35260102":7,"120690304113":7,"420030708002":7,"420031106002":7,"420031005001":7,"420034643004":7,"420039818001":7,"060730185044":7,"420035644006":7,"420035262022":7,"420032023003":7,"420512601004":7,"420199023003":7,"420270116001":7,"420034782001":7,"420031404003":7,"420076029001":7,"421298020012":7,"540779644001":7,"420034621001":7,"420035238004":7,"420034690003":7,"420034141014":7,"420032902004":7,"420035151001":7,"420076052002":7,"421257463022":7,"390610250022":7,"420030103002":7,"420035215001":7,"420293070001":7,"420034120022":7,"421257461001":7,"420034520004":7,"420031408001":7,"420950145001":7,"420034881002":7,"420034752004":7,"420035645001":7,"420512609002":7,"340258051002":7,"420034268002":7,"420076051002":7,"420032609001":7,"420034211002":7,"120990054111":7,"420031517006":7,"420034294004":7,"420639610002":7,"420035234001":7,"421298019003":7,"420035070002":7,"420032614001":7,"420035212002":7,"420034773005":7,"421298075001":7,"421298070002":7,"420035232004":7,"420034961023":7,"420035632002":7,"390553115002":7,"420034530042":7,"420035625003":7,"120860041052":7,"360610064001":7,"420059514002":7,"420034704003":7,"420199114003":7,"421298035012":7,"421298005001":7,"420035129001":7,"421257747001":7,"421257310001":7,"420034120012":7,"482015408002":7,"421298017023":7,"420171026001":7,"420035263021":7,"420030201003":7,"420034884004":7,"420034804002":7,"420034781004":7,"420035520001":7,"390810117003":7,"420031706003":7,"420031516003":7,"420034751011":7,"450130111001":7,"421298011004":7,"420730010002":7,"420199109004":7,"421257957002":7,"420035261013":7,"420034927003":7,"420034656001":7,"420032406001":7,"420034688003":7,"420034886002":7,"420076055002":7,"420034282002":7,"420034530043":7,"420034240004":7,"421298015002":7,"150030019011":7,"420034131004":7,"420171021042":7,"420034511021":7,"420076037001":7,"420034753014":7,"530319503001":7,"401091067062":7,"420659510001":7,"420034722002":7,"420030807002":7,"420034470001":7,"420034090003":7,"420034291002":7,"420076028001":7,"420032607002":7,"420059511001":7,"420199124021":7,"420031916001":7,"420031304001":7,"420031702003":7,"420076028003":7,"420034295002":7,"121270830031":7,"390810115003":7,"420076047001":7,"420035612002":7,"420035263012":7,"420034773003":7,"420034736013":7,"420034141021":7,"420032107001":7,"420031018001":7,"420076037002":7,"420130110021":7,"211110059004":7,"420034267002":7,"420030201004":7,"482014545013":7,"390490063861":7,"420034928002":7,"420034911012":7,"540610112002":7,"420030806002":7,"420035200022":7,"420512612001":7,"420035623002":7,"420035519001":7,"420034211003":7,"420034900042":7,"421257840001":7,"340090213002":7,"420035235011":7,"420030509001":7,"420031011003":7,"420893010013":7,"421298035023":7,"421298041002":7,"420035190002":7,"420034513003":7,"420490009001":7,"420034980002":7,"420034271003":7,"371290113001":7,"420032602002":7,"420031609001":7,"420076038021":7,"420039800001":7,"420031302001":7,"420034530044":7,"420639611014":7,"420031608004":7,"420490104002":7,"420031306003":7,"420032902001":7,"420034591021":7,"420031018002":7,"420039806001":7,"420039801001":7,"420035523001":7,"390810014004":7,"420034962002":7,"420035623006":7,"420599706002":7,"420030903002":7,"471570215401":7,"421257910002":7,"420034131001":7,"420034090004":7,"421212006002":7,"370190205121":7,"420030703003":7,"420031106001":7,"420076021001":7,"420035212001":7,"420076033001":7,"420076040001":7,"420035625004":7,"420512614012":7,"421070015005":7,"420479504002":7,"420034134002":7,"420034090001":7,"420035524001":7,"390810120001":7,"420034580001":7,"421257127002":7,"420030705003":7,"210370521003":7,"420034658001":7,"420034782002":7,"516800002023":7,"420034560012":7,"420034292011":7,"420034141012":7,"420030305001":7,"420031403003":7,"390998140003":7,"420034292023":7,"420034772003":7,"420033001003":7,"421298042001":7,"420490111011":7,"420059508002":7,"420033103001":7,"420035640001":7,"110010107002":7,"421257411002":7,"420035003001":7,"420199108002":7,"420034736011":7,"420076058002":7,"420035231002":7,"130630403023":7,"420031115004":7,"420639620003":7,"240479503001":7,"420639614001":7,"340170077003":7,"420035220002":7,"421257110002":7,"420035620002":7,"420034846003":7,"420034742011":7,"420034120021":7,"420034296001":7}	2023-08-01 00:00:00-04:00	2023-09-01 00:00:00-04:00
zzw-222@63d-6zg-tgk	40.461509	-79.945723	5692	2632	{"420030809001":105,"420032023004":25,"420030903001":25,"420031016001":19,"420031011002":19,"420030901002":19,"420030709001":19,"420034773003":19,"420034689002":19,"420034295002":19,"420031920004":13,"420391105012":13,"420035170001":13,"420035140002":13,"420035519001":13,"420034560032":13,"420035232002":13,"420030804002":13,"420034801014":13,"420059510001":13,"420031005002":13,"420076028001":13,"420039822001":13,"420030406001":13,"420750020002":13,"420034268002":13,"420031017002":13,"420730111004":13,"420031014001":13,"420059518002":13,"120990054111":13,"420199124022":13,"420034688003":13,"420031920001":13,"420030404002":13,"420030802001":13,"420032703001":13,"420035070002":13,"420034141023":13,"420599706002":13,"420035200022":13,"420076050023":13,"420030902001":13,"420031303003":13,"420034292022":13,"420030201006":13,"420035151002":13,"420199025003":13,"420034141014":13,"420030203001":13,"420034772004":13,"420199024001":13,"420034508003":13,"420034012002":13,"420031102003":13,"420031408003":13,"CA:24590140":7,"420076039001":7,"420034782001":7,"420031402001":7,"420034133002":7,"421257421004":7,"420512614021":7,"370630005002":7,"420034293004":7,"450150203024":7,"421298075002":7,"420034080013":7,"420034961011":7,"420034142003":7,"420032602002":7,"420035261011":7,"420030703002":7,"420034314001":7,"420035200011":7,"420059509001":7,"421257747001":7,"420034838002":7,"420199128003":7,"420034843003":7,"370499610012":7,"420032023001":7,"420032022002":7,"420034881002":7,"421298075001":7,"420034240001":7,"420031408002":7,"421257422001":7,"420199120012":7,"420030901001":7,"420034520001":7,"420031706003":7,"420035630001":7,"420030405001":7,"420032901001":7,"420490027002":7,"421010004022":7,"420076007005":7,"420031917003":7,"420031115004":7,"420030806002":7,"420010301022":7,"420030201002":7,"420034302004":7,"420031018001":7,"421212015001":7,"360595227001":7,"420030201004":7,"420031115003":7,"420034212004":7,"420034263002":7,"420035235012":7,"420035645002":7,"420034520004":7,"420031405002":7,"421298032001":7,"420031413001":7,"390299520001":7,"420030201001":7,"420034513003":7,"420030809002":7,"420030703003":7,"420034752004":7,"420034311002":7,"420034090001":7,"420039818001":7,"420035215001":7,"420034281001":7,"540090311013":7,"421257310001":7,"420034190001":7,"420034845001":7,"421298005001":7,"420035615001":7,"420076040001":7,"420059518001":7,"420030605002":7,"420030902002":7,"340010019001":7,"420035261013":7,"420639616001":7,"421298023043":7,"482019801001":7,"420034211001":7,"420034850001":7,"420034912001":7,"420031411001":7,"421257461001":7,"420039812001":7,"420030501002":7,"420034323001":7,"420034323002":7,"420035151003":7,"420034753041":7,"420031410001":7,"420034658001":7,"420031208002":7,"420035200021":7,"181410113034":7,"420034120021":7,"420034592012":7,"420076026011":7,"420035231002":7,"420034689003":7,"420659506005":7,"420210116003":7,"420030806001":7,"280330711101":7,"420035190001":7,"420034455001":7,"420034885001":7,"420059519002":7,"420035619001":7,"420030603001":7,"540490207004":7,"420031516003":7,"421298023041":7,"360870128005":7,"420210122002":7,"420032704001":7,"420031918003":7,"420035520004":7,"420034267002":7,"420034722001":7,"420034732002":7,"421257110002":7,"420035161001":7,"420035615003":7,"420034212001":7,"420033001003":7,"420293065012":7,"420034592011":7,"420034735002":7,"420031018002":7,"391690031002":7,"421298006002":7,"420199124021":7,"420034050002":7,"360070143013":7,"420034240004":7,"420034267001":7,"420031404003":7,"420076032021":7,"421110207003":7,"421257544001":7,"420034270003":7,"420032901002":7,"240037312032":7,"420210113003":7,"420199110005":7,"120310022001":7,"420035614004":7,"420032902004":7,"421257227001":7,"420850329001":7,"420030902003":7,"420035611001":7,"420490019002":7,"420034961023":7,"420034610001":7,"420034270002":7,"420031304001":7,"420034927001":7,"420034962002":7,"420035620002":7,"421257957002":7,"420333303003":7,"420032206002":7,"420035170002":7,"420199123031":7,"420076047001":7,"250173512034":7,"420730111002":7,"450130111002":7,"420199023003":7,"420032701001":7,"420034200001":7,"420034211003":7,"421298001001":7,"420035639003":7,"420034803001":7,"470370151003":7,"420030603002":7,"420076024001":7}	2023-09-01 00:00:00-04:00	2023-10-01 00:00:00-04:00
zzw-222@63d-6zg-tgk	40.461509	-79.945723	5402	2470	{"420030809001":69,"420034689002":22,"420030709001":22,"420030809002":22,"420030903001":22,"420031018002":16,"420031005002":16,"420059512005":16,"390810115003":16,"420035630001":16,"420034070014":16,"420030804001":16,"420030806001":16,"420035170002":11,"420030901002":11,"420031115004":11,"420035213021":11,"420059512003":11,"420032708002":11,"420030902002":11,"420034211001":11,"420210116003":11,"482014528011":11,"421257543002":11,"420039822001":11,"420199124022":11,"420034150021":11,"420032620002":11,"420076040001":11,"420034141014":11,"421257910001":11,"420034508003":11,"421298020021":11,"420034142001":11,"420034845001":11,"420030406001":11,"420031017002":11,"420035140002":11,"421257827001":11,"420034132022":11,"420031102003":11,"420639607004":11,"420031919002":11,"420034323001":11,"420034135004":11,"420034639003":11,"420030404002":11,"420034900042":11,"420035644003":11,"420034530041":11,"420032615002":11,"420034781004":11,"420059508004":11,"420034190002":11,"420032206002":11,"420035615002":11,"290950129043":11,"420076028001":11,"420034772004":11,"420030802001":11,"421298028002":11,"420490110021":11,"420034520001":11,"420076032022":6,"420199118004":6,"420031306002":6,"420034240001":6,"540610101022":6,"420030510002":6,"420034761003":6,"420034012002":6,"420031106002":6,"421257463021":6,"421110219011":6,"420059506002":6,"420031405002":6,"390810114023":6,"420030409001":6,"420199121022":6,"420034314001":6,"420034782001":6,"420035231002":6,"420639621002":6,"420034011001":6,"420034292012":6,"420031402002":6,"390299521002":6,"420031303003":6,"420199115014":6,"320030067001":6,"420032107001":6,"420035151002":6,"420076033002":6,"420076017001":6,"421298016001":6,"540290215003":6,"420034810002":6,"420035620003":6,"420030902001":6,"420032902004":6,"420034133001":6,"420034508001":6,"420034803001":6,"421257640001":6,"420490118021":6,"420479511001":6,"420030603001":6,"420034050002":6,"420031005001":6,"420034134002":6,"391336017023":6,"390351891102":6,"420032023001":6,"420639611013":6,"420034592012":6,"420035220002":6,"420035094002":6,"420034281001":6,"421257441002":6,"420030509001":6,"390299520001":6,"420034962002":6,"420035232002":6,"420034690003":6,"180973804032":6,"420030705003":6,"421257551002":6,"420031702001":6,"420034881001":6,"420034890013":6,"420034240004":6,"420034267002":6,"420031011001":6,"420199124021":6,"420030605002":6,"420035263023":6,"420031402001":6,"120950151062":6,"420034135002":6,"420034610001":6,"420035626003":6,"420034961023":6,"390351776062":6,"420030305001":6,"421257461001":6,"420034070013":6,"390610070001":6,"420035620002":6,"420030103002":6,"420034621003":6,"420035614003":6,"420034511021":6,"420031304002":6,"420034762002":6,"420032701002":6,"420034911012":6,"391535335013":6,"421257545002":6,"420030807001":6,"420199123031":6,"121319506034":6,"420034133002":6,"420035252001":6,"420034890012":6,"420034295001":6,"420031301002":6,"420031413001":6,"420730117001":6,"340230082061":6,"420199127004":6,"420039806001":6,"420034268002":6,"420035041004":6,"420035631002":6,"420030901001":6,"420032406002":6,"420034200001":6,"420031403002":6,"421257747005":6,"420199112002":6,"421298005001":6,"420031914001":6,"420034600022":6,"420032107002":6,"420030405001":6,"420059508002":6,"420130106001":6,"420031920002":6,"420730001002":6,"420210105003":6,"420076038021":6,"291892152013":6,"420034882002":6,"421257620001":6,"420034801014":6,"420034710001":6,"420034270003":6,"421298035012":6,"420031706003":6,"420710125013":6,"421298023013":6,"390810014003":6,"420035041003":6,"420034470001":6,"421298032001":6,"420034530042":6,"420032022002":6,"420031404003":6,"390430416004":6,"420035235021":6,"420076042001":6,"420076032021":6,"421298017022":6,"420031208002":6,"240037512001":6,"370190203092":6,"421257747001":6,"420034507002":6,"420199120012":6,"420039807001":6,"420490104002":6,"420031608004":6,"391093650001":6,"420030201001":6,"420034142003":6,"420034843003":6,"420034881002":6,"420030703003":6,"420034690001":6,"420034773005":6,"420059516001":6,"421298081004":6,"420034302005":6,"420034580004":6,"420031408002":6,"420199023003":6,"420639608002":6,"420031106003":6,"420035632002":6,"420033001003":6,"420199024001":6,"391130501033":6,"420034250004":6,"420030405002":6,"420035615001":6,"420034867002":6,"420034212001":6,"420035623001":6,"420035638002":6,"420034530043":6,"420030402002":6,"340270408041":6,"420030203001":6,"420034804001":6,"420031702003":6,"420035070002":6}	2023-10-01 00:00:00-04:00	2023-11-01 00:00:00-04:00
zzw-222@63d-6zg-tgk	40.461509	-79.945723	5169	2310	{"420030809001":94,"420030903001":25,"420030809002":25,"420034689002":20,"420030709001":20,"420034658001":20,"420030506001":20,"420030806001":20,"420031018002":15,"420034900041":15,"420035630001":15,"420030802001":15,"420031303003":15,"420034511051":10,"420035615002":10,"420030203001":10,"420035619002":10,"420030409001":10,"420034530041":10,"420030201001":10,"420034734021":10,"420059509002":10,"421257620001":10,"420035213021":10,"420030603001":10,"420034268002":10,"420032022002":10,"420035162002":10,"421298020021":10,"420031304002":10,"420035262022":10,"420199110005":10,"421298018001":10,"420035614003":10,"420199120021":10,"420639621002":10,"420035154012":10,"420034240004":10,"420035523001":10,"420199023003":10,"420059504001":10,"420035041001":10,"420031917003":10,"420035213012":10,"420490019002":10,"420030603002":10,"420512626002":10,"420034302004":10,"420034705011":10,"420030402001":10,"420034050002":10,"420034772004":10,"420490110021":10,"420076054002":10,"420199123011":10,"420035041005":10,"420035170002":10,"420035625003":10,"420032406002":10,"420034250001":10,"420035140002":10,"420034141014":10,"420031306003":10,"420034843001":10,"420034511012":10,"420035231002":10,"420199030002":10,"420035630004":10,"421257957002":5,"420031403001":5,"340258097041":5,"420032602002":5,"420210001002":5,"540290206002":5,"420293065012":5,"420311607001":5,"180910416002":5,"421298067001":5,"420034801012":5,"420034961023":5,"420035232002":5,"421257110001":5,"420034733001":5,"420059506002":5,"420034911012":5,"420076007004":5,"420076013002":5,"420076049023":5,"420034733002":5,"421257747001":5,"420059505002":5,"420030405002":5,"421298023013":5,"420032107001":5,"420030605002":5,"420034591023":5,"420199115021":5,"420034881002":5,"420035519001":5,"421257463023":5,"420076011002":5,"420035152001":5,"420199030003":5,"420034773001":5,"420034200001":5,"420034211003":5,"420032412002":5,"420031304001":5,"420034962002":5,"420031011002":5,"420031017002":5,"420030406001":5,"420035220002":5,"420030806002":5,"420035030025":5,"420034886004":5,"420076057001":5,"420035240001":5,"420030705003":5,"420034736022":5,"420034803001":5,"420030404002":5,"420034610001":5,"261635880001":5,"421257543002":5,"420030103002":5,"420039807001":5,"421110219011":5,"420034012004":5,"420034644003":5,"350450001004":5,"420730107002":5,"420034134003":5,"420030901001":5,"110010102002":5,"420199123031":5,"420199127004":5,"420035626003":5,"420076007001":5,"420034271002":5,"540610116002":5,"420032023004":5,"420034190002":5,"421298045022":5,"420031411001":5,"390351145013":5,"420034080013":5,"420035070002":5,"420076054001":5,"420031011001":5,"420030709003":5,"421257320001":5,"420033001003":5,"420035211002":5,"420030506003":5,"421110217002":5,"060816044002":5,"420210116003":5,"420034270002":5,"420039812001":5,"420031920001":5,"540290213004":5,"390610256004":5,"420030509001":5,"420034212001":5,"420210119003":5,"420034267001":5,"420030902002":5,"420034150013":5,"420059508002":5,"420031401004":5,"420034885001":5,"420031911002":5,"420076040001":5,"420076028001":5,"420031408002":5,"420512601004":5,"421298020023":5,"420031018001":5,"420199124021":5,"421257463021":5,"420030103003":5,"420031803003":5,"420034884002":5,"420031402001":5,"420031706003":5,"420031406001":5,"420034070014":5,"420035644003":5,"540290206003":5,"421298055002":5,"421257551002":5,"420034753041":5,"420031011003":5,"420512614012":5,"420035509001":5,"421298028002":5,"420076033002":5,"420490117012":5,"420032609001":5,"421257461001":5,"390810110001":5,"420031702003":5,"420034592021":5,"391336017023":5,"420034734011":5,"420034753044":5,"420030807001":5,"420034142003":5,"420039822001":5,"421298034001":5,"245102201002":5,"250092174004":5,"420034295001":5,"420034600022":5,"420030807002":5,"420031014001":5,"420034520001":5,"420031413001":5,"420034703001":5,"420034511011":5,"420031115004":5,"420030402002":5,"420035620001":5,"420034761003":5,"420030804001":5,"420030201002":5,"420035627002":5,"340190110023":5,"420031302001":5,"420030902001":5,"420031207001":5,"421257910001":5,"420032509002":5,"420031301002":5,"240358104001":5,"420034782001":5,"420030705001":5}	2023-11-01 00:00:00-04:00	2023-12-01 00:00:00-05:00
zzw-222@63d-6zg-tgk	40.461509	-79.945723	5304	2389	{"420030809001":117,"420199127005":25,"420034295001":25,"420030509001":25,"420030506001":25,"420033001003":25,"420031918003":19,"420034753013":19,"420034212001":19,"420031005002":19,"420391103004":19,"420035041004":19,"420030603002":19,"420039806001":13,"420030901002":13,"420034294003":13,"420035152002":13,"420034843003":13,"420035612002":13,"420034762003":13,"420032612001":13,"420032701001":13,"420034292022":13,"420035211003":13,"420034142001":13,"420035041003":13,"421298020021":13,"420199116004":13,"420035606001":13,"540690026004":13,"420039800001":13,"120110421001":13,"420639608002":13,"420035623002":13,"420034560012":13,"420035628002":13,"420035630002":13,"390490079525":13,"420034772002":13,"420076032021":13,"421298010011":13,"420031916001":13,"420199113003":13,"420035629001":13,"420030806001":13,"420034390001":13,"180973910003":13,"420076037001":13,"420850329003":13,"420030802001":13,"420035151001":13,"420035240002":13,"420035231001":13,"420035170002":13,"420030903001":13,"420030806002":13,"420034689002":13,"420035513002":13,"420035642003":13,"420031102003":13,"420031207001":13,"420035140002":13,"420034508001":13,"420035237013":13,"420031115004":13,"CA:35370196":7,"420031014001":7,"420076042002":7,"420034270001":7,"420034962001":7,"420031517006":7,"421298045024":7,"420035003003":7,"420035200022":7,"420032904003":7,"420031017001":7,"420039809001":7,"420034211003":7,"420034580002":7,"420031916004":7,"420030203001":7,"420031018002":7,"420034626003":7,"420035231002":7,"172010006003":7,"420030404002":7,"420031011001":7,"420031408002":7,"420034658003":7,"390130106004":7,"420659503002":7,"391517114024":7,"420076051001":7,"420034050001":7,"420034732001":7,"420490101032":7,"420034520001":7,"420030708001":7,"421298011002":7,"420430228001":7,"420030103001":7,"420031917003":7,"420031413001":7,"420035627002":7,"420035070002":7,"420031306003":7,"420035238003":7,"420031403002":7,"420031014004":7,"420035644004":7,"420030605002":7,"420031702001":7,"420034292023":7,"421257320003":7,"420032815002":7,"250173417001":7,"421298033022":7,"421257747001":7,"420030201001":7,"420034135001":7,"421298070001":7,"421298082002":7,"420034200001":7,"421298035012":7,"420035235021":7,"421298002001":7,"420490028001":7,"420059515003":7,"420032607002":7,"420059502001":7,"120110423011":7,"421257421004":7,"420199102003":7,"420030705003":7,"420034150013":7,"420031403003":7,"540390129002":7,"540610104005":7,"421298018001":7,"421298058002":7,"420034270002":7,"420030902001":7,"420034020002":7,"420035041002":7,"420034732002":7,"420035240003":7,"420034900042":7,"420059518003":7,"420031115003":7,"420034731001":7,"420199123041":7,"420030201004":7,"390299512002":7,"240317001031":7,"420030703003":7,"420030305002":7,"420199127003":7,"421298025002":7,"420032703002":7,"420659506003":7,"420550117004":7,"390490084003":7,"420034250004":7,"420035519001":7,"420034658001":7,"420034141014":7,"420076048002":7,"420076025001":7,"420199025003":7,"421298023011":7,"420034511021":7,"420034705011":7,"240054102001":7,"420034100001":7,"420034264001":7,"420850309001":7,"421298021022":7,"420034281001":7,"420034772004":7,"420034885002":7,"390351301031":7,"420034753011":7,"420031917001":7,"420130111001":7,"420035604001":7,"420030809002":7,"420034962004":7,"420076026022":7,"420035162001":7,"420512622001":7,"420199103022":7,"420031306001":7,"420034272004":7,"420199124011":7,"180939507001":7,"420034592013":7,"420034735002":7,"420034928002":7,"420034507002":7,"421298067002":7,"420035231003":7,"420031303003":7,"420030709002":7,"420032206001":7,"320030067001":7,"420030703002":7,"420034592021":7,"420199026001":7,"420031413002":7,"420034291001":7,"420035252001":7,"240338001031":7,"420034881002":7,"420034742021":7,"420034962005":7,"420035220002":7,"421298017022":7,"420030501003":7,"450190007001":7,"420479509001":7,"420031203002":7,"420034962002":7,"421298023041":7,"420035623001":7,"420030201006":7,"420035614003":7}	2023-01-01 00:00:00-05:00	2023-02-01 00:00:00-05:00
zzw-222@63d-6zg-tgk	40.461509	-79.945723	4958	2197	{"420030809001":115,"420034689003":23,"420031917003":18,"420031208002":18,"420659503002":18,"420031016001":18,"420035628002":18,"420035253002":18,"420039822001":18,"420032406002":18,"420034520002":12,"420034270002":12,"420035170002":12,"420550113023":12,"420030705001":12,"420035240002":12,"420035233004":12,"420199127005":12,"483750152001":12,"420034142002":12,"420076032023":12,"420034772004":12,"420031916005":12,"420034781003":12,"420035010001":12,"420031018002":12,"420035605001":12,"420034689002":12,"420034704003":12,"420031403001":12,"420035614004":12,"420034690003":12,"420034886004":12,"420035237013":12,"120710401112":12,"420030809002":12,"420039806001":12,"540510202002":12,"420076032021":12,"420030902001":12,"420030901002":12,"420035231001":12,"420034772002":12,"420030802001":12,"420032904001":12,"420035235012":12,"420034292022":12,"420030806001":12,"420034281001":12,"420035041004":12,"420035612002":6,"540090312002":6,"421257747001":6,"420035645002":6,"420710103002":6,"420311601022":6,"420035213011":6,"420034658003":6,"420031413002":6,"420034020002":6,"420035129002":6,"420512615001":6,"420030709004":6,"420031011002":6,"420034080021":6,"420490101032":6,"420030804002":6,"420030901001":6,"420032107001":6,"420035212002":6,"420199124022":6,"420034752004":6,"420030409001":6,"420034270001":6,"420030506001":6,"420199120022":6,"420030603002":6,"420030404002":6,"540490203004":6,"421257958002":6,"420030203001":6,"080679711003":6,"420031306003":6,"100030107022":6,"420031402001":6,"420031918004":6,"420030709001":6,"421298019003":6,"420034560032":6,"420031917001":6,"420039808001":6,"421298035012":6,"420031609001":6,"420059518003":6,"420199101002":6,"130210132014":6,"421298083002":6,"420199023003":6,"420030103003":6,"420034132013":6,"420035604001":6,"421298074021":6,"420034142003":6,"420034962002":6,"420034520001":6,"421298019004":6,"420034131004":6,"420034600021":6,"421257461003":6,"420730004001":6,"420034804004":6,"420030708001":6,"420032902004":6,"420030605002":6,"420035631003":6,"490211105002":6,"421298082002":6,"420199109004":6,"420030709002":6,"420171054002":6,"421298074011":6,"420730112001":6,"420034513001":6,"420032023004":6,"420199115021":6,"420035237022":6,"420034762001":6,"420076040002":6,"420031017001":6,"420076013001":6,"540610104005":6,"420512623001":6,"420034490001":6,"420199119003":6,"420034150011":6,"420034508003":6,"420035220002":6,"421298037003":6,"420034190001":6,"420031402002":6,"420034267002":6,"420034295001":6,"420034211003":6,"420034656001":6,"420032901001":6,"420030103002":6,"540659710002":6,"420031406002":6,"420030201006":6,"420034592021":6,"420639620003":6,"420039812001":6,"420035520004":6,"420035151003":6,"420030703001":6,"420030703003":6,"420030705003":6,"420035211003":6,"420034240001":6,"420030903001":6,"420035632002":6,"420035070002":6,"421298032001":6,"420039801001":6,"420034705011":6,"420039807001":6,"420034560012":6,"420034782002":6,"420034742021":6,"420199128004":6,"420035644003":6,"421298047021":6,"420035261012":6,"420034132021":6,"420035519001":6,"420031408002":6,"371830540151":6,"421239712003":6,"120950171032":6,"420199123041":6,"420031413001":6,"421298060002":6,"420035624001":6,"420034212001":6,"420030806002":6,"420034302002":6,"421298023041":6,"420076056001":6,"421298049001":6,"540610107001":6,"420333306002":6,"420030807002":6,"420031115004":6,"421298002001":6,"420034020003":6,"420033204001":6,"420034141012":6,"420031115003":6,"420031919003":6,"420035625002":6,"420030501003":6,"421257731001":6,"421298018001":6,"420034900042":6,"420035614003":6,"420035234001":6,"390490075501":6,"421298074024":6,"420034754013":6,"420034293001":6,"420030511001":6,"420030406001":6,"420034927003":6,"420030103004":6,"420032701002":6,"540610116002":6,"420035236002":6,"420034722003":6,"421298011002":6,"420035619002":6,"420059515003":6,"420034263002":6,"421110206003":6,"420031911001":6,"420076051002":6,"420199120012":6,"420034090001":6}	2023-02-01 00:00:00-05:00	2023-03-01 00:00:00-05:00
zzw-222@63d-6zg-tgk	40.461509	-79.945723	5304	2336	{"420030809001":104,"420035170002":24,"420030709001":24,"420031005002":24,"420034886003":24,"420034292022":18,"420030506001":18,"420034736022":18,"420032701001":18,"420030806001":18,"420031208002":18,"420034090004":12,"420035237022":12,"420034511012":12,"420199021001":12,"420490101042":12,"420035010001":12,"420034772002":12,"420034513002":12,"420076028003":12,"420034689002":12,"420031102003":12,"420035614004":12,"420032904001":12,"420034270002":12,"421257747001":12,"420199023003":12,"420032023004":12,"490439644022":12,"420035611001":12,"420030902001":12,"420034142001":12,"420035152002":12,"420850309002":12,"420035524003":12,"420039822001":12,"420030203001":12,"421298020021":12,"420199127005":12,"420034212001":12,"420850328002":12,"450510517001":12,"420034773003":12,"420031916001":12,"420035628002":12,"420035003001":12,"420034658003":12,"420034470001":12,"420034513001":12,"420035604001":12,"420110104003":12,"421257546001":12,"420030705001":12,"420034762003":12,"420035041004":12,"421298011004":12,"420030809002":12,"420030901002":12,"420030802001":12,"420034212004":6,"420034150021":6,"420034295001":6,"420034134002":6,"420034141022":6,"420034291002":6,"420030804001":6,"420035151001":6,"420034270001":6,"390070010014":6,"420035620001":6,"421298046002":6,"420034980002":6,"420034080021":6,"420031608003":6,"121319506023":6,"420391115002":6,"420031016001":6,"420031517001":6,"420076056001":6,"421298023041":6,"420034656001":6,"040131167041":6,"120570139082":6,"420333303003":6,"420076007001":6,"420035100001":6,"420035231002":6,"420030903001":6,"420490004001":6,"420034782003":6,"420034120012":6,"420076017001":6,"420034292023":6,"420034507001":6,"420034141021":6,"420639611013":6,"421298006002":6,"420034080012":6,"421298020022":6,"420034530043":6,"420034211002":6,"420035190002":6,"420031017002":6,"540390008001":6,"420031408001":6,"420034752004":6,"420031303003":6,"420030709002":6,"421298018003":6,"420034735002":6,"420034658001":6,"420639614001":6,"420171003023":6,"420059504001":6,"420034781004":6,"420199105001":6,"420076007004":6,"420034626003":6,"420035632002":6,"420033204001":6,"420030603001":6,"420031916005":6,"420030405001":6,"420035631002":6,"420034012002":6,"420199118005":6,"420076051002":6,"420030603002":6,"421298017021":6,"421298032001":6,"420035513001":6,"420030402002":6,"421212012002":6,"421298010021":6,"420032902001":6,"420031115001":6,"540610116002":6,"420034142003":6,"421257127002":6,"420059518003":6,"420034705011":6,"420035629003":6,"420059505002":6,"420034350001":6,"421298035021":6,"420034490001":6,"420034271001":6,"420035519001":6,"420031011001":6,"420034753041":6,"421298001001":6,"420034962002":6,"420034520002":6,"420659509004":6,"421298035012":6,"420032703002":6,"420034600011":6,"420639604004":6,"420034323001":6,"420730110004":6,"420031608004":6,"420199108001":6,"420031014003":6,"420030201005":6,"420032107001":6,"420030804002":6,"420034688003":6,"420031408002":6,"420034843002":6,"420030501001":6,"420034020003":6,"420030902002":6,"420034508001":6,"421298047021":6,"421298035011":6,"420034080022":6,"420030402001":6,"420035261012":6,"420035639003":6,"421298081003":6,"420076032023":6,"420030103002":6,"420031917003":6,"420034772003":6,"420031920001":6,"420034131004":6,"420031113003":6,"420034928002":6,"420031017001":6,"420039800001":6,"420034141014":6,"420030305001":6,"390490030002":6,"421298018001":6,"420076054002":6,"420032602003":6,"121030225013":6,"420030305002":6,"420035620003":6,"420659503002":6,"420034272001":6,"420030201003":6,"420030103003":6,"420030708001":6,"420035220003":6,"420035638002":6,"420031011002":6,"421257441004":6,"340076106001":6,"420035619002":6,"420076038021":6,"420030510002":6,"420030806002":6,"420850323002":6,"483396921001":6,"420199123041":6,"420034838002":6,"420034600022":6,"420199122001":6,"420490121003":6,"420076056002":6,"420034090002":6,"420034722003":6,"421212015002":6,"421298016001":6,"361031584091":6,"420730111004":6,"420034293003":6,"420031402002":6,"420030501003":6}	2023-03-01 00:00:00-05:00	2023-04-01 00:00:00-04:00
zzw-222@63d-6zg-tgk	40.461509	-79.945723	5167	2377	{"420030809001":119,"420030802001":36,"420030903001":30,"420031005002":24,"421298016001":24,"420035170002":24,"420030705001":18,"420031408002":18,"420030603002":18,"420030506001":18,"420030709001":18,"420035070002":18,"420034884002":12,"420031916001":12,"421298013001":12,"420199110005":12,"420199028001":12,"420035235012":12,"420034592021":12,"420031011001":12,"420033204003":12,"420035010001":12,"420034390001":12,"420031306003":12,"420035041003":12,"420035041004":12,"420035237022":12,"421257543002":12,"420030806001":12,"420032703001":12,"420030901002":12,"420035620001":12,"420031017002":12,"420030709003":12,"420039812001":12,"420199115022":12,"420031408003":12,"420034142001":12,"420034520002":12,"421298018001":12,"420031114002":12,"421298047021":12,"420034292022":12,"421257451001":12,"421239712003":12,"420035235013":12,"420032406002":12,"420030806002":12,"420035140002":12,"420032023004":12,"420034689002":12,"420639607004":12,"420031411001":12,"421298018004":12,"421298061001":12,"420035620003":12,"420034520001":12,"420034295001":12,"420034742022":12,"420035152002":12,"420030709002":12,"420030807002":12,"420034703001":12,"420034511012":12,"420031207001":12,"420035628002":12,"CA:24590140":6,"240317006081":6,"420035215001":6,"420030405001":6,"420034741022":6,"420034294003":6,"420030804002":6,"420035614002":6,"420035632002":6,"420033206002":6,"420850320003":6,"421257747001":6,"420030305001":6,"420032715003":6,"420031920001":6,"420034928002":6,"421298074021":6,"420034772002":6,"420032607002":6,"420034272001":6,"420034267001":6,"420034291002":6,"421298038001":6,"420076039002":6,"420030902002":6,"420030501003":6,"420034131004":6,"220950703001":6,"420034135002":6,"420034752004":6,"132379601021":6,"420031106001":6,"420039822001":6,"131210028001":6,"420034886003":6,"530330081002":6,"420034560012":6,"420031401004":6,"420032703002":6,"420035639003":6,"420031114001":6,"420031014001":6,"421010041021":6,"420034212001":6,"420032023001":6,"420490101042":6,"420030708001":6,"420031303003":6,"360670137011":6,"420034110003":6,"420034133002":6,"420199105001":6,"420032902001":6,"390998116002":6,"482014204002":6,"420030103001":6,"420490104002":6,"420034704003":6,"420030901001":6,"420034751012":6,"420031403004":6,"420034270001":6,"420030902001":6,"180890423003":6,"420034900042":6,"420034962002":6,"420034658003":6,"420059512001":6,"420031402002":6,"420035220003":6,"420031113001":6,"420032406001":6,"420030603001":6,"421298010022":6,"420059509004":6,"420030201002":6,"421298035012":6,"060710127001":6,"420490021003":6,"420034591023":6,"420035519002":6,"420792128002":6,"420034781004":6,"420034370001":6,"420076027021":6,"391535314011":6,"421298047023":6,"420030605001":6,"421298012003":6,"421298051001":6,"420035240003":6,"420031115004":6,"420031302001":6,"420034753013":6,"420035154013":6,"420035614004":6,"420030807001":6,"011170303361":6,"420034250001":6,"420199123041":6,"390351083012":6,"420034722001":6,"420034980002":6,"420035232002":6,"420034267002":6,"420031413002":6,"420031413001":6,"420490111022":6,"420030509001":6,"420659503002":6,"421298076002":6,"420031413003":6,"420034263002":6,"420031208002":6,"420035524001":6,"420034961011":6,"420059518003":6,"420034150021":6,"420034560042":6,"420030809002":6,"421257827002":6,"540090311024":6,"060750210001":6,"420710140001":6,"420076042002":6,"420035513002":6,"420035253001":6,"420035214011":6,"420850323002":6,"420034020004":6,"420030305002":6,"420031919002":6,"420031911001":6,"420059503003":6,"420210007003":6,"420512622001":6,"420034141013":6,"420034621001":6,"420031403001":6,"420490113002":6,"421110203002":6,"420035231002":6,"420034141014":6,"420639613003":6,"420034761005":6,"420512621002":6,"420034882001":6,"420490112023":6,"420034911011":6,"420059518001":6,"420030402001":6,"420034200001":6,"420035630001":6,"420034705011":6,"420031916005":6,"420034845001":6,"245102201001":6,"420639614001":6,"421257640004":6,"540290212001":6,"420333303003":6,"420076014001":6,"420034927003":6,"420035213021":6,"420035200011":6,"420035627002":6,"090117030001":6,"421298035023":6,"420034013003":6,"420032902004":6,"420730102011":6,"420034838002":6}	2023-04-01 00:00:00-04:00	2023-05-01 00:00:00-04:00
zzw-222@63d-6zg-tgk	40.461509	-79.945723	5392	2535	{"420030809001":118,"420030203001":25,"420030709001":25,"420035170002":25,"420034520001":25,"420035070002":19,"420030902001":19,"420034390001":19,"420031005002":19,"420032206002":19,"420034220004":19,"420035200012":19,"420030806001":19,"421298029003":19,"420030903001":19,"421257451001":19,"420076037001":19,"420031208002":19,"420031916005":19,"420032609001":13,"421298045024":13,"420199028001":13,"420032406002":13,"420199024001":13,"420035513001":13,"420035010001":13,"420031403001":13,"421257413001":13,"420030705001":13,"420032615001":13,"420199115011":13,"420512602002":13,"470370153004":13,"420034090004":13,"420034643001":13,"390279647004":13,"420031018001":13,"420035231002":13,"420030506001":13,"420031917001":13,"420035628002":13,"420031301002":13,"420034270002":13,"420031114002":13,"420030806002":13,"420035630001":13,"420034762003":13,"540090312001":13,"420035623001":13,"420034869001":13,"420034689002":13,"420034843003":13,"420199120021":13,"420034142001":13,"420031017002":13,"420035232002":13,"420032607001":13,"420030703002":13,"420032703002":13,"420035619002":13,"420031014001":13,"421257747001":13,"420035237022":13,"420030603001":13,"420076030003":13,"420034268002":13,"420034772004":13,"420030802001":13,"171978831003":13,"421298039023":13,"420035625003":7,"420031011002":7,"421298051002":7,"420035151002":7,"420032701001":7,"420034703001":7,"420032902004":7,"420034689003":7,"420034928002":7,"420034270001":7,"420034011001":7,"421298005001":7,"420035190001":7,"421212014002":7,"420512623001":7,"420034752004":7,"420034704003":7,"390679756001":7,"320030067001":7,"420032023001":7,"420035520001":7,"420034810003":7,"421298016001":7,"420130107005":7,"420032708002":7,"420034080022":7,"420034885001":7,"420030603002":7,"420032704001":7,"420034550001":7,"060014446011":7,"420034270003":7,"421257640003":7,"420035524001":7,"420035231001":7,"420030807001":7,"420034772002":7,"540090312002":7,"421298013002":7,"420034230002":7,"420031408002":7,"421257910001":7,"420032607002":7,"420076026022":7,"420030901002":7,"170898526062":7,"421298033013":7,"420039822001":7,"420030103003":7,"420034250004":7,"420035215001":7,"060014507432":7,"420034141013":7,"421298010022":7,"420034211003":7,"420199103012":7,"420333308003":7,"450750111002":7,"420034735002":7,"420030807002":7,"420030902002":7,"420035234005":7,"421257140001":7,"080319800001":7,"120090631073":7,"420035140001":7,"420059518002":7,"420031702001":7,"200134806001":7,"420199124023":7,"120710501061":7,"420034530042":7,"420034272001":7,"420311609003":7,"420032602003":7,"540090311011":7,"420032406001":7,"360130360001":7,"420030201003":7,"420031411001":7,"420030709003":7,"391336018011":7,"201314801001":7,"420034200001":7,"420199027001":7,"420033206002":7,"090091844001":7,"420199115012":7,"420034773002":7,"360810716001":7,"421257551001":7,"420034220001":7,"421298035012":7,"421298031003":7,"420034110003":7,"420076029001":7,"420599706003":7,"420030402001":7,"250138104121":7,"420031102004":7,"420034741022":7,"120850006033":7,"420031113001":7,"420034281001":7,"420031017001":7,"420034268003":7,"421298014001":7,"420034142002":7,"420730108002":7,"420034690003":7,"420034141012":7,"420035623002":7,"420076021002":7,"420030501003":7,"420034212001":7,"421179506003":7,"420039812001":7,"421257747003":7,"420032023004":7,"420034772003":7,"360130357002":7,"420034050001":7,"420076058004":7,"420034742032":7,"420032612001":7,"530530725071":7,"420076007005":7,"420031306003":7,"420031911001":7,"421257840001":7,"420034658001":7,"420031115004":7,"340170199001":7,"420030506002":7,"421298011002":7,"120110106091":7,"420034295001":7,"420034688003":7,"391034080031":7,"420035213014":7,"420659506005":7,"420032412001":7,"420199123031":7,"420034705012":7,"420030305001":7,"420030708001":7,"420031403003":7,"391559330022":7,"482015341001":7,"450150208121":7,"420035632002":7,"421257552001":7,"420034962002":7,"471570221111":7,"420034530043":7,"421257463022":7,"420034120021":7,"420035523001":7,"420076052001":7,"131350507292":7,"420034133001":7,"421298018001":7,"420034845002":7,"420034120011":7,"421298035023":7,"420035213012":7,"421110202004":7,"420034843002":7,"420035212002":7,"420034742031":7}	2023-05-01 00:00:00-04:00	2023-06-01 00:00:00-04:00
zzw-222@63d-6zg-tgk	40.461509	-79.945723	6293	2946	{"420030809001":101,"420030902001":26,"420030501003":26,"420035630001":19,"420034511041":19,"420076030003":19,"420035170002":19,"420035041004":19,"420031411001":19,"420034772004":13,"420035213012":13,"420032023004":13,"420034141012":13,"420030705001":13,"390430402001":13,"420031014001":13,"420035010001":13,"420031113001":13,"420730111002":13,"420032620001":13,"420035614004":13,"420030603001":13,"420792007001":13,"421298013001":13,"420035236002":13,"420076040001":13,"311090001003":13,"421298065001":13,"420034610001":13,"420039812001":13,"420034291002":13,"420034773003":13,"420034370001":13,"420030709001":13,"420035619001":13,"420076021001":13,"420512612001":13,"421110207003":13,"420512631003":13,"420032602003":13,"420034132022":13,"420035642003":13,"420035628002":13,"420199117003":13,"420034460001":13,"420030203001":13,"420035619002":13,"420850323002":13,"420030802001":13,"420034264004":13,"420076026011":13,"420034689002":13,"420030603002":13,"420032703001":13,"420076026021":13,"390299520001":13,"420035611001":13,"420035252001":13,"421257747001":13,"420031017002":13,"420030901002":13,"420034689003":13,"420030703002":13,"421298034002":13,"420030804002":13,"421298035012":13,"420512614021":13,"420130111003":13,"420034513001":13,"121270802022":13,"420030201001":13,"420076039002":13,"420031208001":13,"420034591023":13,"CA:35200870":7,"420035632002":7,"420034592012":7,"420076037002":7,"420034323002":7,"450410015051":7,"420034736022":7,"420076036001":7,"420034110003":7,"421298012003":7,"420033103001":7,"421257441002":7,"420034120021":7,"420030402001":7,"420490109033":7,"420031011001":7,"420031920001":7,"420034080022":7,"420599704002":7,"240358107002":7,"420031102004":7,"481130031012":7,"420034900042":7,"360610161003":7,"420034270001":7,"420034511051":7,"420035644001":7,"420490119001":7,"420034270003":7,"420490104002":7,"420031408003":7,"420031208002":7,"260937331002":7,"421298015002":7,"420035100001":7,"420034511023":7,"420034120011":7,"390490094971":7,"420034782003":7,"290554503012":7,"421298048022":7,"420199124012":7,"421298018001":7,"260992152004":7,"420034803001":7,"420032902002":7,"420032406002":7,"371830537251":7,"420076057002":7,"420031207001":7,"420076028001":7,"420034508001":7,"421298020023":7,"420034690003":7,"420030806001":7,"420034511021":7,"420031106003":7,"280730202023":7,"420076017001":7,"420034890011":7,"420199123041":7,"420032715002":7,"060373104003":7,"420034530042":7,"420031115004":7,"420034752004":7,"390679756001":7,"420199127002":7,"370630020262":7,"420639608002":7,"420039807001":7,"420035231002":7,"420034520001":7,"420035162002":7,"421298010021":7,"420034302002":7,"420034600021":7,"420034315004":7,"420030509001":7,"420032023001":7,"360130360001":7,"421257921002":7,"421298008001":7,"420031911001":7,"421298058001":7,"420199118005":7,"420059503001":7,"421298082002":7,"420032022002":7,"420076052001":7,"420033206002":7,"420199124021":7,"420031402002":7,"420034390001":7,"420076007004":7,"420059508002":7,"421257127002":7,"421298013003":7,"420034296001":7,"421298019003":7,"420659509002":7,"420030405001":7,"421110209002":7,"420035640002":7,"420034272002":7,"420034264001":7,"420031408001":7,"120950171032":7,"540290206003":7,"420030902002":7,"421298004001":7,"420035213021":7,"421298014001":7,"420030201006":7,"420034782002":7,"420034980002":7,"421298047021":7,"420030305002":7,"420210007003":7,"420034271001":7,"420035003001":7,"420030708001":7,"420059519002":7,"420034927003":7,"450130113002":7,"360130357002":7,"420030709002":7,"420034560041":7,"420076049023":7,"420034838002":7,"420032904003":7,"420031920004":7,"420034142003":7,"420032509002":7,"420035094004":7,"420034881001":7,"420035632001":7,"420030903002":7,"421257451002":7,"420639611013":7,"420034240004":7,"420030807001":7,"421257442002":7,"420032206002":7,"420035623001":7,"420035070002":7,"420031011002":7,"370531104011":7,"420033102005":7,"420039806001":7,"420210111001":7,"420030903001":7,"391535314011":7,"420031303003":7,"120910233081":7,"420030402002":7,"420035644004":7,"420059506002":7,"420031517001":7,"420032902004":7,"421257310004":7,"420034704003":7,"420035220002":7,"420034141014":7,"420031406001":7,"420639607003":7,"540090311013":7,"420059505002":7,"250250907002":7,"420034706001":7,"421298015001":7,"421298059021":7}	2023-06-01 00:00:00-04:00	2023-07-01 00:00:00-04:00
223-226@63d-9jy-nbk	40.80827	-79.562281	4881	1964	{"420030203001":58,"420059505002":49,"420059509002":41,"420059508002":41,"420059511005":33,"420059501001":33,"420059511001":33,"420059503003":33,"420059509003":33,"420199127002":25,"420059507001":25,"420059512005":25,"420059504001":25,"420059517003":25,"420059510001":25,"420059507004":25,"420059509001":25,"420199127001":25,"420059512004":25,"420059511004":17,"420059506003":17,"420059510003":17,"420199115011":17,"420034639003":17,"390998136006":17,"420311608003":17,"420059507002":17,"420059501004":17,"420490110021":17,"420035211003":17,"420199101002":17,"420333311002":17,"420199107002":17,"420059516001":17,"420035261012":17,"420490112025":17,"420059515004":17,"420199026001":17,"420059508004":17,"420311604004":17,"420039812001":17,"420059505004":17,"420059506002":17,"420059509004":17,"420199022001":9,"121010320122":9,"421298016001":9,"420059502002":9,"420034080021":9,"420035213011":9,"420059518002":9,"420199115013":9,"420199112002":9,"420059511002":9,"420034190002":9,"421298018003":9,"420059505001":9,"420311607004":9,"420030510002":9,"420311607003":9,"420035262021":9,"420059502001":9,"420034621001":9,"370559704002":9,"421298012001":9,"420639602004":9,"420059503001":9,"420199111001":9,"420490101042":9,"420199118003":9,"420199127005":9,"420034134002":9,"420311602004":9,"420311607001":9,"420639608001":9,"420639607001":9,"420311601022":9,"420076017001":9,"230179662002":9,"420034013001":9,"420059501002":9,"420311605003":9,"420659508003":9,"420059512001":9,"420199123041":9,"420199027001":9,"420639606003":9,"420034131003":9,"420639608003":9,"420059518001":9,"360710109012":9,"420059504002":9}	2023-07-01 00:00:00-04:00	2023-08-01 00:00:00-04:00
223-226@63d-9jy-nbk	40.80827	-79.562281	4501	1797	{"420059505002":160,"420059504001":71,"420059509003":45,"420030203001":45,"420059510001":45,"420059507004":36,"420059509002":36,"420059503003":36,"420059508003":27,"420059507001":27,"420059504002":27,"420311609003":27,"420059511005":27,"420059506003":27,"420059509004":27,"420034190001":27,"420059511001":18,"420059512001":18,"420199025003":18,"420059502002":18,"420059505001":18,"420311608003":18,"421298016001":18,"420199024001":18,"420034011004":18,"420059506002":18,"420032206002":18,"420059511006":18,"420059504003":18,"420639617002":18,"120090685012":18,"420199028001":18,"420059502001":18,"420639607003":18,"420059517002":9,"420730008001":9,"420639616001":9,"420639602002":9,"420199127004":9,"420639621003":9,"420034211003":9,"420076017001":9,"420199026001":9,"421257840002":9,"420059510003":9,"420034530043":9,"420059517003":9,"420059501002":9,"420059508002":9,"390998136006":9,"421298017031":9,"420076026013":9,"420199127001":9,"420311608002":9,"420410116012":9,"420059503001":9,"371690705012":9,"420059512002":9,"420199101003":9,"420639608003":9,"420199123041":9,"420059512005":9,"420659506004":9,"420059511002":9,"420059512003":9,"420311602003":9,"420076048002":9,"420639602001":9,"420639621002":9,"420639602003":9,"420031807003":9,"420059509001":9,"420199101002":9,"421298083002":9,"421298038001":9,"420059501003":9,"420059517001":9,"420059512004":9,"420059505003":9,"420199118003":9,"420059514002":9,"420059513003":9,"420199113002":9,"420639606003":9,"420059501001":9,"420659509003":9,"420311609002":9,"420059505004":9,"420199121012":9,"420059511003":9,"420035263011":9,"420311607004":9,"420199118002":9,"420059518002":9}	2023-08-01 00:00:00-04:00	2023-09-01 00:00:00-04:00
223-226@63d-9jy-nbk	40.80827	-79.562281	3940	1622	{"420059505002":112,"420059509002":69,"420059502001":69,"420059504001":60,"420059508002":52,"420059501001":35,"420059512003":35,"420059512005":35,"420059502002":26,"420059509004":26,"420030203001":26,"420311608003":26,"420059501004":26,"420059511001":26,"420059517001":26,"420059508003":26,"420059511006":26,"420059510003":26,"420059506003":26,"420059505003":18,"420059509003":18,"420059512002":18,"450450037071":18,"420059510002":18,"420199115011":18,"420199024001":18,"420059507004":18,"420059510001":18,"420030902002":18,"420639608003":18,"420059503003":18,"371690705012":18,"420059518002":18,"420059508004":18,"420059504002":18,"CA:35211702":9,"420730008001":9,"420059506001":9,"420059503001":9,"420639608002":9,"420199101002":9,"420030510002":9,"420639606002":9,"420199113003":9,"420311608002":9,"420199101003":9,"420059518001":9,"420639607004":9,"420034731001":9,"420199118003":9,"420034050002":9,"420311609001":9,"420059505001":9,"421298017032":9,"420639611021":9,"420039806001":9,"420639621002":9,"421298017022":9,"420059501002":9,"420059504003":9,"420535302013":9,"420199127002":9,"420059508001":9,"420059515004":9,"420059507001":9,"420639607001":9,"420059505004":9,"420490103042":9,"340170148002":9,"484391055143":9,"420850326022":9,"421298017011":9,"420059512004":9,"420659506004":9,"420199104001":9,"420333306002":9,"420059514003":9,"420059514001":9,"120869805001":9,"420199113002":9,"420059511005":9,"420311609003":9}	2023-09-01 00:00:00-04:00	2023-10-01 00:00:00-04:00
223-226@63d-9jy-nbk	40.80827	-79.562281	3687	1529	{"420059505002":82,"420030203001":41,"420059508002":41,"420059508003":41,"420059510003":33,"420059509003":33,"420059507002":33,"420059509002":33,"420059502001":25,"420059501004":25,"420059504001":25,"420059503001":25,"420059504002":17,"420059512004":17,"420059505003":17,"420059507004":17,"420034190002":17,"420059511001":17,"420059506003":17,"420059511006":17,"420199127002":17,"420059508004":17,"420059510002":17,"391535327032":17,"420199115011":17,"420059511005":17,"420059505001":17,"420030902002":17,"280470039001":17,"121270827051":9,"420730008001":9,"420035138003":9,"420199127004":9,"511870201003":9,"420199113002":9,"420199024001":9,"420059512003":9,"421110219011":9,"420059508001":9,"420639611021":9,"421298017031":9,"420030809001":9,"420059515004":9,"420210137001":9,"420034013003":9,"420311607001":9,"420199118003":9,"420059509004":9,"420490112021":9,"420639608002":9,"420059507001":9,"420059502002":9,"420059510001":9,"420059503003":9,"080930005003":9,"420199127003":9,"420199101003":9,"230310270003":9,"420311608003":9,"420034211002":9,"420199026001":9,"420199115022":9,"390070001012":9,"421298016001":9,"420639611012":9,"420639606002":9,"391535314012":9,"420059505004":9,"420199028001":9,"420199102002":9,"420199111001":9,"470370153004":9,"420059501001":9,"420311609003":9,"420059517003":9,"420639608001":9,"390998125002":9,"420059511002":9,"420059511004":9,"420034012003":9}	2023-10-01 00:00:00-04:00	2023-11-01 00:00:00-04:00
223-226@63d-9jy-nbk	40.80827	-79.562281	3806	1613	{"420059505002":80,"420030203001":51,"420059504001":44,"420059509002":44,"420059508004":44,"420059510001":36,"420059512004":29,"420059511005":29,"420059511004":29,"420059508003":29,"420059509003":22,"420639608002":22,"421298010012":22,"420199112002":22,"420311608002":22,"420059501001":22,"420059512002":22,"420059514001":22,"420059501004":22,"420059511006":22,"421298051001":15,"420034961023":15,"420059518002":15,"420199107001":15,"420059505004":15,"420059506003":15,"420059506001":15,"420199030002":15,"420059502001":15,"421298014001":15,"420059506002":15,"420059509001":15,"420199127004":15,"420199127005":15,"420059508002":15,"420059504002":15,"420059505003":15,"420059503001":15,"420059517002":15,"420199127003":8,"420059516002":8,"420034060001":8,"420059507002":8,"420199115011":8,"420059503003":8,"420059507004":8,"420311608003":8,"420035263011":8,"421257958002":8,"421212015005":8,"420639607001":8,"420039806001":8,"420059516003":8,"420639608003":8,"420034211002":8,"420059510002":8,"421239702002":8,"420059502002":8,"420059509004":8,"420199102003":8,"420059512003":8,"420059516001":8,"421330239012":8,"420059511002":8,"420199030003":8,"420059510003":8,"421257462002":8,"420639616001":8,"420034060002":8,"420730008001":8,"120570071023":8,"420311609003":8,"360610113001":8,"420639607004":8,"420034035004":8,"421298016001":8,"420059508001":8,"420199101003":8,"420199109004":8}	2023-11-01 00:00:00-04:00	2023-12-01 00:00:00-05:00
223-226@63d-9jy-nbk	40.80827	-79.562281	3350	1527	{"420059505002":53,"420059507001":53,"420059507002":45,"420059511004":45,"420059506003":36,"420059511005":36,"421298014001":36,"420030203001":27,"420059518002":27,"420059508003":27,"420059503001":27,"420199114002":27,"420059512002":27,"420059509002":27,"420059519002":27,"420199109003":18,"420059505004":18,"420199023001":18,"420059501002":18,"420059503003":18,"420059511002":18,"420059513001":18,"420311609003":18,"420059504001":18,"420059509001":18,"360290109022":18,"420059508002":18,"420059505003":18,"420034020002":18,"420059509004":18,"420059513003":18,"421298013003":18,"CA:35203110":9,"420659504003":9,"420893003091":9,"420490003002":9,"421298010021":9,"420030201001":9,"420199106002":9,"420311607003":9,"420059504002":9,"420199027001":9,"421298010011":9,"420034621001":9,"420659512001":9,"420059505001":9,"420059516002":9,"420311608003":9,"420059508001":9,"420034211002":9,"420199110003":9,"420034013001":9,"420199118003":9,"420199115021":9,"420059502001":9,"421212015005":9,"420311608002":9,"420034090001":9,"420333301001":9,"420199108001":9,"420059517002":9,"420199101003":9,"420059510001":9,"420199127004":9,"420059510003":9,"421298009002":9,"420034013003":9,"421239701002":9,"421298031001":9,"420199127003":9,"420059511006":9,"540330311001":9,"420199024002":9,"420059510002":9,"420059512005":9,"420059507004":9,"421298013001":9,"420659506002":9,"420639613001":9,"420370514001":9,"420035263021":9,"420199115011":9}	2023-01-01 00:00:00-05:00	2023-02-01 00:00:00-05:00
223-226@63d-9jy-nbk	40.80827	-79.562281	2940	1370	{"420059505002":78,"421298014001":39,"420059501001":39,"420059509003":39,"420059504001":30,"420059503003":30,"420059506002":30,"420059509001":30,"420059508003":30,"420059517003":30,"420059511004":30,"420059517002":30,"420059510001":30,"420059502001":30,"420059507002":30,"420199127005":20,"420059509002":20,"420199109004":20,"420059505004":20,"420059516002":20,"420059508001":20,"420639611012":20,"420059510002":20,"420030203001":20,"420059511005":20,"420059511001":20,"420639610001":20,"420059511002":20,"420199113001":20,"420059505003":20,"420035138002":10,"420059518003":10,"420034520002":10,"420659506002":10,"420199118003":10,"420076017001":10,"420059509004":10,"421298019004":10,"420034211002":10,"420199101003":10,"421298010021":10,"420110111011":10,"420059512003":10,"120090651211":10,"420059501004":10,"420199115011":10,"420034011004":10,"420035129002":10,"121030272043":10,"421298013002":10,"420199103021":10,"420059507001":10,"420059510003":10,"420059513001":10,"420059508002":10,"120710104103":10,"421298006002":10,"420311601011":10,"420059512002":10,"420311608003":10,"420059506001":10,"420199124011":10,"420059511006":10,"391559314004":10,"420059512005":10,"420059508004":10,"420059504002":10,"420639610002":10,"420059501002":10,"420035263021":10,"420034621001":10}	2023-02-01 00:00:00-05:00	2023-03-01 00:00:00-05:00
223-226@63d-9jy-nbk	40.80827	-79.562281	3539	1699	{"420059505002":71,"420059511001":53,"420059510003":44,"420030203001":36,"420059511005":36,"420059504001":36,"420059509004":36,"420059505004":36,"420059511004":36,"420059505003":27,"420059501001":27,"420059507002":27,"420059511002":27,"420059506003":27,"420059508002":27,"420059507004":27,"421298014001":27,"420059516002":27,"420059517003":27,"420034639003":18,"420035261011":18,"420059516003":18,"420059509001":18,"420059513001":18,"420311608003":18,"420059510001":18,"420059510002":18,"420034211002":9,"420059509002":9,"420710106003":9,"420639620001":9,"420639606003":9,"420039806001":9,"420035240003":9,"420199115021":9,"420059518003":9,"120090685012":9,"420059512003":9,"420059504002":9,"420059514001":9,"420034011001":9,"420311609003":9,"420059501004":9,"420059509003":9,"421298032001":9,"420059504003":9,"420059502001":9,"420034480001":9,"420030902002":9,"420059501003":9,"420199115011":9,"421298016001":9,"420059503001":9,"420639608003":9,"421298020021":9,"420059502002":9,"421212015005":9,"420333301004":9,"420034040001":9,"420490112025":9,"420030809001":9,"420199027001":9,"420199118003":9,"420059507001":9,"261251453003":9,"420199127004":9,"420059506002":9,"420059506001":9,"420199101002":9,"420059501002":9,"420059508004":9,"420199021002":9}	2023-03-01 00:00:00-05:00	2023-04-01 00:00:00-04:00
223-226@63d-9jy-nbk	40.80827	-79.562281	3604	1698	{"420059505002":114,"420059511004":44,"420059509004":44,"420059505004":44,"420059508002":44,"420059507004":36,"420311609003":27,"420199127005":27,"420311608003":27,"420059511005":27,"420059517003":27,"420199113002":27,"420059501004":27,"420030203001":27,"420059510002":27,"420059504001":27,"420059509001":27,"390998125002":18,"420199127001":18,"420059513001":18,"420059510003":18,"420059505001":18,"420035261012":18,"420034211003":18,"420059506003":18,"420059509002":18,"420059501001":18,"420059503003":18,"421298014001":18,"420059511006":18,"420639613001":18,"420034639003":18,"420199118003":9,"420059512002":9,"420730103001":9,"420199110001":9,"420076052001":9,"420076017001":9,"480291101001":9,"420059513002":9,"420030809001":9,"420333304003":9,"420034142001":9,"420059518003":9,"420639605003":9,"420059501002":9,"420199123041":9,"420059507001":9,"420059504002":9,"420710132043":9,"180973605023":9,"370370201031":9,"420035213011":9,"420059511001":9,"420035138003":9,"420659503002":9,"420059511003":9,"420059506002":9,"420034480001":9,"420639607003":9,"420034211002":9,"420199101003":9,"420059503001":9,"420059517002":9,"180973614003":9,"421298013003":9,"421257451002":9,"240010017002":9,"421298035012":9,"420199118004":9,"420059510001":9,"420059505003":9}	2023-04-01 00:00:00-04:00	2023-05-01 00:00:00-04:00
223-226@63d-9jy-nbk	40.80827	-79.562281	3925	1767	{"420059505002":93,"420059509002":56,"420059511004":37,"420059506003":37,"420030203001":37,"420059504001":37,"420059503003":37,"420059517003":28,"420059501004":28,"420059508002":28,"420059511001":28,"420059510002":28,"420059504002":28,"420059518002":28,"420059511005":28,"420059516001":28,"420059501001":28,"420059505003":28,"420059505004":28,"421298014001":28,"420059511002":19,"420059506001":19,"420059512005":19,"420059512002":19,"390998136006":19,"420059507004":19,"420059510001":19,"420059512001":19,"420199127005":19,"420059509004":19,"420059511006":19,"420034639003":19,"420639608002":19,"420639608003":10,"420059514001":10,"540690022001":10,"421298017032":10,"420030103003":10,"420199127001":10,"420199109003":10,"420199123041":10,"420059508003":10,"421257921001":10,"420059508001":10,"420035263011":10,"420034013001":10,"420311609003":10,"420059502001":10,"420639606003":10,"420490120013":10,"420034211002":10,"420059510003":10,"420199115011":10,"510179201003":10,"420199111001":10,"420490110023":10,"420199115021":10,"420059509001":10,"420059501003":10,"421298021012":10,"420035261011":10,"420059507001":10,"420659503002":10,"420059501002":10,"420034271003":10,"420076041001":10,"420311606005":10,"420034080022":10,"120950170012":10,"420059515002":10}	2023-05-01 00:00:00-04:00	2023-06-01 00:00:00-04:00
223-226@63d-9jy-nbk	40.80827	-79.562281	4538	1909	{"420059505002":81,"420030203001":72,"420059502001":45,"420059505003":45,"420059504002":36,"420059511004":36,"420059511005":36,"420059507004":36,"420059509002":36,"420059506002":36,"420059501004":36,"420059506003":36,"420059509003":36,"420059506001":27,"420059501001":27,"420059505004":27,"420059502002":27,"420059512002":27,"420059503003":27,"420035261012":18,"421298010011":18,"420059508002":18,"421257451002":18,"121050124031":18,"420059510003":18,"420199113002":18,"420034011004":18,"420034639003":18,"420199127005":18,"420059511002":18,"421298013002":18,"420059518002":18,"420059504001":18,"420076021001":18,"421298009001":18,"420199127002":18,"390998136006":18,"421298014001":18,"420659509003":9,"171790211012":9,"420490104003":9,"420639606003":9,"420199123041":9,"420031911001":9,"420059503001":9,"420059508001":9,"420639608001":9,"420034060001":9,"420059517002":9,"421212014001":9,"420059501002":9,"420035211003":9,"420199127004":9,"420639604001":9,"371690705012":9,"420131007001":9,"421298074021":9,"250056101001":9,"420030201002":9,"120190302032":9,"421298010021":9,"420076017001":9,"420059505001":9,"420391118003":9,"420311609003":9,"540490209002":9,"421298012003":9,"360630211001":9,"420391101002":9,"420059511001":9,"420659503001":9,"420059510002":9,"420034520001":9,"421298016001":9,"420639616001":9}	2023-06-01 00:00:00-04:00	2023-07-01 00:00:00-04:00
222-228@63d-66y-cdv	40.712137	-80.321271	5108	2118	{"420076026021":158,"420076013002":79,"420076025001":68,"420076026012":57,"420076007005":34,"420076014001":34,"420076012001":34,"420030203001":34,"420076021001":34,"420076038011":23,"420076037002":23,"420076036001":23,"420730118002":23,"420034511012":23,"420034885002":23,"420076024001":23,"420076016001":23,"420034470001":23,"420076041001":23,"420076027021":23,"420076014003":23,"420076023002":23,"420076034001":23,"420076050011":23,"420076026022":23,"420730118003":23,"420076028003":23,"420076033002":23,"421257411002":23,"420076027023":23,"420076007004":23,"390299502004":23,"420730102012":23,"421257543002":23,"420076032022":23,"420076006022":12,"420076056002":12,"420076007002":12,"261635602001":12,"540290211004":12,"420076018003":12,"420076034002":12,"420076006012":12,"420076056003":12,"420730116001":12,"420076050012":12,"420076017001":12,"420076050022":12,"420076014002":12,"421298029004":12,"420076055003":12,"420076027022":12,"420076018005":12,"421298033022":12,"420076048003":12,"420076052001":12,"420076027011":12,"420730008001":12,"420391118003":12,"420076055001":12,"420076049024":12,"420034621001":12,"420034511023":12,"420076042002":12,"420034782003":12,"420076032021":12,"420034134002":12,"420076047001":12,"420076017002":12,"420076011002":12,"420034530043":12,"420076012002":12,"540390107013":12,"420076026011":12,"420076057002":12,"420076040001":12,"420076050021":12,"420076030003":12,"420076012003":12,"420076039001":12,"420076023001":12}	2023-01-01 00:00:00-05:00	2023-02-01 00:00:00-05:00
222-228@63d-66y-cdv	40.712137	-80.321271	5274	2176	{"420076026021":239,"420076006021":96,"420076032021":60,"420030203001":48,"420076057003":36,"420076041001":36,"420076028003":36,"420076027023":24,"420730113003":24,"420076018006":24,"390299515005":24,"390553122021":24,"420076026022":24,"420076007001":24,"420076055001":24,"420034733002":24,"420076032023":24,"420076055003":24,"420076017002":24,"420076026012":24,"420076012003":24,"420076049013":24,"420076054002":24,"420076045003":24,"420076047001":24,"420076007005":24,"420034511053":12,"420076017001":12,"420076007004":12,"420076049023":12,"420076018002":12,"450190031111":12,"420076052001":12,"420076014001":12,"420034511023":12,"420076011002":12,"390299516003":12,"420076030003":12,"420076018001":12,"540290209002":12,"420076050012":12,"420076021003":12,"420730116004":12,"420035625003":12,"420076013001":12,"420076057002":12,"420076046002":12,"420076055002":12,"450510603031":12,"420076049024":12,"420034513001":12,"420076016001":12,"420730118003":12,"420076013002":12,"420034885002":12,"420076056002":12,"420850326021":12,"420076053002":12,"420730004001":12,"420076006022":12,"420035120002":12,"420076029002":12,"420076014002":12,"420035632002":12,"420076021001":12,"420076007003":12,"420199123031":12,"420076050021":12,"420034511041":12,"517700029002":12,"420076058001":12,"420076023002":12,"420199123041":12,"420076021002":12,"420076006011":12,"420076027021":12,"420076050011":12}	2023-02-01 00:00:00-05:00	2023-03-01 00:00:00-05:00
222-228@63d-66y-cdv	40.712137	-80.321271	6637	2678	{"420076026021":194,"420076014001":73,"420030203001":73,"420076053002":61,"420076056002":61,"420076035002":49,"420076025001":49,"420076012003":49,"420076055003":49,"420076045003":37,"420076007003":37,"420076023002":37,"420076013002":37,"420076026012":37,"450150207142":25,"420034520001":25,"420076024001":25,"420076051002":25,"420199120012":25,"420076050011":25,"420076048003":25,"420076026022":25,"420076039001":25,"420076037002":25,"420076006021":25,"420076007005":25,"420076010003":25,"420076006022":25,"420076007001":25,"420076046001":25,"390553122021":25,"420076041002":25,"420076012001":25,"420034600011":13,"420076024002":13,"420076023001":13,"450190031132":13,"420034511023":13,"131210011003":13,"420730007002":13,"420076021001":13,"420034455001":13,"420076013001":13,"420076018005":13,"120990059531":13,"420730116003":13,"420730118002":13,"420034600022":13,"420076014003":13,"420076014002":13,"420730006001":13,"420034610001":13,"420076055002":13,"421298012001":13,"420076039002":13,"420730008001":13,"510594918011":13,"420076034002":13,"420730113003":13,"420076035001":13,"420076017001":13,"511790102121":13,"420076027021":13,"420076049014":13,"420076032021":13,"420730118003":13,"420076028001":13,"420076047001":13,"420032602002":13,"420076033001":13,"420076048002":13,"420076011002":13,"420076058005":13,"420076030001":13,"420076056001":13,"420076034001":13,"420076058004":13,"420076021002":13,"420076018001":13,"420076041001":13,"420076055001":13,"420076057003":13,"420076018002":13,"420076021003":13,"420076007004":13,"420076050012":13,"420076017002":13,"420076046002":13}	2023-03-01 00:00:00-05:00	2023-04-01 00:00:00-04:00
222-228@63d-66y-cdv	40.712137	-80.321271	5023	1921	{"420076026021":227,"420076056002":65,"420076026012":55,"420076025001":55,"420030203001":33,"420076026011":33,"390299519002":33,"420076049024":33,"420076034002":22,"420076041001":22,"420076018004":22,"420076021001":22,"420076049013":22,"420730118002":22,"420076014002":22,"420076007002":22,"420076010002":22,"420076026022":22,"420076012001":22,"420076055003":22,"420076034001":22,"420076012002":22,"420076054001":22,"420076023002":22,"420076029002":22,"420076048002":22,"420076027011":22,"540290209004":22,"420076041002":22,"420076017002":11,"420076027021":11,"420076006021":11,"420076023001":11,"420730111004":11,"420730008001":11,"390998043001":11,"420076027023":11,"420076018001":11,"420076050011":11,"420076006022":11,"421298002001":11,"420076026013":11,"420034455001":11,"420076036001":11,"420034511023":11,"420076014003":11,"420076018005":11,"420639606002":11,"420031702003":11,"420076029001":11,"420076058005":11,"390299501003":11,"540290215004":11,"420076046002":11,"420076027022":11,"420076016001":11,"420076049014":11,"420076054003":11,"420076053002":11,"420730113003":11,"420076057003":11,"420034490001":11,"420076016002":11,"420076024002":11,"390299516001":11,"420076030002":11,"420730106001":11,"420076006012":11,"420076054002":11,"420076007004":11,"420076032023":11,"420076046001":11,"420076028003":11,"120330027042":11}	2023-04-01 00:00:00-04:00	2023-05-01 00:00:00-04:00
222-228@63d-66y-cdv	40.712137	-80.321271	6171	2280	{"420076026021":150,"420076055003":63,"420076056002":50,"420076026022":50,"420030203001":50,"420076057002":50,"420076054002":38,"420076049013":38,"420076050011":38,"420076027011":38,"420076026011":25,"420076018006":25,"420076037001":25,"420076058001":25,"420034511023":25,"420076027021":25,"420076014001":25,"420391120011":25,"420034762003":25,"420076047001":25,"420730113003":25,"420076021001":25,"420076028003":25,"390299514001":25,"420076049011":25,"420034455002":25,"420034513003":25,"420076007004":25,"420076041001":13,"420076054003":13,"420076037003":13,"420076049014":13,"420730111002":13,"420076007003":13,"420076029002":13,"420076048002":13,"420076014002":13,"391390007002":13,"420076016001":13,"420076032022":13,"420076016002":13,"420076030003":13,"421298066002":13,"420730113004":13,"420076050012":13,"421298039023":13,"420076050021":13,"420076049024":13,"420076040001":13,"390339752003":13,"420076021002":13,"420076032021":13,"420076035001":13,"420076006012":13,"420076024002":13,"420034511041":13,"420076010002":13,"420076028001":13,"420076018003":13,"420076018005":13,"420076046002":13,"420034560031":13,"420639607002":13,"420076027023":13,"420076026013":13,"420076033001":13,"420076006021":13,"420076029001":13,"390998136003":13,"420076012003":13,"420730008001":13,"420076042002":13,"390299519002":13,"420076058004":13,"420076014003":13,"420850327014":13,"420034610001":13,"390299516004":13}	2023-05-01 00:00:00-04:00	2023-06-01 00:00:00-04:00
222-228@63d-66y-cdv	40.712151	-80.321329	6902	2603	{"420076026021":178,"420076026022":64,"420076021003":51,"420030203001":51,"420076047001":51,"420076007005":51,"420076056002":51,"390299517005":38,"420076040001":38,"420076013002":38,"420076056003":38,"420076027021":38,"420076048002":38,"420076014001":38,"420076021001":26,"420076050011":26,"420034511023":26,"221030402011":26,"420076054003":26,"420076027023":26,"420076011002":26,"420076041001":26,"420076053002":26,"420076027011":26,"420076006012":26,"420076053001":26,"420034511042":26,"420076052001":26,"390299522001":26,"420035640001":26,"420076033002":26,"420076029002":26,"420076014003":26,"420076056001":26,"420076007004":26,"420730116001":26,"420076049013":26,"420076028002":26,"420730118002":26,"420076012002":26,"420076034002":26,"420034150012":13,"420076054002":13,"420076049021":13,"518100438001":13,"420039812001":13,"420076037004":13,"420076028003":13,"420076026013":13,"420730112001":13,"391517113213":13,"420076030001":13,"518100440031":13,"420076026012":13,"420034490001":13,"390299520002":13,"420730113002":13,"420034370002":13,"420034703001":13,"420076032022":13,"420076051004":13,"391517111212":13,"420199123041":13,"420076035001":13,"420076034001":13,"420076018003":13,"420076006011":13,"420076051002":13,"420034560031":13,"420730115002":13,"420034520001":13,"420076032023":13,"420076052002":13,"420076049023":13,"420076032021":13,"420034511012":13,"421298036001":13,"420076050012":13,"420034132021":13,"420076046003":13,"420076057002":13,"420076045001":13,"420076041002":13,"420030902002":13,"250235021023":13,"390998107005":13,"420076010003":13,"420076036001":13,"420076058004":13,"420076055003":13,"420076016002":13,"420076006021":13,"420076017002":13,"420076055001":13,"420076028001":13,"420076058003":13,"420076014002":13,"390299516003":13,"421298048023":13,"420076033001":13,"260555511003":13,"420076054001":13,"420076029001":13,"420059504003":13,"420076055002":13,"420076018005":13}	2023-06-01 00:00:00-04:00	2023-07-01 00:00:00-04:00
222-228@63d-66y-cdv	40.712151	-80.321329	6931	2639	{"420076026021":196,"420030203001":92,"420076026022":79,"420076033002":79,"420076023002":66,"420076034001":66,"420076050011":66,"420076014001":53,"420076053001":53,"420076054002":53,"420076017001":53,"420076058001":40,"420076027021":40,"420076026013":40,"420076026011":40,"420076014003":40,"420076047001":40,"420076054003":40,"391130404032":27,"420034511012":27,"421059502001":27,"420076037001":27,"390299515005":27,"420076036001":27,"420076053002":27,"420076040001":27,"420034592012":27,"420076028003":27,"420076026012":27,"420076023001":27,"420076007004":27,"420076027011":27,"420076033001":27,"420034511042":27,"420076025001":27,"420076029002":27,"420076049013":27,"420034470001":27,"390299510002":14,"420076028001":14,"420076007003":14,"390351781012":14,"390998120014":14,"420076010002":14,"391034080013":14,"420076042001":14,"420034530031":14,"420076007005":14,"420730113004":14,"420730117001":14,"420076021002":14,"420730008001":14,"420076049022":14,"420076016001":14,"420490117024":14,"420034511041":14,"420034511023":14,"420076058003":14,"420076027022":14,"511199509001":14,"420076010003":14,"390299514001":14,"420034560031":14,"482015429003":14,"420034120021":14,"360272101014":14,"420076046003":14,"420076032021":14,"390810117002":14,"420076039001":14,"420076012002":14,"420034520001":14,"420034490001":14,"420076051004":14,"420730105002":14,"420076041001":14,"420076056002":14,"421257463011":14,"420076055003":14,"390998116002":14}	2023-07-01 00:00:00-04:00	2023-08-01 00:00:00-04:00
222-228@63d-66y-cdv	40.712151	-80.321329	7018	2647	{"420076026021":161,"420030203001":99,"420076014001":50,"420076034001":50,"420730118002":50,"420076033002":50,"420076054002":50,"420076026022":50,"420076006021":50,"420076040001":38,"420076039002":38,"420076049011":38,"420076026011":38,"390299523003":25,"420076027023":25,"420035640001":25,"420076037001":25,"420076047001":25,"390553122021":25,"420034511042":25,"420076035002":25,"420034639003":25,"130570910082":25,"420010312011":25,"420076017001":25,"420076054003":25,"420076049024":25,"420076056002":25,"420076018006":25,"420076039001":25,"420034511023":25,"420034520004":13,"420076030001":13,"420076056001":13,"420076010003":13,"420076021002":13,"390998125003":13,"420730117001":13,"420730111004":13,"391199125004":13,"420730108003":13,"420076012002":13,"420730008001":13,"420076035001":13,"420076033001":13,"420076014003":13,"420076053002":13,"420076046002":13,"420076027022":13,"420730112002":13,"420076012003":13,"420076016001":13,"420076026013":13,"360070131002":13,"420076007001":13,"420076027021":13,"420076021001":13,"421257712002":13,"420076026012":13,"420076041001":13,"420076038031":13,"420034580004":13,"420034211003":13,"420030902002":13,"391517124003":13,"420512620002":13,"420199123011":13,"420076006012":13,"420076013002":13,"420034511021":13,"420076007005":13,"420850325012":13,"420076055001":13,"420039812001":13,"240479501003":13,"420034340001":13,"420076027012":13,"420076054001":13,"420076058005":13,"420034480001":13,"420076049014":13,"420076018003":13,"420199120022":13,"420370502004":13,"420076049022":13}	2023-08-01 00:00:00-04:00	2023-09-01 00:00:00-04:00
222-228@63d-66y-cdv	40.712151	-80.321329	4780	1825	{"420076026021":131,"420076014001":44,"420076034001":44,"420030203001":44,"420076006021":44,"420076026022":33,"420076055002":33,"420076053002":22,"420199123041":22,"390299517002":22,"420076017001":22,"420076007005":22,"420076033001":22,"420076047001":22,"420032206002":22,"420076037001":22,"420076012002":22,"420076028003":22,"420076054001":22,"420076057002":22,"420076050012":22,"390299516001":11,"420076021002":11,"420034370002":11,"540290215002":11,"420034520004":11,"420034600022":11,"240479501003":11,"220239702012":11,"420034643004":11,"420076014002":11,"420730118002":11,"360290165001":11,"421257712002":11,"420076049022":11,"420730114002":11,"420076028002":11,"420076052001":11,"420030709001":11,"420076026011":11,"390299516004":11,"510594609001":11,"420076058003":11,"390299515002":11,"420076049014":11,"420034530044":11,"420076027021":11,"420076041002":11,"420076056003":11,"420076016001":11,"420076049013":11,"420076010003":11,"191712905003":11,"420076010002":11,"420034211003":11,"420076057003":11,"420730117001":11,"420076028001":11,"420076006022":11,"420076040001":11,"420034511012":11,"420076024002":11,"420076048003":11,"420076006012":11,"420076052002":11,"420076050011":11,"390299515001":11,"420076030001":11,"420076054003":11,"420199120021":11,"420076042002":11,"420030804002":11,"420076039002":11,"420076017002":11,"120910233081":11,"420076034002":11}	2023-09-01 00:00:00-04:00	2023-10-01 00:00:00-04:00
222-228@63d-66y-cdv	40.712151	-80.321329	6353	2242	{"420076026021":168,"420030203001":74,"420076007005":63,"420076056002":53,"420076054002":53,"420076013002":42,"420076010003":32,"420076026022":32,"420076014002":32,"420034511012":32,"420076050012":32,"390299515005":21,"420076028001":21,"420076027022":21,"390299517002":21,"420076018002":21,"420076051004":21,"420076026013":21,"420076011002":21,"540679502001":21,"420076006021":21,"390299516004":21,"420076049014":21,"420034520002":21,"420076030002":21,"420076033002":21,"420076052001":21,"420034511042":21,"420076007004":21,"420076040001":21,"420076024002":11,"420076010002":11,"121079512003":11,"420076053002":11,"420034513001":11,"420076028003":11,"420076037003":11,"420730003003":11,"420076038031":11,"420076041002":11,"420391114003":11,"420076017001":11,"420730006001":11,"420076032021":11,"420076027011":11,"420076055003":11,"420730117001":11,"420076012001":11,"420199118002":11,"420034520001":11,"420076034001":11,"420076026012":11,"390299521002":11,"420034135004":11,"420076006022":11,"420076049021":11,"420076042002":11,"420311608001":11,"420076037002":11,"420035630001":11,"420076006011":11,"420076026011":11,"391479632003":11,"420076021001":11,"420639607002":11,"420076016001":11,"540290211004":11,"420076017002":11,"420076016002":11,"420076042001":11,"420076048003":11,"420076054003":11,"391559328011":11,"421257712002":11,"420035640001":11,"420076007002":11,"420730001002":11,"420034511023":11,"420076036001":11,"420076048001":11,"420199123041":11}	2023-10-01 00:00:00-04:00	2023-11-01 00:00:00-04:00
222-228@63d-66y-cdv	40.712151	-80.321329	5145	1799	{"420076026021":169,"420030203001":70,"420076054002":50,"420076056002":50,"420076007004":50,"420076033001":40,"420076025001":40,"420076036001":40,"420076007005":40,"420034511023":30,"420076028001":30,"420076012003":30,"420076026022":30,"420076028003":30,"420076030002":30,"420034511012":30,"420034511042":30,"420076054003":30,"420076014002":20,"390299519003":20,"420076014003":20,"420059512002":20,"420076006012":20,"420076006021":20,"420076032023":20,"420076049014":20,"420076055003":20,"420076047001":20,"390299523003":20,"420076050011":20,"420076033002":20,"420076021001":20,"420199108001":20,"420076050012":20,"420076030001":20,"421257137001":20,"420076040001":20,"420076023001":10,"420034752002":10,"420076027021":10,"420076038031":10,"250092174004":10,"420076042001":10,"420076023002":10,"420076041002":10,"420076053002":10,"420076035001":10,"420076048002":10,"390299520002":10,"420076027023":10,"420076018004":10,"420076039001":10,"420076017002":10,"420035640002":10,"420076017001":10,"420076058004":10,"420730112001":10,"420730117001":10,"420076007001":10,"420034211003":10,"420076051001":10,"270531052041":10,"420076026011":10,"420076056003":10,"420076051002":10,"421298011002":10,"420034490001":10,"420730110001":10,"420076026013":10,"390998120011":10,"420076011002":10,"420076010003":10,"390299501002":10,"420076046002":10}	2023-11-01 00:00:00-04:00	2023-12-01 00:00:00-05:00
222-22d@63d-66y-cdv	40.712208	-80.322469	5108	2118	{"420076026021":158,"420076013002":79,"420076025001":68,"420076026012":57,"420076007005":34,"420076014001":34,"420076012001":34,"420030203001":34,"420076021001":34,"420076038011":23,"420076037002":23,"420076036001":23,"420730118002":23,"420034511012":23,"420034885002":23,"420076024001":23,"420076016001":23,"420034470001":23,"420076041001":23,"420076027021":23,"420076014003":23,"420076023002":23,"420076034001":23,"420076050011":23,"420076026022":23,"420730118003":23,"420076028003":23,"420076033002":23,"421257411002":23,"420076027023":23,"420076007004":23,"390299502004":23,"420730102012":23,"421257543002":23,"420076032022":23,"420076006022":12,"420076056002":12,"420076007002":12,"261635602001":12,"540290211004":12,"420076018003":12,"420076034002":12,"420076006012":12,"420076056003":12,"420730116001":12,"420076050012":12,"420076017001":12,"420076050022":12,"420076014002":12,"421298029004":12,"420076055003":12,"420076027022":12,"420076018005":12,"421298033022":12,"420076048003":12,"420076052001":12,"420076027011":12,"420730008001":12,"420391118003":12,"420076055001":12,"420076049024":12,"420034621001":12,"420034511023":12,"420076042002":12,"420034782003":12,"420076032021":12,"420034134002":12,"420076047001":12,"420076017002":12,"420076011002":12,"420034530043":12,"420076012002":12,"540390107013":12,"420076026011":12,"420076057002":12,"420076040001":12,"420076050021":12,"420076030003":12,"420076012003":12,"420076039001":12,"420076023001":12}	2023-01-01 00:00:00-05:00	2023-02-01 00:00:00-05:00
222-22d@63d-66y-cdv	40.712208	-80.322469	5274	2176	{"420076026021":239,"420076006021":96,"420076032021":60,"420030203001":48,"420076057003":36,"420076041001":36,"420076028003":36,"420076027023":24,"420730113003":24,"420076018006":24,"390299515005":24,"390553122021":24,"420076026022":24,"420076007001":24,"420076055001":24,"420034733002":24,"420076032023":24,"420076055003":24,"420076017002":24,"420076026012":24,"420076012003":24,"420076049013":24,"420076054002":24,"420076045003":24,"420076047001":24,"420076007005":24,"420034511053":12,"420076017001":12,"420076007004":12,"420076049023":12,"420076018002":12,"450190031111":12,"420076052001":12,"420076014001":12,"420034511023":12,"420076011002":12,"390299516003":12,"420076030003":12,"420076018001":12,"540290209002":12,"420076050012":12,"420076021003":12,"420730116004":12,"420035625003":12,"420076013001":12,"420076057002":12,"420076046002":12,"420076055002":12,"450510603031":12,"420076049024":12,"420034513001":12,"420076016001":12,"420730118003":12,"420076013002":12,"420034885002":12,"420076056002":12,"420850326021":12,"420076053002":12,"420730004001":12,"420076006022":12,"420035120002":12,"420076029002":12,"420076014002":12,"420035632002":12,"420076021001":12,"420076007003":12,"420199123031":12,"420076050021":12,"420034511041":12,"517700029002":12,"420076058001":12,"420076023002":12,"420199123041":12,"420076021002":12,"420076006011":12,"420076027021":12,"420076050011":12}	2023-02-01 00:00:00-05:00	2023-03-01 00:00:00-05:00
222-22d@63d-66y-cdv	40.712208	-80.322469	6637	2678	{"420076026021":194,"420076014001":73,"420030203001":73,"420076053002":61,"420076056002":61,"420076035002":49,"420076025001":49,"420076012003":49,"420076055003":49,"420076045003":37,"420076007003":37,"420076023002":37,"420076013002":37,"420076026012":37,"450150207142":25,"420034520001":25,"420076024001":25,"420076051002":25,"420199120012":25,"420076050011":25,"420076048003":25,"420076026022":25,"420076039001":25,"420076037002":25,"420076006021":25,"420076007005":25,"420076010003":25,"420076006022":25,"420076007001":25,"420076046001":25,"390553122021":25,"420076041002":25,"420076012001":25,"420034600011":13,"420076024002":13,"420076023001":13,"450190031132":13,"420034511023":13,"131210011003":13,"420730007002":13,"420076021001":13,"420034455001":13,"420076013001":13,"420076018005":13,"120990059531":13,"420730116003":13,"420730118002":13,"420034600022":13,"420076014003":13,"420076014002":13,"420730006001":13,"420034610001":13,"420076055002":13,"421298012001":13,"420076039002":13,"420730008001":13,"510594918011":13,"420076034002":13,"420730113003":13,"420076035001":13,"420076017001":13,"511790102121":13,"420076027021":13,"420076049014":13,"420076032021":13,"420730118003":13,"420076028001":13,"420076047001":13,"420032602002":13,"420076033001":13,"420076048002":13,"420076011002":13,"420076058005":13,"420076030001":13,"420076056001":13,"420076034001":13,"420076058004":13,"420076021002":13,"420076018001":13,"420076041001":13,"420076055001":13,"420076057003":13,"420076018002":13,"420076021003":13,"420076007004":13,"420076050012":13,"420076017002":13,"420076046002":13}	2023-03-01 00:00:00-05:00	2023-04-01 00:00:00-04:00
222-22d@63d-66y-cdv	40.712208	-80.322469	5023	1921	{"420076026021":227,"420076056002":65,"420076026012":55,"420076025001":55,"420030203001":33,"420076026011":33,"390299519002":33,"420076049024":33,"420076034002":22,"420076041001":22,"420076018004":22,"420076021001":22,"420076049013":22,"420730118002":22,"420076014002":22,"420076007002":22,"420076010002":22,"420076026022":22,"420076012001":22,"420076055003":22,"420076034001":22,"420076012002":22,"420076054001":22,"420076023002":22,"420076029002":22,"420076048002":22,"420076027011":22,"540290209004":22,"420076041002":22,"420076017002":11,"420076027021":11,"420076006021":11,"420076023001":11,"420730111004":11,"420730008001":11,"390998043001":11,"420076027023":11,"420076018001":11,"420076050011":11,"420076006022":11,"421298002001":11,"420076026013":11,"420034455001":11,"420076036001":11,"420034511023":11,"420076014003":11,"420076018005":11,"420639606002":11,"420031702003":11,"420076029001":11,"420076058005":11,"390299501003":11,"540290215004":11,"420076046002":11,"420076027022":11,"420076016001":11,"420076049014":11,"420076054003":11,"420076053002":11,"420730113003":11,"420076057003":11,"420034490001":11,"420076016002":11,"420076024002":11,"390299516001":11,"420076030002":11,"420730106001":11,"420076006012":11,"420076054002":11,"420076007004":11,"420076032023":11,"420076046001":11,"420076028003":11,"120330027042":11}	2023-04-01 00:00:00-04:00	2023-05-01 00:00:00-04:00
222-22d@63d-66y-cdv	40.712208	-80.322469	6171	2280	{"420076026021":150,"420076055003":63,"420076056002":50,"420076026022":50,"420030203001":50,"420076057002":50,"420076054002":38,"420076049013":38,"420076050011":38,"420076027011":38,"420076026011":25,"420076018006":25,"420076037001":25,"420076058001":25,"420034511023":25,"420076027021":25,"420076014001":25,"420391120011":25,"420034762003":25,"420076047001":25,"420730113003":25,"420076021001":25,"420076028003":25,"390299514001":25,"420076049011":25,"420034455002":25,"420034513003":25,"420076007004":25,"420076041001":13,"420076054003":13,"420076037003":13,"420076049014":13,"420730111002":13,"420076007003":13,"420076029002":13,"420076048002":13,"420076014002":13,"391390007002":13,"420076016001":13,"420076032022":13,"420076016002":13,"420076030003":13,"421298066002":13,"420730113004":13,"420076050012":13,"421298039023":13,"420076050021":13,"420076049024":13,"420076040001":13,"390339752003":13,"420076021002":13,"420076032021":13,"420076035001":13,"420076006012":13,"420076024002":13,"420034511041":13,"420076010002":13,"420076028001":13,"420076018003":13,"420076018005":13,"420076046002":13,"420034560031":13,"420639607002":13,"420076027023":13,"420076026013":13,"420076033001":13,"420076006021":13,"420076029001":13,"390998136003":13,"420076012003":13,"420730008001":13,"420076042002":13,"390299519002":13,"420076058004":13,"420076014003":13,"420850327014":13,"420034610001":13,"390299516004":13}	2023-05-01 00:00:00-04:00	2023-06-01 00:00:00-04:00
222-22d@63d-66y-cdv	40.712208	-80.322469	6902	2603	{"420076026021":178,"420076026022":64,"420076021003":51,"420030203001":51,"420076047001":51,"420076007005":51,"420076056002":51,"390299517005":38,"420076040001":38,"420076013002":38,"420076056003":38,"420076027021":38,"420076048002":38,"420076014001":38,"420076021001":26,"420076050011":26,"420034511023":26,"221030402011":26,"420076054003":26,"420076027023":26,"420076011002":26,"420076041001":26,"420076053002":26,"420076027011":26,"420076006012":26,"420076053001":26,"420034511042":26,"420076052001":26,"390299522001":26,"420035640001":26,"420076033002":26,"420076029002":26,"420076014003":26,"420076056001":26,"420076007004":26,"420730116001":26,"420076049013":26,"420076028002":26,"420730118002":26,"420076012002":26,"420076034002":26,"420034150012":13,"420076054002":13,"420076049021":13,"518100438001":13,"420039812001":13,"420076037004":13,"420076028003":13,"420076026013":13,"420730112001":13,"391517113213":13,"420076030001":13,"518100440031":13,"420076026012":13,"420034490001":13,"390299520002":13,"420730113002":13,"420034370002":13,"420034703001":13,"420076032022":13,"420076051004":13,"391517111212":13,"420199123041":13,"420076035001":13,"420076034001":13,"420076018003":13,"420076006011":13,"420076051002":13,"420034560031":13,"420730115002":13,"420034520001":13,"420076032023":13,"420076052002":13,"420076049023":13,"420076032021":13,"420034511012":13,"421298036001":13,"420076050012":13,"420034132021":13,"420076046003":13,"420076057002":13,"420076045001":13,"420076041002":13,"420030902002":13,"250235021023":13,"390998107005":13,"420076010003":13,"420076036001":13,"420076058004":13,"420076055003":13,"420076016002":13,"420076006021":13,"420076017002":13,"420076055001":13,"420076028001":13,"420076058003":13,"420076014002":13,"390299516003":13,"421298048023":13,"420076033001":13,"260555511003":13,"420076054001":13,"420076029001":13,"420059504003":13,"420076055002":13,"420076018005":13}	2023-06-01 00:00:00-04:00	2023-07-01 00:00:00-04:00
222-22d@63d-66y-cdv	40.712208	-80.322469	7018	2647	{"420076026021":161,"420030203001":99,"420076014001":50,"420076034001":50,"420730118002":50,"420076033002":50,"420076054002":50,"420076026022":50,"420076006021":50,"420076040001":38,"420076039002":38,"420076049011":38,"420076026011":38,"390299523003":25,"420076027023":25,"420035640001":25,"420076037001":25,"420076047001":25,"390553122021":25,"420034511042":25,"420076035002":25,"420034639003":25,"130570910082":25,"420010312011":25,"420076017001":25,"420076054003":25,"420076049024":25,"420076056002":25,"420076018006":25,"420076039001":25,"420034511023":25,"420034520004":13,"420076030001":13,"420076056001":13,"420076010003":13,"420076021002":13,"390998125003":13,"420730117001":13,"420730111004":13,"391199125004":13,"420730108003":13,"420076012002":13,"420730008001":13,"420076035001":13,"420076033001":13,"420076014003":13,"420076053002":13,"420076046002":13,"420076027022":13,"420730112002":13,"420076012003":13,"420076016001":13,"420076026013":13,"360070131002":13,"420076007001":13,"420076027021":13,"420076021001":13,"421257712002":13,"420076026012":13,"420076041001":13,"420076038031":13,"420034580004":13,"420034211003":13,"420030902002":13,"391517124003":13,"420512620002":13,"420199123011":13,"420076006012":13,"420076013002":13,"420034511021":13,"420076007005":13,"420850325012":13,"420076055001":13,"420039812001":13,"240479501003":13,"420034340001":13,"420076027012":13,"420076054001":13,"420076058005":13,"420034480001":13,"420076049014":13,"420076018003":13,"420199120022":13,"420370502004":13,"420076049022":13}	2023-08-01 00:00:00-04:00	2023-09-01 00:00:00-04:00
222-22d@63d-66y-cdv	40.712208	-80.322469				2023-09-01 00:00:00-04:00	2023-10-01 00:00:00-04:00
222-22d@63d-66y-cdv	40.712208	-80.322469	6353	2242	{"420076026021":168,"420030203001":74,"420076007005":63,"420076056002":53,"420076054002":53,"420076013002":42,"420076010003":32,"420076026022":32,"420076014002":32,"420034511012":32,"420076050012":32,"390299515005":21,"420076028001":21,"420076027022":21,"390299517002":21,"420076018002":21,"420076051004":21,"420076026013":21,"420076011002":21,"540679502001":21,"420076006021":21,"390299516004":21,"420076049014":21,"420034520002":21,"420076030002":21,"420076033002":21,"420076052001":21,"420034511042":21,"420076007004":21,"420076040001":21,"420076024002":11,"420076010002":11,"121079512003":11,"420076053002":11,"420034513001":11,"420076028003":11,"420076037003":11,"420730003003":11,"420076038031":11,"420076041002":11,"420391114003":11,"420076017001":11,"420730006001":11,"420076032021":11,"420076027011":11,"420076055003":11,"420730117001":11,"420076012001":11,"420199118002":11,"420034520001":11,"420076034001":11,"420076026012":11,"390299521002":11,"420034135004":11,"420076006022":11,"420076049021":11,"420076042002":11,"420311608001":11,"420076037002":11,"420035630001":11,"420076006011":11,"420076026011":11,"391479632003":11,"420076021001":11,"420639607002":11,"420076016001":11,"540290211004":11,"420076017002":11,"420076016002":11,"420076042001":11,"420076048003":11,"420076054003":11,"391559328011":11,"421257712002":11,"420035640001":11,"420076007002":11,"420730001002":11,"420034511023":11,"420076036001":11,"420076048001":11,"420199123041":11}	2023-10-01 00:00:00-04:00	2023-11-01 00:00:00-04:00
222-22d@63d-66y-cdv	40.712208	-80.322469	5145	1799	{"420076026021":169,"420030203001":70,"420076054002":50,"420076056002":50,"420076007004":50,"420076033001":40,"420076025001":40,"420076036001":40,"420076007005":40,"420034511023":30,"420076028001":30,"420076012003":30,"420076026022":30,"420076028003":30,"420076030002":30,"420034511012":30,"420034511042":30,"420076054003":30,"420076014002":20,"390299519003":20,"420076014003":20,"420059512002":20,"420076006012":20,"420076006021":20,"420076032023":20,"420076049014":20,"420076055003":20,"420076047001":20,"390299523003":20,"420076050011":20,"420076033002":20,"420076021001":20,"420199108001":20,"420076050012":20,"420076030001":20,"421257137001":20,"420076040001":20,"420076023001":10,"420034752002":10,"420076027021":10,"420076038031":10,"250092174004":10,"420076042001":10,"420076023002":10,"420076041002":10,"420076053002":10,"420076035001":10,"420076048002":10,"390299520002":10,"420076027023":10,"420076018004":10,"420076039001":10,"420076017002":10,"420035640002":10,"420076017001":10,"420076058004":10,"420730112001":10,"420730117001":10,"420076007001":10,"420034211003":10,"420076051001":10,"270531052041":10,"420076026011":10,"420076056003":10,"420076051002":10,"421298011002":10,"420034490001":10,"420730110001":10,"420076026013":10,"390998120011":10,"420076011002":10,"420076010003":10,"390299501002":10,"420076046002":10}	2023-11-01 00:00:00-04:00	2023-12-01 00:00:00-05:00
zzw-222@63d-h78-m6k	40.025194	-78.432731	643	257	{"420099610002":21,"420131007001":13,"420099606001":9,"420099603002":9,"420579601001":9,"420130111002":9,"420619504001":9,"420130110021":9,"420950165002":9,"420099610003":9,"420099609002":9,"560210020001":9,"420099609004":9,"420099601002":9,"420333306002":5,"420210131003":5,"420130104022":5,"420099608001":5,"420099607003":5,"420099610004":5,"420099607004":5,"420099606005":5,"420099604001":5,"420099607001":5,"420130113001":5,"420099607002":5,"420099605004":5,"420099602003":5,"420130115004":5,"420579603003":5,"420210111003":5,"420270128002":5,"420099604003":5,"420210006002":5,"420099608002":5,"420099608004":5,"420099602001":5,"420099611001":5,"420099603003":5,"420099606002":5}	2023-07-01 00:00:00-04:00	2023-08-01 00:00:00-04:00
zzw-222@63d-h78-m6k	40.025194	-78.432731	695	270	{"420099610002":27,"420099606004":12,"420099610003":8,"420099601002":8,"420619508003":8,"420099607004":8,"420099608004":8,"420099606005":8,"420099609004":8,"420210131003":8,"420099610004":8,"421330202211":8,"420099607003":8,"420099608002":8,"420099608003":8,"420130110021":8,"420034753041":4,"420130115003":4,"420099604003":4,"421110204003":4,"420099606003":4,"420333306002":4,"420410127011":4,"420099606001":4,"420579601001":4,"420099610001":4,"421212007002":4,"240010014013":4,"420099603002":4,"420099603001":4,"420099609002":4}	2023-08-01 00:00:00-04:00	2023-09-01 00:00:00-04:00
zzw-222@63d-h78-m6k	40.025194	-78.432731	560	227	{"420099610002":20,"420099608002":12,"420099609001":8,"420130110021":8,"420210131003":4,"420130104021":4,"420099606004":4,"420099610004":4,"420099608003":4,"420099607003":4,"245102606053":4,"420333306002":4,"420099611001":4,"420099605002":4,"240010016001":4,"420099604003":4,"420210111003":4,"240010013002":4,"421110213001":4,"420034885002":4,"421110205001":4,"420099603003":4,"420130111003":4,"420030103003":4,"420099609004":4,"420099603002":4,"420130101014":4,"420099604002":4,"240010010002":4,"420130114002":4,"420099606001":4}	2023-09-01 00:00:00-04:00	2023-10-01 00:00:00-04:00
zzw-222@63d-h78-m6k	40.025194	-78.432731	549	219	{"420099610002":26,"420099608004":15,"420099606001":11,"420099608003":11,"420130110021":11,"420099609004":8,"420619504004":8,"420099606002":8,"420099603003":8,"420030201004":8,"420099611001":8,"420099604003":4,"420210110001":4,"420099607003":4,"240010006002":4,"420099603002":4,"391093653023":4,"421090705002":4,"420099608002":4,"240010010002":4,"420619508004":4,"240479500001":4,"420099607004":4,"420099609002":4,"240037023002":4,"450510502002":4,"420099606004":4,"420099607002":4}	2023-10-01 00:00:00-04:00	2023-11-01 00:00:00-04:00
zzw-222@63d-h78-m6k	40.025194	-78.432731	514	195	{"420099610002":25,"420099609004":11,"420579602004":11,"420099605002":7,"420099601002":7,"420099611001":7,"420099605004":7,"420099608003":7,"421110203003":7,"420130113002":7,"420099606001":7,"420099607003":4,"420131007001":4,"420210111003":4,"420099604001":4,"420130110021":4,"420130113001":4,"420099610001":4,"420130115001":4,"420099607002":4,"420099603002":4,"420131019001":4,"420099610003":4,"420099608002":4}	2023-11-01 00:00:00-04:00	2023-12-01 00:00:00-05:00
zzw-222@63d-h78-m6k	40.025512	-78.433099	1124	524	{"420099610002":36,"420099603002":21,"420099606005":21,"420099610004":21,"420099608002":16,"420099609004":16,"420099601001":16,"420099608004":16,"420099606001":11,"420619508004":11,"420099604002":11,"420099606002":11,"420099605003":11,"420099609001":11,"420130113001":11,"420131007001":11,"421298075001":11,"420099604003":11,"420099604004":6,"421110219011":6,"360099607023":6,"420099605002":6,"420099603003":6,"420099611004":6,"421110213001":6,"420099601002":6,"420099607003":6,"420210122001":6,"420130113002":6,"420099608001":6,"420099606004":6,"420130110021":6,"420099610001":6,"420130106001":6,"420099611001":6,"420131019001":6,"420210107001":6,"420099609002":6,"420210111003":6,"420210110002":6,"420619513002":6,"360811123002":6,"420333306002":6,"420099603001":6,"420099602003":6,"420270116001":6}	2023-01-01 00:00:00-05:00	2023-02-01 00:00:00-05:00
zzw-222@63d-h78-m6k	40.025512	-78.433099	1033	435	{"420099610002":34,"420099608002":15,"420099603002":15,"421298075001":10,"420099609001":10,"420893004012":10,"420099608004":10,"420099610004":10,"420099607001":10,"420099606001":10,"420099607003":10,"420099604002":10,"420130106002":5,"420659510001":5,"420034723001":5,"421330205221":5,"420130113003":5,"420130110021":5,"420099607004":5,"420099603001":5,"420099605002":5,"420099606003":5,"420099609004":5,"420099601001":5,"420099609002":5,"420131007001":5,"420710132042":5,"420210111003":5,"420099602003":5,"360811123002":5,"420099606005":5,"421330209223":5,"420099611001":5,"420210135002":5,"420099604003":5,"420099608003":5}	2023-02-01 00:00:00-05:00	2023-03-01 00:00:00-05:00
zzw-222@63d-h78-m6k	40.025512	-78.433099	1106	448	{"420099610002":41,"420099608002":27,"420099608003":21,"420099601001":21,"420130113001":21,"420099608004":14,"420430201003":14,"420333306002":14,"421298075001":14,"420099603002":14,"420099607001":14,"420099603003":14,"420099611003":14,"420579603003":7,"420639608002":7,"420879606003":7,"420099606001":7,"420099608001":7,"420099606004":7,"420099604002":7,"420099609002":7,"420579602004":7,"420210131003":7,"420879606002":7,"420550105002":7,"420130113002":7,"420210129003":7,"540610104004":7,"420099609004":7,"420099606005":7,"420099606002":7,"420099604003":7}	2023-03-01 00:00:00-05:00	2023-04-01 00:00:00-04:00
zzw-222@63d-h78-m6k	40.025512	-78.433099	1161	460	{"420099610002":66,"420099608002":27,"420099610003":20,"420099603002":20,"420099610001":14,"421110206006":14,"420130113002":14,"420099605001":14,"420099604002":14,"420099606001":14,"420099604004":14,"421298075001":14,"420099603003":14,"420099607001":14,"420030402002":7,"420099608003":7,"420099611001":7,"420099606005":7,"420099606004":7,"420099608004":7,"480270225023":7,"420099609001":7,"421110211002":7,"420099606003":7,"420130110021":7,"420410119022":7,"420210129003":7,"420099609004":7,"420099602001":7}	2023-04-01 00:00:00-04:00	2023-05-01 00:00:00-04:00
zzw-222@63d-h78-m6k	40.025512	-78.433099	1199	433	{"420099610002":66,"420099603002":22,"420130110021":15,"420099601001":15,"421298075001":15,"420099606001":15,"540790203003":8,"401155745001":8,"420130101014":8,"420099608003":8,"420333306002":8,"420099611001":8,"420099603003":8,"420639608002":8,"130510003001":8,"420619503005":8,"420099608002":8,"420099610003":8,"420130104011":8,"420099605004":8,"420099602003":8,"420099608001":8,"420099608004":8,"421330205222":8,"420210111003":8}	2023-05-01 00:00:00-04:00	2023-06-01 00:00:00-04:00
zzw-222@63d-h78-m6k	40.025194	-78.432731	731	284	{"420099610002":30,"420099608003":23,"420099606001":15,"420131007001":12,"420099609004":12,"420099606005":12,"420099610004":8,"420099605002":8,"240010010002":8,"421330234003":8,"420130110021":8,"420099609001":4,"371859501011":4,"420099610001":4,"240010004002":4,"420030709001":4,"420099606002":4,"420210111003":4,"420099607004":4,"420099608002":4,"420131016003":4,"421110201023":4,"420099604002":4,"420099608001":4,"420099605003":4,"420099607001":4,"240010005002":4,"420333306002":4,"420210118001":4,"420099608004":4,"420099607003":4,"260992608002":4,"450510403002":4,"421090701002":4,"420130115002":4,"420099603002":4,"421298059011":4,"420579601001":4,"420099611001":4,"420639608002":4,"420099606004":4}	2023-06-01 00:00:00-04:00	2023-07-01 00:00:00-04:00
222-224@63s-fsf-rkz	40.375458	-75.978394	2677	1084	{"420110103043":56,"420110025003":28,"420110020002":23,"420110010002":23,"420110109041":17,"420110135001":17,"420110106001":17,"420110124002":17,"421330202202":12,"420110019001":12,"420110009001":12,"420110122002":12,"420110127003":12,"420110101001":12,"420110123002":12,"420770062042":12,"420110008002":12,"420110003002":12,"420110116034":12,"420110127005":12,"420912034022":12,"420110002003":12,"420110013001":12,"420110005001":12,"420110126002":12,"420110005003":12,"420110105001":12,"421070021001":12,"420110103021":12,"420110116023":12,"420110120025":12,"420110013003":12,"420110014001":12,"420110111012":12,"421330202211":12,"420110104002":12,"420110001002":12,"420110008001":12,"420110120022":12,"420110111022":12,"420110019002":12,"311530106192":12,"420110120021":12,"420110109031":6,"420110132002":6,"420110116022":6,"420110117013":6,"420110018001":6,"420110131002":6,"420110029001":6,"420430207002":6,"420110134011":6,"420110004002":6,"420110137011":6,"420912082042":6,"420110136001":6,"420430224011":6,"420110025001":6,"420110136003":6,"420110105004":6,"420110107001":6,"420430224032":6,"420110124003":6,"420710121021":6,"100050510033":6,"420110121051":6,"420912086032":6,"340155004002":6,"420110123003":6,"420110117021":6,"210190306004":6,"420710121022":6,"420750042001":6,"420110020003":6,"420110134015":6,"420110136002":6,"420110121032":6,"420110117011":6,"420110001005":6,"420110112002":6,"420110102012":6,"420110104001":6,"420110113002":6,"420410119011":6,"420110129004":6,"420710128001":6,"420110121041":6,"420110127001":6,"420110134012":6,"420110121053":6,"420710126021":6,"420893003012":6,"420110017001":6,"260770029042":6,"420110010001":6,"420770055061":6,"420110003001":6,"420110112003":6,"420912061063":6,"421070013003":6,"420293049002":6,"420710124041":6,"420110109022":6,"420110129003":6,"100050509011":6,"421070033003":6,"420110013002":6,"420110135003":6,"420110006001":6,"420110107003":6,"420110001003":6,"420110138002":6}	2023-07-01 00:00:00-04:00	2023-08-01 00:00:00-04:00
222-224@63s-fsf-rkz	40.375458	-75.978394	2699	1077	{"420110103043":40,"420110008002":23,"420110110001":23,"420110128002":17,"420110001002":17,"420110121053":17,"420110112003":17,"420110137021":17,"420110011001":17,"420110013001":17,"420110019001":17,"420110113002":12,"420110027001":12,"420110005001":12,"420110124003":12,"420110003002":12,"420110123002":12,"420110017001":12,"420110025003":12,"420110116023":12,"420110121051":12,"421330228003":12,"421330202211":12,"420110137012":12,"420110138002":12,"420110017002":12,"420110117031":12,"420110007001":12,"420110120022":12,"420110109053":12,"420110120011":12,"420110020002":12,"CA:35212191":6,"420710124041":6,"421330222001":6,"420110108021":6,"420110135003":6,"420110019002":6,"420110120021":6,"420110111012":6,"420110120025":6,"420110136003":6,"420110121011":6,"420110117011":6,"420410119011":6,"420110136002":6,"420110007003":6,"420770055061":6,"420430229001":6,"420110134012":6,"420710118011":6,"420110102012":6,"420110126002":6,"420710125021":6,"420110025001":6,"420110102022":6,"420110009001":6,"420912014043":6,"420293065011":6,"420110006001":6,"100050509011":6,"420750030001":6,"420110135001":6,"420110103021":6,"420912088022":6,"420110026002":6,"420110104001":6,"420110136001":6,"421070032005":6,"420710128001":6,"420110126001":6,"420110103041":6,"420110140003":6,"420110108022":6,"420110001004":6,"420110106001":6,"420110142003":6,"420110102023":6,"420110004001":6,"420110109051":6,"060650420141":6,"210190306004":6,"420110129001":6,"420454078022":6,"420110134015":6,"420110103022":6,"420110105005":6,"420912058082":6,"420770097002":6,"420710126021":6,"421019806001":6,"420110011003":6,"420110004002":6,"420110111011":6,"421070039003":6,"420110116022":6,"420110123003":6,"420430228003":6,"420110112002":6,"420110127001":6}	2023-08-01 00:00:00-04:00	2023-09-01 00:00:00-04:00
222-224@63s-fsf-rkz	40.375458	-75.978394	2165	878	{"420110103043":53,"420110138002":16,"420110003002":16,"420110119032":16,"420110011002":11,"420110025001":11,"420110124002":11,"420110020002":11,"420110002001":11,"420710124041":11,"420110128002":11,"420110009002":11,"420110013002":11,"420110109041":11,"420110005001":11,"420110109053":11,"420110104002":11,"420110001002":11,"421330228003":11,"420110137021":11,"420110123004":11,"420110107003":11,"420110135003":11,"420110124004":11,"420110126002":11,"420110124001":6,"420110123002":6,"420110117031":6,"420110104003":6,"420293053003":6,"420912007071":6,"420710125012":6,"420110001004":6,"120174503021":6,"420110021002":6,"420110009001":6,"420110116023":6,"420110136003":6,"420110129005":6,"420110117021":6,"420110123001":6,"420270118002":6,"420110130002":6,"420430224011":6,"420110123003":6,"420110015003":6,"420110006001":6,"420110121053":6,"420110127001":6,"420110008002":6,"420110104001":6,"420110026002":6,"420110103031":6,"420110131001":6,"340230001004":6,"340090201022":6,"420710119011":6,"110010056002":6,"420110112003":6,"081170002001":6,"420430228003":6,"420110103044":6,"420912081001":6,"420110025003":6,"420110134012":6,"420110106001":6,"420110113002":6,"420110121051":6,"420110102022":6,"420110117013":6,"420110013003":6,"421070032005":6,"420110125001":6,"420110102012":6,"420110010001":6,"420293013001":6,"420110017001":6,"420110008003":6,"100050509011":6,"420110127004":6,"420110120022":6,"420430224032":6,"420293115002":6,"340090201021":6}	2023-09-01 00:00:00-04:00	2023-10-01 00:00:00-04:00
222-224@63s-fsf-rkz	40.375458	-75.978394	2140	863	{"420110103043":40,"420110127004":20,"420750030001":20,"420110135003":20,"420110008002":20,"420110020002":15,"420110134012":15,"420110103022":15,"420110137021":10,"420110007001":10,"420110006002":10,"420110111011":10,"420110026002":10,"420912082042":10,"420110117022":10,"420110127001":10,"421330228003":10,"420110121051":10,"420110013003":10,"420110015003":10,"420110109053":10,"420110125001":10,"540919649002":10,"420110017001":10,"420110124002":10,"420110112003":10,"420110120025":10,"420110005001":10,"420110109041":10,"420893011011":10,"420110103031":5,"420110005003":5,"420110124004":5,"420110121011":5,"420110137011":5,"420110135002":5,"420710124041":5,"420110128003":5,"420110108022":5,"420293115002":5,"420110123001":5,"100010405011":5,"420110103021":5,"420110120022":5,"420110001003":5,"420110009001":5,"420110022002":5,"420110102012":5,"420750027021":5,"420110102022":5,"420110105001":5,"420110025003":5,"420110015002":5,"420110124001":5,"420110134015":5,"420110134011":5,"420110123003":5,"421070032005":5,"420110018002":5,"420110122001":5,"420110136003":5,"420110109033":5,"420110004002":5,"370250415012":5,"420110116023":5,"420110136002":5,"420110008001":5,"360290159002":5,"420110120021":5,"420110138002":5,"420110107002":5,"420912061021":5,"420110112002":5,"420110106004":5,"120210104052":5,"420110123002":5,"420430224032":5,"420110105002":5,"420110017002":5,"420110029001":5,"420370513001":5,"420110014001":5,"420110110001":5,"420110025001":5}	2023-10-01 00:00:00-04:00	2023-11-01 00:00:00-04:00
222-224@63s-fsf-rkz	40.375458	-75.978394	2079	788	{"420110103043":37,"420110137021":32,"420110123002":19,"420110127001":14,"420110109053":14,"420110126002":14,"420110108022":14,"420110012001":10,"420110007003":10,"420110103042":10,"420171020032":10,"420110139001":10,"420110135003":10,"420110118002":10,"420110118003":10,"420110005001":10,"420110105005":10,"420110120022":10,"420110120025":10,"420110138002":10,"420110117031":10,"420110017001":10,"420710014001":10,"420110106001":10,"420110006002":10,"420110129001":10,"420750027013":10,"420110109033":10,"420110020002":10,"421330228003":10,"420110112003":10,"420110106004":10,"420110116023":5,"420110102012":5,"420110123001":5,"420110116012":5,"420110105002":5,"420293051021":5,"420110111022":5,"420110103022":5,"420110135001":5,"420710127003":5,"420110002001":5,"420110025003":5,"420110105004":5,"240178509011":5,"420110109041":5,"420110125002":5,"420110103031":5,"420110121051":5,"420430224032":5,"421070032005":5,"420110008001":5,"420110117022":5,"420710126021":5,"420110001003":5,"420110124004":5,"420110025001":5,"420110113002":5,"420110131001":5,"420110128002":5,"420110142001":5,"420110120011":5,"420110015002":5,"420110121041":5,"420110128003":5,"420770062042":5,"420110106002":5,"420110123003":5,"421070014001":5,"420110122003":5,"420110021002":5,"420110124003":5,"420110116033":5,"420912086012":5,"420110134012":5,"420110008002":5,"420110009001":5,"420110124001":5,"420110135002":5}	2023-11-01 00:00:00-04:00	2023-12-01 00:00:00-05:00
222-224@63s-fsf-rkz	40.375458	-75.978394	2075	848	{"420110103043":22,"420110104001":22,"420110001003":22,"420110005001":18,"420110101001":18,"420110017001":14,"420110124004":14,"420110126002":9,"421070039001":9,"420110006002":9,"420110105005":9,"420110129004":9,"420110017002":9,"420110104002":9,"420110021001":9,"420110004002":9,"420110106001":9,"420110014001":9,"420110013003":9,"420110003002":9,"420110117011":9,"420110105004":9,"420110134012":9,"420110138002":9,"420293016001":9,"420110109033":9,"420110001004":9,"420110135003":9,"420110117031":9,"420110107002":9,"420110025003":9,"420110136003":9,"420110111011":9,"420110140001":5,"420710124041":5,"420110138001":5,"420110116031":5,"420893012053":5,"420110112003":5,"420110009001":5,"420110123002":5,"420110111022":5,"420710105023":5,"420110114001":5,"420110109031":5,"420110102021":5,"420710124042":5,"420110002001":5,"120950171032":5,"420750030003":5,"420110127005":5,"420110014003":5,"420110123003":5,"420110116023":5,"420110102022":5,"420110127002":5,"420110124003":5,"420110135004":5,"420110020001":5,"420110103042":5,"420110131002":5,"420110104003":5,"420110137021":5,"420912016083":5,"420110137022":5,"420110103041":5,"420110117013":5,"420110122003":5,"420110105003":5,"420110116022":5,"420110128003":5,"420912086043":5,"420110012002":5,"420710125011":5,"420912070013":5,"420110109053":5,"420110001005":5,"420110121051":5,"100030126001":5,"420770010001":5,"420710101014":5,"420110102012":5,"420110116034":5,"420110025002":5,"420750021003":5,"420110121053":5,"010730129102":5,"420110138003":5,"420110005003":5,"420110120011":5,"421070015004":5,"420110108022":5,"420110135002":5,"420710142012":5,"420110135001":5,"420110126001":5,"120830026063":5}	2023-01-01 00:00:00-05:00	2023-02-01 00:00:00-05:00
222-224@63s-fsf-rkz	40.375458	-75.978394	1991	792	{"420110103043":38,"420110134012":17,"420110128002":17,"420110108022":13,"420110017001":13,"420110020003":13,"420110136003":13,"420110105003":13,"420110017002":13,"420110103031":13,"420110010002":9,"420110101001":9,"420110002001":9,"420110129004":9,"420110103044":9,"420110013001":9,"420250209002":9,"421070038002":9,"420710125011":9,"100030126001":9,"420110105005":9,"420110001001":9,"420110113001":9,"420710126011":9,"420110130003":9,"420110117011":9,"420110022002":9,"420110004002":9,"420110118002":9,"420110012001":9,"420110138002":9,"420110106002":9,"420110109021":9,"420110131002":9,"420110107002":9,"420110025003":9,"420710125013":5,"420110122001":5,"420110123003":5,"420710117013":5,"420110135003":5,"420110103041":5,"420750030001":5,"420110001002":5,"420110124003":5,"420110116033":5,"420110007001":5,"420110110001":5,"420110124004":5,"420710124041":5,"340155017012":5,"420110025001":5,"421010287002":5,"420710115021":5,"420110104001":5,"420454078022":5,"420110125001":5,"420110014003":5,"420770059021":5,"420110005001":5,"420110003001":5,"420110015002":5,"420110136001":5,"420110127002":5,"420110137021":5,"420710147002":5,"420912085001":5,"420893003091":5,"420110135001":5,"421070031002":5,"420110122002":5,"420110102021":5,"420110124001":5,"420110116013":5,"420110101003":5,"420110140001":5,"420110137011":5,"420110102022":5,"421059505003":5,"420110124002":5,"420293049002":5,"420110126002":5,"420912086043":5,"420110137012":5,"420110002003":5,"420110009001":5,"420110106001":5,"420110128001":5,"420293014021":5,"420110116023":5,"420110112003":5,"420110116011":5}	2023-02-01 00:00:00-05:00	2023-03-01 00:00:00-05:00
222-224@63s-fsf-rkz	40.375458	-75.978394	2217	853	{"420110103043":34,"420110017001":22,"420110116013":17,"420110109052":17,"420110013003":17,"420110136003":13,"420110111012":13,"420110138002":13,"420110019001":13,"420110137021":13,"420110121032":13,"420110022001":13,"420110135001":13,"420110013001":13,"420110011001":9,"420110137012":9,"420110025003":9,"420110114004":9,"421070021001":9,"420110012002":9,"420110112002":9,"420110118001":9,"420110017002":9,"420110008002":9,"420110102021":9,"420110109033":9,"420110007003":9,"420110136002":9,"420110112003":9,"420110103044":9,"420110107003":9,"420110020002":9,"420110106004":9,"420110108022":9,"420110116023":9,"420110010001":9,"420110026002":9,"420110103031":9,"420110006002":9,"420110004002":9,"420110124002":9,"420110025001":5,"420110127002":5,"420110140002":5,"420110112001":5,"420110124001":5,"420110106003":5,"420430245021":5,"420110109041":5,"420110003002":5,"420110136001":5,"420110134012":5,"420110001003":5,"420110123003":5,"420110127001":5,"420110122003":5,"420110103042":5,"420110128003":5,"420110116033":5,"420110102012":5,"420110103021":5,"420110114001":5,"420110001004":5,"421070008004":5,"420110007001":5,"420110102023":5,"420110138001":5,"420110129002":5,"420710117013":5,"420110107002":5,"421070032005":5,"421070010003":5,"420619508003":5,"421070031002":5,"420110128002":5,"420110019002":5,"420110110002":5,"420110134011":5,"421070023003":5,"421070033002":5,"420110122001":5,"420710124041":5,"420110134013":5,"420110121041":5,"420110127003":5,"420110105005":5,"420110142003":5,"420110025002":5,"470379802001":5,"420110109031":5,"420912070013":5,"420110124004":5}	2023-03-01 00:00:00-05:00	2023-04-01 00:00:00-04:00
222-224@63s-fsf-rkz	40.375458	-75.978394	2142	826	{"420110103043":52,"420110134012":18,"420110001002":18,"420110101001":18,"420110136003":13,"420110104002":13,"420110007001":13,"420110110001":13,"420110136001":13,"420110126002":13,"420110123003":13,"420110107002":13,"420110134011":13,"420110109053":13,"420110117031":9,"420110135004":9,"420110106004":9,"420293006003":9,"420110025003":9,"420110107003":9,"420110102023":9,"420110013003":9,"420110019001":9,"420110137021":9,"420912083023":9,"420110129004":9,"420110006002":9,"340210022005":9,"420110020002":9,"420110102021":9,"420110108021":9,"420110138002":9,"420110017001":9,"340230040003":9,"420110029001":9,"420110017002":9,"420110133022":9,"420110135001":9,"420110126001":9,"420110001003":9,"420110019002":9,"420110103044":9,"420110141001":9,"421070017002":9,"420110025002":9,"420110135003":9,"420110127001":9,"420110137012":9,"540110015001":5,"420893003091":5,"420110102012":5,"420110116023":5,"420110025001":5,"420110104005":5,"421070031002":5,"420110124002":5,"420110117022":5,"420710124041":5,"420110113002":5,"420110109041":5,"420110137011":5,"340155024002":5,"420110008002":5,"420430224032":5,"420110005001":5,"420110108022":5,"420110125001":5,"420110012001":5,"420110112003":5,"361031479023":5,"420110014001":5,"420430241054":5,"420110013002":5,"421010001002":5,"420110104001":5,"420110121053":5,"420110002003":5,"420110138001":5,"420110101003":5,"420110120025":5,"420110124003":5,"420110021001":5,"420110109032":5,"420110105001":5,"421070032005":5,"420110021003":5,"420110106003":5,"421070023003":5,"420110011003":5,"420110120022":5,"420110116011":5,"420110012002":5,"420293001061":5,"420110124001":5,"420770062033":5}	2023-04-01 00:00:00-04:00	2023-05-01 00:00:00-04:00
222-224@63s-fsf-rkz	40.375458	-75.978394	2298	876	{"420110001003":22,"420110103043":22,"420110010002":22,"420110135001":17,"420110107003":17,"420110136003":17,"420110134012":17,"420110106001":17,"420110017001":17,"420110014001":11,"420110017002":11,"420110005001":11,"420110025003":11,"060855029061":11,"420110119044":11,"421070032005":11,"340090201022":11,"420110117031":11,"420110104002":11,"420110007001":11,"420110008002":11,"420110138002":11,"420110014004":11,"420110109032":11,"420110124003":11,"420110126002":11,"420110110004":11,"420110020002":11,"420110013003":11,"420110025001":11,"420110124002":11,"420110142003":11,"420110107001":11,"420110111011":6,"420110109021":6,"420110004002":6,"420110116031":6,"250010139002":6,"420110002003":6,"420110103041":6,"420110117022":6,"420110128003":6,"420912034022":6,"420710143001":6,"420110130003":6,"420110135004":6,"420110109053":6,"420110113002":6,"420110027002":6,"420110136001":6,"420110123003":6,"420750029001":6,"420110116023":6,"420110132002":6,"420430224032":6,"420710124041":6,"420110001002":6,"420430224011":6,"420110120022":6,"420110111023":6,"420110103021":6,"420912086043":6,"420293014021":6,"420430228001":6,"420110105003":6,"420430223002":6,"421070020003":6,"420110019001":6,"420110103031":6,"420110121041":6,"420110013001":6,"420110134011":6,"420430228003":6}	2023-05-01 00:00:00-04:00	2023-06-01 00:00:00-04:00
222-224@63s-fsf-rkz	40.375458	-75.978394	2618	1006	{"420110106004":32,"420110103043":27,"420110003002":22,"420110008002":22,"420110017002":22,"420110025003":16,"420110013001":16,"420110136003":16,"420110020002":16,"420110123003":16,"420110007003":11,"420110004001":11,"420110125002":11,"420110120021":11,"420110117022":11,"420293014011":11,"420110017001":11,"420110124002":11,"420110109053":11,"420710128001":11,"420110005001":11,"420110126002":11,"420710124041":11,"420110001002":11,"420110107001":11,"420110126001":11,"420110123002":11,"420110109023":11,"420110007001":11,"420110134015":11,"340155017012":11,"420110123004":11,"420110117011":11,"420110135001":11,"420110116023":11,"420110104002":6,"420110110001":6,"420110114001":6,"420110112003":6,"420770055061":6,"420110108022":6,"420110134012":6,"420110108023":6,"420430224032":6,"420110112002":6,"420110102023":6,"421070033003":6,"420110104001":6,"420110019001":6,"516300002002":6,"560399676001":6,"420110123001":6,"421070013003":6,"420110106001":6,"420293049002":6,"420110132002":6,"420110129004":6,"420110128002":6,"420710126021":6,"420110137022":6,"420110138003":6,"420293014021":6,"420430228003":6,"420110002003":6,"361190148101":6,"420110131002":6,"420110103042":6,"420110114004":6,"420770097002":6,"420710132045":6,"420110001003":6,"420110135003":6,"420912034022":6,"420912070013":6,"421070039001":6,"420691027002":6,"420110109052":6,"420110103021":6,"421070035004":6,"420110121041":6,"420110121052":6,"421070036002":6,"420110110002":6,"420110014004":6,"420110109041":6,"421070005003":6,"420110012001":6,"420110122001":6,"420110130004":6,"420110124001":6,"420710124042":6,"420110120022":6,"420110121051":6,"420110112001":6,"420110107003":6,"420110105004":6,"420110029001":6,"420110025001":6}	2023-06-01 00:00:00-04:00	2023-07-01 00:00:00-04:00
224-22d@63s-fsw-hwk	40.330933	-75.951106				2023-07-01 00:00:00-04:00	2023-08-01 00:00:00-04:00
224-22d@63s-fsw-hwk	40.329831	-75.949338				2023-08-01 00:00:00-04:00	2023-09-01 00:00:00-04:00
224-22d@63s-fsw-hwk	40.329831	-75.949338				2023-09-01 00:00:00-04:00	2023-10-01 00:00:00-04:00
224-22d@63s-fsw-hwk	40.329831	-75.949338				2023-10-01 00:00:00-04:00	2023-11-01 00:00:00-04:00
224-22d@63s-fsw-hwk	40.329831	-75.949338				2023-11-01 00:00:00-04:00	2023-12-01 00:00:00-05:00
224-22d@63s-fsw-hwk	40.329803	-75.949283				2023-01-01 00:00:00-05:00	2023-02-01 00:00:00-05:00
224-22d@63s-fsw-hwk	40.329803	-75.949283				2023-02-01 00:00:00-05:00	2023-03-01 00:00:00-05:00
224-22d@63s-fsw-hwk	40.329803	-75.949283				2023-03-01 00:00:00-05:00	2023-04-01 00:00:00-04:00
224-22d@63s-fsw-hwk	40.329803	-75.949283				2023-04-01 00:00:00-04:00	2023-05-01 00:00:00-04:00
224-22d@63s-fsw-hwk	40.329803	-75.949283				2023-05-01 00:00:00-04:00	2023-06-01 00:00:00-04:00
224-22d@63s-fsw-hwk	40.329831	-75.949338				2023-06-01 00:00:00-04:00	2023-07-01 00:00:00-04:00
zzw-223@63p-ttv-p35	40.338972	-78.388297	195	195	{"420131018002":32,"420333318003":32,"420210124002":32,"420210128001":32}	2023-07-01 00:00:00-04:00	2023-08-01 00:00:00-04:00
zzw-223@63p-ttv-p35	40.337832	-78.38893	172	172	{"420131018002":138}	2023-08-01 00:00:00-04:00	2023-09-01 00:00:00-04:00
zzw-223@63p-ttv-p35	40.337832	-78.38893	23	12	{"420130114001":4,"420131002001":4,"230159762001":4,"420333306002":4,"420130109004":4,"420099604002":4,"420099607003":4,"420130104021":4,"420130116001":4,"420130110021":4,"420210123001":4,"420130113002":4,"420099602003":4,"420130115003":4,"420130110023":4,"420130111004":4,"420130113003":4,"420130113001":4,"420099604004":4,"061070024005":4,"420130111001":4,"421257958002":4,"421298083003":4}	2023-09-01 00:00:00-04:00	2023-10-01 00:00:00-04:00
zzw-223@63p-ttv-p35	40.337832	-78.38893	134	134		2023-10-01 00:00:00-04:00	2023-11-01 00:00:00-04:00
zzw-223@63p-ttv-p35	40.337832	-78.38893	127	127	{"420130110022":34,"390450306001":34,"420130110021":34}	2023-11-01 00:00:00-04:00	2023-12-01 00:00:00-05:00
zzw-223@63p-ttv-p35	40.337832	-78.38893	207	196	{"420270116001":83,"420099604004":83}	2023-01-01 00:00:00-05:00	2023-02-01 00:00:00-05:00
zzw-223@63p-ttv-p35	40.337832	-78.38893	148	140	{"420130115003":20,"420130116001":20,"420131008002":20,"420130114001":20,"420130116002":20,"420130107003":20}	2023-02-01 00:00:00-05:00	2023-03-01 00:00:00-05:00
zzw-223@63p-ttv-p35	40.337832	-78.38893	175	158	{"420619501002":56,"420130115003":28,"500159536001":28}	2023-03-01 00:00:00-05:00	2023-04-01 00:00:00-04:00
zzw-223@63p-ttv-p35	40.337832	-78.38893	174	162	{"420131018002":70,"420210129003":70}	2023-04-01 00:00:00-04:00	2023-05-01 00:00:00-04:00
zzw-223@63p-ttv-p35	40.337832	-78.38893	213	200	{"517000321131":57,"420130114001":57,"420131009002":57}	2023-05-01 00:00:00-04:00	2023-06-01 00:00:00-04:00
zzw-223@63p-ttv-p35	40.337832	-78.38893	211	192		2023-06-01 00:00:00-04:00	2023-07-01 00:00:00-04:00
zzw-222@63p-q9g-nbk	40.674529	-78.252328	511	235	{"420131018002":30,"240317008171":20,"420130104011":20,"420131016003":20,"420270104003":20,"420131018003":10,"420130104022":10,"121030252032":10,"420131014001":10,"420333317004":10,"420619504002":10,"420130101031":10,"420130101013":10}	2023-07-01 00:00:00-04:00	2023-08-01 00:00:00-04:00
zzw-222@63p-q9g-nbk	40.674529	-78.252328	453	214	{"420130101013":25,"420659509004":13,"420130101032":13,"420130104022":13,"420130104025":13,"420130104023":13,"420619504004":13,"420333318001":7,"420270117023":7,"420579601001":7,"420130104012":7,"420130111002":7,"420333317003":7,"291892148003":7,"420130106001":7,"420659509001":7,"420130101022":7,"420479510003":7,"420130101014":7}	2023-08-01 00:00:00-04:00	2023-09-01 00:00:00-04:00
zzw-222@63p-q9g-nbk	40.674529	-78.252328	448	201	{"420130104022":30,"420879602001":10,"420130106002":10,"420130104021":10,"420130101013":10,"420130109006":10,"420333318003":10,"420130101022":10,"420270114002":10,"420034211002":10,"420270125002":10,"420130111001":10,"420333306002":10,"420131012004":10}	2023-09-01 00:00:00-04:00	2023-10-01 00:00:00-04:00
zzw-222@63p-q9g-nbk	40.674529	-78.252328	434	207	{"420270105003":27,"420210121001":18,"420130101032":18,"420130104021":18,"420130104012":18,"420130101014":18,"420131018002":9,"420970802002":9,"420131019001":9,"420130101021":9,"420130104022":9,"420879602001":9,"340130081001":9,"340130080001":9,"420130101012":9}	2023-10-01 00:00:00-04:00	2023-11-01 00:00:00-04:00
zzw-222@63p-q9g-nbk	40.674529	-78.252328	416	200	{"420333316002":17,"420619504004":17,"420130101021":9,"420130104023":9,"420130101014":9,"420210118002":9,"420270116002":9,"420210127002":9,"420270114002":9,"240010002002":9,"420333317003":9,"420619506001":9,"420619502002":9,"420130101032":9,"420639603002":9,"420130104022":9,"420130109001":9}	2023-11-01 00:00:00-04:00	2023-12-01 00:00:00-05:00
zzw-222@63p-q9g-nbk	40.674529	-78.252328	442	326	{"420130101013":20,"420479510003":20,"420333316002":20,"420034511051":20,"420130104024":20,"420130101023":20,"420210121002":20,"420130104022":10,"420130107003":10,"420130116003":10,"420270116002":10,"420619509003":10,"420131006002":10,"360130358001":10,"420099602001":10,"420333306002":10,"420131006003":10,"420130101022":10,"420333302004":10}	2023-01-01 00:00:00-05:00	2023-02-01 00:00:00-05:00
zzw-222@63p-q9g-nbk	40.674529	-78.252328				2023-02-01 00:00:00-05:00	2023-03-01 00:00:00-05:00
zzw-222@63p-q9g-nbk	40.674529	-78.252328	412	289	{"420131016003":26,"420130101023":26,"420270114002":17,"420130101031":17,"420010315023":9,"420130104025":9,"420659503002":9,"420130107005":9,"420130107001":9,"420130101013":9,"420130101022":9,"420130109001":9,"420099608002":9,"420130101014":9,"420333312003":9}	2023-03-01 00:00:00-05:00	2023-04-01 00:00:00-04:00
zzw-222@63p-q9g-nbk	40.674529	-78.252328	421	241	{"420270114002":19,"420130101023":19,"420130104021":10,"420130101022":10,"420130101032":10,"420030902002":10,"420099607003":10,"420130109001":10,"420130104023":10,"420131016003":10,"420099608002":10,"420130101031":10,"420131018003":10}	2023-04-01 00:00:00-04:00	2023-05-01 00:00:00-04:00
zzw-222@63p-q9g-nbk	40.674529	-78.252328	415	208	{"420130101013":33,"420270104003":17,"420619504006":17,"420130101023":17,"420131009003":17,"420130101032":17,"420131009004":17,"420130109001":9,"420659502001":9,"420130101022":9,"420270113003":9,"420333312003":9,"420333306002":9}	2023-05-01 00:00:00-04:00	2023-06-01 00:00:00-04:00
zzw-222@63p-q9g-nbk	40.674529	-78.252328	553	267	{"420130101032":33,"420130101031":33,"510594825012":17,"420130101013":17,"420131006001":17,"420131007001":17,"420270114002":17,"420130104022":17}	2023-06-01 00:00:00-04:00	2023-07-01 00:00:00-04:00
zzw-222@63p-trg-rx5	40.521901	-78.398622	3025	1150	{"420131007001":75,"420130104023":25,"420130109005":20,"420130109001":20,"420131005003":15,"420130110023":15,"420131017001":15,"420210115002":15,"420130105001":15,"420131018002":15,"420131014002":15,"420130105003":15,"420131005001":15,"420130113002":15,"420131012004":15,"420099603002":10,"420130108004":10,"390970404001":10,"420131012003":10,"420130107001":10,"420131004001":10,"420130109002":10,"420210130002":10,"420333318001":10,"420131006003":10,"420099602003":10,"420130104024":10,"420210120003":10,"420130111004":10,"420879606002":10,"420210128002":10,"420130115001":10,"420130101011":10,"420130107003":10,"420350303002":10,"420131019001":10,"420619503002":10,"420130110021":10,"420099609002":10,"420131016003":10,"420131002002":10,"420210106001":10,"240010016001":10,"420131017003":10,"420810002001":10,"420210107001":5,"340090216004":5,"420130106002":5,"420130104011":5,"420130101012":5,"420130104022":5,"420130111003":5,"420930502001":5,"420130106001":5,"420210111003":5,"420333312003":5,"420131019002":5,"421298083002":5,"420270116001":5,"420210131003":5,"420619506001":5,"420130111001":5,"420131007002":5,"420210123001":5,"420210118004":5,"420210116003":5,"420210132004":5,"420210127001":5,"420131014001":5,"420619508003":5,"420210113004":5,"420130108001":5,"420131015004":5,"420130105002":5,"420210124003":5,"420099606004":5,"420099608002":5,"420270105002":5,"420619505003":5,"420270115024":5,"420130115004":5,"420210117001":5,"420131003002":5,"420410124001":5,"420479512001":5,"420270119022":5,"420131005004":5,"420834209002":5,"420619512003":5,"420619513002":5,"420210128004":5,"420099607003":5,"420130104021":5,"420099604002":5,"420410131022":5,"420210119002":5,"420210128005":5,"420131016002":5,"420034295001":5,"420030804001":5,"471550810002":5,"420130112003":5,"420333306002":5,"420270111006":5,"420130116002":5,"420210006001":5}	2023-07-01 00:00:00-04:00	2023-08-01 00:00:00-04:00
zzw-222@63p-trg-rx5	40.521901	-78.398622	3025	1158	{"420131007001":63,"420130110021":37,"420130111001":32,"420131016003":21,"420131005003":16,"420130110023":16,"420130109001":16,"420210123001":16,"420130107001":16,"420099607003":16,"420099601002":16,"420131004001":16,"420131009004":16,"420210122001":11,"420479512001":11,"420131018001":11,"420210122002":11,"420131002002":11,"420131005001":11,"420099610002":11,"420210133002":11,"420131017002":11,"420131009003":11,"420131006003":11,"420131011001":11,"420810002001":11,"420130113001":11,"420131019001":11,"420131018002":11,"518100454121":11,"420131017004":11,"420131007002":11,"420099604004":6,"420333318001":6,"420099608002":6,"010970065024":6,"420131005004":6,"420130111004":6,"420130101031":6,"420210120001":6,"420130101021":6,"420131016002":6,"420130106001":6,"421110209002":6,"420810004002":6,"420130104023":6,"420131019002":6,"420130108004":6,"420210111003":6,"420130111002":6,"420131012004":6,"420270115023":6,"420131006002":6,"420210136004":6,"420130114001":6,"420210128005":6,"420130116001":6,"420130109005":6,"421110211002":6,"420210136001":6,"420293024001":6,"340090201014":6,"420130110011":6,"420059515003":6,"420131017001":6,"420130106002":6,"420210118002":6,"420333306002":6,"420410124001":6,"420130104022":6,"420210131003":6,"420130112002":6,"420210113001":6,"420210120002":6,"420410120004":6,"420130107003":6,"420210121002":6,"420034530043":6,"420130105001":6,"110010068011":6,"420099608003":6,"420333310001":6,"420333312003":6,"420131006004":6,"390998136006":6,"420333314012":6,"420130101013":6,"420131008001":6,"420879611007":6,"420430226061":6,"420210128003":6,"181770011001":6,"420130111003":6,"420619513001":6,"450190021042":6,"420270122002":6,"420099609002":6,"420099608001":6,"420210120005":6,"420130112001":6,"420210120003":6,"420130116003":6}	2023-08-01 00:00:00-04:00	2023-09-01 00:00:00-04:00
zzw-222@63p-trg-rx5	40.521901	-78.398622	2171	808	{"420131007001":52,"420130110021":16,"420131017002":16,"420333318003":16,"420130113001":11,"420130109005":11,"390998136006":11,"420333308003":11,"420131005002":11,"420099608003":11,"420099601002":11,"420130116001":11,"420130111002":11,"420130111001":11,"240217516002":11,"420130115001":11,"420131019001":11,"420810002001":11,"420131003002":11,"340297170022":11,"420076032021":6,"080050067122":6,"420130111003":6,"420131011001":6,"420099601003":6,"420130112004":6,"420130101014":6,"420131005001":6,"420210111003":6,"420130104023":6,"420099607003":6,"420210006002":6,"390450306001":6,"420131004001":6,"420130104011":6,"420131017001":6,"420210118003":6,"390998119021":6,"390553110001":6,"420210120005":6,"420210117001":6,"420210123001":6,"421330205222":6,"420210124003":6,"420130109002":6,"420210122002":6,"420210115002":6,"420099609001":6,"420950159011":6,"420130104022":6,"420659510001":6,"340010019001":6,"420333306002":6,"340090213001":6,"420099606003":6,"420130106002":6,"420130104021":6,"420333312003":6,"421110202004":6,"420130114001":6,"420270111005":6,"420099604004":6,"420210120004":6,"420131018002":6,"420131009001":6,"420131012004":6,"420130107003":6,"420131009003":6,"420131002002":6,"420639617001":6,"420130105002":6,"245102606053":6,"420099608001":6,"420199123011":6,"421110211001":6,"420130112001":6,"420810004002":6,"420130105003":6,"420130101011":6,"250214228001":6,"420130113003":6,"420130105001":6,"420131005003":6,"420210128005":6,"240010014012":6,"420210131003":6}	2023-09-01 00:00:00-04:00	2023-10-01 00:00:00-04:00
zzw-222@63p-trg-rx5	40.521901	-78.398622	2232	824	{"420131007001":52,"420130110021":22,"420130106002":18,"420210122003":18,"420210128002":13,"420131019001":13,"420131012004":13,"420099608003":13,"420130116001":13,"420210121001":9,"420130112002":9,"420130111003":9,"420639608002":9,"421110202004":9,"420130111001":9,"420131005001":9,"490351126092":9,"420131018002":9,"420099605002":9,"420099602003":9,"420130113001":9,"420131004001":9,"420131012002":9,"420131014001":9,"420130106001":9,"420130104021":9,"420210128005":9,"420131016001":5,"420010316004":5,"420130109006":5,"420210125001":5,"420131016003":5,"420130104023":5,"420131011001":5,"420970802002":5,"420131017003":5,"420210128004":5,"420099609004":5,"371190038051":5,"420130104022":5,"421110210004":5,"420099607002":5,"121030277041":5,"420210132002":5,"420130105002":5,"420099608004":5,"420099606004":5,"420333314024":5,"420810002001":5,"421110211002":5,"420810004002":5,"420099602002":5,"420131015002":5,"420130101011":5,"420131017004":5,"420210128001":5,"020200009013":5,"420130113004":5,"420130115001":5,"420130111002":5,"420099607003":5,"420131018001":5,"420130101032":5,"420131019002":5,"420210122002":5,"420619509003":5,"420099609001":5,"420210111003":5,"420131017001":5,"420210123001":5,"420130115003":5,"420130110023":5,"420130105001":5,"420490111022":5,"420131006003":5,"420659508002":5,"420130111004":5,"420130112001":5,"420130101023":5,"420130101014":5,"420210115002":5,"420210115004":5,"420130109002":5,"240479500001":5,"420130109005":5,"420130107002":5}	2023-10-01 00:00:00-04:00	2023-11-01 00:00:00-04:00
zzw-222@63p-trg-rx5	40.521901	-78.398622	2564	883	{"420131007001":63,"420130111003":26,"420131005002":21,"420130110021":17,"420130111002":13,"420131002002":13,"420131017001":13,"420130104025":9,"420210128005":9,"420130107005":9,"120570068014":9,"420131018002":9,"420130104023":9,"420131015002":9,"420130115001":9,"420210122003":9,"420210113001":9,"420131018003":9,"420210117001":9,"420810002001":9,"420099610002":9,"420130112001":9,"420210121001":9,"420333316002":9,"420131012002":9,"420130105001":9,"420130105002":9,"420099608003":9,"420619506001":9,"420130105003":9,"420131017002":9,"420333312003":5,"421298021021":5,"420333318003":5,"420131009003":5,"420130109005":5,"420131007003":5,"420130112002":5,"420130110023":5,"420130109004":5,"420034511011":5,"420099607003":5,"420130101032":5,"420130110012":5,"120110401021":5,"420210123001":5,"420130107001":5,"420131005001":5,"420130104011":5,"420410113051":5,"420130109002":5,"420099602001":5,"420130101011":5,"420270116002":5,"420210111003":5,"420131019002":5,"360099605002":5,"420130106001":5,"420210122002":5,"420579603002":5,"420099602003":5,"390450306001":5,"420130116001":5,"420210115002":5,"420130109003":5,"420130106002":5,"420131012004":5,"420131002001":5,"420333314012":5,"420131005003":5,"420130104021":5,"420210128004":5,"420130101014":5,"420131015003":5,"120110801025":5,"420099603002":5,"420333313004":5,"420130107002":5,"420210127002":5,"420131016003":5,"420430245034":5,"420131009004":5,"420131017004":5,"420131006003":5,"361070204022":5,"420270127002":5,"420210107002":5}	2023-11-01 00:00:00-04:00	2023-12-01 00:00:00-05:00
zzw-222@63p-trg-rx5	40.521668	-78.399189	5387	1838	{"420131007001":183,"420130110021":37,"420131017002":37,"420099610002":30,"420130104025":30,"420131015004":22,"420131014001":22,"420130106001":22,"420130112001":22,"420130111002":22,"420131007003":22,"420130105002":22,"420210125001":22,"420130116003":22,"420130107003":15,"420131016003":15,"420099601001":15,"420810002001":15,"420130113001":15,"420131012004":15,"420131002002":15,"420131016002":15,"420131006003":15,"421139601001":15,"420270106001":15,"420131016001":15,"420131018002":15,"420130105001":15,"420130111003":15,"420131019001":15,"420333306002":15,"420130111001":15,"420131003003":15,"420333319002":15,"420131017004":15,"420130112005":15,"420099603002":15,"261635311002":15,"420130107001":15,"420131005002":15,"420131004002":15,"420131008002":15,"420130101023":8,"420131003002":8,"420210124001":8,"421110204003":8,"420333304002":8,"420131009003":8,"420199120022":8,"510350804002":8,"420099602003":8,"420131019002":8,"420130107002":8,"421059503003":8,"420210128001":8,"420130109002":8,"420099609002":8,"420099609004":8,"420130111004":8,"420210110002":8,"420130114001":8,"420131015003":8,"420333308003":8,"420130109005":8,"420659510001":8,"420130106002":8,"420131009001":8,"420619503005":8,"390450306001":8,"420210123001":8,"420130104024":8,"420099605002":8,"420131015002":8,"421150322002":8,"420130112004":8,"421110219011":8,"420333319001":8,"420333318003":8,"420210111003":8,"420131014002":8,"420131012003":8,"540690014004":8,"420639603002":8,"420130104023":8,"420131006004":8,"420130113003":8,"420270116001":8,"420099604004":8,"420130107005":8,"420099608002":8,"420333317004":8,"420210135002":8,"420210129003":8,"420270109005":8,"420210127002":8,"421330205222":8,"420131006002":8,"420210012001":8,"420130110011":8,"360130358001":8,"420210123002":8,"421298031001":8,"420130101022":8,"420130104021":8,"420130104022":8,"420130108003":8,"420130113002":8,"420034135002":8,"420131005003":8,"420131009002":8,"420099609001":8}	2023-01-01 00:00:00-05:00	2023-02-01 00:00:00-05:00
zzw-222@63p-trg-rx5	40.521668	-78.399189	5123	1773	{"420131007001":181,"420131015004":42,"420131016003":35,"420131017004":35,"420131018002":35,"420210128002":28,"420130111001":28,"420131014001":28,"420130105002":28,"420131016002":28,"420131006003":21,"420131006002":21,"420131002002":21,"420131008002":21,"420130106001":21,"420131005003":21,"420810002001":14,"420130112001":14,"420130112005":14,"420130116002":14,"420270102001":14,"420130112004":14,"420130104022":14,"420131005004":14,"420131005002":14,"420131003002":14,"420130107002":14,"420130109002":14,"420210126002":14,"420130113001":14,"420099607003":14,"420210132003":14,"420333308002":14,"420099608002":14,"420130111004":14,"420099606001":14,"420130104021":14,"420130110021":14,"420099610002":14,"420130110023":14,"420893004012":14,"420130101031":14,"420130104025":14,"420130109005":14,"420171050062":14,"420131012004":7,"420131015001":7,"420639603002":7,"420210137001":7,"420130107003":7,"421330205222":7,"421010145001":7,"420131014002":7,"420010306001":7,"420333306002":7,"420099605002":7,"420210128004":7,"420130101021":7,"421298083002":7,"470370195003":7,"420131007003":7,"420210123001":7,"420130101011":7,"420210124001":7,"420619501002":7,"421298031001":7,"420131009001":7,"420210127002":7,"420131015002":7,"420210135002":7,"420131019001":7,"420210124003":7,"420430225013":7,"420210123002":7,"420130116001":7,"420130104024":7,"420130106002":7,"421110204003":7,"420131002001":7,"420030902002":7,"420130114001":7,"420131006001":7,"420099601003":7,"420130114002":7,"420210111003":7,"420099609002":7,"420210125001":7,"420619505001":7,"420199123041":7,"420130113005":7,"420130113003":7,"420550113022":7,"420333318003":7,"420131006004":7,"420639608001":7,"420130101032":7,"420131016001":7,"370559703004":7,"481130164091":7,"420659510001":7,"420210118003":7,"420099601001":7,"420210122003":7,"420130105001":7,"420131017001":7,"420619513002":7,"420210120005":7,"420099606005":7,"420131009004":7}	2023-02-01 00:00:00-05:00	2023-03-01 00:00:00-05:00
zzw-222@63p-trg-rx5	40.521668	-78.399189	5712	1942	{"420131007001":118,"420131016003":45,"420131006004":30,"420131016002":30,"420130116003":30,"420130110021":30,"420130104023":30,"420131017004":30,"420131011001":23,"420131003003":23,"420210128002":23,"420099610002":23,"420131005002":23,"420130110023":23,"420131014001":23,"420130101032":23,"420131009003":23,"420130105002":23,"420333317004":15,"421298083002":15,"420099608002":15,"420131015003":15,"420131015004":15,"420131003002":15,"420130115003":15,"420131006002":15,"420210129004":15,"420130113001":15,"420130109003":15,"420099610001":15,"420619503003":15,"420210122002":15,"420130107003":15,"420130112005":15,"420130105001":15,"420130111004":15,"420210106001":15,"420099602003":15,"420130104022":15,"420131002002":15,"420130107002":15,"420130101014":15,"420130106001":15,"420810002001":15,"420710012003":15,"420131018002":15,"420210132003":15,"420099603002":15,"420130106002":15,"420171050062":15,"420131007003":15,"420130107001":8,"420131002001":8,"420130115004":8,"420210125001":8,"420130109002":8,"420131019002":8,"420131017001":8,"420131006003":8,"420210123002":8,"420130107005":8,"420210117002":8,"420131009001":8,"420619506001":8,"420110107002":8,"420099602001":8,"420210124002":8,"420130105003":8,"420333312003":8,"420130109005":8,"420512622003":8,"420131012003":8,"420130104021":8,"420131007002":8,"420130116002":8,"420035190001":8,"420131005004":8,"420130109004":8,"420639608002":8,"420130109001":8,"420131019001":8,"420099604004":8,"420879602001":8,"391559207003":8,"421010004011":8,"420210131003":8,"420130104024":8,"420131017002":8,"420210129003":8,"500159536001":8,"420130115001":8,"420659503002":8,"420210113004":8,"420130101021":8,"121010316051":8,"420210133003":8,"420099607002":8,"420659510001":8,"420130101022":8,"420130111001":8,"421298039012":8,"420130110011":8,"420099601001":8,"420131015002":8,"420131008002":8,"420333306002":8,"420130112002":8,"420130104011":8,"420131005003":8,"420131018003":8,"420210128001":8,"420639603002":8,"420130111003":8,"420130101011":8,"420210128003":8,"420130101023":8,"421110204003":8,"420030402002":8}	2023-03-01 00:00:00-05:00	2023-04-01 00:00:00-04:00
zzw-222@63p-trg-rx5	40.521668	-78.399189	5527	1858	{"420131007001":79,"420099610002":44,"420210122003":35,"420131016003":35,"420130111004":27,"420130107002":27,"420131017004":27,"420130109001":27,"420130104021":27,"420131014001":27,"420131018002":27,"420130107001":18,"420131002002":18,"420659512002":18,"420131012004":18,"420130104025":18,"420130105001":18,"420270102001":18,"420130109005":18,"420130113001":18,"420130111001":18,"420130110021":18,"420131008002":18,"420210132003":18,"420130109004":18,"420130112005":18,"420131007003":18,"420131003002":18,"420130116003":18,"420099606004":18,"390998136006":18,"420130106002":18,"450510502001":18,"420131015004":18,"420130104023":18,"420619512002":18,"420131014003":18,"420131017001":18,"420270101002":18,"420131006004":18,"420131005004":18,"420333317003":18,"240430103001":9,"420131009001":9,"420130113003":9,"420131012001":9,"420130105002":9,"420210117001":9,"420131003003":9,"420792119003":9,"420131004001":9,"420099601003":9,"420131012003":9,"420333318003":9,"340155002041":9,"420210127001":9,"420131005003":9,"420350304005":9,"421010003002":9,"420099607002":9,"420099603001":9,"420210118004":9,"420099608004":9,"420639603002":9,"420333314012":9,"420210130002":9,"420131002001":9,"420099608002":9,"420333317004":9,"420333306002":9,"420131016002":9,"420130116002":9,"420099603002":9,"420030902002":9,"420030402002":9,"420619512003":9,"420130110023":9,"420130107003":9,"420130101023":9,"420210123002":9,"420131016001":9,"420659510001":9,"420210107001":9,"420131009004":9,"420210122002":9,"420131019002":9,"420130113002":9,"421298049002":9,"240010013002":9,"420131017002":9,"420130101011":9,"420270118003":9,"420099607003":9,"420130112004":9,"421314002002":9,"420130109002":9,"420210117002":9,"420210124002":9,"391059645003":9,"420099610001":9,"420430241011":9,"420333308002":9,"420076025001":9,"420619506001":9,"421330205222":9,"420333314024":9}	2023-04-01 00:00:00-04:00	2023-05-01 00:00:00-04:00
zzw-222@63p-trg-rx5	40.521668	-78.399189	5887	2079	{"420131007001":92,"420130110021":46,"420131016003":37,"420131012004":37,"420131017002":37,"420130109001":37,"420131002002":28,"420130113001":28,"420131005003":28,"420131002001":28,"420131017004":28,"420130101032":28,"420130104011":28,"420130111001":19,"420131006004":19,"420131004001":19,"420099603002":19,"420130116003":19,"370670014002":19,"420131006001":19,"420034885002":19,"420131017001":19,"420130112001":19,"420210128005":19,"420210120004":19,"421110206002":19,"420210122003":19,"420350307006":19,"420333314024":19,"240010017003":19,"420210129003":19,"420131005002":19,"420333316002":19,"420130105001":19,"420131019001":19,"420130101013":19,"420130104022":19,"420210130002":19,"390490083703":19,"420130101021":19,"420131019002":19,"420130115001":19,"420210111003":19,"420810002001":19,"420131017003":19,"420210132003":19,"420130111003":19,"420210119001":19,"420130110023":19,"420131007003":19,"420099610002":19,"420030804001":19,"420130101023":10,"420034470001":10,"420130113003":10,"420130101022":10,"420333312003":10,"120110421002":10,"420210119002":10,"420810004002":10,"420210120002":10,"420210125004":10,"420131009002":10,"420659508002":10,"420130112003":10,"420130104023":10,"420131011001":10,"420130106001":10,"420131009003":10,"420333318002":10,"420130105002":10,"420210117001":10,"420210128002":10,"240217523033":10,"420210123001":10,"420970805001":10,"420130107005":10,"360099605002":10,"420130110013":10,"420333318001":10,"420210127002":10,"420130101014":10,"420210118003":10,"420333306002":10,"420099607003":10,"420099607002":10,"420130113002":10,"420639608002":10,"420659513002":10,"421010004011":10,"390450306001":10,"420131018001":10,"420130104021":10,"420131007002":10,"420130109005":10,"420210012001":10,"420030902002":10,"420430225023":10,"420210126003":10,"420333318003":10,"420333314022":10,"420210132004":10,"240430103001":10,"420130109002":10,"420130111004":10,"421330205222":10,"420131014001":10,"420010308001":10,"420130114001":10,"420034592012":10,"420131012002":10,"420210113001":10,"420131016002":10,"420210116001":10,"420810116011":10}	2023-05-01 00:00:00-04:00	2023-06-01 00:00:00-04:00
zzw-222@63p-trg-rx5	40.521901	-78.398622	2823	1028	{"420131007001":57,"420130111001":21,"420210128002":21,"420130104022":21,"420130110021":21,"420131005002":16,"420131012004":16,"420130104023":16,"420131005003":16,"420210118003":16,"420131017002":16,"530530719021":11,"420131004002":11,"420130110012":11,"420131006004":11,"420130116001":11,"420130101013":11,"420099607003":11,"421330202211":11,"420131002002":11,"420130116003":11,"420130110023":11,"420639606001":11,"420131014002":11,"420130111004":11,"420130107005":11,"420131018002":11,"420130111003":11,"420639613003":11,"420099601001":11,"420130109005":11,"420270104003":11,"420131016003":11,"420210133002":11,"420130113004":11,"420034513001":11,"420130106001":11,"420659510001":6,"420270116001":6,"420131016001":6,"420210134001":6,"420130113001":6,"420131017004":6,"420131018003":6,"420130107003":6,"420210111003":6,"240430009002":6,"420099610002":6,"420410131014":6,"420130111002":6,"420131006003":6,"420619512003":6,"420130101011":6,"420659502001":6,"420619503001":6,"420810004002":6,"420030603001":6,"420131017001":6,"420333318001":6,"421110215001":6,"421110214003":6,"420099604004":6,"470930057112":6,"420130112003":6,"420130112002":6,"420210120003":6,"420099603003":6,"420131016002":6,"421330205222":6,"420099606003":6,"420099601003":6,"240317002051":6,"420131005001":6,"420210128005":6,"420035261012":6,"420130105003":6,"420130105001":6,"420131007002":6,"420099606001":6,"420131019001":6,"450790031002":6,"420130110011":6,"420130107001":6,"240338014043":6,"420130104021":6,"420210122002":6,"421298073002":6,"420099611001":6,"420210123001":6,"420210122003":6,"420333306002":6,"420130112001":6,"420131012003":6,"420130113002":6,"420130109002":6,"420210118001":6,"120050015024":6}	2023-06-01 00:00:00-04:00	2023-07-01 00:00:00-04:00
zzw-222@63q-cd6-zpv	41.981426	-76.520043	8181	3211	{"420159503005":210,"420159504004":36,"420159508001":36,"420159505001":36,"420159503003":36,"420159503002":30,"420159502004":30,"420159511002":30,"420159505005":30,"420159504003":30,"420159505004":30,"360150110001":24,"421150328003":24,"361070207012":24,"361070202004":24,"360150109004":24,"361070207033":24,"360150112004":24,"361070206007":24,"420159504001":24,"420159514001":24,"420159505003":24,"420159512005":24,"361070207013":24,"421179506003":18,"360150106001":18,"420159504002":18,"420159507002":18,"421179505001":18,"361070204012":18,"361070206003":18,"420159509005":18,"420159503004":18,"420159512003":18,"420159513002":18,"361070207023":18,"420159502001":18,"420159505006":18,"420159505002":18,"420159510002":18,"361070207032":18,"360150112005":18,"360979503003":12,"361019602003":12,"421179501003":12,"360150107005":12,"420159506003":12,"360150009004":12,"361070201002":12,"420430242002":12,"361090010003":12,"360979501003":12,"360150107002":12,"361070204014":12,"420810105002":12,"421150320001":12,"360150011002":12,"360150004001":12,"420159508004":12,"360070142003":12,"361070207022":12,"421179506004":12,"420159502005":12,"360999503004":12,"420159510003":12,"360150104003":12,"360150010002":12,"420159509003":12,"421179508002":12,"420159513001":12,"421139602001":12,"420792113032":12,"360150007004":12,"360150112002":12,"361070207034":12,"361070205001":12,"420159503001":12,"361070207011":12,"361019628003":12,"421179503002":12,"420159512001":12,"421150328001":12,"361090009001":12,"361070202003":12,"421179503004":12,"420893005012":12,"361070203003":12,"420159508003":12,"360150011001":12,"420159502002":12,"360979504004":6,"361231501001":6,"361019613004":6,"361231504001":6,"361070206004":6,"360070126002":6,"361070205003":6,"360630211001":6,"360039509003":6,"361090009003":6,"361019628001":6,"421314001003":6,"361070203001":6,"420159512004":6,"421179503003":6,"360979505006":6,"360070126001":6,"420159509004":6,"421179507001":6,"421139601002":6,"420930502002":6,"360670120003":6,"361090011003":6,"361070207021":6,"420159507001":6,"361231502003":6,"250039005002":6,"360150005002":6,"420159501001":6,"361090016001":6,"360110410005":6,"360150007003":6,"421314006001":6,"360150105001":6,"261390244002":6,"360150103005":6,"360070146003":6,"360239707005":6,"361019607004":6,"361019611004":6,"361019612002":6,"420792137001":6,"360150107004":6,"360150103004":6,"420159501003":6,"360750205002":6,"360150102002":6,"361019617002":6,"361019626002":6,"360150104004":6,"421179506001":6,"250277581025":6,"360979504002":6,"360070143011":6,"421150327002":6,"360070143012":6,"420130106002":6,"420159509002":6,"420792008004":6,"361090019004":6,"421314002002":6,"361070206001":6,"360070102002":6,"421150321003":6,"340010004002":6,"360070143023":6,"360290044021":6,"360150111006":6,"360150002002":6,"421314005004":6,"361070207024":6,"360150110002":6,"421314001001":6,"421179507002":6,"420159511001":6,"421314006002":6,"517100049001":6,"510131026002":6,"361070201005":6,"360150011004":6,"360150002001":6,"361070202001":6,"361070205002":6,"360179710002":6,"421150326004":6,"360070102001":6,"361019616001":6,"421150327003":6,"360979502002":6,"420410117004":6,"360239701002":6,"420159506004":6,"421314004003":6,"360150103003":6,"361070201003":6,"450510402001":6,"360979504003":6,"360150103001":6,"420159508002":6,"421179507004":6,"421179503001":6,"360070014005":6,"360150009003":6,"090034662021":6,"360999510003":6,"120950170161":6,"361070203005":6,"360070133031":6,"110010083011":6,"360239710004":6}	2023-07-01 00:00:00-04:00	2023-08-01 00:00:00-04:00
zzw-222@63q-cd6-zpv	41.981426	-76.520043	8726	3404	{"420159503005":268,"420159505005":42,"420159510003":42,"420159504002":42,"361070207034":42,"420159508001":36,"420159504003":36,"420159511002":36,"361070207033":36,"420159509005":36,"420159505001":30,"420159505006":24,"420159503003":24,"361070207013":24,"421179505001":24,"420159503002":24,"361070207023":24,"420159502004":24,"361070207032":24,"420159504004":24,"361070206007":24,"420159503004":24,"420159502003":18,"360150110001":18,"420159508004":18,"360150101004":18,"360150107002":18,"360150004001":18,"420159512004":18,"420159510002":18,"360150103004":18,"361070203005":18,"361070202004":18,"420159502001":18,"360150112005":18,"421314002003":18,"420159504001":18,"421179507001":18,"360150106001":12,"420159506003":12,"360239707005":12,"420159502002":12,"360150011001":12,"361019620004":12,"420159501001":12,"420159501004":12,"420159508002":12,"420159505003":12,"360150005003":12,"360150002002":12,"360999503004":12,"360150105001":12,"361070204014":12,"361019626002":12,"420159505004":12,"360150105002":12,"361070206001":12,"361070201002":12,"360670169022":12,"420159509003":12,"360150111001":12,"361019628003":12,"360979502001":12,"360150109004":12,"421139602001":12,"361019623006":12,"361090019004":12,"420159507003":12,"360070142003":12,"421179508001":12,"360150010002":12,"360650244002":12,"420159511001":12,"361070202002":12,"420159513001":12,"360150005002":12,"420159505002":12,"421179501003":12,"360150112003":12,"361070203003":12,"360150104001":12,"360150007004":12,"361070204011":12,"360710115005":12,"420159506004":12,"420159513004":12,"360150112002":12,"421150320001":12,"421139601001":12,"421314002002":12,"420159508003":12,"CA:24930171":6,"420950177021":6,"361019611004":6,"420159514001":6,"361090018003":6,"361019630004":6,"421179508002":6,"361231505002":6,"120950171032":6,"361019611001":6,"420293039012":6,"360070119013":6,"421150321001":6,"121030238001":6,"420159514003":6,"360150102005":6,"361070207024":6,"360150011004":6,"361019611002":6,"360999510003":6,"421179506003":6,"420159512005":6,"420410125011":6,"360450602004":6,"361070203001":6,"340390386012":6,"361070207031":6,"360150107005":6,"361090011003":6,"360150007003":6,"360179710002":6,"361070207012":6,"130639800001":6,"360650267002":6,"360150112004":6,"360450601002":6,"420810107002":6,"360099613001":6,"421179507002":6,"361070205002":6,"360070143013":6,"470930033001":6,"360070143011":6,"421314001003":6,"361019626001":6,"421010011013":6,"420159509001":6,"420034731001":6,"420159506002":6,"360150009003":6,"420912025004":6,"361019628002":6,"361070205001":6,"361070207022":6,"420792119003":6,"360070146003":6,"360070123001":6,"421059505003":6,"340230026043":6,"420159513003":6,"360150103005":6,"090034662021":6,"361090006001":6,"360290014024":6,"421179506004":6,"420270122002":6,"420159501002":6,"360070126002":6,"360070127014":6,"360150106004":6,"360999509001":6,"361090011001":6,"360775914005":6,"361019623003":6,"360610101001":6,"421150321003":6,"361019619002":6,"360150104004":6,"340090214003":6,"360150006003":6,"360150105003":6,"360070126001":6,"421150327002":6,"360150102002":6,"420159509004":6,"360150103003":6,"360150110003":6,"361090010003":6,"360775902024":6,"360150006001":6,"361090015001":6,"360150110002":6,"420159506001":6,"360750214011":6,"421179502004":6,"360039509003":6,"361090009003":6,"360070131001":6,"300310006002":6,"420950159022":6,"360979505002":6,"361070206003":6,"421150328001":6,"361019625001":6,"361019614001":6,"360999501001":6,"420159502005":6,"360670139001":6,"361231501001":6,"360150103002":6,"370250413023":6,"360070141003":6,"361070204012":6,"420430225021":6,"360239712001":6,"360110408002":6,"420159512003":6}	2023-08-01 00:00:00-04:00	2023-09-01 00:00:00-04:00
zzw-222@63q-cd6-zpv	41.981426	-76.520043	6467	2545	{"420159503005":176,"420159505001":43,"420159509005":43,"420159508001":43,"420159503002":37,"361070207034":31,"420159503001":31,"420159505005":25,"420159504001":25,"361019628003":25,"421150320001":25,"420159504004":25,"420159502001":25,"360150112005":25,"420159504002":25,"420159509003":25,"420159503003":25,"420159502004":25,"360150110002":25,"420159503004":25,"420159505004":25,"420159512001":19,"420159506004":19,"361070204014":19,"361070207033":19,"420159502003":19,"420159510002":19,"420159504003":19,"420159514001":19,"361070202002":19,"360150010002":19,"360150005002":19,"361070202001":19,"360150111001":19,"421179501003":19,"361070203001":19,"420159505003":19,"360150107002":13,"420159510001":13,"361070207022":13,"420159512002":13,"420159509004":13,"420159505006":13,"420159505002":13,"100050509011":13,"360150112004":13,"361070207012":13,"361070207032":13,"360150110001":13,"420159508002":13,"420159510003":13,"360150009004":13,"360150106001":13,"360999503004":13,"360150109004":13,"361090005002":13,"361019616002":13,"421179508002":13,"420159513002":13,"361070206007":13,"360979504002":13,"361070207031":13,"360150111005":13,"420159509002":13,"360070003003":13,"420159509001":13,"420159502002":13,"420159507004":13,"421179510002":13,"420159511002":13,"360150111002":13,"360150107001":13,"420159507002":13,"360979505005":13,"CA:35100254":7,"361070207024":7,"420159512005":7,"420159512003":7,"360150108003":7,"361019615001":7,"360259704005":7,"420159512004":7,"360070146003":7,"361070205004":7,"180571108041":7,"421179502004":7,"361070205001":7,"360150103005":7,"421179505001":7,"420159501001":7,"360979501004":7,"370810163041":7,"360650247002":7,"420792119003":7,"361090010003":7,"361090006001":7,"360110410005":7,"420750027022":7,"360979505002":7,"200910530081":7,"361070202003":7,"421314001003":7,"421150326004":7,"361019626002":7,"421314002002":7,"361070203003":7,"510594302023":7,"360070012002":7,"361070203002":7,"490351139073":7,"240098601012":7,"420810105002":7,"360070102002":7,"361019623006":7,"360150002001":7,"360150111004":7,"360110411003":7,"421179506003":7,"360070143021":7,"510131026002":7,"421179506004":7,"361070202004":7,"360150103001":7,"361019620003":7,"360510304003":7,"360150112002":7,"340297380022":7,"361090018002":7,"421179503003":7,"360150101001":7,"360239702004":7,"420159506003":7,"450450030101":7,"360150002002":7,"511770204063":7,"360070125001":7,"421179508001":7,"361070206003":7,"421139601001":7,"360150110003":7,"361070207013":7,"360979503002":7,"361019612003":7,"121030220001":7,"360110408002":7,"420810101002":7,"360179709001":7,"361070207023":7,"360070126001":7,"361070203005":7,"420159506001":7,"361070204012":7,"360070015002":7,"361019614001":7,"360999509005":7,"360150108005":7,"360150103002":7,"360070133031":7,"360150009005":7,"420293039012":7,"420159502005":7,"361130701001":7,"361070204022":7,"361019620002":7,"240037401022":7,"471650204031":7,"360070015005":7}	2023-09-01 00:00:00-04:00	2023-10-01 00:00:00-04:00
zzw-222@63q-cd6-zpv	41.981426	-76.520043	6074	2381	{"420159503005":185,"420159504002":40,"361070207033":34,"420159503001":34,"420159509005":34,"420159505005":29,"420159504001":29,"360150103003":29,"420159503003":29,"361070207034":29,"420159504004":29,"420159505003":29,"361070207013":29,"360150005002":23,"361070202003":23,"421139602001":23,"420159510001":23,"420159508001":23,"420159503004":23,"361070207032":17,"360150011001":17,"421179508002":17,"360239702004":17,"360150109004":17,"420159507003":17,"420159502002":17,"360150110002":17,"361070207031":17,"420159504003":17,"420159505004":17,"360150110001":17,"361070204014":12,"360150112002":12,"420159502005":12,"360150112004":12,"420159503002":12,"421179505001":12,"361070206003":12,"361070201002":12,"420810105002":12,"420159512002":12,"360110409001":12,"360239712002":12,"361070202002":12,"360150111006":12,"421179501003":12,"361070202004":12,"420159509003":12,"420159511002":12,"361070207024":12,"420810110003":12,"420159506004":12,"361090016002":12,"360999503004":12,"420159513001":12,"420159514003":12,"360150104003":12,"420159505006":12,"360150112005":12,"421239707002":12,"361019628003":12,"420159505002":12,"420159502004":12,"420159511003":12,"360150002002":12,"120950171032":12,"360150112003":12,"361070207023":12,"420159512001":12,"361070207021":6,"361019611002":6,"361130720003":6,"420159508004":6,"361070207012":6,"421139601002":6,"420159513003":6,"550250109011":6,"360070133031":6,"361070206007":6,"421179503002":6,"360070006001":6,"420159510003":6,"421059502001":6,"371470006011":6,"361070206006":6,"421314001003":6,"361019623006":6,"360070121023":6,"340230062032":6,"360150103005":6,"420159505001":6,"361070205001":6,"421150328001":6,"361070203005":6,"421179506003":6,"211510101011":6,"421179503003":6,"421179506001":6,"360259704005":6,"360070102002":6,"360150101004":6,"370810163041":6,"361070207022":6,"361070205002":6,"360070121031":6,"360550092002":6,"360070015005":6,"421010300007":6,"360070142003":6,"420159502003":6,"420159509002":6,"361090011001":6,"360150106001":6,"360150110004":6,"420270116001":6,"340297381007":6,"360150009005":6,"420159508003":6,"360239710004":6,"361019611001":6,"420159501004":6,"360150005003":6,"361019622002":6,"120810007051":6,"360070133032":6,"361070206001":6,"360150010002":6,"421179507001":6,"361070203003":6,"360150104004":6,"421150327003":6,"360150103002":6,"360775904001":6,"361090010003":6,"421314001001":6,"420159512003":6,"371010402022":6,"360070013003":6,"360150103004":6,"361070204012":6,"420159501001":6,"360750216051":6,"360670166003":6,"360150011004":6,"361019626001":6,"421179502004":6,"360070130002":6,"420159511001":6,"360339400002":6,"421150327002":6,"421314006001":6,"360979501004":6,"421139601003":6,"420159510002":6,"361070206005":6,"421190903003":6,"361019627002":6,"360150107005":6,"360070127024":6,"360150104001":6,"361019618001":6,"420159506001":6,"361070206004":6,"420250201062":6,"360070123001":6,"230110241014":6,"220979602003":6,"361090003001":6}	2023-10-01 00:00:00-04:00	2023-11-01 00:00:00-04:00
zzw-222@63q-cd6-zpv	41.981426	-76.520043	5537	2195	{"420159503005":158,"360150112005":33,"420159504001":33,"420159505001":33,"360150005002":33,"360150104004":28,"420159504004":28,"420159503002":28,"420159509005":28,"361070207034":28,"420159508001":28,"420159505003":22,"361070207032":22,"361070207031":22,"420159510002":22,"360150111001":22,"361070207023":22,"361070206007":22,"360150106001":17,"360150101004":17,"420159507004":17,"360150111006":17,"420159511002":17,"361070207022":17,"420159503003":17,"420159507002":17,"360150109004":17,"420159502003":17,"361070207033":17,"420159506002":11,"361070205004":11,"421150326004":11,"420159511003":11,"420159502002":11,"420159514001":11,"421179501003":11,"360150103003":11,"360150107001":11,"361070202003":11,"371830531091":11,"421139601001":11,"420159505005":11,"421179505001":11,"361070206004":11,"420159503001":11,"360150004001":11,"421179508002":11,"361019629001":11,"420159504003":11,"361070207013":11,"360150101001":11,"360150009005":11,"360150010002":11,"360150110001":11,"421179504002":11,"421179504003":11,"360150110002":11,"360150103002":11,"361019613003":11,"420159505004":11,"420159505006":11,"420159504002":11,"360150106004":11,"421179507002":11,"361070205001":11,"420159503004":11,"361090009003":6,"420710118034":6,"360070131001":6,"360150103004":6,"421150323004":6,"390490063714":6,"420159508002":6,"420171065001":6,"421179506003":6,"420159510001":6,"361070203005":6,"420159513002":6,"360150104001":6,"420159508003":6,"361070206005":6,"360070129001":6,"361070202004":6,"360999503004":6,"420479513003":6,"421179506004":6,"420792159001":6,"360070018005":6,"361070207012":6,"361019625002":6,"361090022002":6,"360070128004":6,"360239702004":6,"360150103001":6,"090034942011":6,"360070133032":6,"420159509004":6,"340170183012":6,"360150007003":6,"360550056003":6,"300290007002":6,"121030202061":6,"360150102004":6,"421314002003":6,"361070207011":6,"370531101012":6,"360070132021":6,"420691120001":6,"360070013004":6,"361019628003":6,"420159508004":6,"361019611002":6,"360150112004":6,"420159506004":6,"361070204023":6,"550250109011":6,"420159509003":6,"420159512004":6,"420159514002":6,"360070136003":6,"420159501003":6,"421330218021":6,"484410109002":6,"360070144001":6,"420010305002":6,"421314001003":6,"361070205003":6,"420770055032":6,"420159512005":6,"421179502001":6,"420792116001":6,"360150108002":6,"360150103005":6,"420159506003":6,"360039509003":6,"421179509002":6,"360150007004":6,"361070203003":6,"360150002001":6,"090010113002":6,"420810103001":6,"420691118001":6,"420159502005":6,"421179502004":6,"360070146004":6,"170978645141":6,"371190058441":6,"360979501003":6,"361070201005":6,"360070133031":6,"420159501001":6,"420930502001":6,"420159502001":6,"420159509002":6,"360150011001":6,"421179503004":6,"361070207024":6,"421179507001":6,"360070139002":6,"360150107005":6,"361070202001":6,"360070127014":6}	2023-11-01 00:00:00-04:00	2023-12-01 00:00:00-05:00
zzw-222@63q-cd6-zpv	41.981426	-76.520043	6089	2536	{"420159503005":190,"420159505003":68,"420159504002":49,"420159503001":43,"420159508001":43,"420159504001":37,"420159505006":37,"420159505001":31,"420159503003":31,"420159503004":31,"420159510001":25,"420159509004":25,"360150111001":25,"360150106001":19,"420159513004":19,"420159512003":19,"361070207034":19,"360150110001":19,"420159512005":19,"361070206007":19,"420159514003":19,"420159507002":19,"420159509002":19,"361070207032":19,"360150103004":19,"361019612002":19,"361070201003":13,"421179505002":13,"420159504004":13,"421150326004":13,"360979504001":13,"360150104002":13,"420159509005":13,"420159501004":13,"420159512004":13,"420159505005":13,"420159511003":13,"360150103005":13,"360150111002":13,"121010331012":13,"360150006001":13,"361070205001":13,"420810101001":13,"360150004001":13,"360150005003":13,"360979505002":13,"360070133031":13,"421179502004":13,"361070207033":13,"360150107004":13,"361019623003":13,"361070207023":13,"360070007004":13,"360150109004":13,"420159507003":13,"481130021002":13,"361070206004":13,"361070207021":13,"361019628003":13,"421059505003":13,"360150111006":13,"361019627001":13,"420159504003":13,"360150112004":13,"360290109022":13,"360150009002":13,"360379507001":13,"361019628002":13,"360150109001":13,"361070201004":13,"361070207024":13,"421150329014":13,"360150110002":13,"361070201006":13,"361019618001":13,"360379504004":13,"361019624002":13,"361019620002":7,"421150321001":7,"361070204014":7,"121199114001":7,"360150112005":7,"360010019023":7,"421150326002":7,"361090010003":7,"420159501003":7,"360150107005":7,"420311608001":7,"421314002001":7,"360290158002":7,"360650201022":7,"360999510002":7,"361070205004":7,"360099617002":7,"360150108005":7,"420159511001":7,"421330229102":7,"360979505001":7,"421179504001":7,"361019626001":7,"120530405011":7,"420159509003":7,"421179508001":7,"360150007003":7,"421150325004":7,"361070206002":7,"420770015023":7,"421179502003":7,"360070016002":7,"420810119003":7,"420490003002":7,"360150010001":7,"420159511002":7,"420159502003":7,"361090013001":7,"421190901023":7,"420159506001":7,"421179505001":7,"360070121023":7,"010890007021":7,"361019611002":7,"420159503002":7,"420893001012":7,"361019613002":7,"361070207011":7,"360070143013":7,"360070126005":7,"361070203002":7,"420293044061":7,"360150102004":7,"360179703005":7,"361070207013":7,"360430101001":7,"421090702001":7,"361090019003":7,"361090017003":7,"361070205002":7,"360070137003":7,"360290093011":7,"400710013012":7,"361070202001":7,"361070205003":7,"420159505004":7,"360150011003":7,"360070014006":7,"361070207012":7,"420159502005":7,"420159506004":7,"420159508004":7,"361090023001":7,"361070206001":7,"420159510003":7,"361019616001":7,"361019623006":7,"420159513001":7,"360670112311":7,"361070204022":7,"361090003001":7,"361090005003":7,"420159502002":7,"421139601003":7,"360630203001":7,"420159510002":7,"421059501004":7,"361090018002":7,"361019611003":7}	2023-01-01 00:00:00-05:00	2023-02-01 00:00:00-05:00
zzw-222@63q-cd6-zpv	41.981426	-76.520043	5672	2342	{"420159503005":108,"420159508001":46,"420159505003":40,"420159505004":40,"420159505005":34,"361070207034":29,"420159503004":29,"420159504002":29,"420159504001":29,"360150111003":23,"420159509002":23,"361070207033":23,"361019628003":23,"420159506001":23,"420159504004":23,"361070207023":23,"420159505006":23,"360150007004":17,"360290109022":17,"361070207013":17,"420159509005":17,"361070201006":17,"360150106001":17,"420159503002":17,"360150110002":17,"361019611001":17,"420159503003":17,"420159504003":17,"360150103004":17,"420159513002":17,"361070207032":17,"420159502002":17,"360150110001":17,"420159505001":17,"360070138004":12,"420159509004":12,"360670169022":12,"361070205001":12,"360070133031":12,"361070207022":12,"420159508002":12,"361070206004":12,"420159514003":12,"360070133041":12,"361070207031":12,"360070127015":12,"360070007004":12,"420159502003":12,"361070201003":12,"420159501003":12,"420159512002":12,"420159502005":12,"420159512004":12,"361070202002":12,"420159503001":12,"420159509003":12,"420159506004":12,"360239711001":12,"420810101001":12,"420159513004":12,"361070205002":12,"360150002002":12,"420159511003":12,"360150106004":12,"361070203003":12,"360150109004":12,"361019612002":12,"421179505001":12,"360999503004":12,"420159511002":12,"360670143002":12,"360979505004":12,"420159507002":12,"361019630002":12,"420159502004":12,"361019627001":12,"420159513001":12,"421314001003":12,"360670043011":12,"361019611002":6,"421314004001":6,"421139601002":6,"361070202003":6,"360150103006":6,"360150101002":6,"421179506004":6,"420159508003":6,"420159506003":6,"361019620003":6,"360150011001":6,"360150104004":6,"360290100012":6,"361019624002":6,"420159514001":6,"420159512003":6,"240150306022":6,"361070206002":6,"361090003001":6,"191530107031":6,"170978609031":6,"391130908002":6,"360150108001":6,"420159511001":6,"361070203005":6,"360150111005":6,"421150321001":6,"361090023001":6,"360150112005":6,"361070203004":6,"420159510002":6,"360150007003":6,"360150009002":6,"420159512005":6,"360150011003":6,"360150011002":6,"361019629001":6,"421059503002":6,"421150326004":6,"361019616001":6,"360150112004":6,"361090021002":6,"361070206007":6,"517600403001":6,"360150103005":6,"420792119003":6,"420691025004":6,"420159510001":6,"421010300007":6,"360070015004":6,"361090019003":6,"421059501004":6,"421179501001":6,"450190051002":6,"361031104022":6,"361070207021":6,"361070202004":6,"360070121023":6,"361019621001":6,"360239703004":6,"361070207024":6,"421139601003":6,"361019619001":6,"360150101004":6,"421090702001":6,"360150111006":6,"360150001002":6,"360150010003":6,"360150005001":6,"420893001012":6,"420159501001":6,"361070202001":6,"361070201004":6,"120090641022":6,"360650209002":6,"360070120001":6,"121199114001":6,"360150009003":6}	2023-02-01 00:00:00-05:00	2023-03-01 00:00:00-05:00
zzw-222@63q-cd6-zpv	41.981426	-76.520043	7048	2797	{"420159503005":217,"420159505003":46,"420159505005":40,"420159504002":40,"420159505004":35,"420159504001":35,"360150110002":35,"361070207023":29,"361070207034":29,"420159503003":29,"360150109004":23,"420159503001":23,"361070207032":23,"420159505006":23,"420159502002":23,"361019628003":23,"361070206007":23,"360150106004":23,"420159508001":23,"420159502003":18,"361070202002":18,"420159513004":18,"360150111006":18,"360150103004":18,"420159505001":18,"360150112004":18,"360150106001":18,"420159504004":18,"420159512004":18,"421139602001":18,"420159506001":18,"420159509003":18,"420159503004":18,"420159504003":18,"361070207012":18,"361019611001":18,"360150110001":18,"361070207013":18,"420159509005":18,"421179507003":18,"361019627001":12,"360150007001":12,"361019630001":12,"421179506004":12,"360150011004":12,"420159514003":12,"420159512002":12,"361019612001":12,"420159511002":12,"361070202003":12,"360150007004":12,"420159510003":12,"420159512005":12,"420159509001":12,"420159512003":12,"420159501003":12,"361019623005":12,"360150005003":12,"420159508002":12,"360150111005":12,"360979505002":12,"361070202004":12,"360150007003":12,"360070122023":12,"361070201003":12,"420159511003":12,"420810119003":12,"361070201005":12,"421059504001":12,"360150009002":12,"360150107002":12,"360070127015":12,"361090013002":12,"420691013003":12,"361070207022":12,"361070205002":6,"421059504002":6,"421179505002":6,"420159509004":6,"360150107001":6,"361070201006":6,"360239702004":6,"360150103005":6,"361070204023":6,"421150328002":6,"360550114001":6,"420131012003":6,"421150321001":6,"360150009003":6,"360150108001":6,"361090010003":6,"420159514002":6,"420159501004":6,"361070207033":6,"421314001001":6,"360239703004":6,"360070122011":6,"360150102005":6,"421150324001":6,"360319602001":6,"420159507002":6,"421150323001":6,"211110096004":6,"420159511001":6,"421179504004":6,"360610033003":6,"360150104004":6,"360150111002":6,"360070133041":6,"360150108002":6,"360550124011":6,"420159507001":6,"361019607004":6,"360070017003":6,"421179505003":6,"360070144004":6,"361090011001":6,"360239703001":6,"320030067001":6,"420792012001":6,"420159501002":6,"250173591004":6,"421314001003":6,"360150005002":6,"360150112002":6,"361090023002":6,"360670006001":6,"361070206001":6,"421179505001":6,"360150011003":6,"360150009005":6,"360150105002":6,"361031594073":6,"420159503002":6,"361070204021":6,"420159502004":6,"421059501004":6,"450510405001":6,"361070206006":6,"360070142003":6,"421179501002":6,"371830530031":6,"421150326004":6,"420159509002":6,"360650248002":6,"421150320001":6,"360979505004":6,"361090003001":6,"361070204014":6,"360070127024":6,"420159510002":6,"360150009004":6,"361070203001":6,"421010005001":6,"360150103003":6,"240419606001":6,"361070203004":6,"420159502005":6,"518100436001":6,"360239712004":6,"421150324004":6,"420159510001":6,"360110410005":6,"360150110004":6,"360070124001":6,"361090017003":6,"420159506003":6}	2023-03-01 00:00:00-05:00	2023-04-01 00:00:00-04:00
zzw-222@63q-cd6-zpv	41.981426	-76.520043	6448	2508	{"420159503005":138,"420159503003":60,"361070206007":42,"361070207034":42,"361070207023":36,"420159505005":36,"361070207033":36,"360150005002":30,"420159505006":30,"360150109004":30,"420159505003":30,"420159505001":30,"360150108001":24,"420159509002":24,"360150110001":24,"420159505002":24,"420159514002":24,"420159506001":24,"361070207021":18,"420159509003":18,"361070206003":18,"360150111005":18,"360150108003":18,"420159503004":18,"420159505004":18,"420159504001":18,"360150111001":18,"420159504002":18,"420159503001":18,"420159504004":18,"361070207013":18,"420159502002":18,"420159504003":18,"420159508001":18,"360150005003":12,"360150111004":12,"421179501003":12,"360150111002":12,"420159502003":12,"360150101004":12,"361070207032":12,"361070207012":12,"360239702004":12,"361070201003":12,"420159501004":12,"361019623005":12,"360150104004":12,"360150007003":12,"420159507004":12,"420159509005":12,"420159513001":12,"421314005004":12,"360979505002":12,"361070202004":12,"420159513002":12,"360070002003":12,"421059505003":12,"361090015002":12,"360150002002":12,"360150004001":12,"360150106001":12,"360150110002":12,"420159513004":12,"421150321001":12,"420159512003":12,"420159510003":12,"421179508001":12,"360150007004":12,"361070204011":12,"421150328001":12,"421179505001":12,"360150103005":6,"360150002001":6,"361019626001":6,"360239711001":6,"420159510002":6,"360150009004":6,"360150106004":6,"421179510001":6,"420159511001":6,"420159502005":6,"420159511002":6,"420159503002":6,"360150011004":6,"361019620003":6,"360670131002":6,"450510502002":6,"360150107004":6,"420810009002":6,"360979505006":6,"361019618001":6,"421179501002":6,"220710135004":6,"361070202002":6,"360150105003":6,"361019628003":6,"360150111003":6,"360070018001":6,"361019622002":6,"420159502004":6,"361070206001":6,"361090011001":6,"360670123002":6,"421010366001":6,"361090017003":6,"361019629001":6,"360179710003":6,"420159513003":6,"360070003003":6,"360239703004":6,"360070127024":6,"361090006004":6,"361070207022":6,"360670160022":6,"361070203004":6,"421150324004":6,"360070129001":6,"360070133031":6,"360775914005":6,"320030067001":6,"421179503004":6,"421150327002":6,"360610111001":6,"360150112003":6,"420879602001":6,"360150107001":6,"361170201021":6,"360670144002":6,"360070119022":6,"360070003004":6,"361070202001":6,"360110409002":6,"360239705001":6,"518100428012":6,"360150103004":6,"131110504001":6,"361090015003":6,"420810107002":6,"421010281003":6,"361070206005":6,"421150323001":6,"421179508002":6,"420159512004":6,"361070204014":6,"361019630003":6,"360550135081":6,"360650247002":6,"360979501003":6,"360070005001":6,"361019624002":6,"420454106011":6,"420159514001":6,"360150112005":6,"360550087014":6,"360070142003":6,"420159509001":6,"420159514003":6,"360150005001":6,"120950171032":6,"361019614001":6,"421179507002":6,"360070014005":6,"421059501004":6,"421179503003":6,"420430245021":6,"360999503004":6,"420159512005":6}	2023-04-01 00:00:00-04:00	2023-05-01 00:00:00-04:00
zzw-222@63q-cd6-zpv	41.981426	-76.520043	6359	2457	{"420159503005":160,"420159505004":52,"361070207034":45,"420159504001":45,"361070207033":39,"420159503003":32,"420159509003":26,"420159504003":26,"420159509005":26,"360150004001":26,"420159505006":26,"420159511001":26,"420159505005":26,"361070207013":26,"420159511002":26,"420159504004":20,"420159505001":20,"420159506001":20,"420159503001":20,"360150002002":20,"420159505002":20,"360150110001":20,"420159502002":20,"420159509002":20,"420159504002":20,"420159502003":20,"421150328001":20,"361070202004":20,"421150326004":13,"420159509001":13,"361070207032":13,"420159507002":13,"361070207012":13,"361019616002":13,"360150103001":13,"421179502003":13,"421179503004":13,"420159513001":13,"420159508001":13,"361090020001":13,"361070202001":13,"361019626002":13,"360670001001":13,"361070207022":13,"420691113001":13,"361070206003":13,"360150007003":13,"420159502004":13,"420159507003":13,"420893003091":13,"421179504002":13,"361090015003":13,"420159503002":13,"361070207023":13,"361070206007":13,"360150107004":13,"361070206004":13,"420159514002":13,"360070129001":13,"361019625002":13,"420159506002":13,"470890707001":13,"360150109004":13,"360150104004":13,"420159512002":13,"361070203001":13,"361070201003":13,"421139601001":13,"420159501004":13,"420159513004":13,"420159508002":13,"420159505003":13,"360150110002":13,"420159503004":13,"360150005003":13,"420159502001":13,"361070207031":7,"360150004003":7,"360150007002":7,"360150112004":7,"420810105002":7,"361019623003":7,"421179501003":7,"360979501003":7,"421179506004":7,"420430245022":7,"361070205001":7,"360150010003":7,"360150009002":7,"421090702001":7,"361019630002":7,"361019630004":7,"361070206001":7,"361019623001":7,"361090006001":7,"360650248002":7,"361019628003":7,"360070002003":7,"420691118001":7,"420159501002":7,"360670160011":7,"360979504002":7,"330130350002":7,"361070207024":7,"420792113032":7,"360930330032":7,"421179505001":7,"361019616001":7,"421150327002":7,"360150001003":7,"361090017003":7,"361019622001":7,"360070143012":7,"361070203005":7,"421179504003":7,"421314001003":7,"421179508002":7,"420035212003":7,"450439205012":7,"361070202003":7,"360179710003":7,"360150109002":7,"360150103004":7,"361190097033":7,"360150011004":7,"360070003004":7,"421179506003":7,"120150104012":7,"360150106001":7,"360070124001":7,"420159510001":7,"420159514001":7,"212270107011":7,"420270123002":7,"360070127024":7,"421179503003":7,"360110408001":7,"420159507004":7,"360150001001":7,"420159513002":7,"420159512004":7,"361090022002":7,"361070204014":7,"361190046004":7,"517900006002":7,"421150326002":7,"361019612001":7,"360070126005":7,"360150111004":7,"420159506004":7,"420159511003":7,"360150112003":7,"360430113022":7,"360150103005":7,"421179505002":7,"360999503004":7,"420159510003":7,"360070133031":7}	2023-05-01 00:00:00-04:00	2023-06-01 00:00:00-04:00
zzw-222@63q-cd6-zpv	41.981426	-76.520043	7701	2989	{"420159503005":204,"420159502002":44,"420159508001":44,"420159504002":38,"420159505001":38,"420159503003":31,"360150110002":31,"420159504004":31,"361070207034":31,"420159505004":31,"360150110001":31,"360471106001":25,"420159504001":25,"361070207033":25,"420159503002":25,"421179503003":25,"420159507003":25,"420159505005":25,"420159504003":25,"420159503001":25,"420159505003":25,"360150112002":25,"360150103003":25,"361070207032":25,"420159508002":19,"420159509005":19,"360150010003":19,"360150111001":19,"361070207013":19,"420159501001":19,"360150112004":19,"361070206007":19,"420159510002":19,"420159505006":19,"361019611001":19,"420159514002":19,"420159512004":13,"360070134003":13,"360150004001":13,"361190097033":13,"421179506004":13,"420159505002":13,"420792113032":13,"420159502004":13,"421179508002":13,"420159507002":13,"421150326004":13,"420159509002":13,"421179504003":13,"420159509003":13,"360110401001":13,"360150009002":13,"361070202002":13,"360999503004":13,"360290044021":13,"090011103022":13,"360150001002":13,"361019611004":13,"421179503004":13,"360150104002":13,"361070202003":13,"361070203005":13,"360150107002":13,"360150103004":13,"360150107003":13,"360150111002":13,"360150101004":13,"420159513004":13,"421279608004":13,"420159506004":13,"361070207023":13,"361070207022":13,"361070206003":13,"420159510003":13,"360150111006":13,"420159509004":13,"360150102004":13,"360150109004":13,"360150106001":13,"420159502001":13,"420159503004":13,"360070015005":13,"360150005003":13,"420159514003":13,"361070201002":13,"361019628003":13,"360070140001":13,"361070205001":13,"360150106002":13,"360150010002":13,"CA:35260102":7,"421059501004":7,"420159501002":7,"421059505003":7,"361090006001":7,"360999509002":7,"360150011004":7,"361070207024":7,"360150009004":7,"420159512001":7,"360650248002":7,"421314006001":7,"361090015003":7,"420159513001":7,"420159507004":7,"420691120001":7,"361070203002":7,"361019616002":7,"360070126001":7,"420293039021":7,"420810105002":7,"360150006001":7,"360150109001":7,"360150112001":7,"361019628001":7,"360150109003":7,"371190058231":7,"360110408003":7,"361019621001":7,"360070143012":7,"420159511001":7,"361090018002":7,"361070204023":7,"420159508004":7,"360150105002":7,"421179505003":7,"361090009003":7,"361070204012":7,"200910529071":7,"010310113002":7,"420410102013":7,"360070004003":7,"421139601002":7,"360070143011":7,"180571108041":7,"420159514001":7,"421150326002":7,"420159501003":7,"361070201006":7,"340057029061":7,"361070202004":7,"361019628002":7,"361019627003":7,"421179501003":7,"361090021003":7,"421179505001":7,"261476350004":7,"360070136001":7,"420691115001":7,"360979504003":7,"361070206005":7,"360775904001":7,"361070206002":7,"420159512005":7,"361070203001":7,"360150101001":7,"360070126002":7,"420159502003":7,"420159512002":7,"510030111002":7,"421150321003":7,"361019622001":7,"360979503001":7,"360150103005":7,"421139601003":7,"180973419033":7,"360070123001":7,"361070202001":7,"010810416001":7,"360150002001":7,"360110408001":7,"420159506001":7,"360239702004":7,"360179702005":7,"420430247002":7,"360110410005":7,"360070141002":7,"420159511002":7,"420159507001":7,"421314001003":7,"421019809001":7,"421279608002":7,"361070204014":7,"361090018001":7,"360150109002":7,"360070129001":7,"210290201021":7,"360979501003":7,"360150007003":7,"361019623006":7,"361090022002":7}	2023-06-01 00:00:00-04:00	2023-07-01 00:00:00-04:00
222-222@63q-c32-bp9	41.793763	-76.794211	991	304	{"420159507002":41,"420159514002":34,"421179505001":34,"420159514001":34,"421179506001":27,"420159510003":14,"420691013002":14,"420159506003":14,"420159509003":14,"420159508001":14,"420159513001":7,"421179506004":7,"421139601003":7,"420159512004":7,"121010310031":7,"360999510003":7,"420159513002":7,"421179507003":7,"420159503005":7,"420159509004":7,"420159511002":7,"420810117003":7,"420159514003":7,"421179502004":7,"518100454121":7,"421179507001":7}	2023-07-01 00:00:00-04:00	2023-08-01 00:00:00-04:00
222-222@63q-c32-bp9	41.793763	-76.794211	908	334	{"420159507002":93,"420159514001":24,"421179507001":18,"421179505001":18,"420159507001":12,"420810117003":12,"421139602001":12,"420159509003":12,"421059501004":12,"420030201002":6,"360150112001":6,"421179507002":6,"361190097033":6,"421179507003":6,"420159506004":6,"420159507003":6,"360150112004":6,"420159503005":6,"421179506004":6,"420159506003":6,"360150103005":6,"420159514003":6,"360150110001":6,"120950170041":6,"361019602003":6,"420159514002":6,"420159512004":6,"360150107002":6,"360239707005":6}	2023-08-01 00:00:00-04:00	2023-09-01 00:00:00-04:00
222-222@63q-c32-bp9	41.793763	-76.794211	731	291	{"420159507002":42,"421179505001":21,"420810101002":21,"420159514003":14,"421179510002":14,"420810110003":7,"420159513002":7,"421179507004":7,"421179506002":7,"420159507001":7,"420159514001":7,"360150009005":7,"420159508001":7,"421179508001":7,"420159513003":7,"420159511002":7,"420159502004":7}	2023-09-01 00:00:00-04:00	2023-10-01 00:00:00-04:00
222-222@63q-c32-bp9	41.793763	-76.794211	667	283	{"420159507002":37,"420159507004":21,"420159507003":21,"420159503005":16,"420159513002":11,"421179505001":11,"421179510002":11,"360150112004":6,"421179509003":6,"421179506003":6,"420691027001":6,"421190905024":6,"420159512004":6,"420159508001":6,"420159514003":6,"421179504003":6,"361070207034":6,"420159509004":6,"420159508004":6,"420159506001":6,"421179507001":6,"421179506004":6,"420810117003":6,"420159503003":6,"360150101002":6}	2023-10-01 00:00:00-04:00	2023-11-01 00:00:00-04:00
222-222@63q-c32-bp9	41.793763	-76.794211	612	245	{"420159507002":27,"421179505001":18,"420159507004":14,"420250208005":9,"420159507003":9,"420159513002":9,"420159507001":9,"420159508001":9,"420159514003":9,"420159512004":9,"360150101002":5,"360150103005":5,"420159508004":5,"361070207032":5,"420159509004":5,"421179510002":5,"420159506003":5,"360239702004":5,"421179506004":5,"421179507001":5,"420159508003":5,"420159514001":5}	2023-11-01 00:00:00-04:00	2023-12-01 00:00:00-05:00
222-222@63q-c32-bp9	41.793763	-76.794211	843	228	{"420159514003":35,"420159507002":35,"420159507003":10,"360670131002":10,"421179505001":10,"420159513004":10,"420159504002":10,"421179506003":5,"420159513003":5,"420159503005":5,"360290165001":5,"420159514001":5,"420159509001":5,"421139601003":5,"420159513001":5,"420159509002":5,"360150103005":5,"420159507004":5,"420159508001":5,"360670112311":5,"420159513002":5}	2023-01-01 00:00:00-05:00	2023-02-01 00:00:00-05:00
222-222@63q-c32-bp9	41.793763	-76.794211	773	220	{"420159507002":34,"420159514001":12,"420159508001":12,"420159513004":12,"421179507002":6,"420159514002":6,"420159508003":6,"420159513003":6,"360150103005":6,"420159509002":6,"360150112004":6,"421179505002":6,"421179506003":6,"420159503005":6,"420159513002":6,"420159508002":6,"360670131002":6,"421139601003":6,"420159514003":6,"420159507004":6,"421059505003":6}	2023-02-01 00:00:00-05:00	2023-03-01 00:00:00-05:00
222-222@63q-c32-bp9	41.793763	-76.794211	874	260	{"420159507002":56,"420159514003":38,"421179510001":31,"420171024021":13,"420159513004":13,"420159508001":7,"421139601003":7,"420159510001":7,"420159508002":7,"420159507004":7,"420159507001":7,"420159514001":7,"421179501003":7,"421179505001":7,"421179507004":7,"420159503005":7,"360150112004":7,"360150111002":7}	2023-03-01 00:00:00-05:00	2023-04-01 00:00:00-04:00
222-222@63q-c32-bp9	41.793763	-76.794211	842	237	{"420159507002":35,"420159514003":18,"420159503005":12,"420159513004":12,"420159513001":12,"421179506003":12,"420810117003":6,"421179505001":6,"360150110001":6,"360110417001":6,"421179507004":6,"420159509003":6,"420159506001":6,"420159507003":6,"420159507004":6,"420159510001":6,"360150103005":6}	2023-04-01 00:00:00-04:00	2023-05-01 00:00:00-04:00
222-222@63q-c32-bp9	41.793763	-76.794211	899	245	{"420159507002":48,"360150109004":12,"420159513004":12,"361019611004":12,"420810117003":12,"421179506003":6,"420159507004":6,"420159514003":6,"421179507004":6,"420810004002":6,"420159509003":6,"420159514002":6,"420159508001":6,"420159506002":6,"421090702001":6,"360150112004":6,"421179505001":6}	2023-05-01 00:00:00-04:00	2023-06-01 00:00:00-04:00
222-222@63q-c32-bp9	41.793763	-76.794211	889	247	{"420159507002":48,"420159507003":16,"421179506004":16,"421179506003":16,"360150109004":16,"421179505001":16,"420159509003":8,"360150103005":8,"420810117003":8,"420159507001":8,"420159513002":8,"421179501003":8,"420159514003":8,"420159508001":8,"421179508002":8,"371830530031":8,"420159506003":8,"420159514001":8}	2023-06-01 00:00:00-04:00	2023-07-01 00:00:00-04:00
22f-226@628-cw2-zvf	40.307008	-75.147337	685	401	{"420171046042":25,"420171016111":25,"420171015063":13,"420171047012":13,"420171015061":13,"420171064011":13,"420912069052":13,"420171050102":13,"420171046011":13,"420171049023":7,"420171021041":7,"420171041001":7,"420171047023":7,"420171002084":7,"420171063002":7,"420912006032":7,"420171052023":7,"420171046031":7,"420171020021":7,"420912005013":7,"420250201052":7,"420912009031":7,"420171049022":7,"420171047021":7,"420912005072":7,"370531101011":7,"420912078001":7,"080590117232":7,"420171020041":7,"420912007083":7,"420171050132":7,"420171047022":7,"420912005053":7,"420171045021":7,"420912068012":7,"420171045032":7,"420171047013":7,"420171020032":7,"420293001062":7,"420171049012":7,"420912071042":7}	2023-08-01 00:00:00-04:00	2023-09-01 00:00:00-04:00
22f-226@628-cw2-zvf	40.307008	-75.147337				2023-09-01 00:00:00-04:00	2023-10-01 00:00:00-04:00
22f-226@628-cw2-zvf	40.307008	-75.147337	571	358	{"420171023002":19,"420171018031":19,"420171043032":14,"420171046031":10,"420171016103":10,"420171046043":10,"420171023001":10,"420171045051":10,"420171047022":10,"420171042011":10,"420171064011":10,"420912076001":10,"420171045031":10,"420171021022":10,"420912006032":5,"420171048001":5,"420171041001":5,"420171049022":5,"420912006062":5,"420171018033":5,"420912032081":5,"420171018081":5,"420171021041":5,"420171039003":5,"420171047012":5,"420912005072":5,"420171045023":5,"420171002114":5,"420171019001":5,"420171016101":5,"420171046032":5,"420171018071":5,"420912007083":5,"360470594023":5,"421010348023":5,"420171020022":5,"420171040002":5,"420912003101":5,"420171021021":5,"420171015061":5,"420171063002":5,"420171045053":5,"420171046042":5}	2023-10-01 00:00:00-04:00	2023-11-01 00:00:00-04:00
22f-226@628-cw2-zvf	40.307008	-75.147337	520	317	{"420171043032":19,"420912006032":19,"420171052022":10,"420171064011":10,"420171050102":10,"420171043042":10,"420912007042":10,"420171049022":10,"420171046031":10,"420912071041":10,"420171041001":5,"420171046042":5,"420171045031":5,"420171023002":5,"340297220022":5,"420912005072":5,"080130132112":5,"420171018081":5,"340210025005":5,"421010071022":5,"420171048002":5,"420171020032":5,"420171064022":5,"420171020021":5,"420912006022":5,"420912003102":5,"420293011001":5,"420171002113":5,"420171047022":5,"420171040002":5,"420171021041":5,"420770069032":5,"420171018021":5,"420171045022":5,"420912070011":5,"420171042042":5}	2023-11-01 00:00:00-04:00	2023-12-01 00:00:00-05:00
22f-226@628-cw2-zvf	40.307008	-75.147337	607	411	{"420171046031":14,"420171047012":14,"420171016111":14,"420171062001":9,"420912009021":9,"420171040001":9,"420912003051":9,"420171047022":9,"420171020043":9,"420171045023":9,"420171049013":9,"420171006003":9,"420171045021":9,"420171019001":9,"420171040002":9,"420171043032":9,"420171018072":9,"420912003103":9,"420171045051":5,"420171064022":5,"420171046011":5,"420912069051":5,"420912034023":5,"420171054003":5,"420912078001":5,"420912005053":5,"420171021041":5,"420171023002":5,"420171045053":5,"420171042042":5,"330110143004":5,"420893003091":5,"420171024021":5,"420171055101":5,"440030208003":5,"420171046042":5,"420171020041":5,"420171045061":5,"420912005061":5,"420171015064":5,"420171002114":5,"060375736014":5,"391535325011":5,"420912084002":5,"340190115003":5,"420171031021":5,"420171046032":5,"420171015061":5,"420171043041":5,"340010101051":5,"420171016033":5,"420171046041":5}	2023-01-01 00:00:00-05:00	2023-02-01 00:00:00-05:00
22f-226@628-cw2-zvf	40.307008	-75.147337	544	359	{"420171045032":16,"420171046012":16,"420171050082":11,"420171054003":11,"420171020043":11,"420912003103":11,"420171047012":11,"420171006003":11,"420912010033":6,"420171046043":6,"420171015064":6,"420171024021":6,"420171040002":6,"340190113012":6,"420171043032":6,"420171020032":6,"420171049012":6,"420171015061":6,"420171046042":6,"420171047022":6,"420171002114":6,"420171045061":6,"420171037001":6,"060730085045":6,"340258066004":6,"420171050132":6,"420171043041":6,"420912009021":6,"420912005013":6,"420171063002":6,"420171049022":6,"420171016111":6,"420171065005":6,"420171021041":6}	2023-02-01 00:00:00-05:00	2023-03-01 00:00:00-05:00
22f-226@628-cw2-zvf	40.307008	-75.147337	671	431	{"420171062001":23,"420171043032":14,"420171018022":9,"420912076001":9,"420171016033":9,"420171020043":9,"420171015062":9,"420912005013":9,"420171047012":9,"420171042042":9,"420171048001":9,"420171045031":9,"420171045021":9,"420171023002":5,"420912058011":5,"420171049012":5,"420171006003":5,"420912001061":5,"420171053001":5,"421010357022":5,"180390018011":5,"420171021043":5,"420171018033":5,"420171018072":5,"211110111021":5,"420171020031":5,"420171066001":5,"420171040002":5,"420171046032":5,"420171046011":5,"420912067031":5,"420912005053":5,"420912007083":5,"120950136061":5,"420171033002":5,"420171023001":5,"420171039002":5,"420171021041":5,"420171054003":5,"420171045053":5,"420912065021":5,"421010358001":5,"420293044061":5,"420171049023":5,"120879720001":5,"420171014031":5,"420171016113":5,"420171064022":5,"420171009001":5,"420171008053":5,"420171019001":5,"420171037001":5,"420912003051":5,"420171020021":5,"420710116001":5,"420171045023":5,"420171046042":5}	2023-03-01 00:00:00-05:00	2023-04-01 00:00:00-04:00
22f-226@628-cw2-zvf	40.307008	-75.147337	596	363	{"420171047012":15,"420171045053":10,"420171042031":10,"420171045021":10,"420912006032":10,"420912006051":10,"420171043031":10,"420171054003":5,"420110025001":5,"420171008053":5,"420171045023":5,"420912008002":5,"420912007072":5,"420171006003":5,"420912004011":5,"420171023002":5,"420912005072":5,"420171018021":5,"340076035051":5,"420710126011":5,"420912004012":5,"420171040002":5,"420171043032":5,"420171015032":5,"420171016091":5,"420171048002":5,"340010012003":5,"420912005022":5,"420912003091":5,"420171018031":5,"420171046042":5,"420171049023":5,"420171021041":5,"420171015064":5,"420912007083":5,"420171047022":5,"420171008092":5,"420171047021":5,"420171045031":5,"420912005013":5,"420912065021":5}	2023-04-01 00:00:00-04:00	2023-05-01 00:00:00-04:00
22f-226@628-cw2-zvf	40.307008	-75.147337	691	383	{"420171016111":15,"420171015061":10,"420171049022":10,"420171047012":10,"420171043032":10,"420912006022":10,"420171027003":10,"420912005072":10,"420171031023":10,"420171021041":10,"340076046001":5,"420171050081":5,"420171064023":5,"420171023002":5,"420171040001":5,"420912005013":5,"420110025001":5,"420171008053":5,"420171063001":5,"420171009002":5,"420171023001":5,"420171004021":5,"340090216004":5,"420171018022":5,"420171037001":5,"420171002114":5,"420171018031":5,"420171054003":5,"420912009021":5,"420171049012":5,"420171015064":5,"420171045052":5,"420912004012":5,"420912076001":5,"420171024022":5,"420912069051":5,"420171046042":5,"420171020021":5,"420912005053":5,"420171046044":5,"420171049023":5,"420912008002":5,"420912073003":5}	2023-05-01 00:00:00-04:00	2023-06-01 00:00:00-04:00
22f-226@628-cw2-zvf	40.307008	-75.147337	733	412	{"420171015061":12,"420171049023":12,"420912004021":12,"420171047012":12,"420912005061":12,"420171042011":12,"420171018081":12,"420171046042":12,"420171063003":12,"420912047023":12,"420912005072":12,"420171015062":12,"420171046032":12,"420912070011":6,"420912006022":6,"420171042031":6,"420171023001":6,"420171043033":6,"420171047022":6,"420171047013":6,"420171018031":6,"420171064022":6,"420171015064":6,"420912016062":6,"120710012024":6,"420770022022":6,"420912071041":6,"420171021041":6,"420110116022":6,"340010128011":6,"340190113022":6,"420912006021":6,"420171043032":6,"420171024021":6,"420171047023":6,"420912078001":6,"420912006032":6,"420171063001":6,"420171046011":6,"420171020021":6,"517700011001":6,"420171045031":6,"420171023002":6,"420912068012":6,"420171045022":6,"340210037054":6}	2023-06-01 00:00:00-04:00	2023-07-01 00:00:00-04:00
222-22c@628-cpq-xt9	40.363119	-75.326449	1461	521	{"420171027003":33,"420912071032":25,"420171064011":25,"420171023001":17,"420171021042":17,"420171065003":17,"420171027002":17,"420912005072":17,"340090201013":9,"420912065021":9,"420171024021":9,"420110117032":9,"340010131011":9,"420171065002":9,"340090218041":9,"420912070031":9,"420171016091":9,"420171046043":9,"420912075002":9,"420912071012":9,"421019800001":9,"420912010051":9,"420171018051":9,"420912070013":9,"420171021022":9,"420912067031":9,"420171031022":9,"420171020031":9,"420171064023":9,"421279612002":9,"420171064021":9,"420912071011":9,"120950171032":9,"420912006032":9,"420912007081":9,"420171027001":9,"340057005012":9,"340258105024":9}	2023-07-01 00:00:00-04:00	2023-08-01 00:00:00-04:00
222-22c@628-cpq-xt9	40.363119	-75.326449	1161	423	{"420171027003":40,"420171025003":24,"420171023001":16,"420171063002":16,"420171064021":16,"420171050062":16,"340258105024":16,"420171031031":16,"420912072022":16,"420171064011":8,"420171064012":8,"420912005072":8,"420171021042":8,"420171046042":8,"420912071042":8,"080590117232":8,"420171064022":8,"420912080002":8,"360499506002":8,"420912003081":8,"420912071032":8,"420110025001":8,"420912075002":8,"420770067033":8,"420171025002":8,"420912010051":8,"420171021041":8,"420912076002":8,"420912007041":8,"340090214002":8,"420912071011":8,"420912008002":8,"420171027001":8,"420912007072":8,"420171024011":8}	2023-08-01 00:00:00-04:00	2023-09-01 00:00:00-04:00
222-22c@628-cpq-xt9	40.363119	-75.326449	1155	445	{"420912071012":22,"420171027003":22,"420171025002":15,"420912007072":15,"420770067012":15,"420912069052":15,"420171031013":15,"420912072022":15,"420912069041":15,"340258105024":15,"420912070041":15,"420950110003":15,"420171023001":15,"420171020031":8,"420430236022":8,"420912070031":8,"420171063002":8,"420171046033":8,"421019806001":8,"420171016103":8,"420171026001":8,"420912070011":8,"420950141003":8,"420912008002":8,"420912071031":8,"420912031032":8,"420171008092":8,"420293003011":8,"420912070032":8,"420912005071":8,"420912071032":8,"420912032033":8,"420171024011":8,"420912005072":8}	2023-09-01 00:00:00-04:00	2023-10-01 00:00:00-04:00
222-22c@628-cpq-xt9	40.363119	-75.326449	1027	394	{"420171027003":34,"420171021042":14,"340258105024":14,"420171063003":14,"420171063002":14,"340230051001":14,"420454097011":14,"420912067041":14,"420912071012":14,"420912069041":14,"420171025002":14,"100030135062":7,"420912005071":7,"420171025003":7,"420110119032":7,"420171020031":7,"420171064024":7,"080410070002":7,"420171023001":7,"420912007032":7,"420171026001":7,"420912005072":7,"390679760002":7,"420912070041":7,"420912073002":7,"420912071032":7,"420912071031":7,"340057005021":7}	2023-10-01 00:00:00-04:00	2023-11-01 00:00:00-04:00
222-22c@628-cpq-xt9	40.363119	-75.326449	993	366	{"420171027003":22,"420171023001":16,"420171027001":11,"420912069041":11,"420171038001":11,"420171042031":11,"420171021021":11,"420171020032":11,"420171021042":11,"420171033002":11,"340258105024":11,"420171008092":6,"420171025003":6,"420912070043":6,"420912005072":6,"420171020031":6,"420912071032":6,"421010254002":6,"420110108023":6,"420912070011":6,"420912025001":6,"420110139004":6,"420912067041":6,"420912007083":6,"420293024001":6,"420912073003":6,"420293027062":6,"120710019071":6,"420912005071":6,"420912073001":6}	2023-11-01 00:00:00-04:00	2023-12-01 00:00:00-05:00
222-22c@628-cpq-xt9	40.363119	-75.326449	1868	649	{"420171027003":27,"420912007071":18,"420912083023":14,"420912071031":14,"420171023002":14,"420912008002":14,"420912070011":14,"360870114042":9,"420912082011":9,"421010237002":9,"420171037002":9,"420912007032":9,"420912070013":9,"420912074001":9,"420171031011":9,"420171065001":9,"420912071032":9,"420912085001":9,"420171064011":9,"420912075002":9,"250110403001":9,"420912070042":9,"420912072011":9,"420912071011":9,"340090209011":9,"420171034003":5,"420171065002":5,"420912070031":5,"420171031013":5,"420171025002":5,"340258105024":5,"420430229002":5,"420893002022":5,"420950180013":5,"420171018051":5,"420770092001":5,"420912072022":5,"420454078022":5,"420912073002":5,"420912011001":5,"420293060003":5,"420171024011":5,"340350534032":5,"420171020031":5,"420171064023":5,"420171064022":5,"420171031021":5,"420912061052":5,"420912070012":5,"371590503002":5,"420770062023":5,"420912007043":5,"420171025003":5,"420171023001":5,"420171021042":5,"420912070041":5,"420171021043":5,"340297170022":5,"420912011002":5,"421010287002":5,"420171042042":5,"420912071012":5,"420110136002":5,"420770067033":5,"420770062042":5,"420912071041":5,"420912092012":5,"420171065003":5,"420912009032":5,"420912072024":5,"420770069051":5,"420912088022":5}	2023-01-01 00:00:00-05:00	2023-02-01 00:00:00-05:00
222-22c@628-cpq-xt9	40.363119	-75.326449	1601	548	{"420912071032":31,"420171027003":27,"420171023001":23,"420770069052":18,"420171063002":14,"420171031011":14,"420171023002":9,"420912074001":9,"420171045061":9,"420171020031":9,"420912083023":9,"420171031031":9,"420912034031":9,"420171008081":9,"420171065003":9,"420912076002":9,"420912087041":9,"420912085002":9,"420912070043":9,"420171027001":9,"420171064011":9,"420171021042":9,"420912011002":9,"420171064012":5,"420171024022":5,"420912070012":5,"420171025001":5,"420912084002":5,"421010091002":5,"420171042042":5,"420912007082":5,"420912010042":5,"340010014001":5,"421010287002":5,"420912070013":5,"420171018051":5,"482015553021":5,"420171025003":5,"420912079003":5,"420912071031":5,"420454078022":5,"420912072022":5,"420770069051":5,"340258105024":5,"420912007043":5,"340076078015":5,"420912007032":5,"420912081001":5,"420912071011":5,"420770019001":5,"420912071012":5,"420912080002":5,"420430229002":5,"420912008001":5,"420171024021":5,"420110134022":5,"420912005071":5,"120090631074":5,"420912078001":5,"420912069043":5}	2023-02-01 00:00:00-05:00	2023-03-01 00:00:00-05:00
222-22c@628-cpq-xt9	40.363119	-75.326449	1509	524	{"420171027003":32,"420171023001":16,"420912083023":16,"420912071032":16,"420912008001":16,"420912069043":16,"420171031031":11,"420912007071":11,"420171064011":11,"420171063002":11,"420171025001":11,"420171025003":11,"420912061041":11,"420912080003":11,"420912007032":11,"420171018051":6,"420912079001":6,"420171034003":6,"420430233001":6,"420912007081":6,"420912071031":6,"482015553021":6,"420912085002":6,"420912070043":6,"420171063001":6,"420912070013":6,"420912016061":6,"420171042042":6,"420171021043":6,"340258105012":6,"340155016061":6,"420293004002":6,"420912085001":6,"420454010001":6,"340155011042":6,"340258105024":6,"420912069012":6,"340057002002":6,"420912074001":6,"421010364001":6,"420912069013":6,"121150019072":6,"420171050081":6,"420171021021":6,"100030140004":6,"420171024021":6,"420912067041":6,"420171020031":6,"420912032043":6,"420912083012":6,"420171021042":6,"420171031011":6,"420293060003":6,"420171031012":6,"420171020021":6}	2023-03-01 00:00:00-05:00	2023-04-01 00:00:00-04:00
222-22c@628-cpq-xt9	40.363119	-75.326449	1497	524	{"420171063002":22,"420171024021":22,"420171064011":17,"420171027003":17,"420171025003":17,"420912071041":11,"420912007071":11,"420171021042":11,"420171034002":11,"420171031013":11,"420912085001":11,"421010348032":11,"420912071032":11,"420912070041":11,"420171031032":11,"420171018051":6,"420912071012":6,"420912076002":6,"420171055101":6,"420912071031":6,"420912084002":6,"421010358003":6,"420950179021":6,"420171024012":6,"360290144004":6,"420912070042":6,"420171045031":6,"420912006021":6,"420912061052":6,"420171042031":6,"420770069051":6,"420110131001":6,"120950171051":6,"420171042042":6,"420171020042":6,"420912007032":6,"420810116024":6,"420912067041":6,"240479500001":6,"420912070013":6,"421010287002":6,"420912007072":6,"420912073002":6,"420912005072":6,"420912076003":6,"340057002002":6,"420912074001":6,"420171065001":6,"420912073001":6,"420770095003":6,"420912003081":6,"420912006061":6,"420912083023":6,"420912071042":6,"271479604003":6,"420171020031":6,"420912087041":6,"420171021021":6,"130730305051":6,"420912007043":6,"420912014081":6}	2023-04-01 00:00:00-04:00	2023-05-01 00:00:00-04:00
222-22c@628-cpq-xt9	40.363119	-75.326449	1428	508	{"420912071032":26,"420171025003":26,"420171063002":20,"340155017012":13,"420110133023":13,"420912085001":13,"420171027003":13,"420171021021":13,"420912070011":13,"420171025002":13,"420912006032":13,"420912071041":7,"420912080001":7,"421010388003":7,"090118705011":7,"420912061052":7,"420171018051":7,"420912074001":7,"420171023001":7,"420454011011":7,"420912010033":7,"420912070032":7,"420171020031":7,"420171064011":7,"420912067041":7,"420171023002":7,"420912084002":7,"420912007071":7,"420171042042":7,"420171064022":7,"340057002002":7,"420430233001":7,"420912005072":7,"370810164051":7,"420912083023":7}	2023-05-01 00:00:00-04:00	2023-06-01 00:00:00-04:00
222-22c@628-cpq-xt9	40.363119	-75.326449	1468	529	{"420171027003":40,"420171031012":24,"420912073002":16,"420912005072":16,"420912074001":16,"420171021021":16,"420171025003":16,"421010388003":16,"420171063002":16,"420912009012":8,"420171064012":8,"420171024021":8,"420912085001":8,"340410309001":8,"420171021043":8,"421019806001":8,"420912078003":8,"420171016112":8,"420171064011":8,"420912087042":8,"420171020031":8,"420171018051":8,"420912014043":8,"420912070013":8,"420912078001":8,"420171024012":8,"420912084002":8,"100030006023":8,"420912070042":8,"420912071011":8,"340258105024":8,"420912005071":8,"420171042042":8,"420912071012":8,"420912071032":8,"420912083012":8,"420110117032":8,"420912071031":8}	2023-06-01 00:00:00-04:00	2023-07-01 00:00:00-04:00
zzw-222@628-pq4-yjv	40.104661	-74.867082	3267	1643	{"420171003033":109,"420171004022":78,"420454028003":63,"420171003032":63,"420171008032":47,"420171005002":47,"420171006003":47,"420171004011":47,"420171002104":47,"421010243002":32,"450510301031":32,"421010349004":32,"421010286001":32,"420171003061":32,"420171003072":32,"421010364001":32,"420171007002":32,"340155011051":32,"421010357011":32,"420171004012":32,"420171003031":32,"420171007001":32,"420171004031":16,"340155002041":16,"421010147002":16,"420171055112":16,"420454061002":16,"420171004084":16,"420171011002":16,"420912087032":16,"370319710021":16,"420171004046":16,"420171001053":16,"420171002081":16,"420171008113":16,"421010198005":16,"420171008071":16,"421010332001":16,"421010353021":16,"340090201013":16,"420171004025":16,"421010191006":16,"420171003022":16,"340057007021":16,"420171062001":16,"420912006052":16,"421010390006":16,"421010326006":16,"420171004032":16,"420171003073":16,"420912003051":16,"420171060001":16,"420950106004":16,"371010402031":16,"420171002072":16,"340210037051":16,"420171003041":16,"420171003023":16,"420171006002":16,"420171004063":16,"420171014054":16}	2023-07-01 00:00:00-04:00	2023-08-01 00:00:00-04:00
zzw-222@628-pq4-yjv	40.104661	-74.867082	3451	1761	{"420171003033":97,"420454028003":49,"420171004011":49,"420171003061":37,"420171005002":37,"420171004012":37,"420171007003":37,"421010210001":25,"420171007001":25,"421010243002":25,"421010286006":25,"420171003032":25,"420171058111":25,"420171004031":25,"420171019002":25,"420171003072":25,"420171003031":25,"340090213001":25,"420171004025":25,"420171002014":25,"420171005001":25,"340057040072":25,"421010349002":25,"420171004022":25,"420171008113":25,"420171002104":25,"420171058052":25,"420171003062":25,"340076105002":25,"420171055073":25,"421010348013":13,"371010402031":13,"420171004043":13,"420171050031":13,"340057004071":13,"420912005023":13,"340210001001":13,"420171060001":13,"420171003074":13,"420171058011":13,"420171055061":13,"420171001022":13,"420171011001":13,"420171002071":13,"421010390001":13,"420171058113":13,"420171004045":13,"421010390006":13,"390351524001":13,"420171008052":13,"420171002094":13,"421010353021":13,"421010198005":13,"420179800001":13,"340090201021":13,"420171051001":13,"420171006001":13,"420171004023":13,"340090213003":13,"420171001053":13,"360470433003":13,"421010362031":13,"420171057021":13,"420171057041":13,"340076033032":13,"420171002112":13,"340010014001":13,"340090214002":13,"340210029023":13,"420171006003":13,"420171006002":13,"420171058112":13,"420171008071":13,"420171058093":13,"420171008032":13}	2023-08-01 00:00:00-04:00	2023-09-01 00:00:00-04:00
zzw-222@628-pq4-yjv	40.104661	-74.867082	2972	1547	{"420171003033":98,"420171003032":37,"420171058052":37,"420454028003":37,"420171004031":37,"420171003072":37,"420171002092":25,"340210007001":25,"420171003061":25,"420171003062":25,"340076034002":25,"421010198005":25,"420171007002":25,"420171007001":25,"420171004022":25,"420171001031":25,"421010349002":25,"420171006002":25,"420171045031":13,"421010345022":13,"420171002101":13,"340057011052":13,"420171060001":13,"340230019033":13,"420454039012":13,"340210003002":13,"340210037054":13,"420171058091":13,"420171058071":13,"420171002071":13,"420179800001":13,"420171004043":13,"420171004024":13,"420171058111":13,"340010025001":13,"420171004026":13,"421010362024":13,"420171008092":13,"421010335001":13,"420171004013":13,"421010347011":13,"420171003024":13,"420950106004":13,"420171002113":13,"421010200002":13,"420171003021":13,"421010349004":13,"340090205002":13,"420171002104":13,"420171002082":13,"420171006003":13,"040134223083":13,"421010191006":13,"420171008093":13,"420171046042":13,"420171004071":13,"420171058011":13,"421010243002":13,"421010390003":13,"420171003031":13,"421010361002":13,"420454107001":13,"420171004082":13,"420171001042":13,"421010365022":13}	2023-09-01 00:00:00-04:00	2023-10-01 00:00:00-04:00
zzw-222@628-pq4-yjv	40.104661	-74.867082	2437	1253	{"420171006002":38,"420171058052":38,"420171003033":38,"421010210001":25,"420171008071":25,"420171004026":25,"420171004022":25,"421010243002":25,"420171007001":25,"340076034002":25,"420171004031":25,"420171004042":25,"340210043092":25,"420171007002":25,"420171004023":25,"420454078022":13,"421010369003":13,"420171007003":13,"420171014011":13,"420171055062":13,"420171004061":13,"420171003024":13,"420171059002":13,"420454078011":13,"340057011042":13,"420171002061":13,"340350534042":13,"420171002082":13,"420171003023":13,"420171003072":13,"370350110001":13,"420171002071":13,"421010298004":13,"420171040002":13,"420454028003":13,"420171004045":13,"340057007021":13,"420171004071":13,"420171002104":13,"420171003061":13,"360470390002":13,"340230010022":13,"420179800001":13,"420171003073":13,"420171060001":13,"420171003062":13,"420171058114":13,"420171003031":13,"340010014001":13,"420171004032":13}	2023-10-01 00:00:00-04:00	2023-11-01 00:00:00-04:00
zzw-222@628-pq4-yjv	40.104661	-74.867082	2653	1274	{"420171004022":41,"420171003061":41,"420171007002":31,"420171004026":31,"340057028071":21,"420171002104":21,"340076034002":21,"420171003022":21,"420171004023":21,"420171006003":21,"421010198005":21,"420171004045":21,"420171004025":21,"421010210001":21,"420171050033":21,"420171008113":21,"421010243002":21,"420171007001":21,"421010349002":21,"420171003032":21,"420171003062":21,"420171005002":21,"120110312023":21,"421010313004":21,"420171042042":21,"420171008093":11,"340076078011":11,"420950106004":11,"420171003031":11,"420171004061":11,"420171007003":11,"420912013012":11,"420171008041":11,"340210017002":11,"420171050041":11,"421279610001":11,"420171011001":11,"420454028003":11,"420171002081":11,"420171004021":11,"420171008092":11,"420171004071":11,"420171064012":11,"420171004011":11,"420171003033":11,"420171008052":11,"420171001042":11,"420171060001":11,"420171003021":11,"420171002112":11,"391535327012":11,"420171004083":11,"420171004043":11,"340210035006":11,"420171052061":11,"420171002063":11,"420171058112":11,"420171040002":11,"051279502001":11,"340057029061":11,"420171006002":11,"420171008033":11}	2023-11-01 00:00:00-04:00	2023-12-01 00:00:00-05:00
zzw-222@628-pq4-yjv	40.104661	-74.867082	2974	1292	{"420171003072":75,"420171003041":38,"420171007001":38,"420171003031":38,"421010243002":25,"421010348013":25,"420171007002":25,"420171057021":25,"420171006003":25,"420171004011":25,"420454028003":25,"420171005002":25,"420171003033":25,"420171003061":25,"420171002094":25,"420171003071":25,"420171004015":25,"420171055062":25,"420171060002":25,"421010357021":25,"420171008043":13,"340155005001":13,"420171003022":13,"420171003024":13,"420171004024":13,"120110706022":13,"340057010011":13,"421010345022":13,"340057029132":13,"340210005002":13,"420171058071":13,"420171004083":13,"420171002071":13,"420179800001":13,"420171004084":13,"420171014011":13,"340076084031":13,"420171058011":13,"420171004043":13,"240276021005":13,"340010101042":13,"420171018071":13,"420171002093":13,"420171004022":13,"420171011002":13,"421010363011":13,"340057022102":13,"360470590001":13,"420293001071":13,"340076035011":13,"420171014034":13,"420171002122":13}	2023-01-01 00:00:00-05:00	2023-02-01 00:00:00-05:00
zzw-222@628-pq4-yjv	40.104661	-74.867082	2501	1157	{"420171003041":59,"420171007001":48,"420171003062":36,"420171004022":36,"420171003071":36,"421010349004":24,"420171003033":24,"420171002094":24,"340155016051":24,"420171004012":24,"420171002084":24,"420171003061":24,"421010243002":24,"420171004032":24,"450510301031":24,"340155021001":24,"421010140002":24,"420171004026":24,"420171003072":24,"421010188004":24,"420171008083":12,"420171008051":12,"340057011052":12,"420171003032":12,"340210004001":12,"420171004013":12,"421010006001":12,"420171002071":12,"420171004014":12,"420171050122":12,"420171002083":12,"420171005002":12,"420950106004":12,"340076105004":12,"240338035091":12,"420171011002":12,"420171003073":12,"420171004084":12,"420171059002":12,"420171004015":12,"420171058112":12,"420293066001":12,"420171058115":12,"421010315014":12,"420171058111":12,"420171003074":12,"421010217003":12,"420171006003":12,"150030037002":12,"440050408002":12,"420171003023":12,"420912009032":12,"340010101051":12,"420171052021":12,"420912079003":12,"420171057021":12,"420171058083":12,"340057011034":12,"421010369002":12}	2023-02-01 00:00:00-05:00	2023-03-01 00:00:00-05:00
zzw-222@628-pq4-yjv	40.104661	-74.867082	2772	1368	{"420171003033":137,"420171007001":62,"420171004022":62,"420171006003":50,"420171002094":50,"420171058052":50,"420171002071":38,"420171058112":38,"420454028003":38,"420171007002":38,"420171003061":38,"420171003041":38,"421010316004":25,"420912006061":25,"340155007015":25,"340210011023":25,"420171003072":25,"420171058111":25,"421010243002":25,"420171003071":25,"420171008053":25,"420171003062":25,"421010310003":25,"340057010022":25,"420171057022":13,"360610137001":13,"420171004015":13,"420171001042":13,"421010158001":13,"420171057021":13,"420171003031":13,"420171050061":13,"420171004012":13,"420454078022":13,"340010101051":13,"060710091102":13,"420171003032":13,"340076105004":13,"420171045022":13,"420454037011":13,"420171024011":13,"360810096001":13,"340057022085":13,"340230085042":13,"421010326003":13,"420171011002":13,"420171046042":13,"340258021003":13,"420171008071":13,"420171040002":13,"421010177025":13,"340057040041":13,"421010039014":13,"340057010011":13,"420171060001":13,"250010139002":13,"420179800001":13,"420171004011":13,"120110502061":13}	2023-03-01 00:00:00-05:00	2023-04-01 00:00:00-04:00
zzw-222@628-pq4-yjv	40.104661	-74.867082	2759	1391	{"420171003033":103,"420171003041":65,"420454028003":52,"420171060004":39,"340057010011":26,"420171003072":26,"340057042001":26,"420171058111":26,"420171006003":26,"420171003062":26,"420171002094":26,"340297159022":26,"420171056001":26,"421010243002":26,"340076092032":26,"421010349004":26,"420171004011":13,"420171003031":13,"421010352001":13,"420171050132":13,"421010334003":13,"421010325003":13,"420171007003":13,"420171003032":13,"420171058071":13,"340057006032":13,"421010027023":13,"420171015062":13,"340057029093":13,"420171060001":13,"420171008052":13,"340010101042":13,"420171058112":13,"420171001031":13,"420171007001":13,"340076108001":13,"420171008083":13,"420171002095":13,"240276021005":13,"421010353021":13,"420171003022":13,"420171004026":13,"340210043102":13,"421010010022":13,"360130303002":13,"420010316003":13,"420171058052":13,"420171005002":13,"121113816032":13,"420171005001":13,"420171004023":13,"440070020002":13,"420912038034":13,"420171039003":13,"420171004014":13,"420171003061":13}	2023-04-01 00:00:00-04:00	2023-05-01 00:00:00-04:00
zzw-222@628-pq4-yjv	40.104661	-74.867082	2925	1514	{"420171003061":88,"420171003033":63,"420171003032":50,"420171003031":38,"420454028003":38,"421010243002":25,"420171008053":25,"420171058052":25,"420171058013":25,"420171003022":25,"420171042042":25,"421010290002":25,"420171003041":25,"421010158001":25,"340076092032":25,"420912005071":13,"421010356014":13,"420171008083":13,"420171040002":13,"421010330004":13,"420171058051":13,"361190021013":13,"420171007001":13,"420171008041":13,"420171057041":13,"420171003073":13,"421010244003":13,"421010315014":13,"421010346001":13,"420171058071":13,"420171058111":13,"420171004025":13,"420171003062":13,"420171042032":13,"420171004012":13,"340210014012":13,"421010243004":13,"420171058112":13,"420171004013":13,"420171007003":13,"420171004022":13,"420171003072":13,"420912036022":13,"421010198005":13,"340057032011":13,"421010326003":13,"511610303004":13,"420171002112":13,"420171058091":13,"421010334004":13,"420171058121":13,"420171004084":13,"420171005002":13,"420171060001":13}	2023-05-01 00:00:00-04:00	2023-06-01 00:00:00-04:00
zzw-222@628-pq4-yjv	40.104661	-74.867082	3377	1723	{"420171004031":71,"420171058052":57,"420171003032":57,"420171003033":57,"420171008113":57,"420171007001":57,"420171005002":43,"420454028003":43,"421010286001":43,"420171003061":43,"420171058053":43,"421010316004":29,"420171058111":29,"421010349004":29,"420171042042":29,"420171004014":29,"420171004015":29,"421010243002":29,"421010357011":29,"420171004061":29,"420171003071":29,"420171003072":29,"420171003041":15,"421010329005":15,"360470360013":15,"420171057022":15,"420171006003":15,"420171003021":15,"540390009001":15,"420171057021":15,"420171002061":15,"421010198005":15,"420171008052":15,"420171004012":15,"340057011034":15,"420171058051":15,"421010357012":15,"420912038012":15,"340059821111":15,"420950106004":15,"360470960001":15,"420171002095":15,"420171014034":15,"420171006002":15,"420171011002":15,"420171004011":15,"420171006001":15,"420171060001":15,"420171058112":15,"420171058115":15,"340210037051":15,"420171003073":15,"420171007002":15}	2023-06-01 00:00:00-04:00	2023-07-01 00:00:00-04:00
223-227@628-pr4-2x5	40.112959	-74.962901	860	682	{"420171002113":42,"420171003062":28,"421010347011":28,"420171004011":28,"420171002071":28,"421010333002":28,"420912016073":28,"420171014053":28,"420171003061":28,"421010346001":28,"421010390005":28,"420171002062":14,"421010337022":14,"420171002082":14,"421010315013":14,"420171015061":14,"420912001041":14,"291892180031":14,"420792134002":14,"420171050064":14,"421010363012":14,"421010308002":14,"340057003031":14,"421010332002":14,"420171001032":14,"420912015013":14,"421010362032":14,"420171011002":14,"420171014013":14,"420171004044":14}	2023-01-01 00:00:00-05:00	2023-02-01 00:00:00-05:00
223-227@628-pr4-2x5	40.112959	-74.962901	762	629	{"421010362022":43,"421010326002":43,"420171002105":22,"420171050132":22,"420171002113":22,"340312238023":22,"421010388003":22,"421010356014":22,"421010190003":22,"420171015061":22,"421019803001":22,"421010287002":22,"340076073003":22,"421010347011":22,"421010310005":22,"420950141004":22,"421019806001":22,"421010362032":22,"420912005024":22,"421010333001":22,"421010360001":22,"421010237002":22,"420912009032":22,"420293003021":22,"340010024003":22,"420912003101":22}	2023-02-01 00:00:00-05:00	2023-03-01 00:00:00-05:00
223-227@628-pr4-2x5	40.112959	-74.962901	893	735	{"421010360001":41,"100030166043":41,"420171003031":41,"420171001042":41,"420171008051":41,"420792134002":41,"340076064002":21,"420171008053":21,"421010188004":21,"421010356012":21,"420171003024":21,"420171002061":21,"421010325002":21,"420171003062":21,"421010362032":21,"421010287002":21,"420171001053":21,"340076092033":21,"420171002084":21,"420171015063":21}	2023-03-01 00:00:00-05:00	2023-04-01 00:00:00-04:00
223-227@628-pr4-2x5	40.112959	-74.962901	816	690	{"421010203002":32,"421010025002":32,"420171002083":32,"420912005053":32,"420171003033":32,"420171003031":32,"518100454064":16,"420171004012":16,"420171049022":16,"421010362032":16,"421010332002":16,"420171005001":16,"421019803001":16,"420171002014":16,"420171052031":16,"421010287002":16,"420912019023":16,"421010336003":16,"421010347011":16,"420171050032":16,"340076092033":16,"340090216001":16,"420912016073":16,"421010030011":16,"420171002093":16,"420171015031":16,"420792134002":16,"100030105025":16,"421010338005":16}	2023-04-01 00:00:00-04:00	2023-05-01 00:00:00-04:00
223-227@628-pr4-2x5	40.112959	-74.962901	915	790	{"421010352001":45,"420912024012":45,"420912005053":45,"421010308002":45,"060014403331":23,"420171002072":23,"340057012011":23,"421010332002":23,"420454076002":23,"420454030011":23,"420171002062":23,"340057011052":23,"421010388003":23,"420171003062":23,"420171046042":23,"421010362033":23,"420171003032":23,"420912003103":23,"421010362031":23,"340010114041":23,"420171050102":23,"421010336002":23,"420171052081":23,"420893003082":23}	2023-05-01 00:00:00-04:00	2023-06-01 00:00:00-04:00
223-227@628-pr4-2x5	40.112959	-74.962901	1118	807	{"420171002083":38,"421010352001":19,"421010310004":19,"420171002071":19,"420171008043":19,"420171003033":19,"420171002095":19,"420171050131":19,"340210030091":19,"421010308002":19,"421010345021":19,"421010390004":19,"421010363011":19,"421010332002":19,"421010388003":19,"100010422013":19,"340057003051":19,"420912016041":10,"420171057021":10,"421010183002":10,"340090208002":10,"421010357012":10,"421010362033":10,"311770501025":10,"340297321041":10,"340010114041":10,"340155017012":10,"420454076002":10,"420171009001":10,"420912014081":10,"421010362032":10,"421010336002":10,"420912068011":10,"420171048002":10,"421010362021":10}	2023-06-01 00:00:00-04:00	2023-07-01 00:00:00-04:00
223-227@628-pr4-2x5	40.112898	-74.962814	1079	747	{"421010365012":26,"421010098011":26,"420171002113":26,"421010352001":26,"421010388003":26,"420171003062":26,"420454076002":26,"340057003051":26,"420171002071":26,"420912069052":26,"100010422013":26,"420171057021":26,"421010363011":26,"450510301031":26,"340057045001":13,"340057024001":13,"420171002105":13,"420171055061":13,"421010364001":13,"420293001071":13,"421010362032":13,"421010332002":13,"420171003072":13,"420171008093":13,"420171001041":13,"340297380012":13,"420912016041":13,"510310202004":13}	2023-07-01 00:00:00-04:00	2023-08-01 00:00:00-04:00
223-227@628-pr4-2x5	40.112959	-74.962901	1083	746	{"420171001052":35,"420171002081":24,"420912003013":24,"421010362032":24,"420171058121":24,"420171002071":24,"420171002083":24,"340210001001":24,"421010310004":24,"421010220001":24,"420171003031":24,"340076039014":24,"420171004081":24,"420171003062":24,"420171057021":24,"421010332002":12,"420912016041":12,"420171002105":12,"420293053003":12,"420199124012":12,"420792001002":12,"340057008003":12,"420912087023":12,"420454076002":12,"340057045001":12,"420171008093":12,"420171008071":12,"340057003051":12,"420171002093":12,"340090214002":12,"421010352001":12,"370559704001":12,"421010336002":12,"421010341002":12,"420171002092":12,"421010008031":12,"420171002072":12,"421010119004":12,"421010326002":12}	2023-08-01 00:00:00-04:00	2023-09-01 00:00:00-04:00
223-227@628-pr4-2x5	40.112959	-74.962901	915	615	{"420171014012":32,"421010352001":32,"420912010042":16,"421010359001":16,"340076042004":16,"420171014034":16,"420171002113":16,"420171015041":16,"421010027023":16,"420171002105":16,"420171014014":16,"420171016052":16,"421010352003":16,"421010363022":16,"420171055061":16,"420691104032":16,"420171003031":16,"421010039024":16,"421010341002":16,"421010006001":16,"421010362032":16,"340059821111":16,"420171058082":16,"420171014013":16,"420454078011":16,"121170222061":16,"420171015064":16,"421010180012":16,"420370501001":16,"420171002072":16}	2023-09-01 00:00:00-04:00	2023-10-01 00:00:00-04:00
223-227@628-pr4-2x5	40.112959	-74.962901	908	659	{"420171003021":25,"420171055073":25,"420912001031":25,"240150306022":25,"420171057021":25,"421010268004":25,"420171002083":25,"420171002071":25,"421010362022":13,"420171046042":13,"340057012052":13,"340155014051":13,"421010362023":13,"421010211002":13,"420171004011":13,"420171002081":13,"420912019023":13,"421010335001":13,"420171002105":13,"421010362032":13,"420810104001":13,"420912003062":13,"450130113001":13,"420171008071":13,"421010027023":13,"420912031043":13,"420171002093":13,"420171058092":13,"420171055061":13,"340090213001":13,"420810104006":13}	2023-10-01 00:00:00-04:00	2023-11-01 00:00:00-04:00
223-227@628-pr4-2x5	40.112959	-74.962901	879	638	{"420171002083":53,"420171002012":21,"420171003061":21,"420171015065":21,"421010268004":21,"340057012011":21,"420171002093":11,"420912079003":11,"420912001031":11,"420912060062":11,"421010352001":11,"420912003062":11,"100050510071":11,"420171001053":11,"421010362032":11,"420293053003":11,"515102018014":11,"420171002111":11,"420912004013":11,"420171048002":11,"420171003062":11,"420171046042":11,"420912019023":11,"420171058081":11,"420171015042":11,"421010362021":11,"420171002081":11,"420110118002":11,"420171016052":11,"420912001032":11}	2023-11-01 00:00:00-04:00	2023-12-01 00:00:00-05:00
22p-222@628-cph-zfz	40.444416	-75.375537	705	310	{"420171028012":16,"420171031021":12,"420171064024":8,"420171064023":8,"420171064011":8,"420171031032":8,"420171064022":8,"420171028011":8,"420770060021":8,"420171031031":8,"420912069052":8,"420171021043":8,"420912078002":8,"420171065002":8,"421010237002":8,"420110133011":8,"420770064023":4,"420770059014":4,"420110133012":4,"420912070013":4,"420770057052":4,"420171037002":4,"420171065001":4,"420912092012":4,"420171061002":4,"420691012002":4,"450510603031":4,"420912080002":4,"420171031013":4,"420430226062":4,"420912008002":4,"420770063053":4,"420912083023":4,"420171031023":4,"420950176052":4,"420171065003":4,"420454069031":4,"420110029001":4,"420171031011":4,"420770069052":4,"420171031022":4,"420110136002":4,"121150010001":4,"420912005071":4,"420912080003":4,"515102001041":4,"420912081001":4,"420110142003":4,"420912078001":4}	2023-01-01 00:00:00-05:00	2023-02-01 00:00:00-05:00
22p-222@628-cph-zfz	40.444416	-75.375537	679	314	{"420171031032":17,"420171031031":13,"420171031021":13,"420110142003":13,"420171064023":9,"420171065001":9,"420171064022":9,"420171039004":9,"420912078002":9,"420950180023":9,"420171064011":9,"420171031011":9,"420171065003":9,"420770060021":9,"420912005071":5,"420912070013":5,"420770063053":5,"420770055062":5,"420950181001":5,"420171064024":5,"340010014001":5,"420110029001":5,"420770062033":5,"420110142001":5,"420912082041":5,"420912080002":5,"420912073002":5,"420912069041":5,"420110129005":5,"420110134022":5,"420171023001":5,"420770068004":5,"420912073003":5,"420171024021":5,"420770070002":5,"420912083023":5,"420171031022":5,"420171028012":5,"420950178002":5,"421070030002":5}	2023-02-01 00:00:00-05:00	2023-03-01 00:00:00-05:00
22p-222@628-cph-zfz	40.444416	-75.375537	598	275	{"420171028011":12,"420171064024":12,"420171031032":8,"420912080001":8,"420171065001":8,"420171033002":8,"420912081001":8,"420912084002":8,"420171065002":8,"420912083023":8,"420912079001":8,"420770020004":8,"420293013003":8,"420171064023":8,"420912078003":8,"420770060021":8,"421039501041":8,"420171025001":4,"420912070013":4,"420912078001":4,"420770063021":4,"420171065003":4,"420171064022":4,"420912005071":4,"420770069022":4,"420912083012":4,"421010287002":4,"420171034002":4,"420912079003":4,"420171064012":4,"420171031021":4,"420171031031":4,"420110134022":4,"420950142002":4,"421070001001":4,"420770063053":4}	2023-03-01 00:00:00-05:00	2023-04-01 00:00:00-04:00
22p-222@628-cph-zfz	40.444416	-75.375537	733	330	{"420171064011":17,"420912078003":17,"120710104091":13,"420171031032":13,"420912078001":13,"420770096005":9,"420171028012":9,"420171031013":9,"420912075002":9,"420912007031":9,"421039501041":9,"420171064022":9,"420770063051":9,"420770062042":9,"420770060021":9,"420171064012":9,"240479511003":5,"420171065001":5,"420110029001":5,"420110133024":5,"420912070013":5,"420171028011":5,"420171034002":5,"420912080002":5,"421010353011":5,"420171064023":5,"420293013003":5,"420912080001":5,"420110119042":5,"420171065004":5,"420770067033":5,"420293006003":5,"420770070003":5,"420171031031":5,"420171065003":5,"100050513062":5,"420770014022":5,"420912083023":5,"420171038001":5}	2023-04-01 00:00:00-04:00	2023-05-01 00:00:00-04:00
22p-222@628-cph-zfz	40.444416	-75.375537	602	272	{"420171031031":30,"420171034002":13,"420171031021":13,"420171065001":13,"420912083023":13,"420171064024":9,"420770067012":9,"420912080001":9,"420912080003":9,"420171031032":9,"420770060021":9,"420912007042":9,"420770069033":9,"420250209002":5,"421070001001":5,"420770051004":5,"420171031012":5,"420171031013":5,"420912034021":5,"420770069021":5,"420912078001":5,"420770055043":5,"420912078002":5,"420171064023":5,"420912083012":5,"420770059021":5,"420171064022":5,"420171021042":5,"420912007071":5,"420110131001":5,"420171028012":5,"420770052003":5}	2023-05-01 00:00:00-04:00	2023-06-01 00:00:00-04:00
22p-222@628-cph-zfz	40.444416	-75.375537	653	301	{"420171031031":18,"420171064024":14,"420171065003":14,"420171031032":14,"420110142003":9,"420171065001":9,"420171028012":9,"420171064011":9,"420912012031":9,"420171064022":9,"420912082011":9,"420770060021":9,"420912007042":9,"420171031022":5,"420912070013":5,"420912080002":5,"510010901002":5,"420950166002":5,"420171065002":5,"421070033004":5,"420770070002":5,"420770015023":5,"420171033001":5,"420912083023":5,"420171027003":5,"120950171031":5,"420912078001":5,"420770020003":5,"420912076001":5,"510131014034":5,"420912083012":5,"420171065004":5,"420912032081":5,"421010041014":5,"420912074001":5,"420293014022":5,"420770006001":5,"420770063041":5,"420912084001":5}	2023-06-01 00:00:00-04:00	2023-07-01 00:00:00-04:00
22p-222@628-cph-zfz	40.444416	-75.375537	767	338	{"420171042031":9,"420171027003":9,"420912081001":9,"360179701002":9,"420770060021":9,"420171028011":9,"420912083023":9,"420171025002":9,"420171031023":9,"420171064024":9,"421070001001":5,"420770069051":5,"420950147001":5,"420950180022":5,"420912085001":5,"420770063022":5,"420912083012":5,"420171064012":5,"420171064011":5,"420171033002":5,"420171031031":5,"420912080001":5,"420912081002":5,"420770057042":5,"420171065003":5,"420792159002":5,"420171064023":5,"420912076003":5,"420171028012":5,"420950176052":5,"420912082033":5,"420710128001":5,"420110131001":5,"420912078001":5,"420912078002":5,"090010223003":5,"420171039004":5,"420171031032":5,"100030138002":5,"420171064022":5,"420770009001":5,"420171065004":5,"420770064021":5,"420770057051":5,"420912070043":5,"420171023002":5}	2023-07-01 00:00:00-04:00	2023-08-01 00:00:00-04:00
22p-222@628-cph-zfz	40.444416	-75.375537	674	305	{"420171031031":15,"420912080001":15,"420912069043":15,"420171033001":15,"420912083012":10,"420912089042":10,"420171025002":10,"420912061052":10,"420770060021":10,"420171063002":10,"420171031032":10,"420171023001":10,"420950169022":10,"420110142003":5,"420110108023":5,"420171042032":5,"420171064023":5,"420171024011":5,"420171037001":5,"420950176052":5,"420171023002":5,"420171064012":5,"420171028011":5,"420912007072":5,"340230033001":5,"420912079003":5,"420171064022":5,"420171041001":5,"420770057042":5,"420770068001":5,"420770070003":5,"420171028012":5,"420912089041":5,"420912071031":5,"420430241011":5}	2023-08-01 00:00:00-04:00	2023-09-01 00:00:00-04:00
22p-222@628-cph-zfz	40.444416	-75.375537	742	338	{"420171064024":15,"420171064023":15,"420171031031":15,"420171064021":10,"420950107002":10,"420950113001":10,"420171031032":10,"420770069033":10,"420171065003":10,"420912084001":10,"420171064012":10,"420171031011":10,"420912076004":10,"420912084002":10,"420912081001":5,"420171034002":5,"420912063002":5,"420770057042":5,"420171038001":5,"420171065005":5,"420912080002":5,"240479511003":5,"360594073011":5,"420770070001":5,"420770012001":5,"420171031022":5,"420912083023":5,"421010158005":5,"420950179021":5,"420293013003":5,"421039502011":5,"420912080001":5,"420171028012":5,"420770070002":5,"420110029001":5,"420912070013":5,"420171065002":5,"420171064022":5,"420171031012":5,"420950170001":5}	2023-09-01 00:00:00-04:00	2023-10-01 00:00:00-04:00
22p-222@628-cph-zfz	40.444416	-75.375537	614	274	{"420171064012":20,"420171065002":12,"420912083023":8,"420171064024":8,"420171028012":8,"420171064011":8,"420950107002":8,"420171065003":8,"420912009072":8,"420912075002":8,"420171025002":8,"340057031021":4,"420912070013":4,"230110241014":4,"420454070002":4,"420912080001":4,"420912071012":4,"420912070012":4,"420171016091":4,"420110029001":4,"420171064022":4,"340410322004":4,"240479511003":4,"420710141012":4,"420770069022":4,"420171064023":4,"420171028011":4,"420171031031":4,"420171045051":4,"420912078001":4,"420171002101":4,"420110025001":4,"450510603031":4,"420171031022":4,"420110108023":4,"420912079002":4,"420171027003":4,"420912005071":4}	2023-10-01 00:00:00-04:00	2023-11-01 00:00:00-04:00
22p-222@628-cph-zfz	40.444416	-75.375537	521	236	{"420171065003":16,"420171064011":16,"420171064012":16,"420171028011":8,"420171031012":8,"420912074001":8,"420912078001":8,"420171031031":8,"420950107002":8,"420171031032":8,"420912076001":4,"420171031022":4,"420454070002":4,"420171027001":4,"420912083023":4,"420912069043":4,"420912080001":4,"420110029001":4,"420770097001":4,"420110134022":4,"420950176052":4,"450450028031":4,"420171065001":4,"420770068001":4}	2023-11-01 00:00:00-04:00	2023-12-01 00:00:00-05:00
222-226@628-ppy-w8v	40.202253	-74.924711	5169	2470	{"420171008083":42,"420171004011":42,"420171055101":33,"420171008113":33,"420171050041":33,"420171002121":33,"420171014054":25,"420171009004":25,"420171002102":25,"420171001042":25,"420171054003":25,"420171055112":25,"420171014055":25,"420171058101":25,"420171056001":25,"421010357011":17,"420171055051":17,"420912019014":17,"420912058011":17,"420171050111":17,"420171002072":17,"340230086011":17,"420171004082":17,"421010313004":17,"421010388003":17,"340350542022":17,"420171058112":17,"420171057044":17,"420171004026":17,"420171062002":17,"420171008043":17,"421019806001":17,"420171058053":17,"340155002032":17,"420171050102":17,"230099660001":17,"420171055082":17,"420171050131":17,"420171004015":17,"420171002091":17,"420454076006":17,"420171057041":17,"420171008072":17,"420171009002":17,"421010294002":17,"340057013012":17,"420171058082":17,"420171008093":17,"420171002105":17,"420171054004":17,"420171002113":17,"421010346001":17,"420171001031":17,"420171002114":17,"420171006003":17,"CA:35260102":9,"421010335003":9,"420171044001":9,"421010362012":9,"420171052023":9,"420171055091":9,"420171058081":9,"420171002094":9,"340076032003":9,"420171008055":9,"420171008081":9,"421314002001":9,"340076092031":9,"420171049011":9,"340297380021":9,"420171055102":9,"340210037061":9,"421010335002":9,"420171001021":9,"420171005001":9,"420171062001":9,"420171052081":9,"420912006024":9,"340057008003":9,"420171004022":9,"420171014031":9,"420171004032":9,"420171042032":9,"421010337012":9,"420171001053":9,"340090213002":9,"420171008082":9,"420171002081":9,"261251240003":9,"420893010012":9,"421010006001":9,"420171060002":9,"421010332002":9,"420171058072":9,"420171051001":9,"420171058013":9,"421019809001":9,"340297174003":9,"420171058092":9,"420171004042":9,"370559704003":9,"420171003041":9,"340090213003":9,"420171052031":9,"420171004031":9,"420171014033":9,"420171002082":9,"484391138121":9,"420171055061":9,"420792166002":9,"421314001001":9,"340210043013":9,"420171014014":9,"340090202062":9,"340350538042":9,"340110406003":9,"421314004003":9,"420171007002":9,"420171058051":9,"420893005012":9,"480270221041":9,"340076104001":9,"421010345022":9,"420171008091":9,"420430226014":9,"120110901015":9,"420171004043":9,"421010365022":9,"240479517001":9,"420171058115":9,"420912086042":9,"340057002002":9,"420171008092":9,"421010361003":9,"340010104012":9,"421010355002":9}	2023-07-01 00:00:00-04:00	2023-08-01 00:00:00-04:00
222-226@628-ppy-w8v	40.202253	-74.924711	5336	2476	{"420171008083":127,"420171055101":64,"420171058052":37,"420171058072":37,"420171050122":37,"421010363021":37,"420171004082":37,"420171050041":37,"420171054003":37,"420171008071":28,"420171050111":28,"420171009004":28,"420171008072":28,"420171054004":28,"420171002114":28,"420171014031":28,"420171008042":19,"420171058011":19,"420171002093":19,"340057013012":19,"420912006061":19,"420171008093":19,"420171014055":19,"420171057044":19,"420171002083":19,"420171058091":19,"420454076006":19,"420171004081":19,"420430241011":19,"420171015031":19,"420171001051":19,"420171008092":19,"420171058082":19,"420171062002":19,"420171002014":19,"420171058051":19,"340297172002":19,"420171055074":19,"420171004061":19,"420171001053":19,"420454028003":19,"340057001032":19,"421010294002":19,"420171003032":19,"420912005072":19,"420171049022":19,"420171058081":19,"420171014032":19,"420171001031":19,"340057028111":19,"420912019012":19,"420171008043":19,"420171002105":19,"420171002063":19,"420171007002":10,"420171058112":10,"420171060002":10,"421010361003":10,"420171058092":10,"421010359001":10,"420171052081":10,"420171050092":10,"420171058071":10,"420171003041":10,"421010335003":10,"421010362033":10,"340230050002":10,"420171002121":10,"420912016081":10,"420912043001":10,"420171014033":10,"420171004026":10,"420171003072":10,"420171004021":10,"420171002072":10,"340297351033":10,"420171015063":10,"420171052072":10,"420171058115":10,"420171001021":10,"340010024003":10,"420171052022":10,"420171014042":10,"420171004085":10,"420171002091":10,"340330211011":10,"420171004047":10,"261251240003":10,"420171051001":10,"421010345011":10,"340010101052":10,"100010430002":10,"340210043091":10,"421010363031":10,"420171002081":10,"340258114021":10,"420171055111":10,"121050124062":10,"420171053002":10,"420171055051":10,"421010316004":10,"421019809001":10,"420912032043":10,"340230085021":10,"420171056001":10,"420171055082":10,"420171055061":10,"421010365012":10,"420171002102":10,"420171059002":10,"421010011021":10,"420171009001":10,"240119553012":10,"420912032071":10,"420171015064":10,"420171058101":10,"420171008032":10,"421070004002":10,"420171018072":10,"420171014034":10,"340057038045":10,"340297361053":10,"420179800001":10,"420171004032":10}	2023-08-01 00:00:00-04:00	2023-09-01 00:00:00-04:00
222-226@628-ppy-w8v	40.202253	-74.924711	4304	2084	{"420171008083":58,"420171055101":58,"420171054004":39,"420171008093":39,"420171002094":29,"420171018021":29,"420171055112":29,"420171008072":29,"420171058052":29,"420171009001":29,"420171050102":20,"420171008081":20,"421010292002":20,"420171014031":20,"420171050031":20,"420171004061":20,"420171050122":20,"420171004084":20,"420454076006":20,"420171059001":20,"420171008042":20,"420171014041":20,"420171058071":20,"420171008092":20,"420171054003":20,"420171015051":20,"420171004021":20,"420171004032":20,"420430246003":20,"420171006003":20,"420171016093":20,"420171055073":20,"420171058072":20,"420171050032":20,"420171002105":20,"420171058011":20,"421010366001":10,"420171058101":10,"420171004031":10,"421010006001":10,"421010117001":10,"420171060002":10,"421010335003":10,"420171008055":10,"421010326006":10,"420770062032":10,"181095107022":10,"420171052072":10,"420171014055":10,"340210038003":10,"420171002113":10,"420171052071":10,"420171052061":10,"421019809001":10,"420171004044":10,"420293003031":10,"420171058081":10,"420171004025":10,"420171045022":10,"421010345012":10,"420171058121":10,"420171055111":10,"420171058112":10,"080410031004":10,"420171007002":10,"420171002084":10,"420171058013":10,"421010351001":10,"420171058091":10,"420171014032":10,"420171009004":10,"420171056001":10,"420179800001":10,"340297172003":10,"420171004022":10,"421010361002":10,"340010132012":10,"420171055082":10,"420171001041":10,"420171002014":10,"420171015041":10,"420293021012":10,"420171052023":10,"420171050131":10,"420171058082":10,"420171008031":10,"420171001021":10,"420171016111":10,"421010348023":10,"420171004081":10,"420171050091":10,"421010358002":10,"420171061001":10,"420171003041":10,"420171055091":10,"421010332002":10,"420171057045":10,"421010349002":10,"420454028004":10,"360610101001":10,"420171055052":10,"421010345022":10,"420171031012":10,"420171050041":10,"420171003033":10,"420912019012":10,"420171004063":10,"421010294003":10,"420171052021":10,"420171003024":10,"340258114021":10,"420171008053":10,"420171057044":10,"420171057043":10,"420171004024":10,"420171018072":10,"450130006001":10,"420171008113":10,"340057038045":10,"421070003001":10,"420171004085":10,"420171004082":10,"420171050043":10,"421010325001":10,"420171052081":10,"340057013032":10,"420171008112":10,"421010211001":10,"340210037061":10,"420912005024":10,"420171058051":10,"420171003072":10,"420171011001":10}	2023-09-01 00:00:00-04:00	2023-10-01 00:00:00-04:00
222-226@628-ppy-w8v	40.202253	-74.924711	4284	2029	{"420171008083":88,"420171008071":37,"420171058072":37,"420171002113":30,"420171055072":30,"420171008043":22,"420171054004":22,"420171015032":22,"420171014031":22,"420454076006":22,"420171050032":22,"420171003031":22,"340057028111":15,"340210037051":15,"420171058121":15,"420171055101":15,"420171016093":15,"420171050042":15,"420171058083":15,"420171049022":15,"420171007002":15,"420171055112":15,"420171015051":15,"420171004026":15,"420171058051":15,"420171058071":15,"240217518022":15,"421010358002":15,"420171008042":15,"421010355003":15,"420171008055":15,"420171014032":15,"420171057043":15,"340057013012":15,"421010008041":15,"420171002014":15,"420171057042":15,"421010246003":15,"420171004012":15,"420171045022":15,"420171008113":15,"420171055061":15,"420171059001":15,"420171008031":15,"420171009004":8,"420171016111":8,"421010369003":8,"420171002091":8,"420171058091":8,"420171004021":8,"420171050031":8,"420171055082":8,"420912005024":8,"420171004085":8,"490351128172":8,"420110025001":8,"340010019001":8,"420171050041":8,"420171058102":8,"420171060001":8,"421010337022":8,"420171008093":8,"421010276001":8,"340057027002":8,"420171002105":8,"420171057044":8,"360810096001":8,"420171031012":8,"420171008032":8,"420912019012":8,"550090213032":8,"340410323004":8,"420171058081":8,"420171003061":8,"240037512001":8,"420110118002":8,"340210013002":8,"420171008051":8,"420171011002":8,"421010362032":8,"420171009001":8,"421010200002":8,"471490403061":8,"340010014001":8,"420171003041":8,"421010357022":8,"420912040091":8,"420171057045":8,"421010357021":8,"420912003013":8,"420171011001":8,"420171014053":8,"420171004032":8,"100050506011":8,"420171008092":8,"421010335003":8,"420171004043":8,"420179800001":8,"370839304001":8,"120710105023":8,"340076067004":8,"340210013003":8,"421010347012":8,"421010348023":8,"420171056001":8,"420171062002":8,"340210009002":8,"340210026023":8,"420171058101":8,"421010365022":8,"340057038045":8,"421010365012":8,"420171004071":8,"420171058052":8,"420171015062":8,"420171050081":8,"420171050061":8,"360850156031":8,"421010280002":8,"421010362014":8,"420171046012":8,"420171005001":8,"421010175004":8,"420171008053":8,"420171002094":8,"420419816061":8,"420171057022":8,"420171058013":8,"420171004044":8,"420171002081":8,"420171055102":8,"420792179001":8,"420171054003":8,"420171051001":8}	2023-10-01 00:00:00-04:00	2023-11-01 00:00:00-04:00
222-226@628-ppy-w8v	40.202253	-74.924711	4064	1903	{"420171008083":99,"420171058072":40,"420171055101":33,"420171055112":27,"420171014031":27,"420171061001":20,"420171050102":20,"420171008031":20,"420171009001":20,"420171054003":20,"420171001053":20,"420171002071":20,"420171058013":20,"420912003061":20,"420171058011":20,"420171050101":20,"420171004026":20,"420171008092":20,"360810096001":14,"340258102002":14,"420171004024":14,"420171008042":14,"420171006003":14,"340210026023":14,"420171001031":14,"420454078014":14,"420171015051":14,"420171050031":14,"420171002081":14,"420171058051":14,"420171003061":14,"420171055062":14,"420171055102":14,"420171014053":14,"420171014034":14,"420171004045":14,"340057030001":14,"421010358002":14,"420171003062":14,"420171052023":14,"420171043011":14,"340057013012":14,"420912006053":14,"420171002114":14,"420171058012":14,"420171008113":14,"420171061002":14,"420171054004":14,"420171002113":14,"420171008093":14,"420171008033":7,"245100101002":7,"390351891122":7,"420171055082":7,"420171047023":7,"421010340001":7,"420171004031":7,"420171003033":7,"420171002082":7,"420171007002":7,"421010357021":7,"420912069052":7,"340076035013":7,"420171014014":7,"420912016042":7,"420110025001":7,"420171002094":7,"420171015063":7,"420171060003":7,"420171050041":7,"421010348013":7,"340057038045":7,"420171018072":7,"340230082023":7,"420171003031":7,"420171058092":7,"420171059002":7,"421010093003":7,"420912005024":7,"420171057044":7,"340210030011":7,"420171058071":7,"420171042011":7,"420171002014":7,"420171002013":7,"420171016092":7,"420912004022":7,"420171008043":7,"421010344001":7,"421010316004":7,"420454076006":7,"420171058091":7,"420171002062":7,"420171052062":7,"010890110111":7,"420171055052":7,"420171005001":7,"420171002105":7,"420171059001":7,"340210044052":7,"420171009003":7,"421010390003":7,"420171052072":7,"420171044001":7,"420171011002":7,"420171002083":7,"420171050032":7,"420171008112":7,"420912019012":7,"420171052031":7,"340057003031":7,"421019809001":7,"420171052061":7,"420171062002":7,"420171060002":7,"420171055072":7,"340210014022":7,"340258077003":7}	2023-11-01 00:00:00-04:00	2023-12-01 00:00:00-05:00
222-226@628-ppy-w8v	40.202253	-74.924711	4159	1891	{"420171008083":90,"420171055101":38,"420171009004":38,"420171002105":30,"420171052021":30,"420171058011":30,"420171002094":30,"420171001053":23,"420171004061":23,"420171008071":23,"420171008031":23,"420171058072":23,"420171006003":23,"420171008053":23,"420171014034":23,"420171050032":23,"420171004081":15,"420171008032":15,"420293005022":15,"420171016033":15,"420171055061":15,"420171059002":15,"420171058082":15,"420171015062":15,"420171050111":15,"420171052061":15,"420171011002":15,"420171055112":15,"420171014053":15,"420171058051":15,"420110121011":15,"040030021002":15,"420171004062":15,"420171002061":15,"420171058054":15,"420171002122":15,"420171058101":15,"340210031001":15,"340057013012":15,"420171055082":15,"420912006053":15,"420912003061":15,"421010237002":15,"420171002084":15,"420171015051":8,"420171056001":8,"340230087001":8,"420171055072":8,"420171004085":8,"420171058114":8,"420454076006":8,"420171045032":8,"420171015064":8,"420171058102":8,"340057040091":8,"420171050042":8,"420171002072":8,"420171058053":8,"420171060001":8,"420171050132":8,"420171043031":8,"420171001031":8,"420171050091":8,"420171004043":8,"420171004032":8,"420171008042":8,"420912005072":8,"420171011001":8,"120330014013":8,"420171008092":8,"340210030041":8,"421010362033":8,"420171049022":8,"420171004084":8,"420171055111":8,"340057029171":8,"420792145001":8,"420171003024":8,"420454013011":8,"420171004026":8,"420171014042":8,"420171007002":8,"421010365022":8,"420171058081":8,"420912023012":8,"420912004022":8,"421010332002":8,"420171055071":8,"420171004046":8,"340057040122":8,"421010360001":8,"420171002012":8,"420171058012":8,"421010326006":8,"420171015042":8,"420171008081":8,"420171014041":8,"340210030071":8,"420293042012":8,"420171049013":8,"420454013021":8,"420171004022":8,"420171055051":8,"420171057045":8,"120990012001":8,"420171003031":8,"340230082042":8,"340210039042":8,"420171058112":8,"420171058071":8,"360470918001":8,"420171058093":8,"420171055102":8,"420171054003":8,"420171050041":8,"340130174001":8,"420171053002":8,"420171008082":8,"420171055062":8}	2023-01-01 00:00:00-05:00	2023-02-01 00:00:00-05:00
222-226@628-ppy-w8v	40.202253	-74.924711	3806	1705	{"420171008083":48,"420171052023":40,"420171055101":32,"420171058072":24,"420171052072":24,"420171009004":24,"420171058011":24,"420171001053":16,"420171004081":16,"420171003041":16,"340210036014":16,"420171055072":16,"420912014092":16,"420171002061":16,"420171014034":16,"421010351001":16,"420171050032":16,"420171050102":16,"420171002113":16,"340057013012":16,"420171008053":16,"420171015042":16,"420171004026":16,"420171055093":16,"420171050041":16,"420171055112":16,"420171052021":16,"420171055052":16,"420171014031":16,"420171055102":16,"420171058111":16,"420171054004":16,"420171004061":16,"420171008092":16,"420171050031":16,"420171058101":16,"421010316004":16,"421010007003":16,"421010243002":16,"420171058114":16,"420171057021":16,"420171052062":16,"420171055111":16,"420171016033":16,"420171014055":8,"420912024023":8,"420171050122":8,"100010412002":8,"420171008081":8,"420171057044":8,"420171011001":8,"421010336004":8,"340076073003":8,"420171007002":8,"421010363032":8,"420171002083":8,"340090202062":8,"360470854002":8,"421010388003":8,"420171008082":8,"340010024003":8,"421010287002":8,"420171008072":8,"420454097011":8,"420171002105":8,"420171018032":8,"421010357011":8,"340110304003":8,"420171008052":8,"420171021042":8,"420171050062":8,"420171058082":8,"420171058051":8,"421010237002":8,"420171008042":8,"420171057043":8,"420171015064":8,"420454078021":8,"340057025002":8,"360610131001":8,"420171055092":8,"420171058053":8,"420171059002":8,"420171015041":8,"340210030071":8,"421010038002":8,"420171055061":8,"420171057022":8,"420171002082":8,"420171002091":8,"420171005002":8,"421010353011":8,"420171015032":8,"420171058112":8,"421010317005":8,"420171058012":8,"420171001042":8,"421010276001":8,"261635904001":8,"420171001031":8,"420171014014":8,"421010142002":8,"340210044041":8,"340076075071":8,"420171056001":8,"421010358003":8,"420171006002":8,"420171002101":8,"420171018051":8,"421010363011":8,"420171004031":8,"420171014033":8,"420171060003":8,"420171007001":8,"421010286006":8,"120879710012":8}	2023-02-01 00:00:00-05:00	2023-03-01 00:00:00-05:00
222-226@628-ppy-w8v	40.202253	-74.924711	4147	1903	{"420171055101":58,"420171058072":48,"420171008083":48,"420171001053":39,"420171014031":39,"420171050111":39,"420171057042":29,"420171054004":29,"420171008092":29,"420171052023":29,"420171050081":20,"421010320001":20,"421010308002":20,"420171001031":20,"420171011002":20,"420171015032":20,"420171050032":20,"420171002094":20,"420171002114":20,"420171004032":20,"340210038003":20,"420171008081":20,"420912017051":20,"420171002113":20,"420171009002":20,"420171054003":20,"340057013012":20,"420171004045":20,"420171055093":20,"420171058101":20,"420171057041":20,"420171055072":20,"420171050102":20,"340350526014":20,"421010348013":20,"420171058052":20,"420171060002":20,"420171059002":20,"420171011001":10,"420171001022":10,"420171058051":10,"420171014033":10,"420171008082":10,"420171015042":10,"420171015064":10,"421010318001":10,"420171015031":10,"420171055062":10,"420171002093":10,"340057014012":10,"421010287002":10,"420171001021":10,"420171042011":10,"340210025002":10,"420454076006":10,"420912058011":10,"420419816061":10,"420171055111":10,"340076084012":10,"040136111002":10,"420171058093":10,"420710129003":10,"340090202032":10,"340297230001":10,"340210021001":10,"121270813001":10,"420454078022":10,"420171050041":10,"420171052062":10,"120210003012":10,"420171002105":10,"421010357022":10,"420171014042":10,"340057036001":10,"420171008033":10,"420171050062":10,"371830541132":10,"421010362032":10,"340410321011":10,"340210044052":10,"420171050091":10,"340155021001":10,"420171050064":10,"421010138002":10,"420171055071":10,"421010351001":10,"420171016033":10,"360595214005":10,"420171058114":10,"420171014055":10,"420171052072":10,"421019809001":10,"340076032003":10,"420171009001":10,"420171002083":10,"420171050061":10,"420171008053":10,"420171058111":10,"130390104013":10,"121090205002":10,"120111001051":10,"420171056001":10,"340210037033":10,"420171003024":10,"421010335001":10,"100050510041":10,"420171057021":10,"421010332002":10,"340076075071":10,"340076082113":10,"420171004026":10,"420171004031":10,"421010302001":10,"421010317005":10,"420770010002":10}	2023-03-01 00:00:00-05:00	2023-04-01 00:00:00-04:00
222-226@628-ppy-w8v	40.202253	-74.924711	4175	2049	{"420171008083":77,"420171003041":52,"420171055101":43,"420171058011":43,"420171006003":35,"420171058013":35,"420171009004":35,"420171004026":35,"420171002114":26,"420171052072":26,"420171058072":26,"420171052023":26,"420171009001":26,"420171014031":26,"420171011001":18,"420171059002":18,"421010363011":18,"420171058083":18,"420171015031":18,"420171052062":18,"420171055052":18,"420171014032":18,"421010347013":18,"420171061002":18,"340057029132":18,"420171004061":18,"420171002113":18,"340076032003":18,"420171008032":18,"420171058101":18,"421010348013":18,"420171014033":18,"420171057042":18,"420171050131":18,"420171055082":18,"420171050132":18,"420912007042":18,"340057013012":18,"420171002105":18,"421010243002":18,"420171008071":18,"420171001053":18,"420171055062":18,"420171004082":18,"420171016033":18,"421010055001":18,"420171003073":18,"420171003072":18,"420171058081":18,"420171057022":9,"420171058053":9,"420171060003":9,"421010363033":9,"421010308003":9,"420171004031":9,"420171015042":9,"421010345011":9,"340155012012":9,"420171004042":9,"420171004032":9,"420171055071":9,"420171056001":9,"420171004015":9,"420171018021":9,"420171008081":9,"420171058112":9,"420171050092":9,"340230087001":9,"420171055091":9,"420171008092":9,"420171014041":9,"420171055102":9,"250010139002":9,"420171054003":9,"420430236023":9,"420171058091":9,"420912016042":9,"420171004023":9,"421010332002":9,"420171002084":9,"420171008043":9,"420171007001":9,"340057013032":9,"340350542022":9,"340155020021":9,"340210037061":9,"420171011002":9,"360470134003":9,"420171002121":9,"420171049023":9,"420171009002":9,"420171003023":9,"420171060001":9,"420171058051":9,"420171005002":9,"270531261003":9,"420171021043":9,"420171004063":9,"420171002094":9,"420171047011":9,"420171015064":9,"100050511033":9,"420171050111":9,"420171055111":9,"420171008082":9,"420171014053":9,"340210029041":9,"420171008112":9,"420171008113":9,"420171021042":9,"420171003062":9,"420171053003":9,"420171049013":9,"421010351001":9,"420171050062":9,"510131017013":9,"421010287002":9,"420171004014":9,"420171002012":9,"420171057043":9,"420171008093":9,"420171052081":9,"420171058054":9,"420171050064":9,"420171057041":9,"420171055061":9}	2023-04-01 00:00:00-04:00	2023-05-01 00:00:00-04:00
222-226@628-ppy-w8v	40.202253	-74.924711	4524	2227	{"420171055101":59,"420171058091":34,"420171058072":34,"420171008083":34,"420171008072":26,"420171050092":26,"420171057045":26,"420171004082":26,"420171056001":26,"420171009001":26,"420171059002":26,"420171058051":26,"420171018021":26,"420171052072":17,"421010313004":17,"420171004011":17,"420171004071":17,"420171050111":17,"420171053001":17,"420171057041":17,"420171002114":17,"420171055112":17,"420171050033":17,"420171055052":17,"420171014014":17,"420171058052":17,"420171055091":17,"420171058011":17,"420171054003":17,"420171014041":17,"421010110002":17,"420171002113":17,"420171003024":17,"420171008081":17,"340057013012":17,"420171018031":17,"420171001031":17,"420171002121":17,"420171008043":17,"420171055062":17,"421010191005":17,"420171002112":17,"340130163001":17,"420171004081":17,"420171052021":17,"450299708003":17,"421010294003":17,"340057008003":17,"421010363011":17,"420171006003":17,"060730062001":9,"420171058081":9,"420171021042":9,"420171004012":9,"420171002083":9,"420171004084":9,"420171058013":9,"420171008071":9,"420171003074":9,"420171008033":9,"420171058012":9,"420171055111":9,"420171009002":9,"420171002092":9,"420171050131":9,"421010363033":9,"420171004023":9,"420171002082":9,"360810716001":9,"420171007002":9,"420171062001":9,"421070030003":9,"420171060002":9,"420171004015":9,"420950154002":9,"421010348032":9,"440070018003":9,"340210043091":9,"420171014033":9,"421010055001":9,"420171008113":9,"420171016091":9,"420171001042":9,"420171050081":9,"420171004031":9,"420171050102":9,"420171061002":9,"120330014013":9,"340090213003":9,"420171003032":9,"420171008093":9,"420171008082":9,"420171016033":9,"420171004061":9,"420171002105":9,"420171004021":9,"250250819001":9,"420171050032":9,"420171055051":9,"340210037061":9,"420171052022":9,"420171009004":9,"420171002093":9,"421010321003":9,"340210014012":9,"420171011002":9,"420171004042":9,"420171008092":9,"421010179002":9,"420171007001":9,"420171008041":9,"420171015041":9,"420454040031":9,"420171055061":9,"420171008042":9,"420171057044":9,"421019809001":9,"120950170162":9}	2023-05-01 00:00:00-04:00	2023-06-01 00:00:00-04:00
222-226@628-ppy-w8v	40.202253	-74.924711	5253	2625	{"420171008083":85,"420171058072":51,"420171055101":34,"420171055112":34,"420171002093":34,"420171058013":26,"420171002094":26,"420171009001":26,"420171004032":17,"420171004081":17,"420171058112":17,"420171060001":17,"420171050092":17,"420171008041":17,"420171050041":17,"340057013012":17,"420171008053":17,"421010363022":17,"100030148031":17,"420171057044":17,"420171014041":17,"420171050122":17,"420171002113":17,"420171016071":17,"420171004084":17,"420171058111":17,"420171055051":17,"420171002105":17,"340057011022":17,"420171057041":17,"420171008072":17,"420171003061":17,"420171052062":17,"420171002112":17,"420171004042":17,"420171014055":17,"420171058052":17,"420171004023":17,"420171058051":17,"420171002114":17,"420171008031":17,"421010388003":17,"340076084031":17,"420171054003":17,"420171057045":17,"420171004082":17,"420171057042":17,"420171049022":17,"420171021042":17,"420454076006":17,"420171009004":17,"170310715006":17,"420950158012":17,"420171004061":17,"420171055073":17,"421010330004":17,"421010313004":17,"420171058053":17,"420171014033":17,"420912006021":17,"484391138121":17,"CA:35204157":9,"420171002102":9,"420171008092":9,"420171052072":9,"421019809001":9,"420171058101":9,"420171006001":9,"120860114013":9,"420171050032":9,"120990055023":9,"420912071032":9,"420454098022":9,"121113821091":9,"420171014034":9,"420171009002":9,"420171015064":9,"420171052022":9,"420171008081":9,"420171002012":9,"420171055074":9,"420171051001":9,"421010362031":9,"421010348021":9,"420171057043":9,"340258114021":9,"420171002061":9,"420171011001":9,"420171061002":9,"340090201012":9,"420171008033":9,"421010326006":9,"420171055061":9,"420171055072":9,"420171008112":9,"420171006003":9,"340258093021":9,"340258125023":9,"420171004021":9,"420171050102":9,"421039503011":9,"420171058082":9,"420171055091":9,"420171052021":9,"420110136003":9,"340076073004":9,"420171014042":9,"420171054004":9,"420171004071":9,"421010364001":9,"340210013003":9,"420691126002":9,"420912014092":9,"340210039032":9,"421010365022":9,"420171008071":9,"420171003031":9,"420171008082":9,"340373721002":9,"420171008093":9,"420171005002":9,"340230087001":9,"420171061001":9,"120110802001":9,"420171008043":9,"340210037051":9,"340210037061":9,"360010146081":9,"420171059001":9,"421010348013":9,"420171025003":9,"420171052031":9,"420912086042":9,"340410321011":9,"420171004011":9,"340090201013":9,"420171043011":9,"420171052081":9,"190450012004":9,"420171007001":9,"420171001031":9,"420171008054":9,"420171005001":9,"420171007002":9,"420171002121":9,"420171056001":9,"420171002122":9,"340010101052":9,"420171050061":9,"420171058121":9,"420171008042":9,"420171050081":9,"420171015042":9,"420171014014":9,"420171055102":9,"340057014021":9,"420171050111":9}	2023-06-01 00:00:00-04:00	2023-07-01 00:00:00-04:00
222-225@63d-9sx-4jv	40.855843	-79.910904	74	56	{"420199027001":12,"420199116002":12,"420199023003":12,"420199029001":12}	2023-07-01 00:00:00-04:00	2023-08-01 00:00:00-04:00
222-225@63d-9sx-4jv	40.855843	-79.910916	83	74	{"420199120012":67}	2023-08-01 00:00:00-04:00	2023-09-01 00:00:00-04:00
222-225@63d-9sx-4jv	40.855843	-79.910916				2023-09-01 00:00:00-04:00	2023-10-01 00:00:00-04:00
222-225@63d-9sx-4jv	40.855843	-79.910916	43	35	{"420199030003":18,"420199120012":18}	2023-10-01 00:00:00-04:00	2023-11-01 00:00:00-04:00
222-225@63d-9sx-4jv	40.855843	-79.910916	18	16	{"420199031002":8,"420199027001":8}	2023-11-01 00:00:00-04:00	2023-12-01 00:00:00-05:00
222-225@63d-9sx-4jv	40.855843	-79.910916	115	33	{"420199124022":46,"420076051004":46}	2023-01-01 00:00:00-05:00	2023-02-01 00:00:00-05:00
222-225@63d-9sx-4jv	40.855843	-79.910916	77	31	{"420199024002":62}	2023-02-01 00:00:00-05:00	2023-03-01 00:00:00-05:00
222-225@63d-9sx-4jv	40.855843	-79.910916	68	59	{"420199030002":16,"420199110002":8,"420199023002":8,"420850304003":8,"420199025003":8,"420199028001":8}	2023-03-01 00:00:00-05:00	2023-04-01 00:00:00-04:00
222-225@63d-9sx-4jv	40.855843	-79.910916	97	84	{"420199028001":20,"420199030002":20}	2023-04-01 00:00:00-04:00	2023-05-01 00:00:00-04:00
222-225@63d-9sx-4jv	40.855843	-79.910916	106	91	{"420199115013":85}	2023-05-01 00:00:00-04:00	2023-06-01 00:00:00-04:00
222-225@63d-9sx-4jv	40.855843	-79.910916	95	81	{"420199027001":38,"420199116002":38}	2023-06-01 00:00:00-04:00	2023-07-01 00:00:00-04:00
223-222@63d-8hy-f4v	40.305972	-78.918205	5473	2009	{"420210007003":105,"420210006001":44,"420210135001":44,"420210111001":37,"421110203002":31,"421298083003":31,"420210134001":31,"420210113001":31,"420210003002":31,"420210133001":31,"420210006002":25,"420210112001":25,"421110208002":25,"420639622002":25,"420210113002":25,"420210003001":25,"420210105003":25,"420210117002":25,"420210005002":19,"420210106002":19,"420210112003":19,"420210113004":19,"420210005001":19,"420210111003":19,"420210111002":19,"420130110021":19,"420210137001":19,"420210108011":19,"421110201023":19,"420210001002":19,"420210125003":19,"421110201012":13,"421298083002":13,"420131012004":13,"420099610001":13,"420032703001":13,"421110201011":13,"420210007002":13,"420210129004":13,"420210136004":13,"420210135002":13,"420210125001":13,"420210126002":13,"420034511041":13,"420210001001":13,"420210107001":13,"421110207002":13,"420210112002":13,"420210113003":13,"420210133003":13,"421110210004":13,"420210134003":13,"420210111004":13,"421110206002":13,"420210128002":13,"420210114002":13,"421110207001":13,"420639620003":13,"420210012004":13,"420210129002":13,"420639615004":13,"420210136001":13,"420034470001":7,"420210106001":7,"420210122003":7,"420210128004":7,"420035625004":7,"540610110003":7,"421010003001":7,"420210108014":7,"421110219012":7,"420210103002":7,"420210101002":7,"421110202004":7,"420210110002":7,"421059503003":7,"420210105002":7,"420210136003":7,"420210132002":7,"421298084012":7,"420210114004":7,"421110201022":7,"420210137003":7,"421110203003":7,"420210132004":7,"420099608002":7,"420639615002":7,"420210136002":7,"420210129003":7,"420099604004":7,"421110207003":7,"420210012003":7,"240010005002":7,"421110203005":7,"420034885002":7,"421110218004":7,"420210102001":7,"420210110001":7,"421110202001":7,"240010014013":7,"420034733001":7,"420210101001":7,"420834209002":7,"420210007001":7,"420210115001":7,"420034752002":7,"421110211002":7,"420333302001":7,"420099608001":7,"420210002002":7,"421110219011":7,"420210133002":7,"420030902002":7,"420059507002":7,"420210132001":7,"421110204003":7,"420210101003":7,"421110201021":7,"060170305051":7,"420210108012":7,"420099603001":7,"420210123001":7,"420210118003":7,"421110205004":7,"420210120003":7}	2023-01-01 00:00:00-05:00	2023-02-01 00:00:00-05:00
223-222@63d-8hy-f4v	40.305972	-78.918205	4900	1770	{"420210007003":80,"420210137001":55,"420210111001":43,"420210134001":43,"420210134003":37,"420210006001":31,"420210113001":31,"420639615004":25,"420210111002":25,"420210135001":25,"420130110021":19,"420210003001":19,"420210007002":19,"420210128002":19,"420210005001":19,"420210111004":19,"420210107002":19,"421110208001":19,"420210112001":19,"420210115004":19,"420210001002":19,"420210012003":19,"420639620003":19,"420210136001":19,"420210006002":19,"421298083003":19,"420210115002":13,"421110202003":13,"420210114003":13,"420210106001":13,"421110201023":13,"420210125001":13,"420210108014":13,"420210112002":13,"421110203002":13,"420210101003":13,"420210114004":13,"420210130003":13,"421110207002":13,"420210120003":13,"420210116001":13,"420034131004":13,"420210112003":13,"420210108011":13,"420210115003":13,"421110201022":13,"420210111003":13,"420210124002":13,"420210113002":13,"420210133001":13,"420210126002":13,"420210001001":13,"420131014002":7,"420099607002":7,"421110211001":7,"421010072004":7,"420210101001":7,"420210103001":7,"420639622002":7,"420210132003":7,"420130112003":7,"420210120004":7,"421010119003":7,"420210113003":7,"421110204001":7,"420210135002":7,"420210108013":7,"421298019003":7,"420210129002":7,"420210105001":7,"420210113004":7,"421298082002":7,"420210012002":7,"391535027003":7,"420210130002":7,"420210103002":7,"420210110002":7,"420210128005":7,"420199123041":7,"420210132004":7,"421110202004":7,"420210125003":7,"051310003002":7,"420210007001":7,"420210131001":7,"420099608001":7,"420210005002":7,"420619512002":7,"420512626002":7,"390610231001":7,"510690511021":7,"420210114001":7,"420131007001":7,"360810869001":7,"420210012004":7,"420210003002":7,"421110209002":7,"420210105002":7,"420030402002":7,"421257451002":7,"421110201011":7,"420210132002":7,"320030024032":7,"420619505003":7,"420030709001":7,"390553110001":7,"420639615002":7,"420210117002":7,"421110203005":7,"390930713002":7,"420210130001":7,"420333306002":7,"420210136003":7,"420210136002":7,"421110219012":7,"390930713001":7,"421298084012":7,"421298039021":7,"420099601003":7,"420210012001":7,"420210123001":7,"420210105003":7,"421110201012":7,"421110202002":7,"360290073034":7}	2023-02-01 00:00:00-05:00	2023-03-01 00:00:00-05:00
223-222@63d-8hy-f4v	40.305972	-78.918205	4714	1685	{"420210007003":61,"420210107001":54,"420210111001":54,"420210135001":48,"420210137001":48,"420210134001":34,"421110201023":34,"420210112003":27,"420210107002":27,"420210006001":27,"421110203005":27,"420210012003":27,"421298083002":27,"421298083003":27,"420210111004":21,"420210114003":21,"420210136001":21,"420210113002":21,"420210001002":21,"420210108011":21,"420210134003":21,"420210003002":21,"420210115004":21,"420210101004":14,"420210113004":14,"420210108012":14,"420210130003":14,"420210133003":14,"420210131002":14,"420210003001":14,"420210113001":14,"420210111002":14,"420210007002":14,"420210006002":14,"421110207002":14,"420210101001":14,"420210002001":14,"421110218004":14,"421110201012":14,"420810107002":14,"420210114004":14,"420210007001":14,"421110202004":14,"420210103001":7,"421298076001":7,"421110201011":7,"420210137002":7,"420210117002":7,"132450107101":7,"420099608002":7,"420210110002":7,"420210001001":7,"420210114002":7,"420210106001":7,"420210125001":7,"420034295001":7,"420035190001":7,"420210128005":7,"420210124003":7,"421110211002":7,"420210132002":7,"420034131002":7,"420639622001":7,"420210101002":7,"420490122023":7,"540610104004":7,"420210115001":7,"420210005002":7,"420639611022":7,"420410125011":7,"420034520001":7,"420210126001":7,"420639615004":7,"500159536001":7,"481439507001":7,"420490111021":7,"420512626002":7,"420210129001":7,"421110208002":7,"350539783021":7,"090091754003":7,"420210114001":7,"420035261012":7,"420210124001":7,"420210133001":7,"420210108014":7,"420210136004":7,"421298084022":7,"420210110001":7,"421110218002":7,"420210129002":7,"420210125002":7,"420210124002":7,"420210112002":7,"391159689003":7,"420210112001":7,"420210123001":7}	2023-03-01 00:00:00-05:00	2023-04-01 00:00:00-04:00
223-222@63d-8hy-f4v	40.305972	-78.918205	5341	1930	{"420210007003":107,"420210001002":47,"420210111001":47,"420210135001":40,"420210107001":40,"420210113001":40,"420210137001":34,"420210134001":34,"420210006002":34,"420210007002":34,"420210111002":27,"420210105003":27,"421298083003":27,"420210006001":27,"420130110021":20,"420210012002":20,"420210003002":20,"420210106001":20,"420210110002":20,"421110211001":20,"420210106002":20,"420210101004":20,"420210112003":20,"420210112001":20,"420210114003":20,"420210125004":20,"420210001001":20,"420210108012":20,"420210134003":20,"420210107002":20,"420210113002":20,"421110208001":14,"420210136001":14,"421110201023":14,"420210003001":14,"420210113004":14,"420130111001":14,"420210111004":14,"420210103002":14,"421110201012":14,"420210119001":14,"420210012001":14,"421110207002":14,"420210134002":14,"420639611022":14,"420210113003":14,"421110202002":14,"421110204002":7,"420210133005":7,"421110202003":7,"420210133001":7,"420210114004":7,"481439507001":7,"420099606003":7,"420210132002":7,"240135078012":7,"421298083001":7,"340030321041":7,"420639620003":7,"420099610002":7,"421110218004":7,"420619503005":7,"421110211002":7,"421298037001":7,"420210133004":7,"480291217023":7,"420210112002":7,"420210133003":7,"420210136004":7,"245102505005":7,"420210007001":7,"420076048002":7,"420210130003":7,"420210114001":7,"421010005001":7,"180859620001":7,"420210131001":7,"420210123001":7,"420210119002":7,"420210128001":7,"421110204003":7,"420210101001":7,"421039502012":7,"420034885002":7,"420210108011":7,"421298017011":7,"420210125003":7,"420034592013":7,"421110205001":7,"420210105004":7,"420210005002":7,"420039812001":7,"421257610005":7,"420210128002":7,"421298084023":7,"420639615004":7,"420210105002":7,"420210012004":7,"550630003001":7,"421298066001":7,"420099601002":7,"420210132003":7,"420210110001":7,"421110203002":7,"420210132001":7,"420099607003":7,"421110210003":7,"420210108015":7,"420350308003":7,"420210101002":7,"420010301022":7,"420210135002":7,"420210102001":7,"421257463013":7,"420131009004":7,"421298018001":7,"421110201021":7,"420130114001":7,"420210108014":7,"421298069001":7,"420210117002":7,"420210136002":7}	2023-04-01 00:00:00-04:00	2023-05-01 00:00:00-04:00
223-222@63d-8hy-f4v	40.305972	-78.918205	5454	1978	{"420210007003":94,"420210115003":44,"420210006001":37,"420210111001":37,"420210101004":37,"420210113002":37,"420210107001":29,"420210006002":29,"420210003001":29,"421298083003":29,"420210137001":29,"420210113001":29,"420210136001":29,"420210105003":22,"420210108011":22,"420210112003":22,"421298049001":22,"420210012003":22,"421110201023":22,"420210134001":22,"420210130003":22,"420210005001":22,"420034295001":15,"420210136003":15,"420210136004":15,"420210111002":15,"420210117002":15,"420130110021":15,"421110202003":15,"421110211002":15,"420210012001":15,"420210108013":15,"420210005002":15,"420210007001":15,"420639613003":15,"421298082001":15,"420639621003":15,"420210124002":15,"420210112002":15,"420059516003":15,"420210107002":15,"420210106001":15,"420210113004":15,"421110202002":8,"420035237023":8,"421110210001":8,"420691125001":8,"420210119001":8,"421110208004":8,"421110206005":8,"420210001001":8,"420659513002":8,"420210118003":8,"420210125001":8,"120210108021":8,"421110213003":8,"420210108012":8,"420639617002":8,"420210116001":8,"421110207002":8,"421298085001":8,"420210101001":8,"420034843003":8,"421110201022":8,"390490011222":8,"420579601001":8,"420210114003":8,"240037402012":8,"420639615002":8,"420639622002":8,"420210101002":8,"420210128002":8,"420210124003":8,"420639606001":8,"420639615004":8,"420490122023":8,"421110204003":8,"421298084023":8,"420293043003":8,"420099604003":8,"110010107001":8,"421298023012":8,"420210012002":8,"420210135001":8,"420210134003":8,"420333306002":8,"420210007002":8,"420099601003":8,"420210133001":8,"420130113001":8,"212139701001":8,"420130112004":8,"420210125004":8,"421110201011":8,"420130112005":8,"390130122002":8,"420210128004":8,"420639607004":8,"421110202004":8,"421110215001":8,"421110203003":8,"420210131003":8,"420210134002":8,"420210108014":8,"420210110002":8,"420131009004":8,"420099607003":8,"420210114004":8,"421239703001":8,"420210001002":8,"420210136002":8,"390490097402":8,"481439507001":8,"370839303003":8,"420059503001":8,"420210132004":8,"420210108015":8,"420210133002":8,"381010113002":8,"420639608001":8,"420210110001":8,"420130111003":8,"420210114002":8,"420210125003":8,"420210106002":8,"421110205001":8,"420210111004":8,"420099608002":8}	2023-05-01 00:00:00-04:00	2023-06-01 00:00:00-04:00
223-222@63d-8hy-f4v	40.305972	-78.918205	6319	2352	{"420210007003":71,"420210134001":64,"420210012003":50,"420210111001":50,"421110202002":50,"420210007002":43,"420210136001":43,"420210111004":43,"420210108013":43,"420210107001":43,"420210001002":43,"420210006002":36,"421110207002":36,"421110201011":29,"420210137001":29,"420210106002":29,"420210005001":29,"420210108011":29,"420210125001":29,"420210105002":29,"420210006001":22,"420210003001":22,"420210113001":22,"421110201023":22,"420210107002":22,"420210114002":22,"421298083003":22,"420210136002":22,"420210130003":22,"420210007001":22,"420210135001":22,"420210112003":22,"420210101003":15,"420030603001":15,"420210125002":15,"420130111003":15,"420210124002":15,"421110218004":15,"420210113004":15,"420210012001":15,"420210005002":15,"420210001001":15,"420210111002":15,"420210113003":15,"421298063001":15,"421110211002":15,"420210129001":15,"420130110021":15,"420210116001":15,"420430221002":15,"420131012004":15,"420210102002":15,"420210112001":15,"420210002001":15,"420639604001":15,"420034885002":15,"420210101004":15,"420333311003":15,"450150205033":15,"421298079004":8,"421110214003":8,"420199128001":8,"421110206006":8,"420210126002":8,"421298084023":8,"420270118001":8,"420210105003":8,"421110215003":8,"420210111003":8,"130670302282":8,"420210134003":8,"420131007001":8,"420210115002":8,"420210110001":8,"420210121001":8,"420130106001":8,"420210118002":8,"421110205004":8,"100050513013":8,"420210117002":8,"421110204004":8,"420199115021":8,"421110210001":8,"420099609004":8,"515500210061":8,"420210119002":8,"421110204003":8,"421110202004":8,"421110206004":8,"240037402012":8,"421110211001":8,"420639622002":8,"420210103002":8,"340090214002":8,"420210129002":8,"420210137003":8,"260999823001":8,"420199120022":8,"421298073001":8,"420210012004":8,"420130116002":8,"420130109005":8,"421110202003":8,"421298039023":8,"420030402002":8,"420210135002":8,"040130610241":8,"421298077001":8,"420210132002":8,"420210114004":8,"420210133003":8,"420099608002":8,"420210112002":8,"420350308003":8,"420210110002":8,"421298083001":8,"420035190001":8,"421298086001":8,"421110201022":8,"421298035011":8,"421298086003":8,"420210124003":8,"420210113002":8,"510010901003":8,"420639615002":8,"390950058021":8,"421110205001":8,"421110208002":8,"420099607003":8,"421110203005":8,"420710127001":8,"421298074024":8,"421110212002":8,"420579601001":8,"420035211003":8,"420639608002":8,"420059503001":8,"421110209003":8}	2023-06-01 00:00:00-04:00	2023-07-01 00:00:00-04:00
223-222@63d-8hy-f4v	40.305972	-78.918205	6268	2424	{"420210007003":95,"420210111001":66,"420210135001":59,"420210107001":59,"421110201023":51,"420210134001":51,"420210003001":37,"421298083003":37,"420210012003":37,"420210007002":30,"420210130003":30,"420210112002":30,"420210111004":30,"420210101004":30,"420210006001":30,"420210113002":22,"420210115002":22,"420210134003":22,"420210117001":22,"420210111002":22,"420210113001":22,"420210113004":22,"420210112001":22,"420210003002":22,"420130110021":22,"420099608002":22,"421110201011":22,"420210103002":15,"518100440041":15,"420210105002":15,"420210135002":15,"420210125002":15,"421110207002":15,"420210133001":15,"420210005001":15,"421110205004":15,"420210136002":15,"420210006002":15,"420210002001":15,"420210112003":15,"420210102002":15,"421298023012":15,"420579601001":15,"420210110001":15,"420270112012":15,"420032703001":15,"421110202003":15,"420210108015":15,"420210001002":15,"420210001001":15,"421110206005":15,"420210012004":15,"420210114004":15,"421110202002":15,"420210107002":15,"420210134002":15,"421298083002":15,"421110204002":15,"420131003002":15,"420210106001":15,"420293043003":15,"420130101013":15,"421110207001":15,"421110203003":15,"420210106002":15,"420210137001":15,"420210114003":15,"420210005002":15,"420210116002":15,"420131016003":8,"420030409001":8,"420210116003":8,"420639614003":8,"420210125004":8,"420099603003":8,"420210120002":8,"420210113003":8,"421110205001":8,"421110206003":8,"421110203004":8,"421298084012":8,"420210007001":8,"420490101011":8,"540690006001":8,"420210116001":8,"450510502002":8,"420210128001":8,"220510228002":8,"120950168021":8,"420210108011":8,"340090217021":8,"421257827001":8,"420639611012":8,"240037402012":8,"420059503001":8,"100050512011":8,"420639622001":8,"420210137003":8,"420210129002":8,"420710127001":8,"421298085001":8,"420639622002":8,"420210124002":8,"421110202004":8,"120860085022":8,"420099607003":8,"511076106041":8,"420619504002":8,"421298084023":8,"240135051021":8,"420210105003":8,"420210136001":8,"421110217001":8,"420099608001":8,"421330229102":8,"420210133003":8,"470370172001":8,"420210131003":8,"401430068031":8,"420210108014":8,"420210129003":8,"420210137002":8,"421298086001":8,"421110210001":8,"260290004001":8,"420210120001":8,"420131005003":8,"420210115001":8,"420210118002":8,"420210101001":8,"420210110002":8,"420210133004":8,"421330205222":8,"420210126001":8,"421298030001":8,"420659508002":8,"371570410014":8,"420210108013":8,"420659511003":8,"420210124001":8,"420639607003":8,"240178507131":8}	2023-07-01 00:00:00-04:00	2023-08-01 00:00:00-04:00
223-222@63d-8hy-f4v	40.305972	-78.918205	6249	2446	{"420210007003":91,"420210111001":70,"420210003001":49,"420210001002":42,"420210012003":35,"420130110021":35,"420210111004":35,"420210131003":28,"420210130003":28,"420210112001":28,"420210136002":28,"420210137001":28,"420210113001":28,"420210107001":28,"420210134001":28,"420210110001":21,"420210112002":21,"420210135002":21,"420210005001":21,"420210103001":21,"420210133003":21,"420210113002":21,"420210133002":21,"421110201011":21,"420210136001":21,"420210005002":21,"420210108011":21,"420210101004":21,"420210115002":21,"420099602003":14,"420210111002":14,"420210012002":14,"420210116003":14,"421110202002":14,"420210125004":14,"420210116001":14,"420210007002":14,"420210103002":14,"420210006001":14,"420990303013":14,"420099609004":14,"421110201021":14,"421110203002":14,"421298084011":14,"420210114004":14,"420210134003":14,"421110206004":14,"420210128005":14,"420639622001":14,"420210106002":14,"421110203001":14,"420210128002":14,"420210125001":14,"421110207002":14,"420210136004":14,"450510405003":14,"420210012004":14,"420210001001":14,"420210137002":14,"421110201023":14,"420210102002":14,"420210108014":7,"390230026023":7,"180890423003":7,"420099608002":7,"320030023021":7,"420030201004":7,"420750020002":7,"420210128001":7,"420210112003":7,"421298079004":7,"420099603003":7,"420210113004":7,"420639619003":7,"240276026001":7,"421110202003":7,"420035213011":7,"517600609001":7,"420210137003":7,"245100402001":7,"421212014002":7,"420490122023":7,"420210108013":7,"420210114003":7,"420099607003":7,"421110204003":7,"421212014001":7,"420639621003":7,"420210129003":7,"420035212001":7,"421298086001":7,"421110210001":7,"420210110002":7,"420210105001":7,"420210101003":7,"421298083003":7,"390490078122":7,"120860085022":7,"421110218004":7,"421110206002":7,"421110205001":7,"420035190001":7,"420210012001":7,"421110204004":7,"420210101001":7,"420210131001":7,"420210123002":7,"420210134002":7,"420034511041":7,"420210129002":7,"420035263012":7,"080350141232":7,"420159503003":7,"420210105004":7,"420039807001":7,"420410124001":7,"350069747005":7,"420639614001":7,"420210007001":7,"421110209003":7,"420639611012":7,"420210107002":7,"420131012004":7,"420210101002":7,"420210106001":7,"420210111003":7,"420130111003":7,"420350308003":7,"420210119002":7,"381010106001":7,"401091037001":7,"420912034011":7,"421298085001":7,"421298083002":7,"420210114002":7,"420034752002":7,"370531101012":7,"421298049001":7,"420210131002":7,"420210127002":7,"420210105002":7,"420639607003":7,"420130111004":7,"420210115003":7,"420210114001":7}	2023-08-01 00:00:00-04:00	2023-09-01 00:00:00-04:00
223-222@63d-8hy-f4v	40.305972	-78.918205	5175	2045	{"420210007003":90,"420210106002":42,"420210134001":42,"420210113002":42,"421110202002":35,"420210111001":35,"420210005002":35,"420210103002":35,"420210136002":28,"420210003002":28,"420210107001":28,"420210108013":28,"420210012003":28,"420210108011":21,"420210133003":21,"420210131001":21,"420210001002":21,"420210133001":21,"420210111004":21,"420210116001":14,"420210113001":14,"421330229101":14,"420210125004":14,"420210115003":14,"420210006001":14,"420210007002":14,"420210107002":14,"420210114001":14,"420210101002":14,"421298083002":14,"420210112001":14,"420099609004":14,"420210108015":14,"420210117001":14,"420210111002":14,"420210135001":14,"420210116002":14,"420210105002":14,"421110214004":14,"420210101004":14,"420210112002":14,"420210116003":14,"420210119002":14,"420130110021":14,"420210110001":14,"421330212202":14,"421110210001":14,"421110204003":7,"515500210061":7,"420210121001":7,"421110211001":7,"390450307002":7,"420210115001":7,"420039812001":7,"420210110002":7,"420210135002":7,"421110201011":7,"420035190001":7,"240037402012":7,"080050832002":7,"421110207002":7,"421110201022":7,"420210113003":7,"420099608002":7,"421110203003":7,"420210102002":7,"420270113002":7,"340311244011":7,"421298086002":7,"420210137003":7,"420210001001":7,"421298045022":7,"540610108002":7,"391719504001":7,"420210108014":7,"420210101001":7,"420210133005":7,"420034752002":7,"420034511023":7,"420210115002":7,"421110204002":7,"420035212001":7,"420210108012":7,"421110202003":7,"420210114003":7,"420099609001":7,"240037512003":7,"420131009004":7,"421110206004":7,"420639608001":7,"421298084011":7,"421110209003":7,"420210106001":7,"420076032021":7,"420210112003":7,"420210117002":7,"420210118003":7,"420210134002":7,"421298083001":7,"510619301004":7,"420210134003":7,"420639615004":7,"420490122023":7,"420210137001":7,"420210130003":7,"420059510001":7,"420210006002":7,"420210136001":7,"540659710002":7,"420210105001":7,"121030281042":7,"420210132001":7,"420059506001":7,"420210133004":7,"420099607003":7,"518100452001":7,"421110201023":7,"420639608002":7,"100030135061":7,"541070103001":7,"420210125003":7,"421110203002":7,"420210132004":7}	2023-09-01 00:00:00-04:00	2023-10-01 00:00:00-04:00
223-222@63d-8hy-f4v	40.305972	-78.918205	4519	1829	{"420210007003":86,"420210137001":53,"420210106002":34,"420210001002":34,"420210111001":34,"420210007002":27,"420210107001":27,"420210003002":27,"420210110001":27,"420210102002":27,"420210107002":27,"420210112002":27,"420210012001":20,"420210002001":20,"420210005002":20,"421298083003":20,"421110203003":20,"420210006002":20,"420210101004":20,"420210103002":20,"420210112003":20,"420210134001":20,"420130110021":20,"420210006001":20,"420210113002":20,"420210136002":20,"420210001001":14,"420210124003":14,"420210108011":14,"420030902002":14,"420333319001":14,"420030809001":14,"420131002002":14,"420210118003":14,"420210003001":14,"420210113001":14,"420210133003":14,"421110201023":14,"420210133002":14,"420210114004":14,"420210113004":14,"420210114003":14,"420210115004":14,"420210116002":14,"420030809002":14,"420210136001":14,"420210133001":14,"421298046001":14,"420210111002":14,"420210137003":14,"420210112001":14,"420099609004":14,"420210133005":14,"420639608002":7,"420210101001":7,"420210128002":7,"420210111004":7,"420370503001":7,"420210102001":7,"421298086002":7,"291833116011":7,"420210113003":7,"420131012004":7,"420030201004":7,"420035190001":7,"420131007001":7,"420210136004":7,"420010314011":7,"420210137002":7,"420210131001":7,"420210002002":7,"420210110002":7,"421110210004":7,"421110218004":7,"420210131003":7,"420210106001":7,"420035212001":7,"360670130003":7,"540610102014":7,"540610117004":7,"120210107021":7,"080310120141":7,"420210116003":7,"420035626003":7,"420210114001":7,"420210105002":7,"421110206004":7,"421110209003":7,"420210124002":7,"420099603001":7,"420210119002":7,"421110203005":7,"421110205001":7,"120150104011":7,"420034134001":7,"050350306001":7,"421110219012":7,"420639615004":7,"421110217001":7,"421298031002":7,"420210105004":7,"420210132002":7,"420210134002":7,"421298072004":7,"421110202004":7,"230110241014":7,"420210012004":7,"390170109032":7,"421298029003":7,"060170305051":7,"420210105001":7,"420639616001":7,"420639622001":7,"131619602001":7,"420130113005":7,"420210132004":7,"421298084011":7,"421298084022":7,"421298081004":7,"420210114002":7,"421110214004":7,"420270111001":7,"420210108014":7,"421110207002":7,"420210132001":7,"420099608004":7,"420210108012":7,"420210135002":7,"420034752002":7,"420970802002":7,"421110210001":7,"420099607003":7}	2023-10-01 00:00:00-04:00	2023-11-01 00:00:00-04:00
223-222@63d-8hy-f4v	40.305972	-78.918205	4648	1880	{"420210007003":104,"420210134001":49,"420210005002":43,"420210007002":43,"420210112001":31,"420210112002":31,"420210113002":31,"420210001002":31,"420210105002":25,"420210136001":25,"420210107001":25,"420210134003":25,"420210108011":19,"421110203001":19,"420639622001":19,"420210112003":19,"421110219012":19,"420210103002":19,"421110207002":19,"421298083003":19,"420210111004":19,"420210012004":19,"420210106002":19,"420210134002":19,"420639615002":13,"420210114004":13,"420639609001":13,"420210137001":13,"421298046001":13,"420210137003":13,"420210116002":13,"250214431022":13,"420210012003":13,"420131012004":13,"420210005001":13,"420210111001":13,"420210117002":13,"420210131001":13,"420210007001":13,"420210003001":13,"420210113004":13,"420130113002":13,"420210133002":13,"421110210001":13,"420333319001":13,"420130110021":13,"420210115003":13,"421110210002":13,"250138132051":13,"420210105004":13,"421110203003":13,"420210125001":13,"421298029002":13,"421110202002":13,"420210107002":13,"420210105003":13,"421110201012":13,"421110209003":13,"420210116003":13,"421110204003":7,"420199115021":7,"421110202004":7,"421110203002":7,"420210108012":7,"421298072004":7,"420639608001":7,"100030133001":7,"421110204002":7,"420210001001":7,"420034090001":7,"421330212202":7,"420210113001":7,"010030107012":7,"420210111003":7,"420210012002":7,"420639608002":7,"420730103001":7,"420210136004":7,"420210133003":7,"390950090002":7,"421110206003":7,"420210106001":7,"420210111002":7,"420210108014":7,"511076106041":7,"421110202003":7,"420210113003":7,"420210126003":7,"420639615004":7,"421110206002":7,"420099607003":7,"420030402002":7,"420210133001":7,"421110201024":7,"420099605004":7,"421110201023":7,"420210133004":7,"420210127002":7,"420210002002":7,"240054084001":7,"420035190001":7,"401091024001":7,"420490122023":7,"420512607001":7,"420130112001":7,"421110208001":7,"420210125003":7,"240276066031":7,"420099608003":7,"420210114002":7,"420030501001":7,"421298084023":7,"421298029003":7,"010950305001":7,"420034134001":7,"420210135002":7,"240037304011":7,"420639622002":7,"420130106002":7,"420210132004":7,"361031586093":7,"420850319002":7,"541070103001":7,"420210012001":7,"421298085001":7,"420430241054":7,"420210135001":7,"421110218003":7,"420035212001":7,"421298011001":7,"420210137002":7,"420210002001":7,"420035626003":7}	2023-11-01 00:00:00-04:00	2023-12-01 00:00:00-05:00
222-223@63p-sck-x5z	40.658129	-78.705297	797	465	{"420333319001":57,"420210119001":46,"420210124001":35,"420210119002":23,"420210117001":23,"420210126003":23,"420210120002":23,"420210118001":12,"420130106001":12,"420210118003":12,"420639607003":12,"420210125001":12,"420210120005":12,"420210125004":12,"420210120004":12}	2023-07-01 00:00:00-04:00	2023-08-01 00:00:00-04:00
222-223@63p-sck-x5z	40.658129	-78.705297	720	378	{"420639622001":26,"420210124003":26,"420210119001":26,"420130106001":13,"420210124002":13,"421298064002":13,"420210120004":13,"212270110021":13,"420130104011":13,"420210120005":13,"420210120001":13,"420210117001":13,"420333319001":13,"421298085001":13,"481677238003":13,"420210119003":13}	2023-08-01 00:00:00-04:00	2023-09-01 00:00:00-04:00
222-223@63p-sck-x5z	40.658129	-78.705297	649	310	{"420333319001":35,"420210120005":18,"420210120003":18,"420099608003":18,"420210120004":18,"420210125001":18,"420639603003":18,"420210119002":18,"420130106001":18,"420210119003":18,"061070024005":18,"420639603002":18,"420210124001":18}	2023-09-01 00:00:00-04:00	2023-10-01 00:00:00-04:00
222-223@63p-sck-x5z	40.658129	-78.705297	848	391	{"420333319001":65,"420210120001":33,"481130018002":33,"420210120005":33,"420210131001":33,"420130104011":33}	2023-10-01 00:00:00-04:00	2023-11-01 00:00:00-04:00
222-223@63p-sck-x5z	40.658129	-78.705297	694	327	{"420210124003":51,"420639604001":26,"420210136002":26,"212270110021":26,"420333319001":26,"420130111003":26,"420210120005":26,"420210120004":26,"420210125001":13,"420210118003":13,"420210116003":13,"420130104011":13,"420130110021":13,"540690020001":13}	2023-11-01 00:00:00-04:00	2023-12-01 00:00:00-05:00
222-223@63p-sck-x5z	40.658129	-78.705297	926	688	{"420210118001":53,"420130104025":53,"420210126002":53,"420210119002":27,"420333306002":27,"420210135002":27,"420034080022":27,"420210120003":27,"420333319002":27,"420130110021":27,"420210119001":27,"420333319001":27,"420210124001":27,"421059503003":27,"240010005002":27,"420639604002":27}	2023-01-01 00:00:00-05:00	2023-02-01 00:00:00-05:00
222-223@63p-sck-x5z	40.658129	-78.705297	746	527	{"420210124001":109,"420210119001":55,"420210116003":28,"420210118003":28,"420210117002":28,"420333319001":28,"420210124002":28,"420130110021":28,"420210120003":28,"420131007001":28}	2023-02-01 00:00:00-05:00	2023-03-01 00:00:00-05:00
222-223@63p-sck-x5z	40.658129	-78.705297	1032	714	{"171599783002":72,"420210120001":72,"420210119002":72,"420210124001":72,"420333319001":72,"420210125001":72,"420639603002":36,"420210118003":36,"420210126001":36,"420210124002":36}	2023-03-01 00:00:00-05:00	2023-04-01 00:00:00-04:00
222-223@63p-sck-x5z	40.658129	-78.705297	1003	694	{"420210120004":77,"420130110021":77,"420210119001":77,"420210120001":77,"420639603002":39,"420333319001":39,"420210116003":39,"420333306002":39,"420210120005":39,"420210124004":39,"420210119002":39,"480270225023":39}	2023-04-01 00:00:00-04:00	2023-05-01 00:00:00-04:00
222-223@63p-sck-x5z	40.658129	-78.705297	883	627	{"420210006001":53,"420210119001":53,"420210118004":53,"212270110021":53,"420210120001":53,"420639613003":53,"420210118003":27,"420333319001":27,"240037401022":27,"420210119002":27,"420210124002":27,"420130105001":27,"420210120002":27,"421298085001":27}	2023-05-01 00:00:00-04:00	2023-06-01 00:00:00-04:00
222-223@63p-sck-x5z	40.658129	-78.705297	990	650	{"420333319001":114,"420210120005":29,"420210101003":29,"420210124001":29,"420639613003":29,"420210132001":29,"420034520001":29,"420210120004":29,"420210119002":29,"420130110021":29}	2023-06-01 00:00:00-04:00	2023-07-01 00:00:00-04:00
zzw-222@628-dms-wx5	40.830431	-75.695751	272	185	{"420250201031":10,"420250207004":10,"420250206003":10,"420250209004":10,"420792170012":10,"420250206001":5,"421070028003":5,"420950169021":5,"420950179022":5,"340076084042":5,"421070026004":5,"420171031011":5,"420912036023":5,"360290155031":5,"420770055042":5,"420250204005":5,"420792166002":5,"420250208006":5,"420792177003":5,"420430228001":5,"420893011011":5,"420950159021":5,"361070206007":5,"420950160023":5,"420893013022":5,"360470018001":5,"420770014012":5,"420250208005":5}	2023-07-01 00:00:00-04:00	2023-08-01 00:00:00-04:00
zzw-222@628-dms-wx5	40.830431	-75.695751	304	212	{"421070028001":24,"420250202005":12,"420250201031":12,"421150329014":12,"420250209002":12,"421070028003":12,"420250208001":12,"420293118002":12,"420770063021":12,"420250201023":12,"420250205001":12,"420250209004":12,"420770052001":12,"420250201022":12,"420171031011":12,"420250206001":12,"420950161001":12,"420250203005":12,"011030051012":12}	2023-08-01 00:00:00-04:00	2023-09-01 00:00:00-04:00
zzw-222@628-dms-wx5	40.830431	-75.695751	282	202	{"421070029003":31,"420250208006":16,"420250207003":16,"421070028003":16,"420250208005":16,"420250209002":16,"420770069032":16,"410279502003":16,"420250206003":16,"100050510042":16,"420893013014":16}	2023-09-01 00:00:00-04:00	2023-10-01 00:00:00-04:00
zzw-222@628-dms-wx5	40.830431	-75.695751	260	206	{"420250201052":21,"420250203003":11,"420250205006":11,"420250208006":11,"420250209002":11,"420250201031":11,"420250205004":11,"420250205005":11,"420950160013":11,"420250208001":11,"420250207002":11,"420912058082":11,"421070028003":11,"420250208002":11}	2023-10-01 00:00:00-04:00	2023-11-01 00:00:00-04:00
zzw-222@628-dms-wx5	40.830431	-75.695751	243	209	{"420250209002":39,"420171031011":13,"420454068031":13,"420250207003":13,"421070029001":13,"420250207001":13,"420250208006":13,"420250205006":13,"420950179022":13,"421070028003":13,"420250207004":13,"420893012031":13}	2023-11-01 00:00:00-04:00	2023-12-01 00:00:00-05:00
zzw-222@628-dms-wx5	40.830431	-75.695751	227	206	{"420770009001":10,"420250205004":10,"420950176052":10,"421070028003":10,"420250205002":10,"420250203001":10,"420770054022":10,"420250203005":10,"420250209003":10,"420950162013":10,"420950177032":10,"420792138001":10,"420893012042":10,"420250206001":10,"420950108002":10,"420893013022":10,"420250209004":10}	2023-01-01 00:00:00-05:00	2023-02-01 00:00:00-05:00
zzw-222@628-dms-wx5	40.830431	-75.695751	222	197	{"420250201031":13,"420770015013":9,"420250207003":9,"420250201032":9,"420171058111":9,"420250209002":9,"420250208002":9,"420250203005":9,"420250203001":5,"420893013013":5,"420792119004":5,"420250205005":5,"420770065001":5,"420250206003":5,"421279610003":5,"420250208005":5,"420770057051":5,"420250201053":5,"420250202005":5,"420792155012":5,"421010363022":5,"420250206002":5,"421279612003":5,"420250207004":5,"420250205004":5,"420250204005":5,"420250208001":5,"420893012022":5,"420950170002":5,"420110109041":5}	2023-02-01 00:00:00-05:00	2023-03-01 00:00:00-05:00
zzw-222@628-dms-wx5	40.830431	-75.695751	261	224	{"420950161002":19,"420250208006":10,"420250207002":10,"420250208005":10,"420770062022":10,"420950161001":10,"420893013013":10,"420250207004":10,"420691118004":10,"420250207001":10,"421070026004":10,"420770055042":10,"420770064023":10,"420792177001":10,"420792119004":10,"421279608002":10}	2023-03-01 00:00:00-05:00	2023-04-01 00:00:00-04:00
zzw-222@628-dms-wx5	40.830431	-75.695751	248	211	{"420250205004":19,"420250201031":19,"420950152013":19,"420250205006":10,"420893009001":10,"420250205001":10,"421070035003":10,"421070017002":10,"420250206003":10,"420770065001":10,"420250209003":10,"420893012022":10,"420250201051":10,"420770063021":10,"420250201022":10}	2023-04-01 00:00:00-04:00	2023-05-01 00:00:00-04:00
zzw-222@628-dms-wx5	40.830431	-75.695751	257	204	{"420250207001":13,"420250207002":13,"420250201031":13,"420912080003":7,"420770068001":7,"420250202005":7,"420912061021":7,"420430206001":7,"420250203006":7,"421070028003":7,"420770051004":7,"420250205004":7,"420792155012":7,"420250205006":7,"420950161001":7,"420250206003":7,"420250208005":7,"421070026004":7,"420770065001":7}	2023-05-01 00:00:00-04:00	2023-06-01 00:00:00-04:00
zzw-222@628-dms-wx5	40.830431	-75.695751	234	159	{"420250206003":14,"420250207002":9,"420250201032":9,"420770062022":9,"420250201031":5,"420770055052":5,"420250207004":5,"421070028003":5,"420250201023":5,"420770051001":5,"420250208002":5,"421070003001":5,"420770054021":5,"420250204004":5,"420171003021":5,"420770059012":5,"420250205004":5,"420770051004":5,"420250208005":5}	2023-06-01 00:00:00-04:00	2023-07-01 00:00:00-04:00
222-222@63p-vj9-s5z	40.819182	-77.842649	5327	2389	{"420270116001":104,"420270102001":59,"420333308003":52,"420333306002":39,"420270115011":33,"420270110003":33,"420270110004":33,"420270119021":33,"420270128002":26,"420270115021":26,"420270104003":26,"420270106002":20,"420333310003":20,"420130110021":20,"420333309003":20,"420619502002":20,"420270114001":20,"420270107003":20,"420270117023":20,"420333309002":20,"420270111006":20,"420270116002":20,"420270111004":20,"420270112012":20,"420270111001":20,"420270114003":20,"420270106001":20,"420270127002":20,"420879601003":20,"240037402014":13,"420270128003":13,"420270119011":13,"420270119022":13,"420270125002":13,"420270122002":13,"420270118001":13,"420270118002":13,"420270108003":13,"420270114002":13,"420293022033":13,"420333308005":13,"420270106003":13,"420639603001":13,"420270109002":13,"420270105004":13,"420270102002":13,"240230001001":13,"420270115023":13,"420130104025":13,"420210121002":13,"420270117021":13,"360870117001":13,"420333312003":13,"420270110002":13,"420619504006":13,"420430226043":13,"420619509003":13,"420270105002":13,"420270109005":13,"420270127003":13,"420350308002":13,"420270113005":13,"420131018001":13,"420270105003":13,"420619508002":13,"080370005032":7,"420879607002":7,"420099602001":7,"420333309001":7,"420130111001":7,"420270121004":7,"420670701003":7,"420333307001":7,"420879603002":7,"420130115001":7,"420270113004":7,"420770054022":7,"420333306001":7,"420130112003":7,"420130101022":7,"420270109001":7,"550819507002":7,"420130111003":7,"421330229102":7,"420270120001":7,"120110422001":7,"420270108002":7,"420350309003":7,"420333308002":7,"420270123002":7,"420270109003":7,"420430209001":7,"240253051001":7,"181570108001":7,"420130112005":7,"420270112011":7,"420879611003":7,"420130104024":7,"340030521002":7,"420270108004":7,"420130101021":7,"420270115024":7,"420619501001":7,"420639603002":7,"420270101001":7,"420333317004":7,"420270108001":7,"420270117022":7,"390610051002":7,"420333311002":7,"420270113003":7,"421212015002":7,"360130375002":7,"420834209002":7,"420270107002":7,"420350302001":7,"420350301004":7,"484530018391":7,"420990303011":7,"420879611001":7,"420333313001":7,"420270113001":7,"550819506002":7,"420270121002":7,"420270124003":7,"281210204011":7,"291070904006":7,"240317007111":7,"420333308001":7,"490351145003":7,"420131008001":7,"420270125001":7,"420270104002":7,"420270111005":7,"420912014101":7,"420430241054":7,"420270119023":7,"420879610002":7,"420130104022":7,"420619501002":7,"420210135002":7,"420333308004":7,"420270102003":7,"420270115022":7,"420879609002":7,"420879601001":7,"420270109006":7,"420130104021":7,"420619505002":7,"120010012031":7}	2023-01-01 00:00:00-05:00	2023-02-01 00:00:00-05:00
222-222@63p-vj9-s5z	40.819182	-77.842649	4673	2058	{"420270116001":154,"420619501002":39,"420270119022":32,"420270110003":32,"420879610001":26,"420270128002":26,"420270127003":26,"420270101001":26,"420270102001":26,"420270107003":26,"420270127002":26,"420270115023":20,"420270116002":20,"420270119011":20,"420333308003":20,"420270106001":20,"420270111006":20,"420430241021":20,"420270106002":20,"420270117021":20,"420270125002":20,"420270113003":20,"420333310002":20,"420270117022":20,"420333306002":13,"420350302001":13,"420270128003":13,"421298085001":13,"420270115021":13,"420270105002":13,"420350308003":13,"420270114002":13,"420270111001":13,"420270118001":13,"420270109005":13,"420270114003":13,"420270115011":13,"420879611004":13,"420270105004":13,"420270113001":13,"420130111001":13,"420131007001":13,"420270108003":13,"420270125001":13,"420270111005":13,"420130110021":13,"420333310003":13,"420879602001":13,"420270117023":13,"420270108002":13,"420333317003":13,"420270109001":13,"420270108004":13,"420270115022":13,"420270109002":13,"420270110004":13,"420270128001":7,"420810003006":7,"420130101021":7,"420490030002":7,"420270103002":7,"391230503013":7,"420099607003":7,"120110422001":7,"420350303001":7,"420333308005":7,"110010102001":7,"420270111003":7,"420619513002":7,"420333308001":7,"420030903001":7,"240317016023":7,"420970806001":7,"420670701001":7,"420879610002":7,"360099403006":7,"420879608004":7,"420350308002":7,"420619502003":7,"420031914001":7,"420879605001":7,"420710001002":7,"421330229102":7,"420270104003":7,"420270109004":7,"240378756001":7,"420131008002":7,"420639603002":7,"420670701004":7,"420270118002":7,"420333317001":7,"420350308001":7,"250056502011":7,"420270107002":7,"420270114001":7,"260050324022":7,"420333307002":7,"420270101004":7,"420110101003":7,"420034230003":7,"420333301001":7,"420270121002":7,"420270112012":7,"420391119004":7,"420130101013":7,"420350309001":7,"420270118003":7,"421090705002":7,"420270109003":7,"420333316002":7,"420333312003":7,"420210121002":7,"420130112005":7,"420834209001":7,"230139702001":7,"390319618003":7,"360610119002":7,"420270113002":7,"420130104024":7,"420333314024":7,"420710106001":7,"420270122003":7,"420131008001":7,"420879602002":7,"420810005003":7,"420099606001":7,"420130114001":7,"420333302004":7,"420270127001":7,"060590115044":7,"420270119021":7,"040138118001":7,"420270101003":7,"420099601003":7,"420879601001":7,"420792117013":7,"420333309002":7,"420879607002":7,"420199127005":7,"420659501001":7,"420270112011":7,"420619503002":7}	2023-02-01 00:00:00-05:00	2023-03-01 00:00:00-05:00
222-222@63p-vj9-s5z	40.819182	-77.842649	4920	2247	{"420270116001":138,"420270119022":42,"420270111006":42,"420270114002":42,"420333308003":35,"420270102001":35,"420270106002":35,"420270110002":35,"420270112012":35,"420270110004":35,"420270119011":28,"420270107003":28,"420130110021":21,"420270115011":21,"420270112011":21,"420270116002":21,"420270127002":21,"420270110003":21,"420270106001":21,"420270104003":21,"420270105004":21,"420270119023":21,"420270109003":21,"420333306002":21,"420270121002":21,"420270126001":21,"060659414001":14,"360870117001":14,"420270115021":14,"420619505002":14,"420270101001":14,"420619509003":14,"420270108003":14,"420270118001":14,"420270111001":14,"420270117023":14,"420270125002":14,"420333309001":14,"420333310001":14,"420270117022":14,"420270105001":14,"420879608001":14,"420270113005":14,"420333310002":14,"420879610001":14,"420270115023":14,"420333308005":14,"420333301001":14,"420130104025":14,"420270106003":14,"240230001001":14,"420270119021":14,"420270118002":14,"530330230001":14,"421110202004":14,"420350302001":14,"420619501002":14,"CA:35370878":7,"420710002002":7,"420270115022":7,"420130101031":7,"420333314024":7,"420619508003":7,"420293039022":7,"420130101021":7,"420333312003":7,"240430104004":7,"420879607002":7,"420130112003":7,"420350308002":7,"420659503002":7,"420430226043":7,"420270128001":7,"420099603001":7,"420879602001":7,"420270109004":7,"420333317002":7,"420879609002":7,"240098605011":7,"420879605003":7,"420270128002":7,"420270122001":7,"420350303001":7,"420639603002":7,"420350307003":7,"240317052001":7,"420879611006":7,"420130104024":7,"420410125011":7,"210590004001":7,"420490122014":7,"420912058012":7,"371190062151":7,"420333303001":7,"420270121004":7,"420270102002":7,"420410102032":7,"421257451002":7,"240037512003":7,"420270101002":7,"080490002024":7,"420912070012":7,"420333311003":7,"480291101001":7,"420099602001":7,"420479509001":7,"420619502003":7,"420619510003":7,"420171055051":7,"420619503002":7,"420333306001":7,"420270113004":7,"420879603001":7,"420130110011":7,"420210137001":7,"420270107002":7,"420270125001":7,"420270122002":7,"471490405012":7,"420619506001":7,"420270113003":7,"420333310003":7,"420333309002":7,"420710131011":7,"420270118003":7,"420270109006":7,"420670701003":7,"420333308002":7,"120950165111":7,"420333308001":7,"420333314021":7,"420270110001":7,"420171008071":7,"420333309003":7,"420270109002":7,"420333302003":7,"420270104002":7,"420270108004":7,"420130101012":7,"420619501001":7,"420333312004":7,"420131019002":7,"420270102003":7,"090010905003":7,"420270111005":7,"420270108001":7,"420270127003":7,"420479510001":7,"420130112005":7,"500159536001":7,"420333309004":7,"420270113001":7,"420410127011":7,"420270117021":7,"240054083041":7,"420270109005":7}	2023-03-01 00:00:00-05:00	2023-04-01 00:00:00-04:00
222-222@63p-vj9-s5z	40.819182	-77.842649	4951	2307	{"420270116001":144,"420270116002":53,"420270107003":40,"420270111001":33,"420270117021":33,"420270102001":33,"420270112012":27,"420333308005":27,"420270106001":27,"420270119011":27,"420270128002":27,"420270109005":20,"420270117022":20,"420270125002":20,"420270119022":20,"420270106002":20,"420270101002":20,"420270119021":20,"420270118002":20,"420270110002":20,"420333308003":20,"420879607002":20,"420270118003":20,"420270115011":20,"420270110004":20,"420270108004":20,"420333308002":20,"420350308003":14,"420130110021":14,"420619502003":14,"420270111006":14,"420270114002":14,"420270110003":14,"420270103001":14,"420879605003":14,"420270105001":14,"420333309002":14,"420350302001":14,"420270126001":14,"420270121002":14,"420333309004":14,"420270118001":14,"300310007022":14,"420130111004":14,"420270101004":14,"420270102003":14,"420270112011":14,"420270120001":14,"420270115022":14,"420130104025":14,"420270111005":14,"420030402002":14,"420333317003":14,"420270113003":14,"420350306001":14,"420270127002":14,"420030103002":14,"CA:35370130":7,"420199128002":7,"420333306002":7,"420030902002":7,"420333302003":7,"420130111002":7,"361031592032":7,"420130101031":7,"420270108003":7,"420350303001":7,"420270109002":7,"120111103221":7,"420430204001":7,"420619503002":7,"420270101001":7,"240317016023":7,"420333312003":7,"420639603002":7,"420270127003":7,"420810001002":7,"420270124003":7,"420430236023":7,"420333308004":7,"420950106007":7,"420270111004":7,"420270107001":7,"420035263021":7,"420350304001":7,"420270122003":7,"420879606001":7,"121150019081":7,"420270113002":7,"420270120002":7,"421298038001":7,"484391139281":7,"171670005011":7,"420131008001":7,"420430245022":7,"420270105003":7,"420270120004":7,"170310815003":7,"420710111003":7,"420810003006":7,"420270121003":7,"420410105002":7,"420490123001":7,"420350309001":7,"420970819006":7,"390998141001":7,"170313206002":7,"420130106001":7,"420333313003":7,"420099607003":7,"420270108001":7,"420430244003":7,"420270113005":7,"420270125001":7,"420270104001":7,"460990001001":7,"420879601003":7,"420333310003":7,"420270113001":7,"420270109004":7,"420099601003":7,"420130111003":7,"420333308001":7,"420293020001":7,"484530019172":7,"420270109003":7,"420792101001":7,"420670704001":7,"420130104021":7,"420792152002":7,"420130104024":7,"240317015073":7,"420970806001":7,"420270105004":7,"420659501002":7,"420619505002":7,"420270104002":7,"420670702021":7,"420430201003":7}	2023-04-01 00:00:00-04:00	2023-05-01 00:00:00-04:00
222-222@63p-vj9-s5z	40.819182	-77.842649	4863	2301	{"420270116001":135,"420270115011":50,"420270109002":50,"420270106002":36,"420270119022":36,"420270112012":29,"420270117023":29,"420270107003":29,"420270116002":29,"420270113005":29,"420270110002":29,"420270111005":22,"420270128003":22,"420270110003":22,"420270111001":22,"420270118002":22,"420270113003":22,"420270105003":22,"420270117022":22,"420270102001":22,"420270109005":22,"420879610001":22,"420130110021":22,"420270113001":22,"420270109004":22,"420270109003":15,"420333308004":15,"420270115023":15,"420350308001":15,"420270103001":15,"420350308003":15,"420333308003":15,"420912010052":15,"420131019002":15,"420479513001":15,"420270104003":15,"420619502003":15,"420130101014":15,"420270118001":15,"420270105004":15,"420270117021":15,"420270127002":15,"420333306002":15,"420270120001":15,"420270119011":15,"420270115022":15,"420270105002":15,"420270114001":15,"420270118003":15,"420270124001":15,"120110421002":15,"420479510001":15,"420270110005":15,"420130113004":15,"420333308002":15,"420270127003":8,"420270128002":8,"420270106001":8,"340270403001":8,"420879608004":8,"360239703001":8,"420350302001":8,"420131008001":8,"421190906002":8,"420333310003":8,"420270122003":8,"390479259001":8,"420333311003":8,"420270114002":8,"240276012013":8,"420270111003":8,"191919503001":8,"240317015073":8,"420893003091":8,"420270122002":8,"200910531101":8,"420099607003":8,"420619503002":8,"420099601003":8,"420270108003":8,"421330229102":8,"420130101032":8,"310790013001":8,"420619510003":8,"420659513003":8,"421190903001":8,"420270107001":8,"420270101002":8,"420350305001":8,"250092113001":8,"420333317002":8,"311119605003":8,"420270120002":8,"420350306001":8,"420879611003":8,"420430203001":8,"420879608001":8,"550791018001":8,"420270113004":8,"420639603002":8,"420270108004":8,"420810004002":8,"421090703001":8,"420130111002":8,"420270128001":8,"420270115024":8,"390930301004":8,"420131011001":8,"420270102003":8,"420879603001":8,"420639609001":8,"420270111006":8,"420270105001":8,"420333306001":8,"420210107001":8,"420099608003":8,"420879605003":8,"191690001006":8,"420912016042":8,"360130369021":8,"421279601002":8,"420270112011":8,"420293020001":8,"420270115021":8,"240479500001":8,"420350305003":8,"360010146071":8,"120970410021":8,"360290094012":8,"420350303001":8,"310339548004":8,"420270103002":8,"420619505003":8,"420130112003":8,"420879601002":8,"040190046321":8,"420159503005":8}	2023-05-01 00:00:00-04:00	2023-06-01 00:00:00-04:00
222-222@63p-vj9-s5z	40.819182	-77.842649	5686	2817	{"420270116001":209,"420270102001":51,"420270112012":51,"420270119022":44,"420270118001":44,"420130110021":44,"420270110003":36,"420270105003":36,"420270115023":36,"420479513001":29,"420270105001":29,"420333306002":29,"420270119021":29,"420270111001":29,"420270117023":29,"420270128002":29,"420270127003":29,"420333308003":29,"420270110002":29,"420270111002":22,"420270106002":22,"420270106001":22,"420270109005":22,"420270101002":22,"420270118003":22,"420270120001":22,"420270127002":22,"420270114002":22,"420270116002":22,"420270118002":22,"420270115011":22,"420350303001":15,"420270109001":15,"420270128003":15,"420270113004":15,"240479501003":15,"420270110001":15,"420270111005":15,"420270117022":15,"420333309001":15,"420270103001":15,"420199128002":15,"360010002004":15,"420659506004":15,"420270105004":15,"420270111003":15,"420210125001":15,"420333308001":15,"420270125001":15,"420130104021":15,"420670701002":15,"420810004002":15,"420350302001":15,"421330202211":15,"420333308005":15,"240037313092":15,"420350309001":15,"420270104003":15,"420130110011":15,"420270107003":15,"420130104011":15,"420270119011":15,"420479510001":15,"420171002083":15,"420619502003":15,"340390388003":15,"530330284032":15,"420270109002":15,"CA:35370878":8,"CA:35480235":8,"420550103004":8,"170438409112":8,"420270109006":8,"420619503001":8,"420270101003":8,"483671407031":8,"420099608003":8,"420130112003":8,"420110101002":8,"420270102003":8,"420270120003":8,"420210127001":8,"420879605001":8,"450510403002":8,"420035234003":8,"420479511003":8,"391179650001":8,"482015410022":8,"420270107002":8,"420270121004":8,"420333309002":8,"420879606002":8,"420270105002":8,"420810009002":8,"420879601001":8,"420270115022":8,"420270114001":8,"420333310003":8,"420270106003":8,"510131015003":8,"420099607003":8,"420270101001":8,"020900014002":8,"340076058003":8,"420479513003":8,"121270826043":8,"360010146092":8,"340190107014":8,"420270108003":8,"420333311003":8,"420270115021":8,"420311602004":8,"420110140002":8,"420270111004":8,"360610082001":8,"420333308004":8,"420639603002":8,"420970806001":8,"420076006021":8,"420410127011":8,"420131002002":8,"420619504002":8,"420879611005":8,"420270111006":8,"420879602001":8,"421298073001":8,"420270124003":8,"421190907004":8,"420130106001":8,"120950170012":8,"110010093011":8,"261251679001":8,"420619502001":8,"420879605002":8,"470299206001":8,"080410051063":8,"482150213023":8,"371459205003":8,"370210022044":8,"420270113002":8,"511099503003":8,"420250206002":8,"420810003003":8,"420333308002":8,"420410113032":8,"420270121002":8,"420131008001":8,"420333310002":8,"340155004007":8,"421070032001":8,"340350530003":8,"420270124001":8,"420270108002":8,"480999800001":8,"420030603001":8,"482599703021":8,"420639609001":8,"420130104022":8,"291833119031":8,"450790031002":8,"420670704001":8,"420131017002":8,"390410115602":8,"420270110004":8,"420810119001":8,"420270121003":8,"420333303003":8,"420270113003":8}	2023-06-01 00:00:00-04:00	2023-07-01 00:00:00-04:00
222-222@63p-vj9-s5z	40.819182	-77.842649	6271	3025	{"420270116001":169,"420333308003":52,"420270112012":52,"420270113003":44,"420270115011":44,"420270127002":44,"420270117022":37,"420270119022":37,"420270104003":37,"420270109005":37,"420270106002":30,"420270108002":30,"420270118003":30,"420270117021":30,"420270101001":30,"420270102001":22,"420879605001":22,"420270111006":22,"420270113001":22,"420270116002":22,"420270118002":22,"420270110002":22,"420270109006":22,"420130110021":22,"420270118001":22,"420270111005":22,"420270119021":22,"420270106001":22,"420270103001":22,"420619501001":22,"420270107003":22,"420270117023":22,"420270102002":15,"420270110003":15,"420333318003":15,"420270128002":15,"420270105004":15,"420130105003":15,"420810119006":15,"420199128002":15,"420270115022":15,"420619504004":15,"420333303002":15,"421090705002":15,"420879610001":15,"420270107001":15,"420270119011":15,"420270110004":15,"420350308002":15,"420490109021":15,"420270111001":15,"420333308004":15,"420270110001":15,"240010020001":15,"120950170171":15,"420350303001":15,"420879606001":15,"420131008001":8,"420131009001":8,"420099603003":8,"371190062101":8,"420250208001":8,"420350302005":8,"450510515021":8,"421070009005":8,"420619502001":8,"420350302001":8,"240479500001":8,"420130104021":8,"420810107004":8,"420099607003":8,"090034306013":8,"420130106001":8,"420035138003":8,"420333308005":8,"360690506021":8,"420270128001":8,"421330205102":8,"420350302004":8,"240276012042":8,"511650103001":8,"420770055061":8,"100050512042":8,"420171042042":8,"100030117002":8,"240150302003":8,"420333310004":8,"420270109004":8,"330110018005":8,"420810113022":8,"421257451002":8,"420270124003":8,"420333306002":8,"420270101004":8,"240150305033":8,"420270108004":8,"420810106004":8,"420270113004":8,"420659506004":8,"420270115021":8,"420970806001":8,"420930502001":8,"420879606003":8,"420333310003":8,"420270108001":8,"420270104001":8,"120350602143":8,"420130104011":8,"420879605003":8,"420270122002":8,"340090201013":8,"420333313003":8,"420333317003":8,"420130115004":8,"420810112001":8,"420199127001":8,"481576730032":8,"420270105002":8,"390490070432":8,"420670704001":8,"421179504002":8,"420130101021":8,"420270125002":8,"421010142002":8,"420270113002":8,"420333314022":8,"530519701003":8,"240054114082":8,"420912010052":8,"420619513001":8,"420270101002":8,"420270103003":8,"420333308002":8,"420333312003":8,"420270106003":8,"421059504003":8,"420099601002":8,"420879605002":8,"420410118022":8,"420270114002":8,"420333305003":8,"420130104024":8,"420670702024":8,"420619505003":8,"060730051002":8,"420270121001":8,"420879601003":8,"420479505002":8,"420333309002":8,"420270105001":8,"420333306001":8,"420333309004":8,"360010146074":8,"420270123002":8,"420350308001":8}	2023-07-01 00:00:00-04:00	2023-08-01 00:00:00-04:00
222-222@63p-vj9-s5z	40.819182	-77.842649	6095	2930	{"420270116001":138,"420270119022":66,"420270115011":58,"420270112012":44,"420270119011":37,"420130110021":37,"420270116002":37,"420270117022":29,"420270111001":29,"420619503002":29,"420270109004":29,"420270117021":29,"420270113003":29,"420270101001":29,"420270118001":29,"420270111002":29,"420333308003":22,"420270107003":22,"420270128003":22,"420270115021":22,"420270101004":22,"420270110002":22,"420270110004":22,"420270114003":22,"420270110003":22,"420270109006":22,"420270111003":22,"420350308003":22,"420810119006":15,"420350302001":15,"420270106002":15,"421298043002":15,"421070001003":15,"420333311003":15,"420333306002":15,"420350304005":15,"420619504004":15,"420270125001":15,"420130104011":15,"420333308005":15,"420639603002":15,"420131016003":15,"291854801002":15,"420333308002":15,"420619502001":15,"420270101002":15,"420879609002":15,"420333308001":15,"420270109002":15,"420619506001":15,"420619501001":15,"330039551003":15,"420879611003":15,"420270113001":15,"420270106001":15,"420270104003":15,"421298023032":15,"420512625001":15,"471890302042":15,"420270108002":15,"420270113002":15,"420670702025":8,"420930502001":8,"420912014112":8,"371459205003":8,"420270117023":8,"420333312004":8,"420099601003":8,"420270109003":8,"420270125002":8,"420130110012":8,"420879605003":8,"420270121001":8,"420131008001":8,"420199128002":8,"421330202211":8,"420270107002":8,"420333312003":8,"420199127001":8,"420270128001":8,"420333308004":8,"420270115023":8,"420270111005":8,"420270102003":8,"420619501002":8,"340090209022":8,"420270118003":8,"515500208041":8,"420333314012":8,"420159503003":8,"261614044002":8,"420879601001":8,"420512613001":8,"420619503005":8,"421190902001":8,"330151075002":8,"420350306002":8,"420270122002":8,"420333311002":8,"420099608003":8,"420270114002":8,"420270121004":8,"420130101021":8,"420270105004":8,"420270114001":8,"420430224032":8,"100050511023":8,"420350308001":8,"420619504002":8,"420430224011":8,"420130109001":8,"421298081001":8,"420131009003":8,"420210131001":8,"281210207011":8,"200599544005":8,"420333301002":8,"421330201002":8,"420350303001":8,"420479513002":8,"421298022001":8,"420810004002":8,"421090704002":8,"420270105003":8,"420270111006":8,"420410109001":8,"180210403003":8,"420333304003":8,"421090705003":8,"420270115024":8,"420333314022":8,"390030102002":8,"420131007001":8,"420270102001":8,"060014516021":8,"420333317004":8,"420670704001":8,"420350305003":8,"420333310001":8,"420171040002":8,"420270105001":8,"420659508003":8,"420270113005":8,"360594121005":8,"420333310002":8,"420333316002":8,"420270108003":8}	2023-08-01 00:00:00-04:00	2023-09-01 00:00:00-04:00
222-222@63p-vj9-s5z	40.819182	-77.842649	5745	2758	{"420270116001":124,"420270115011":62,"420333308003":42,"420270119022":42,"420270117022":35,"420270110003":35,"420270111005":35,"420270112012":35,"420270119011":35,"420270111001":28,"420270107003":28,"420270113003":28,"420270115021":28,"420270125002":28,"420270110004":28,"420130110021":21,"420270118003":21,"420131012002":21,"420270119021":21,"420270118001":21,"420270113004":21,"420270121003":21,"420270116002":21,"420270101002":14,"420270113002":14,"420270127002":14,"420333309004":14,"420270102003":14,"420270101004":14,"250173543001":14,"420879606002":14,"420270117021":14,"420270111003":14,"540219678002":14,"420350308003":14,"420810119006":14,"420270102001":14,"420171033001":14,"420333309002":14,"420199116004":14,"420619504004":14,"420270115022":14,"420130106001":14,"420270124001":14,"420270101001":14,"420710106004":14,"370559703004":14,"420270104003":14,"420270106001":14,"420350301004":14,"420333308002":14,"420270108001":14,"420270118002":14,"420490110013":7,"420912086031":7,"240037022052":7,"420270103001":7,"420710111003":7,"420750035002":7,"420810107001":7,"450510503032":7,"420270108003":7,"420270115024":7,"420810113021":7,"421314004001":7,"121150005023":7,"420270105002":7,"171430028003":7,"420270122002":7,"420350303001":7,"421257451001":7,"420691125006":7,"420034141023":7,"421010348011":7,"421298045014":7,"421070001003":7,"420270109002":7,"420619505003":7,"420099601003":7,"420770061013":7,"420333316002":7,"420333314011":7,"420131008001":7,"420670701004":7,"420410118022":7,"421179507002":7,"420430241041":7,"420270114003":7,"420350304005":7,"420333310002":7,"481130159003":7,"470370195002":7,"420270127003":7,"420333306002":7,"240276040022":7,"421239702002":7,"010830204023":7,"420110127003":7,"421298038002":7,"420750042002":7,"420350306002":7,"420270101003":7,"420333308005":7,"420131006003":7,"420879611006":7,"420130104022":7,"420270128003":7,"420270106003":7,"510950803041":7,"420130105002":7,"471550809012":7,"420130110023":7,"420293069002":7,"420099603001":7,"121030280033":7,"420619510003":7,"420333317003":7,"421330209105":7,"500070022003":7,"420430246005":7,"340270462972":7,"420130104024":7,"420912040072":7,"420099604002":7,"371790210083":7,"420293002021":7,"250277531004":7,"420333307002":7,"420010314011":7,"420410113033":7,"420270108004":7,"371830537252":7,"121090207053":7,"360050118001":7,"420293022023":7,"420270114001":7,"420990302011":7,"170938904003":7,"420333317004":7,"420333306001":7,"420810113025":7,"420912070012":7,"421330205102":7,"361031122104":7,"484971506023":7,"420879604001":7,"340373740001":7,"420130107003":7,"420350307005":7,"420110118003":7,"420035632002":7,"420130109001":7,"240253042013":7,"420710115042":7,"090076001003":7,"420270104002":7,"120970408021":7,"390930211002":7,"210590008003":7,"420034080012":7,"420691124001":7,"420879611003":7,"420619503002":7,"540610101022":7,"340373733001":7,"420619501001":7,"420270121004":7,"420130104011":7,"420430245031":7,"250214042023":7,"420333308004":7,"420034470001":7,"420270105004":7,"420270113001":7,"420270109006":7,"420691005002":7,"420270106002":7,"330099610002":7,"191630137023":7,"420879601003":7,"420270110001":7,"420131012003":7,"420270120004":7,"420270122001":7,"420270120001":7,"420035190001":7,"420270114002":7,"240317058003":7,"421330211001":7}	2023-09-01 00:00:00-04:00	2023-10-01 00:00:00-04:00
222-222@63p-vj9-s5z	40.819182	-77.842649	5084	2348	{"420270116001":114,"420270119022":45,"420270119011":45,"420270111005":32,"420270125002":26,"420270106001":26,"420270114002":26,"420270104003":26,"420270102001":26,"420270112012":26,"420130110021":19,"420270119021":19,"420270127002":19,"420270122003":19,"420270110004":19,"420333308003":19,"420270107003":19,"420270113002":19,"420350302001":19,"420270113003":19,"420130104022":19,"420270121001":19,"420270117022":19,"420333317002":19,"420270114001":19,"420270105003":19,"420333306002":13,"420099602003":13,"420270128002":13,"330110123002":13,"420270115011":13,"420270109002":13,"420270101001":13,"421330202202":13,"420270120001":13,"420270102002":13,"420270128001":13,"420333308002":13,"420691125006":13,"420270109004":13,"420430241054":13,"420270125001":13,"420270116002":13,"420619503002":13,"420270113005":13,"420270111001":13,"420619504004":13,"420270110002":13,"421298025002":13,"421190902004":13,"420130110011":13,"420410102032":13,"420210115004":13,"420270108003":13,"420270115022":13,"420270122001":13,"420691121002":13,"420350308003":13,"420333307002":13,"420350303003":13,"CA:35204479":7,"421330204102":7,"420270107002":7,"120950170171":7,"420350307004":7,"420034825001":7,"420130109001":7,"420130101021":7,"420879608002":7,"420270105001":7,"391517132012":7,"421090702003":7,"420034773005":7,"420270118003":7,"240054516001":7,"420270127001":7,"420333309003":7,"420350306001":7,"421330213004":7,"420099608003":7,"420430246005":7,"350490004001":7,"340010024003":7,"420350302003":7,"540779638004":7,"420270120003":7,"420850325021":7,"420639603002":7,"420792166003":7,"420350309001":7,"420730106002":7,"060650432542":7,"420750040001":7,"390998122001":7,"420850325012":7,"420270108004":7,"420270108002":7,"540610120001":7,"420030603002":7,"420619503005":7,"420970806001":7,"420270114003":7,"420270119023":7,"450510603031":7,"420293114031":7,"240253042025":7,"420034135002":7,"420034090004":7,"420430248002":7,"420792170011":7,"420750042002":7,"420691111004":7,"391479628001":7,"261251455022":7,"420550124002":7,"420110131001":7,"420879611003":7,"420270118002":7,"420270101002":7,"340139802001":7,"420879602001":7,"420792136002":7,"420930502001":7,"420879609002":7,"420691104021":7,"420130104024":7,"420659503004":7,"420430241011":7,"420350306002":7,"420792103003":7,"420670701004":7,"420333310002":7,"420410115003":7,"420333308005":7,"420131009003":7,"420270128003":7,"420270103001":7,"420619506001":7,"420130105002":7,"420333314022":7,"420099607003":7,"420619501001":7,"420199123011":7,"421330239013":7,"420270106003":7,"420270103002":7,"420270109005":7,"420792156003":7,"421070031002":7,"420270109001":7,"420333309001":7,"420010316003":7,"240317007111":7,"420270110003":7,"420333309002":7,"400272008001":7,"420034520001":7,"340270459022":7,"420270118001":7,"240037512002":7,"421190901023":7,"420270111003":7,"420099608001":7,"420750038001":7,"420879607002":7,"420270126001":7,"420270113001":7,"420710128003":7,"420810119006":7,"420034132011":7,"170318410001":7,"420879601001":7,"420333308004":7,"420131008001":7,"510131003003":7,"360010146072":7}	2023-10-01 00:00:00-04:00	2023-11-01 00:00:00-04:00
222-222@63p-vj9-s5z	40.819182	-77.842649	4882	2262	{"420270116001":118,"420270119011":71,"420270116002":36,"420270111005":36,"420270102001":30,"420270118001":30,"420270117022":30,"420270114002":24,"420270110004":24,"420619502003":24,"420270109004":24,"420270109002":24,"420270119022":24,"420333308003":24,"420619501001":18,"420270111006":18,"420270106002":18,"420350309001":18,"420270103001":18,"420270121003":18,"420270119023":18,"420333312003":18,"420130110021":18,"420270111001":18,"420270119021":18,"420270108001":18,"420270106001":18,"420270117023":18,"420270114003":18,"420270110002":18,"420270110003":18,"420270105001":12,"261635772002":12,"420333317002":12,"420270113002":12,"420270128001":12,"420619506001":12,"420619504004":12,"420130107003":12,"420130104011":12,"420879608001":12,"420110101003":12,"420270118003":12,"420270101002":12,"420810105003":12,"420270120001":12,"420130101021":12,"421010042012":12,"420333311001":12,"420270125002":12,"420710128003":12,"420270108002":12,"420270109001":12,"420710121022":12,"420270114001":12,"420350304004":12,"420350307001":12,"420270128002":12,"420619502002":12,"420333310002":12,"420270112012":12,"420270101004":12,"420270115021":12,"420270104003":12,"420110006002":6,"420619503001":6,"120530409111":6,"420010316003":6,"420130108002":6,"420270109006":6,"420270121002":6,"260270020003":6,"420270108003":6,"420130104024":6,"420912060042":6,"420270113003":6,"420270107001":6,"420110111011":6,"420270101003":6,"420210134003":6,"420130101032":6,"420333309004":6,"420130115004":6,"420333313003":6,"420270108004":6,"420912022013":6,"420270111004":6,"420691121002":6,"420370512002":6,"420270102002":6,"380170101062":6,"420270113001":6,"420110020001":6,"420270122003":6,"420333306002":6,"420270120005":6,"420270127003":6,"420270113005":6,"516800014002":6,"420270102003":6,"420879602001":6,"420479504006":6,"420639603002":6,"240253039001":6,"484530018261":6,"420293078001":6,"420879608004":6,"170438409112":6,"420130104022":6,"420270117021":6,"360594065013":6,"420131003001":6,"420333311003":6,"420270109005":6,"420350301004":6,"421090705001":6,"420130113002":6,"420293003022":6,"420270107003":6,"420710132033":6,"420270127002":6,"420034263003":6,"420619501002":6,"090091508001":6,"420130112004":6,"391290211002":6,"420333318003":6,"420171050121":6,"420270125001":6,"421330210204":6,"420430245031":6,"420110119021":6,"420270110001":6,"420270126001":6,"420099603002":6,"420270115011":6,"420293044061":6,"482012409022":6,"260250015002":6,"360594059001":6,"420130112003":6,"420333308002":6,"420710119011":6,"420350303001":6,"420270111003":6,"420270123002":6,"420350308003":6,"420270118002":6,"390099739011":6,"420333306001":6,"340270446011":6,"420270113004":6,"420270105003":6,"420270115024":6,"420131018001":6,"420333308004":6,"421110204004":6,"420010311013":6,"420333310001":6,"420171045053":6}	2023-11-01 00:00:00-04:00	2023-12-01 00:00:00-05:00
22g-223@63s-cqq-73q	39.971812	-75.601628	2965	1347	{"420293023001":58,"420293027022":44,"421010237002":29,"420293068001":29,"420293026004":22,"100030107023":22,"420293060003":22,"420293056002":22,"420293027023":22,"420293079002":22,"420293022021":15,"420293065032":15,"420293114031":15,"420293043002":15,"420293070001":15,"420293055001":15,"420293024002":15,"421010112007":15,"420293021011":15,"420293069001":15,"420293074002":15,"420293023003":15,"420293028051":15,"420293039012":15,"420293054001":15,"420293113002":15,"420293028023":15,"420454072022":15,"420293025003":15,"420293027042":15,"420912061052":15,"420293039021":15,"420293117001":8,"420710144022":8,"340210043103":8,"420293042012":8,"420454078011":8,"420293030001":8,"420454041011":8,"420293024001":8,"420293028052":8,"420293042011":8,"420293045011":8,"420293065031":8,"100030138003":8,"100030006011":8,"420912086012":8,"420293027061":8,"420293110003":8,"420293021012":8,"420293029022":8,"420454104002":8,"420454070002":8,"420710141011":8,"420293022023":8,"421010305023":8,"420293003031":8,"420454068031":8,"420293022043":8,"420293035012":8,"420454101002":8,"420110116034":8,"420293114011":8,"421010004022":8,"420454103022":8,"420293025001":8,"420293022041":8,"420454041024":8,"420293003022":8,"420293035022":8,"420293026005":8,"420293073002":8,"420293065011":8,"420912105001":8,"420293044041":8,"420710132021":8,"420293113001":8,"240317032011":8,"420293072001":8,"420293013003":8,"420293051021":8,"420293041012":8,"420293040002":8,"420293114014":8,"420293050001":8,"420293060001":8,"420293033022":8,"420293057001":8,"421010287002":8,"421010279021":8,"420293027021":8,"420293046001":8,"100030105023":8,"421010313002":8,"340373736001":8,"420912036024":8,"420293027031":8,"420293039022":8}	2023-01-01 00:00:00-05:00	2023-02-01 00:00:00-05:00
22g-223@63s-cqq-73q	39.971812	-75.601628	2907	1321	{"420293027022":58,"420293023001":51,"420293104001":29,"420293042011":29,"420293060003":29,"420293049003":22,"420293041022":22,"420293027041":22,"420293070001":22,"420293053002":22,"420110140003":15,"420293025003":15,"420293081021":15,"240150309062":15,"420293071001":15,"420293024002":15,"420293051011":15,"420110119043":15,"420454072022":15,"100030006011":15,"420293039012":15,"420293010004":15,"420454103013":15,"420293028031":15,"420293022022":15,"420293080003":15,"420293044061":15,"420293027031":15,"420293069001":15,"420293007001":15,"420293065031":15,"420293039011":15,"420293067002":8,"420293038011":8,"420293041012":8,"420293029011":8,"420293027021":8,"420454078011":8,"120990059351":8,"240150313023":8,"421010279021":8,"340110106001":8,"420410119011":8,"420293029022":8,"420293027063":8,"420293074002":8,"420293111001":8,"420893003091":8,"420293003012":8,"420293038023":8,"420293027032":8,"420912034011":8,"420293044031":8,"420293022042":8,"420293004002":8,"420293021012":8,"420293028023":8,"420293020002":8,"420293001061":8,"240150312023":8,"420293023003":8,"420912055014":8,"240358107002":8,"420293027042":8,"420293060002":8,"420454080024":8,"420293067001":8,"420454069021":8,"340090210011":8,"100030117004":8,"420293114031":8,"420293069002":8,"100030139042":8,"420293041011":8,"420293024001":8,"420454079021":8,"420110117032":8,"420293066001":8,"421010132002":8,"100030149092":8,"420110134014":8,"240054913001":8,"420293034013":8,"420912061052":8,"420293027061":8}	2023-02-01 00:00:00-05:00	2023-03-01 00:00:00-05:00
22g-223@63s-cqq-73q	39.971812	-75.601628	3626	1599	{"420293023001":87,"420293027042":27,"420293081021":27,"420293027031":27,"420293041022":27,"420293051012":21,"420454103022":21,"420293114031":21,"420293053003":21,"420293033021":21,"420293042014":21,"420293041012":21,"420293065031":21,"420293070001":21,"420293038023":14,"420293039021":14,"420293003022":14,"420710144012":14,"420293038012":14,"420171058054":14,"420293027022":14,"421019806001":14,"420293021012":14,"420293051011":14,"250173391003":14,"420293051021":14,"100030107023":14,"420293065032":14,"420293042013":14,"100030006011":14,"420293027041":14,"100030135031":14,"420293022023":14,"420770096003":14,"421010112007":14,"420293117004":7,"421010121001":7,"131270001023":7,"420293046002":7,"420454101001":7,"420293004002":7,"420912089013":7,"100030117003":7,"420293042012":7,"420710143001":7,"420454078011":7,"100030107021":7,"420293057001":7,"420293027032":7,"420293042011":7,"420293044061":7,"421330209215":7,"420293080001":7,"420293023003":7,"420110119043":7,"420454037022":7,"420293024001":7,"420293021011":7,"540610101021":7,"420293026001":7,"421070001001":7,"420293029022":7,"420454103021":7,"420710121022":7,"420912063002":7,"420293045011":7,"420293044031":7,"420454068012":7,"420293114011":7,"420293055001":7,"420293026005":7,"420293074002":7,"420293060003":7,"360430115023":7,"420293071001":7,"420293014012":7,"420293038011":7,"420293049003":7,"240338014043":7,"420454069021":7,"421010132002":7,"420293029011":7,"420912067041":7,"420293035012":7,"421010279021":7,"420293080003":7,"420912005024":7,"515102018014":7,"420454071011":7,"420691003003":7,"420454098033":7,"420293053001":7,"420293041021":7,"420293044053":7,"420293039022":7,"420454101002":7,"420454107001":7,"420293027021":7,"420293025003":7,"420293035011":7,"420293003021":7,"420454011011":7,"220150107023":7,"100030111002":7,"420293027063":7,"420293038024":7,"450150210003":7,"421010313002":7,"420293079002":7,"420293039012":7}	2023-03-01 00:00:00-05:00	2023-04-01 00:00:00-04:00
22g-223@63s-cqq-73q	39.971812	-75.601628	3612	1524	{"420293023001":82,"420293027022":48,"420293070001":28,"420293027041":28,"420293027031":28,"420454069021":28,"420293055001":21,"100030107023":21,"420293065032":21,"420293024002":21,"420293074002":14,"420912089042":14,"420430224032":14,"420293041022":14,"420454030021":14,"421010365021":14,"420293117001":14,"420293021011":14,"420293038022":14,"420293027063":14,"420454072022":14,"240150313021":14,"420293057002":14,"420293033021":14,"420293060003":14,"420293024003":14,"420293021012":14,"420293049003":14,"420293079002":14,"420293040001":14,"420293039012":14,"420293056001":14,"420710144012":14,"420293044051":14,"420293114012":14,"420293055002":14,"420912089013":7,"420293073002":7,"420293022022":7,"420293114041":7,"420293043002":7,"130890223021":7,"420293030001":7,"420293045021":7,"420293114014":7,"420293044053":7,"420454069022":7,"420293031001":7,"420293027052":7,"240253063002":7,"420293056002":7,"420293027032":7,"420293023003":7,"420171065001":7,"420454068031":7,"340330208002":7,"420454078011":7,"420912005024":7,"420293008002":7,"420293054001":7,"420710118051":7,"421010287002":7,"420293117004":7,"340030391001":7,"420293024001":7,"420293053002":7,"420293003021":7,"420293001061":7,"420454048001":7,"420293045011":7,"420293042012":7,"420293051011":7,"420293022023":7,"420293033022":7,"420293005021":7,"100030006011":7,"420710141022":7,"420293114042":7,"420710132045":7,"420293034022":7,"420293026003":7,"420293038012":7,"420454077002":7,"420293005011":7,"420293041021":7,"420710133013":7,"420293029022":7,"420293022041":7,"420710146023":7,"420293022031":7,"421010279021":7,"420293043003":7,"420293081011":7,"420912092022":7,"420912067041":7,"420293042011":7,"420454101003":7,"420293053003":7,"420293025003":7,"420293035022":7,"421330209215":7,"420912061052":7,"420454101001":7,"420293040002":7,"420293115001":7,"420293027023":7}	2023-04-01 00:00:00-04:00	2023-05-01 00:00:00-04:00
22g-223@63s-cqq-73q	39.971812	-75.601628	3606	1518	{"420293023001":102,"420293027022":44,"420293060003":29,"420293070001":22,"420293027041":22,"420293027061":22,"420293116001":22,"420293027031":22,"420454069021":22,"420293081011":15,"420293024001":15,"420454072022":15,"420293022031":15,"420710142021":15,"420293117003":15,"132450102031":15,"420293046002":15,"420912061052":15,"420454101003":15,"420293118001":15,"420293065041":15,"420912058051":15,"420293080003":15,"100030107023":15,"420293055002":15,"420912048002":15,"420293053003":15,"420293001031":15,"420454030021":15,"421010096001":15,"421010112007":15,"420293113002":15,"420293051011":15,"420912017053":15,"420293065032":15,"420293117001":15,"420293055001":15,"420293115002":8,"420293073002":8,"340076075041":8,"420293042011":8,"420293039012":8,"420293041021":8,"420293035013":8,"420293057002":8,"420293044051":8,"420293067001":8,"420293022033":8,"421330008002":8,"240479501001":8,"421010279021":8,"420454103012":8,"420454081031":8,"420710121031":8,"420293044041":8,"420293022021":8,"420293044053":8,"100030006011":8,"100030119002":8,"420410119011":8,"420293027032":8,"420293028022":8,"370531101011":8,"420293033022":8,"420293001043":8,"420454078011":8,"420293038022":8,"420293056001":8,"420770058002":8,"420293043002":8,"420293049003":8,"421010243004":8,"420293039021":8,"390897547004":8,"420454011011":8,"420293073001":8,"420293028042":8,"421010246001":8,"420293027042":8,"420293044032":8,"110010093013":8,"420293026001":8,"420454101001":8,"420912065011":8,"420912034022":8,"510950801011":8,"420293074002":8,"420293039011":8,"420293038011":8,"420110109023":8,"120869803001":8,"420293034013":8,"420293027063":8,"420293029023":8,"420293104001":8,"421010388003":8,"420293024002":8,"420293028031":8,"420293042012":8,"420293114011":8,"421010072004":8,"420710143001":8,"420293044052":8,"420912033031":8,"420710101014":8,"420293039022":8,"420293114041":8,"420293003031":8,"240253032033":8,"421010003002":8}	2023-05-01 00:00:00-04:00	2023-06-01 00:00:00-04:00
22g-223@63s-cqq-73q	39.971812	-75.601628	4138	1727	{"420293023001":68,"420293027031":53,"420293074002":38,"420293027061":38,"420293024002":30,"420293056001":30,"420293044061":30,"420293113001":23,"420293027042":23,"420454069021":23,"420293038023":23,"420293049002":23,"420293080003":23,"420293039012":23,"420293021023":15,"100030136131":15,"420293027022":15,"420454101001":15,"530090012003":15,"420454030021":15,"420293051022":15,"420293005022":15,"420293021012":15,"420770063053":15,"420293057002":15,"420293114041":15,"420293026005":15,"421010112007":15,"240150305011":15,"340330208002":15,"420293027063":15,"420293114014":15,"100030006011":15,"420293070001":15,"420293060003":15,"420293044041":15,"420293044053":15,"420293022031":15,"420293073002":15,"420293114011":15,"420293031002":15,"420293033011":15,"420293029023":15,"420293114012":15,"421010388003":15,"420293043002":8,"420110117032":8,"515900001002":8,"240479517001":8,"420454087004":8,"420770067012":8,"420293044031":8,"530350810001":8,"420454102001":8,"420293002023":8,"420293025004":8,"420110103044":8,"421010279021":8,"420293042011":8,"420293031001":8,"420454085004":8,"420710143001":8,"340155001003":8,"420293073001":8,"420293007003":8,"340090218032":8,"420293065042":8,"420454098033":8,"420293027052":8,"420293041022":8,"420293022021":8,"420293028021":8,"420293026001":8,"420293034013":8,"420293080001":8,"420293038012":8,"420293027023":8,"240317042002":8,"420293118001":8,"420454103011":8,"420293116001":8,"420912006071":8,"421010132002":8,"420454103014":8,"340090209023":8,"420293074001":8,"420293021011":8,"420293015001":8,"420293034021":8,"420710142021":8,"421010241001":8,"420293038024":8,"420293039011":8,"420293035012":8,"420293078001":8,"420293035022":8,"420454108006":8,"420710132041":8,"420293069002":8,"420293045021":8,"420710142023":8,"420293045012":8,"340076046001":8,"420293117001":8,"420293117004":8,"420293046002":8,"340057037001":8,"420293024003":8,"420710123011":8}	2023-06-01 00:00:00-04:00	2023-07-01 00:00:00-04:00
22g-223@63s-cqq-73q	39.971812	-75.601628	4560	1965	{"420293023001":44,"420293070001":37,"420293027022":37,"420293027031":37,"420293022033":30,"420293041012":22,"421019806001":22,"420293049003":22,"420293038023":22,"420293060003":22,"420293114031":22,"100030107023":22,"420293029022":22,"420293031001":22,"420293027041":22,"420293082001":15,"420293035012":15,"420293051022":15,"420293074002":15,"120950170012":15,"421010388003":15,"420293044053":15,"420293020002":15,"420293043002":15,"420293046002":15,"470590914001":15,"421010112007":15,"420293051012":15,"420293039022":15,"420293029011":15,"420293113001":15,"420293021023":15,"420293033022":15,"420293024003":15,"420293027042":15,"420293069002":15,"420293069001":15,"420293001063":15,"420293080001":15,"340090208002":15,"420293060002":15,"420293025003":15,"420454102002":15,"420454101002":15,"420454069021":15,"420293113002":15,"420293063002":15,"420454030021":15,"420293117001":15,"421010091002":8,"420293042012":8,"340090208001":8,"370559701011":8,"240253063002":8,"420293026004":8,"121113821091":8,"420293024002":8,"420912058011":8,"420710129003":8,"420293115002":8,"560019629001":8,"420293072001":8,"420293022041":8,"420293027061":8,"420454015012":8,"100030136142":8,"420293016001":8,"420293033011":8,"420293077001":8,"420293004002":8,"340057026015":8,"420293111001":8,"420250203003":8,"420293028052":8,"420293039021":8,"420293028031":8,"250092151012":8,"420293045011":8,"420293011001":8,"420293042013":8,"420293024001":8,"420293022023":8,"340090218052":8,"421010008042":8,"340030430012":8,"420293027032":8,"340090202012":8,"420750041002":8,"420293049002":8,"370559704002":8,"420293040002":8,"120110427002":8,"420410102032":8,"420293029012":8,"100030135061":8,"420454102001":8,"420454078011":8,"420293044052":8,"420710142021":8,"420293049001":8,"420454103012":8,"240098605021":8,"420293079002":8,"420293045022":8,"420293056001":8,"420293027023":8,"420293033021":8,"420293044061":8,"420293035013":8,"420454104003":8,"420293038011":8,"340090203024":8,"420293007003":8,"240317003082":8,"420293114012":8,"420293034011":8,"371290103001":8,"420293080003":8,"240150302005":8,"420293074001":8,"420293038022":8,"340090209021":8,"200910518062":8,"100030006011":8,"420912070043":8,"420293002014":8,"420293022021":8,"421010101006":8,"120810020072":8,"261635845001":8,"420454103022":8,"420293055001":8,"420293067001":8,"420293039012":8,"420710118033":8,"100030163021":8,"420293026005":8,"240150309032":8,"420710101011":8,"420293040001":8,"420293111002":8,"420293028021":8}	2023-07-01 00:00:00-04:00	2023-08-01 00:00:00-04:00
22g-223@63s-cqq-73q	39.971812	-75.601628	4835	2074	{"420293027022":86,"420293023001":57,"420293113002":50,"420293060003":43,"420293038024":29,"420293027041":22,"420293041011":22,"420293073002":22,"420293079002":22,"420893004012":22,"420293028054":22,"420293022033":22,"420293022023":22,"420454069021":22,"420293080003":22,"340076072002":22,"420293074002":22,"420293027031":22,"420293035012":22,"420293021011":15,"420454104002":15,"420710141021":15,"420454103014":15,"420454106023":15,"420293044061":15,"420293027063":15,"421010246001":15,"420293024001":15,"420293024002":15,"100030107023":15,"420293117003":15,"420293067001":15,"420293027051":15,"420293022041":15,"511210205003":15,"420293056001":15,"420293027062":15,"420293114041":15,"420293046001":15,"420293027032":15,"420912069042":15,"420293001061":15,"420293070001":15,"420293114014":15,"420293021023":15,"240037027011":8,"100030118002":8,"421010198005":8,"401430035001":8,"420710144013":8,"420710142021":8,"370559704002":8,"421019806001":8,"420293118001":8,"420293022021":8,"420293051011":8,"420293039022":8,"420454030021":8,"320030029953":8,"420293027052":8,"420293001063":8,"420293027061":8,"420912061052":8,"420293066001":8,"100050510071":8,"420293081011":8,"421010125001":8,"420454102001":8,"420293041022":8,"100030129003":8,"420293111001":8,"420110117031":8,"420454101004":8,"420293080001":8,"420293028021":8,"420454064022":8,"420293081021":8,"420293065041":8,"340155002011":8,"420454081032":8,"420710145024":8,"420293042013":8,"340155004002":8,"420293044042":8,"420912003062":8,"420293042011":8,"420710142023":8,"100030117003":8,"420293026005":8,"420293041012":8,"420293028052":8,"420293003022":8,"420293078001":8,"420293034011":8,"420293027042":8,"516800014003":8,"420293033021":8,"420293051022":8,"420293029021":8,"100010402022":8,"420293069002":8,"420293031002":8,"420710141022":8,"482014103003":8,"420293027023":8,"420293114031":8,"420293074001":8,"420293040001":8,"420293053003":8,"420293073001":8,"420293049003":8,"420454072022":8,"420454078011":8,"420293055002":8,"340030080001":8,"421010055003":8,"420293011003":8,"120950148081":8,"420293027021":8,"420293035022":8,"420293042012":8,"420293025001":8,"420293072001":8}	2023-08-01 00:00:00-04:00	2023-09-01 00:00:00-04:00
22g-223@63s-cqq-73q	39.971812	-75.601628	4113	1717	{"420293023001":96,"420293074002":28,"420293027063":21,"420293038023":21,"420293114014":21,"420293044053":21,"420293007003":21,"421019806001":21,"420293070001":21,"420293027022":21,"420293027032":21,"420293057002":14,"420293079002":14,"420454030021":14,"420454074014":14,"420293056001":14,"420293035013":14,"420454069021":14,"420293025002":14,"420293024001":14,"420293069001":14,"420454106023":14,"420293027042":14,"421010132002":14,"420293028052":14,"420293044041":14,"420293027031":14,"420293042011":14,"420293003012":14,"420293044061":14,"420293031001":14,"420293027051":14,"420293114031":14,"420293022041":14,"420293041012":14,"420454067001":14,"420293023002":7,"420454031032":7,"420293026005":7,"420293003011":7,"100010414001":7,"420792155043":7,"420293049002":7,"060750123022":7,"250173822004":7,"420293117003":7,"100030006011":7,"420293113001":7,"100050512022":7,"420912086043":7,"420710142021":7,"540379728003":7,"121170207042":7,"420293033011":7,"420293039021":7,"420912089013":7,"420293051021":7,"420454008023":7,"420110121053":7,"420293038012":7,"420293021023":7,"420293028051":7,"420293053003":7,"421019809001":7,"340030080001":7,"421010029001":7,"420293039022":7,"420270116002":7,"420912074001":7,"420454015012":7,"420454040042":7,"420293114041":7,"420293069002":7,"420454078011":7,"420293051011":7,"340010131011":7,"420293080001":7,"420110137011":7,"420171046032":7,"420454086004":7,"420792155044":7,"100030013001":7,"420454085004":7,"420293024002":7,"420293038022":7,"420293056002":7,"420293027061":7,"420293022021":7,"420293039012":7,"420293050001":7,"420293038011":7,"421010353021":7,"420293041022":7,"420293060002":7,"420293060003":7,"420293049001":7,"100050512031":7,"420293054001":7,"420293118001":7,"360050085002":7,"420293022033":7,"420293044031":7,"420293044032":7,"420293027021":7,"421010198005":7,"100030107023":7,"420293035021":7,"420293001061":7,"420293042014":7,"420750041002":7,"420293046002":7,"420293081011":7}	2023-09-01 00:00:00-04:00	2023-10-01 00:00:00-04:00
22g-223@63s-cqq-73q	39.971812	-75.601628	3779	1568	{"420293027022":50,"420293074002":32,"420293060003":32,"420293027063":25,"420293039012":25,"420293027031":25,"420293023001":25,"420293023002":19,"420293030001":19,"420293070001":19,"420293024002":19,"420293035022":19,"420293114014":19,"420293024003":19,"420293031002":13,"420293051021":13,"420710126012":13,"420293114011":13,"420293039021":13,"420293042011":13,"420293038011":13,"420293021023":13,"100010422022":13,"420912089013":13,"420293053001":13,"420293024001":13,"420293044053":13,"420293044052":13,"420293022022":13,"420293079002":13,"420293043001":13,"420293028054":13,"420454069021":13,"420110134013":13,"340090220003":13,"420293027021":13,"420293051011":13,"420293039022":13,"420293044041":13,"420770057033":13,"CA:35204896":7,"420293022031":7,"420293035011":7,"420293023003":7,"420293022021":7,"420110117031":7,"420454090003":7,"100030149062":7,"420293043003":7,"420293041022":7,"420454103022":7,"420293114041":7,"420893002022":7,"421019809001":7,"420293117003":7,"420293049002":7,"420710142021":7,"420454099022":7,"420293081021":7,"420293114042":7,"420912040102":7,"420454006005":7,"340010014001":7,"420293020001":7,"420293033021":7,"420293034021":7,"420250205003":7,"420293044032":7,"420293034011":7,"420293025001":7,"040131138021":7,"420912058071":7,"420293038024":7,"420293027041":7,"420293041012":7,"420293046002":7,"420454069022":7,"420293042014":7,"421010072004":7,"421019804001":7,"421010246001":7,"420293053003":7,"420293038022":7,"420293027032":7,"240217676002":7,"420912030002":7,"421010093005":7,"420293026005":7,"420454094001":7,"420293074001":7,"420293080001":7,"420293073002":7,"500239556002":7,"420293042013":7,"420293028052":7,"245102711021":7,"421010339003":7,"420293044061":7,"420293022041":7,"420293035012":7,"420293050001":7,"420293028042":7,"420171016071":7,"420293038021":7,"420293035013":7,"240253063002":7,"420293104001":7,"100030006011":7,"060730054001":7,"420293027042":7,"420454009001":7,"420293028051":7,"420293072001":7,"420293021012":7,"420454104001":7,"110010016002":7,"420293053002":7,"420293031001":7,"420454106013":7,"420454030021":7,"420454078011":7,"420293029022":7,"420293056001":7,"420293114031":7,"340090213001":7,"100030107023":7,"420293110001":7,"371830528083":7,"420293041011":7}	2023-10-01 00:00:00-04:00	2023-11-01 00:00:00-04:00
22g-223@63s-cqq-73q	39.971812	-75.601628	3107	1259	{"420293027022":43,"420293081021":25,"420293028054":25,"420293074002":25,"420293023001":25,"420293027031":19,"420293025001":19,"420293114011":19,"420293027041":19,"420293027042":19,"420293038011":19,"420293027032":19,"420293043001":13,"420454079032":13,"420454030021":13,"420293021023":13,"420454069021":13,"420293055001":13,"420293027063":13,"420293024003":13,"420293104001":13,"420293042013":13,"420293053002":13,"420912062012":13,"420293072001":13,"420293081011":13,"420293114042":13,"420454064012":13,"421010132002":13,"420293029023":13,"420293022031":13,"420293049003":13,"420750023002":13,"470370195003":13,"420293022022":13,"420293114014":13,"420912061052":13,"420770069031":7,"121030260022":7,"420912003091":7,"420171018021":7,"420293044053":7,"420293027061":7,"420293035022":7,"420293074001":7,"420293002011":7,"420293041021":7,"420110120023":7,"420293043003":7,"420293060001":7,"420454022001":7,"420171016071":7,"420293044051":7,"420293039011":7,"420110112003":7,"420293114041":7,"420293057002":7,"421010117001":7,"361031581141":7,"010970037061":7,"420293022023":7,"240253032033":7,"420293054001":7,"340155020021":7,"420293029021":7,"420171031032":7,"420293023002":7,"420293066001":7,"420293027052":7,"420110117032":7,"420293040001":7,"420293022033":7,"420293046002":7,"420293044041":7,"420293073001":7,"420293060003":7,"420293051011":7,"100030107023":7,"420293044042":7,"420710142021":7,"421010198005":7,"420293024001":7,"420293040002":7,"421010212001":7,"420454016002":7,"420293038024":7,"420454078011":7,"420293027062":7,"240150309063":7,"420293043002":7,"420912005013":7,"420912058011":7,"420293041012":7,"420293024002":7,"420293033011":7,"420293053003":7,"100030135031":7,"420792128003":7,"120110421001":7,"420293056001":7,"420293022042":7,"420293073002":7,"420293038012":7,"420293041022":7,"181570053002":7,"420293069002":7,"420710146022":7,"420293038021":7,"420912039011":7}	2023-11-01 00:00:00-04:00	2023-12-01 00:00:00-05:00
223-223@63s-chf-hkf	40.044019	-75.501285				2023-07-01 00:00:00-04:00	2023-08-01 00:00:00-04:00
223-223@63s-chf-hkf	40.044019	-75.501285				2023-08-01 00:00:00-04:00	2023-09-01 00:00:00-04:00
223-223@63s-chf-hkf	40.044019	-75.501285				2023-09-01 00:00:00-04:00	2023-10-01 00:00:00-04:00
223-223@63s-chf-hkf	40.044019	-75.501285				2023-10-01 00:00:00-04:00	2023-11-01 00:00:00-04:00
223-223@63s-chf-hkf	40.044019	-75.501285				2023-11-01 00:00:00-04:00	2023-12-01 00:00:00-05:00
223-223@63s-chf-hkf	40.044019	-75.501285				2023-01-01 00:00:00-05:00	2023-02-01 00:00:00-05:00
223-223@63s-chf-hkf	40.044019	-75.501285				2023-02-01 00:00:00-05:00	2023-03-01 00:00:00-05:00
223-223@63s-chf-hkf	40.044019	-75.501285				2023-03-01 00:00:00-05:00	2023-04-01 00:00:00-04:00
223-223@63s-chf-hkf	40.044019	-75.501285				2023-04-01 00:00:00-04:00	2023-05-01 00:00:00-04:00
223-223@63s-chf-hkf	40.044019	-75.501285				2023-05-01 00:00:00-04:00	2023-06-01 00:00:00-04:00
223-223@63s-chf-hkf	40.044019	-75.501285				2023-06-01 00:00:00-04:00	2023-07-01 00:00:00-04:00
zzw-222@63s-cct-789	40.123205	-75.51555	4700	1980	{"420293009002":66,"420293008001":39,"420912061052":33,"420293110003":33,"420293007004":33,"420293005011":28,"420293013003":28,"420293006003":28,"420912086012":28,"420293010004":28,"420293010002":22,"420293006001":22,"420293008002":22,"420912061023":22,"420293110001":17,"420912062021":17,"421010357012":17,"420912065021":17,"420293005022":17,"420912058011":17,"420293010003":17,"420912086043":17,"420293005021":17,"420293020002":17,"420912065011":17,"420293044053":17,"420293009001":17,"420912036022":11,"420110027001":11,"420293007003":11,"421330101302":11,"420293007002":11,"420912058071":11,"420912010051":11,"420770092001":11,"420293005012":11,"420110108021":11,"420912087031":11,"420710105011":11,"420912064002":11,"420912034022":11,"420912038031":11,"420912063002":11,"340030103003":11,"420454085004":11,"420912088021":11,"420293001011":11,"420912068021":11,"420912087041":11,"420912061022":11,"420110119043":11,"421010369002":11,"420912061061":11,"420293013002":11,"420293009003":11,"420912061021":11,"420293014022":11,"420912039013":11,"420454028003":11,"420293110002":11,"420912038041":11,"420293007001":11,"420912012041":6,"340170187011":6,"420171003033":6,"420912034021":6,"420912086031":6,"420912082033":6,"420912088022":6,"420293042011":6,"420110119044":6,"340090215002":6,"420370507004":6,"420912061041":6,"420293011003":6,"420293039022":6,"420912058083":6,"420912040022":6,"421010214005":6,"420912089013":6,"420912087032":6,"420912065022":6,"340297361054":6,"420293001061":6,"421010136012":6,"420912060043":6,"420912038043":6,"420710120022":6,"420293001072":6,"340090201013":6,"420912090001":6,"420454006003":6,"421298035011":6,"340090201023":6,"420110117013":6,"420912087042":6,"420912060042":6,"420912104001":6,"471470801032":6,"420912041022":6,"420454036021":6,"420293016001":6,"360910605021":6,"420293013001":6,"420912089051":6,"420110109041":6,"420293006002":6,"420293015001":6,"420454099031":6,"420912092021":6,"420293002012":6,"420293020001":6,"420912069041":6,"420454069022":6,"420293040001":6,"420454086004":6,"100050507054":6,"420912058012":6,"420710143001":6,"420293018002":6,"420454063001":6,"420110119042":6,"420950113001":6,"420110133022":6,"420293021011":6,"420293022022":6,"340010131023":6,"200910526011":6,"420293005023":6,"470370151004":6,"420912006021":6,"421330205212":6,"420912085002":6,"420454081021":6,"420912069042":6,"420293019002":6,"340090201022":6,"420912058051":6,"420293011001":6,"420110131003":6,"420770063051":6,"420110131002":6,"420110119032":6,"420454011031":6,"060855050091":6,"420110119022":6,"420293011002":6,"420912087022":6,"420912062011":6,"420293044051":6,"420293027031":6,"420293028051":6,"420770064011":6,"420293010001":6,"340090213001":6,"420293018001":6,"420950171023":6,"420912086041":6,"240276011082":6,"421010333003":6,"420750028002":6,"420250202003":6,"420171063002":6,"420293045012":6,"420912083023":6}	2023-07-01 00:00:00-04:00	2023-08-01 00:00:00-04:00
zzw-222@63s-cct-789	40.123205	-75.51555	4843	2105	{"420293009002":53,"420293008001":36,"420293007004":36,"420912061021":36,"420293013003":36,"420912061041":30,"420912061052":30,"420293005012":30,"420293010001":30,"420454028003":30,"420293008002":24,"420293006003":24,"420293005022":24,"420293006002":18,"420912034023":18,"420912086012":18,"420293015001":18,"420912087022":18,"420293019002":18,"420293010004":18,"420293005011":18,"420912061024":18,"420110130001":18,"420293009003":12,"420912060042":12,"420171052021":12,"420750034001":12,"420912034031":12,"420293002012":12,"420912060071":12,"420293006001":12,"420110131001":12,"420171063002":12,"420293001072":12,"420293110003":12,"420912065011":12,"420110133022":12,"420293110001":12,"420912089013":12,"420110119043":12,"420912012041":12,"420293007003":12,"420110112003":12,"420454085004":12,"420110130003":12,"420293021012":12,"420171002113":12,"420293007002":12,"420912058051":12,"420293110002":12,"340190106003":12,"420110108021":12,"420110027001":12,"420293117001":12,"420912061061":12,"420293007001":12,"420293009001":12,"121010324011":12,"420691117003":6,"420110119044":6,"421010214003":6,"420912087021":6,"340270433012":6,"340230085021":6,"420792128003":6,"420912058011":6,"420912051002":6,"420912086032":6,"420270121002":6,"530459604004":6,"420912088022":6,"120950171032":6,"340297235001":6,"420912016082":6,"340090208004":6,"100030141003":6,"420770022013":6,"481499706003":6,"420912042001":6,"420171050041":6,"420293001043":6,"420912061023":6,"420293013001":6,"420110120011":6,"120570140091":6,"420912011003":6,"420912062012":6,"420293013002":6,"420912065022":6,"420912032043":6,"420912038011":6,"330110185021":6,"420454034021":6,"420912060062":6,"420810006003":6,"420912089041":6,"420710143001":6,"420270121003":6,"181519715001":6,"271410304043":6,"121270925001":6,"340230050002":6,"420912059052":6,"320050022002":6,"420893003051":6,"420912061063":6,"420110025001":6,"420912040081":6,"420912035004":6,"420110119023":6,"420912087041":6,"420912010051":6,"420293027022":6,"420912091001":6,"420912091003":6,"420293045021":6,"420110121051":6,"421010300005":6,"420293042011":6,"340010014001":6,"420293011002":6,"420912104001":6,"420293005021":6,"420430201003":6,"420110121052":6,"420293027042":6,"340090208002":6,"420912025002":6,"420912061062":6,"420912034011":6,"080590098084":6,"420912070043":6,"420293023001":6,"420912092012":6,"420293051011":6,"390351771041":6,"420110135004":6,"420110119021":6,"420293003022":6,"240317006143":6,"420710130003":6,"420912086042":6,"420912070042":6,"420293014011":6,"420293003031":6,"420171045031":6,"421019809001":6,"420912092021":6,"420912086041":6,"518100454121":6,"420454011031":6,"420110132003":6,"420710128001":6,"420912058071":6,"420293045012":6,"420912061022":6,"420293005023":6,"420454032004":6,"420454053001":6,"360595187003":6,"340090202062":6,"060855050091":6,"420293010003":6,"420293011003":6,"420912005024":6,"420293042012":6,"420912086033":6,"420912005022":6,"420912086011":6,"420110117013":6,"420912079003":6,"421010260003":6,"420293014022":6,"420912083021":6,"420171050032":6,"420912087042":6,"420454099031":6,"420293014021":6,"420912075001":6,"420912057005":6,"420293114011":6}	2023-08-01 00:00:00-04:00	2023-09-01 00:00:00-04:00
zzw-222@63s-cct-789	40.123205	-75.51555	4071	1792	{"420293009002":76,"420454028003":33,"420293005022":33,"420293008001":27,"420293005011":27,"420293010003":27,"420293110003":27,"420912061021":27,"420293009001":22,"420293007002":17,"420912086012":17,"420912068021":17,"420293110002":17,"420912061052":17,"420912061022":17,"420293007004":11,"420912060062":11,"420110027001":11,"420293055001":11,"420110121051":11,"420293013003":11,"420912085002":11,"420293021012":11,"420454097013":11,"420912070011":11,"420912061041":11,"420912086042":11,"420293007001":11,"420912087032":11,"420912061024":11,"420293008002":11,"420912062021":11,"420912033031":11,"420912086011":11,"420710120022":11,"420912106002":11,"421010369002":11,"420912086043":11,"420912065011":11,"420912065022":11,"420912089032":11,"420912087022":11,"420454099031":11,"420293014022":11,"420912065021":11,"420710142022":11,"420293006002":11,"420293110001":11,"420293011001":11,"420912012041":11,"420293010004":11,"420912062012":11,"420912067041":11,"420912061023":11,"420293074002":11,"420293006003":11,"420293011003":6,"420454034021":6,"420293005023":6,"420110117013":6,"420770001024":6,"421010003001":6,"420110119043":6,"120990026001":6,"100030126001":6,"420171024011":6,"420912058011":6,"340090201022":6,"420912068012":6,"420293007003":6,"420293010001":6,"420430219012":6,"100050509021":6,"420912103003":6,"420912062022":6,"420912079003":6,"420293013002":6,"390450315002":6,"420250207001":6,"420293040001":6,"420912057005":6,"420912040023":6,"060790113001":6,"420454063001":6,"420293029021":6,"420110112003":6,"090010905002":6,"420912063002":6,"420912086031":6,"340030111001":6,"340090214003":6,"100050513011":6,"100050504071":6,"420454099042":6,"420293009003":6,"420171016071":6,"420110130001":6,"100030148101":6,"420293114041":6,"420912086033":6,"420293114011":6,"420770022013":6,"420454098033":6,"420710140005":6,"420293022023":6,"420110108022":6,"420912060071":6,"420912041022":6,"340297361053":6,"420912059051":6,"420912086032":6,"340010023001":6,"420912067042":6,"420454098035":6,"120950171032":6,"420454086004":6,"420912071012":6,"420293043003":6,"340297270012":6,"340076091033":6,"420454098031":6,"420293005012":6,"320030067001":6,"420293001071":6,"420912061062":6,"420293045012":6,"420293006001":6,"420110119044":6,"420293042011":6,"420293027031":6,"420293034013":6,"420410125023":6,"420293029012":6,"510872001192":6,"340010101051":6,"420912034023":6,"420293020002":6,"420454012001":6,"420912088011":6,"540279683001":6,"420293005021":6,"060450110023":6,"420912061063":6,"420293020001":6,"420171018031":6,"420792128003":6,"420179800001":6,"421010209004":6,"420293001063":6,"420912038014":6,"420454098032":6,"340076035011":6,"420710009004":6,"420912039021":6,"420950159012":6,"420912061061":6,"420930502001":6,"450510403001":6,"420454101001":6,"420293001012":6,"420293002011":6}	2023-09-01 00:00:00-04:00	2023-10-01 00:00:00-04:00
zzw-222@63s-cct-789	40.123205	-75.51555	4013	1721	{"420293009002":76,"420293008001":34,"420293005022":24,"420293006003":24,"420293010003":19,"420454028003":19,"420293007004":19,"420912062022":19,"420912034022":15,"420293007002":15,"420912061041":15,"420912060071":15,"420912061052":15,"420293005023":15,"420912061023":15,"420293006002":15,"420293020001":15,"420293110002":15,"420912061062":15,"420293006001":15,"420293010002":10,"420912032043":10,"420171002113":10,"420912061021":10,"340057029093":10,"420110119043":10,"420912062021":10,"420110135003":10,"420293005011":10,"420770069051":10,"240150304004":10,"420293008002":10,"420293015001":10,"420750002001":10,"420293074002":10,"420912067041":10,"420293001082":10,"420912086042":10,"420454097013":10,"420293021011":10,"420110027001":10,"420293009003":10,"420293005021":10,"420293010004":10,"420912086011":10,"420710142022":10,"350010037122":10,"421010125001":10,"420293041011":10,"420912085002":10,"360550151011":10,"420912088022":10,"420912058011":10,"420293051022":10,"420912061022":10,"120950171031":5,"420293049001":5,"420293001063":5,"150010217041":5,"420293022022":5,"440070184004":5,"300399617002":5,"420912065021":5,"420912060072":5,"420912092022":5,"420293030001":5,"420912060062":5,"421010237003":5,"080410070002":5,"420912038011":5,"340090209023":5,"420430219012":5,"360470426001":5,"420293027042":5,"261251969002":5,"420293011001":5,"420912060061":5,"420912036022":5,"420912086032":5,"420110117031":5,"080310041021":5,"420110117013":5,"130639800001":5,"420912107001":5,"420171002072":5,"420912061061":5,"420293026002":5,"420171018031":5,"420293019002":5,"420293001072":5,"120330012012":5,"250173311021":5,"420912063001":5,"420293001043":5,"420912068021":5,"420912089063":5,"320310033092":5,"420454086004":5,"420912012041":5,"420912087042":5,"250092114011":5,"100030113001":5,"420912088021":5,"420912014061":5,"340230001005":5,"420293007003":5,"120990010021":5,"340076067001":5,"420912086031":5,"420912091003":5,"421019806001":5,"420770001024":5,"420912091001":5,"420912034023":5,"120110704041":5,"420792122004":5,"530330324012":5,"420110119021":5,"421019809001":5,"420770069031":5,"420293044061":5,"350390003001":5,"482015543012":5,"420770022013":5,"340090203023":5,"420912061051":5,"420912058071":5,"420293110003":5,"100030140001":5,"470370170002":5,"420912086041":5,"420293114011":5,"420293005012":5,"420293013001":5,"420010301011":5,"420912034013":5,"340076075031":5,"420293013003":5,"245100203001":5,"420179800001":5,"421010214005":5,"420293010001":5,"420293042011":5,"420293007001":5,"420171050131":5,"420512627021":5,"420912090002":5,"420293014022":5,"420293009001":5,"421010004011":5,"340090201022":5,"420293002011":5,"420912003102":5,"220330028022":5,"360811417005":5,"420293021012":5,"420110131001":5,"420912041022":5,"420912034012":5,"420912081001":5,"420293020002":5,"420293060001":5,"420293018001":5,"420293040002":5,"421070032002":5,"440050409002":5,"420293016001":5}	2023-10-01 00:00:00-04:00	2023-11-01 00:00:00-04:00
zzw-222@63s-cct-789	40.123205	-75.51555	3591	1576	{"420293009002":61,"420293008001":56,"420293010003":34,"420912061021":28,"420912061052":28,"420912062022":23,"420912061041":23,"420293005022":23,"420912089013":23,"420912062012":23,"420293009001":17,"420293007001":17,"420912083023":17,"420912065021":17,"420293009003":17,"420912061023":17,"420293006003":17,"420293006002":17,"420293010004":17,"420293045011":17,"420293020001":17,"420912087032":12,"420912061024":12,"420110112003":12,"420912067031":12,"120110433022":12,"420110027001":12,"420912060062":12,"420293005011":12,"420912062021":12,"420912087041":12,"420770069031":12,"420293010002":12,"420912086043":12,"420293007002":12,"420912086031":12,"420912067041":12,"420912061062":12,"420293117003":12,"420912058071":12,"420293005012":12,"420912061022":12,"420293013003":12,"420293014022":12,"420293011001":12,"420912069052":12,"420912065011":12,"420454028003":12,"420293014021":12,"420293074002":12,"420912086012":12,"420293110002":12,"420912034022":12,"420912010051":6,"420293022022":6,"420912012041":6,"420912034023":6,"420770061023":6,"220710034002":6,"391650320062":6,"420293049002":6,"420912089063":6,"390490040001":6,"420912055031":6,"420293013001":6,"420293001012":6,"120879721001":6,"420454098033":6,"360550123062":6,"340210025001":6,"420912039023":6,"420792128003":6,"420293003021":6,"420912089052":6,"420912083021":6,"421010210005":6,"420293018001":6,"420293018002":6,"420710125013":6,"420171014032":6,"270270301044":6,"420293006001":6,"420454108001":6,"420912087042":6,"421010132002":6,"420293001063":6,"420293007004":6,"420912034021":6,"420912065022":6,"420293010001":6,"420293005023":6,"420912083012":6,"420912086033":6,"420912086032":6,"420912011002":6,"420912053002":6,"421010158001":6,"420912058011":6,"420912057005":6,"420912068011":6,"420912086042":6,"420912088021":6,"420454097011":6,"420893003091":6,"420454080023":6,"420293008002":6,"420293025001":6,"420293002023":6,"420110117032":6,"420293044031":6,"420710120022":6,"420293027031":6,"420110109041":6,"420912060071":6,"420293027061":6,"420293021022":6,"420912012042":6,"420912075002":6,"421298021021":6,"420110126002":6,"340076078011":6,"420293050001":6,"420912061061":6,"560130001002":6,"420912034033":6,"421010325002":6,"420110121051":6,"420110119043":6,"420912005024":6,"420912087022":6,"420912059062":6,"420250208003":6,"420293020002":6,"420171027002":6,"245100203001":6,"230179667001":6,"420912091003":6,"330110025002":6,"420171064012":6,"420293015001":6,"120950170011":6,"420293005021":6}	2023-11-01 00:00:00-04:00	2023-12-01 00:00:00-05:00
zzw-222@63s-cct-789	40.123205	-75.51555	3706	1597	{"420293009002":68,"420293007004":37,"420293110003":26,"420293021012":26,"420293007002":21,"420293005011":21,"420293010001":21,"420293007001":21,"420293006001":21,"420912065011":21,"420912034011":21,"420454028003":21,"420293013003":21,"420293006003":21,"420912090001":16,"420293009001":16,"420293015001":16,"420293010003":16,"420293005023":16,"420912086012":11,"420293011001":11,"420293007003":11,"420912061024":11,"420293008001":11,"420293115001":11,"420293005012":11,"420912062022":11,"420912089041":11,"420293010004":11,"420912088021":11,"420912063004":11,"420171046031":11,"420912061063":11,"420912061052":11,"420293044032":11,"420454025003":11,"420912075002":11,"420171058054":11,"420912034031":11,"420293019001":11,"420293045012":11,"420293110002":11,"420110110002":11,"420912062012":11,"420293005021":11,"420912065021":11,"420912086031":11,"420454063001":11,"420110118003":11,"420912058082":6,"420912086042":6,"420912086033":6,"100030120003":6,"420110119044":6,"420293110001":6,"420293001043":6,"420912043001":6,"420293024003":6,"420912089061":6,"420293014022":6,"420171018031":6,"420912082031":6,"340270459022":6,"340076035041":6,"420454087001":6,"420912061062":6,"420110130004":6,"420293026005":6,"120990036003":6,"420293001093":6,"420912058011":6,"420293041021":6,"420454029001":6,"420912060051":6,"420912060043":6,"120690311024":6,"420293027041":6,"420912011003":6,"240299502002":6,"420293001032":6,"420293027063":6,"420293074002":6,"420912058092":6,"420293008002":6,"110010067001":6,"420293042011":6,"420293004002":6,"420710105011":6,"420110027001":6,"340076020002":6,"420912089053":6,"420454108001":6,"420912065022":6,"420912034023":6,"340076088004":6,"420912035003":6,"420293005022":6,"420454081032":6,"420293049001":6,"420293016001":6,"420110117013":6,"420691117003":6,"420710126022":6,"420454098035":6,"340410312005":6,"420293002011":6,"340155020022":6,"420912092012":6,"420912063002":6,"420293014012":6,"470359702003":6,"420912090002":6,"120950171032":6,"420912061023":6,"420293020002":6,"420454037011":6,"100030149092":6,"420110118001":6,"420293044031":6,"420293051011":6,"420912089013":6,"271370003003":6,"420293019002":6,"420912061022":6,"420912088022":6,"421010152003":6,"420171015051":6,"420912038035":6,"360290147022":6,"420293003031":6,"420912089012":6,"420912058051":6,"421110208002":6,"420930504003":6,"421010284001":6,"420293028054":6,"120860037028":6,"420293114013":6,"420912014041":6}	2023-01-01 00:00:00-05:00	2023-02-01 00:00:00-05:00
zzw-222@63s-cct-789	40.123205	-75.51555	3539	1445	{"420293009002":64,"420293013003":28,"420293015001":23,"420293005022":23,"420912065021":19,"420293005012":19,"420912039013":19,"420293045012":19,"420293007004":19,"420293007001":19,"420293110002":19,"420912065011":19,"420293007002":14,"420293005023":14,"420293006001":14,"420454028003":14,"420293021012":14,"420293007003":14,"420293005021":14,"420293008001":14,"420912061052":14,"420293009001":14,"420293010001":14,"340057004033":10,"420912064002":10,"420912089013":10,"420410124004":10,"420293010003":10,"121150008023":10,"420293008002":10,"420293019001":10,"420293006003":10,"420912061023":10,"420912086012":10,"420912070011":10,"420293001082":10,"420710124032":10,"420912061051":10,"420293001012":10,"420912061022":10,"420293010004":10,"420454025003":10,"420293110003":10,"420293011001":10,"420912063002":10,"420293042011":10,"420912038031":10,"420912089011":10,"420293011002":10,"420293003031":5,"420430248004":5,"420912080003":5,"420293065012":5,"420410116012":5,"420770014021":5,"420110119044":5,"420293014022":5,"420912062022":5,"420250201051":5,"420293020002":5,"420912071011":5,"420293002011":5,"420912011003":5,"420912057004":5,"240378756001":5,"330110185021":5,"420912032043":5,"420293001092":5,"420454037022":5,"420912088022":5,"420454098031":5,"420171018022":5,"420912060071":5,"421010214005":5,"420912089061":5,"420454103013":5,"420110027001":5,"060855033053":5,"420710001002":5,"420912061063":5,"420293014012":5,"420293038023":5,"420912006061":5,"420293041021":5,"320030068004":5,"290950044001":5,"340311243211":5,"420293027063":5,"420293028022":5,"420171040001":5,"420293046001":5,"420912068011":5,"420912058011":5,"420293016001":5,"420912063004":5,"420710101022":5,"120950171032":5,"421010369002":5,"100010422011":5,"420912006032":5,"421010287002":5,"150030037002":5,"360910605021":5,"420110117012":5,"420912070041":5,"420912060072":5,"420912033031":5,"420293027042":5,"420454098035":5,"420912058082":5,"090035102002":5,"420912091001":5,"420912013011":5,"080310041021":5,"420293004002":5,"420912086011":5,"420912016073":5,"420110128002":5,"420912087041":5,"420912086033":5,"420110119022":5,"420710126022":5,"420110137022":5,"420912087022":5,"420110119021":5,"420912086043":5,"420912038035":5,"420293001011":5,"420110119043":5,"420710135012":5,"340076020002":5}	2023-02-01 00:00:00-05:00	2023-03-01 00:00:00-05:00
zzw-222@63s-cct-789	40.123205	-75.51555	3982	1580	{"420293009002":88,"420293005022":25,"420293005011":25,"420293007004":25,"420912086031":25,"420293006003":25,"420293005023":25,"420293007002":20,"420293009001":20,"420293010004":20,"420454028003":20,"420293008002":20,"420912034031":15,"420912061051":15,"420912034022":15,"420293005021":15,"420912061052":15,"420293110003":15,"420293013003":15,"420293011001":15,"420293008001":15,"420293006001":10,"420171058054":10,"420293014012":10,"420293019002":10,"420912089013":10,"420110119021":10,"100030147062":10,"420912065011":10,"420912089051":10,"420912061063":10,"420912012041":10,"420110130001":10,"420912061041":10,"420293005012":10,"420293021012":10,"420912089041":10,"420293006002":10,"420293007001":10,"420912062011":10,"420912060071":10,"130730305051":10,"420912061021":10,"420293013002":10,"420454025003":10,"420912042002":10,"420293027031":5,"420912082032":5,"420110135004":5,"420912060052":5,"420293014022":5,"420912038035":5,"420912089042":5,"420912058083":5,"420912107001":5,"420912089062":5,"421010158006":5,"121113822001":5,"060890118031":5,"420293004002":5,"420912067041":5,"420293041021":5,"420912058082":5,"420110117012":5,"420770061013":5,"420293049002":5,"420893013012":5,"420454037022":5,"420293003031":5,"420454047002":5,"421010141001":5,"420293010001":5,"420912058071":5,"420293010003":5,"420912087023":5,"420110136001":5,"420293110002":5,"421010214001":5,"420171024011":5,"420912067031":5,"420710126022":5,"420293042012":5,"420293110001":5,"420293022022":5,"420293025003":5,"420110118001":5,"420912090002":5,"420110119023":5,"420912003083":5,"420912061062":5,"420293001043":5,"420912087031":5,"420430219032":5,"420110114005":5,"420110118002":5,"420110119032":5,"420110027001":5,"420454006003":5,"420293044032":5,"420912011003":5,"420293015001":5,"420912061022":5,"420293042011":5,"420912087042":5,"420293017001":5,"420912087021":5,"340010014001":5,"420912061024":5,"420912087032":5,"421010287002":5,"120090649014":5,"420912090001":5,"420293027021":5,"420293022021":5,"720310501032":5,"420912033042":5,"420912035003":5,"420912041022":5,"420293022042":5,"420293045011":5,"170438409012":5,"420912075002":5,"250277042002":5,"420912049003":5,"420110117031":5,"420710101022":5,"420912085001":5,"420293039011":5,"420293045012":5,"370939701011":5,"420171028011":5,"420912086012":5,"484910205062":5,"420293024003":5,"420912086043":5,"420912058011":5,"420454098035":5,"420912085002":5,"421059501003":5,"420912034033":5,"420912089032":5,"421010353021":5,"245102701024":5,"420770023016":5,"420110139004":5,"420770064011":5}	2023-03-01 00:00:00-05:00	2023-04-01 00:00:00-04:00
zzw-222@63s-cct-789	40.123205	-75.51555	3883	1513	{"420293009002":70,"420293007004":25,"420293008001":25,"420454028003":25,"420293005011":25,"420293005021":25,"420293010004":25,"420293006003":25,"420293013003":25,"420293021012":25,"420293007002":20,"420293013002":20,"420912061052":20,"420912065011":15,"420912061041":15,"420293010001":15,"420293007001":15,"420912064002":15,"420293010003":15,"420293009001":15,"420912061022":15,"340170188003":10,"420293005012":10,"420293115002":10,"420293014012":10,"420293020001":10,"420912089041":10,"420912070042":10,"420293043001":10,"420110118002":10,"420293005022":10,"420110119021":10,"420912035004":10,"420293025003":10,"420454063001":10,"420912061021":10,"420293007003":10,"420912086011":10,"420110121053":10,"420293005023":10,"420912061023":10,"420293054001":10,"420912058092":10,"420293001081":10,"420512627013":10,"420912036022":10,"CA:35260102":5,"420893010011":5,"420912033031":5,"420293115001":5,"420454099031":5,"420293044032":5,"420912067041":5,"420293033021":5,"420293039022":5,"420912031043":5,"350430110002":5,"420912058071":5,"420912082033":5,"420110120021":5,"420171058054":5,"340076020002":5,"100010422011":5,"010150011003":5,"420293003031":5,"420912042002":5,"420912086032":5,"240037080043":5,"100030148052":5,"420912087022":5,"100030028002":5,"420171064012":5,"340010104031":5,"420912106002":5,"420912003083":5,"420912061063":5,"420293001083":5,"420293110003":5,"420912082041":5,"420293001071":5,"420912065022":5,"420293001082":5,"420912107002":5,"420912075002":5,"420110027001":5,"420912061062":5,"420454098034":5,"420912089013":5,"420912012041":5,"420912038034":5,"420293014011":5,"420293001043":5,"420912068011":5,"421010005001":5,"420710121042":5,"420293110002":5,"420293001012":5,"360290144001":5,"420912062022":5,"421010011021":5,"420912058052":5,"420912035001":5,"420912086012":5,"420710128001":5,"340076074022":5,"420293022031":5,"420293001063":5,"420912033032":5,"420770022013":5,"420912060062":5,"420912083021":5,"420912011003":5,"420454098035":5,"420110117013":5,"420293070001":5,"420912070013":5,"420912039013":5,"420912061024":5,"420912089063":5,"420912060042":5,"100030137002":5,"121150020031":5,"420912048003":5,"420110119044":5,"420912082031":5,"240479500002":5,"420110121032":5,"120850010003":5,"420912058051":5,"420454087004":5,"420912085002":5,"420410109004":5,"420293027031":5,"420293016001":5,"120950136061":5,"420710127003":5,"420912082032":5,"420293008002":5,"420293114032":5,"470370195001":5,"420454098021":5,"420912060072":5,"420293020002":5,"420293004001":5,"420912060052":5,"420293011002":5,"420770064011":5,"420293014022":5,"420912036011":5,"420293041021":5,"420293053003":5}	2023-04-01 00:00:00-04:00	2023-05-01 00:00:00-04:00
zzw-222@63s-cct-789	40.123205	-75.51555	4007	1564	{"420293009002":48,"420293007004":43,"420454028003":43,"420912061052":38,"420293005011":32,"420293010001":27,"420293013003":27,"420293008001":27,"420293013002":22,"420293005012":22,"420293006003":22,"420293110003":22,"420293007001":22,"420293020001":16,"420293007002":16,"420293010004":16,"420293110002":16,"420293005022":16,"420293014022":16,"420293009001":16,"420454041011":11,"420912085002":11,"420293017001":11,"420912065021":11,"420912084001":11,"420912061024":11,"420912012041":11,"420912060062":11,"420293039022":11,"340076015005":11,"420110117031":11,"420912038031":11,"420293001081":11,"420293053003":11,"420293005023":11,"420110012001":11,"421010074005":11,"420454025003":11,"340076073003":11,"420293005021":11,"420454063001":11,"420912058083":11,"420912062022":11,"420912075001":11,"CA:13070134":6,"420293003031":6,"420293045012":6,"090034207003":6,"420912041022":6,"420293013001":6,"420454098035":6,"420454079032":6,"420454099031":6,"420293010003":6,"420912061023":6,"420293007003":6,"420454103022":6,"420293003021":6,"420454103013":6,"420912087023":6,"191499702001":6,"420912091001":6,"421010125003":6,"420110025001":6,"420912087032":6,"420912065011":6,"420293011003":6,"420912088022":6,"420879603003":6,"421010292002":6,"420710111003":6,"420454003021":6,"100030129001":6,"420110131002":6,"420912060052":6,"420912067031":6,"420912058051":6,"421010006001":6,"420293001012":6,"420912034013":6,"420110119021":6,"420912083022":6,"420912107001":6,"421010119004":6,"420912011003":6,"420912062021":6,"420110126002":6,"420710126022":6,"420293040002":6,"421330233024":6,"060650509001":6,"420210007002":6,"420912087031":6,"420912070013":6,"420912061022":6,"420770061012":6,"420110119032":6,"420912086031":6,"240378751003":6,"420293049002":6,"120950171031":6,"420691027002":6,"420110109031":6,"420293015001":6,"420171002071":6,"420912067041":6,"420110121053":6,"420293070001":6,"420912086012":6,"420912063002":6,"420912058071":6,"420171046031":6,"420912082041":6,"420293001061":6,"420110119044":6,"420912040091":6,"420293043001":6,"421010252002":6,"340076020002":6,"420912068012":6,"420912061041":6,"421059503002":6,"420110108022":6,"421010191001":6,"420912107002":6,"420912070042":6,"420912089063":6,"420912012031":6,"420293065012":6,"420912068021":6,"420293110001":6,"420912075002":6,"420912104001":6,"420293022022":6,"420912057005":6,"420912087022":6,"420293009003":6,"420293014012":6,"420912060042":6,"420912061051":6,"420110114004":6,"420110120011":6,"420912062011":6,"420912065022":6,"420912058012":6,"420171021042":6,"420912034022":6,"340390367004":6,"340010104031":6}	2023-05-01 00:00:00-04:00	2023-06-01 00:00:00-04:00
zzw-222@63s-cct-789	40.123205	-75.51555	4576	1862	{"420293009002":89,"420293008001":45,"420293007004":34,"420293005011":28,"420293013003":28,"420293010004":28,"420293110003":28,"420293110002":23,"420912061023":23,"420293011001":23,"420293005023":23,"420293014022":23,"420293010003":23,"420293006003":23,"420293011002":17,"420293007001":17,"420293015001":17,"420293013002":17,"420912068021":17,"420912065011":17,"420293008002":17,"420293009001":17,"420912065021":17,"420912061041":17,"420293005022":17,"420912086031":17,"420454028003":17,"420293010002":12,"420293020001":12,"420912036022":12,"420912064002":12,"420912060072":12,"421330209105":12,"420912075001":12,"420293005021":12,"420912058083":12,"420912086011":12,"420293007002":12,"420912061061":12,"420912085001":12,"420912087031":12,"420110121051":12,"420912062021":12,"420912039013":12,"420912060052":12,"420912061052":12,"420293007003":12,"420293010001":12,"420912087042":12,"121270801002":12,"420912070042":12,"420912061022":12,"420293025003":12,"420293005012":12,"CA:24231032":6,"420293039021":6,"130670302192":6,"420293006001":6,"420293001063":6,"340090208002":6,"420912089063":6,"420110118003":6,"420454063001":6,"420912012041":6,"420770059021":6,"360910607012":6,"420293027031":6,"420110116011":6,"420912082033":6,"420912066001":6,"420293045012":6,"420912059041":6,"420912061063":6,"420293060003":6,"120570140091":6,"420912005052":6,"420293044042":6,"420293044053":6,"420110025001":6,"421010125003":6,"420110133022":6,"420912032043":6,"420454103021":6,"420912087023":6,"420912069013":6,"420410115001":6,"390351771041":6,"461030117002":6,"060372145011":6,"420912032033":6,"420454098035":6,"420912063004":6,"421019809001":6,"420293001012":6,"420293019002":6,"420912025002":6,"420293043001":6,"420293003031":6,"420912033021":6,"420171003033":6,"240358109021":6,"420110136002":6,"420912061021":6,"420912061062":6,"340090218032":6,"340139802001":6,"420710132041":6,"420912060042":6,"420171023001":6,"420912062011":6,"420912058051":6,"420770022013":6,"120710503111":6,"420912010051":6,"420293001043":6,"420912010042":6,"420912016082":6,"420912058011":6,"420912083021":6,"360470626002":6,"420912087021":6,"420293009003":6,"420293011003":6,"420293045021":6,"420912089062":6,"420454099031":6,"420912107001":6,"420912060062":6,"420171058102":6,"420912086043":6,"420912089042":6,"080410074001":6,"420293034013":6,"410670316093":6,"420293022022":6,"420293019001":6,"290470211013":6,"420912075002":6,"420912092021":6,"120110901015":6,"420110119044":6,"420110119043":6,"100050513063":6,"420912031043":6,"420912087022":6,"420293042011":6,"420454087001":6,"420293055001":6,"420293016001":6,"420110119042":6,"420912092022":6,"420912086012":6,"421010356022":6,"420131017002":6,"420912009082":6,"420912082042":6,"250173682004":6,"420912061024":6,"371290106003":6,"360470300001":6,"420912087032":6,"420912034012":6,"420293001072":6,"420171063002":6,"420912104001":6,"245102604012":6,"340076020002":6,"420110027001":6,"420912090001":6,"420950179014":6,"420912089032":6,"420912088022":6,"370319711022":6}	2023-06-01 00:00:00-04:00	2023-07-01 00:00:00-04:00
zzw-222@63p-jdr-zcq	41.192815	-79.397296	4670	2227	{"420311608001":190,"420311601022":59,"420311606003":37,"420311601011":37,"421212015002":37,"420311604004":30,"420311607004":30,"420659505001":30,"420311603001":22,"420311605002":22,"420659506005":22,"420311602002":22,"420311604002":22,"420270107003":22,"240479500002":15,"421212013003":15,"421298017011":15,"420311606002":15,"420311606005":15,"420030203001":15,"420311605003":15,"440090513022":15,"450510506002":15,"420311606004":15,"421212012001":15,"420199115022":15,"420034120012":15,"420333301001":15,"390998133001":15,"420659509002":15,"421298020022":15,"420035211003":15,"420391114006":15,"420032701001":15,"420034639003":15,"420130104011":15,"420311604003":15,"420034211003":15,"420512612002":15,"420311607001":15,"420199026001":15,"180571104042":15,"420710102021":8,"360850151002":8,"421212015005":8,"420311607003":8,"390351775011":8,"160830005001":8,"420311605001":8,"292017802002":8,"420199109003":8,"421298044001":8,"261251520003":8,"510411010071":8,"420659502003":8,"420311604001":8,"390998112001":8,"261251361012":8,"040190043202":8,"420639614001":8,"420311603002":8,"361090011003":8,"360670103221":8,"421298034001":8,"370559704002":8,"120810020031":8,"420391110002":8,"420490004002":8,"420311608002":8,"420834211002":8,"261158314002":8,"420659504002":8,"040138122003":8,"260873325002":8,"420199028001":8,"420311609003":8,"421330240012":8,"250173241022":8,"391650320041":8,"391559309002":8,"421298044002":8,"170950003001":8,"420311601012":8,"420311609001":8,"391559211005":8,"270531225003":8,"420311602004":8,"420659506003":8,"360595206002":8,"511639301005":8,"420035640001":8,"440070114031":8,"420059505001":8,"420270113002":8,"420311601021":8,"420059501002":8,"420076026021":8,"210190311002":8,"360470325003":8,"420076051002":8,"360470314004":8,"421298059021":8,"420333306002":8,"250235301002":8,"420311601023":8,"420034292022":8,"420659503005":8,"390610241004":8,"420333304003":8,"420792155043":8,"361190011011":8,"421257320003":8,"511210209003":8,"400790403012":8,"421212009003":8,"421212011002":8,"421257451001":8,"291833111241":8,"391517117003":8,"200150203001":8,"420850309003":8,"420131018003":8,"420199024001":8,"340258053003":8,"510690505003":8,"420210110002":8,"420034600022":8,"420479504002":8,"360471172012":8,"421010346001":8,"420490101042":8,"120090645001":8,"420535301003":8,"420490103013":8,"471050602012":8,"420810006003":8,"420659506001":8,"191930021025":8,"391499715001":8,"270270301022":8,"420659504003":8,"420659503002":8,"420059501003":8,"420270109002":8}	2023-07-01 00:00:00-04:00	2023-08-01 00:00:00-04:00
zzw-222@63p-jdr-zcq	41.192815	-79.397296	4120	1924	{"420311608001":195,"420311607004":78,"420311601022":47,"420311604004":39,"420311606003":39,"420311604002":39,"420659509002":32,"420311603001":32,"420311606005":32,"420199026001":24,"420311602002":24,"420159509005":16,"420311606001":16,"420030203001":16,"421239702002":16,"420311604001":16,"421239711003":16,"420333301001":16,"420311601012":16,"420311607003":16,"420311606004":16,"420850331001":16,"420512612002":16,"420950176072":16,"420391112002":16,"421212011001":16,"420311605003":16,"420034211003":16,"420535301004":16,"420659505001":16,"420311608003":16,"420311606002":16,"421257451001":16,"CA:35370574":8,"420410116012":8,"100050510042":8,"421212012003":8,"420311603002":8,"390998112001":8,"420311604003":8,"361031462051":8,"090075702002":8,"421257511005":8,"420076027021":8,"390070009001":8,"391336002003":8,"421298017011":8,"420879602002":8,"420659504002":8,"420311607002":8,"420659506003":8,"420311605001":8,"420034961023":8,"360979501004":8,"390299501001":8,"420659505002":8,"420893002012":8,"420311607001":8,"090035202011":8,"421212015005":8,"390351841062":8,"420035190001":8,"420430236012":8,"211110071005":8,"420490004002":8,"171978803132":8,"180571104042":8,"420333312003":8,"421298044001":8,"390450322003":8,"421298020022":8,"421257840002":8,"420059508004":8,"390351361013":8,"420730102011":8,"090034304002":8,"420659503005":8,"421212013003":8,"390490064301":8,"420199028001":8,"420370503002":8,"390490062201":8,"260810020001":8,"420311602004":8,"420293081011":8,"420032206002":8,"170978660001":8,"420076042001":8,"420659510001":8,"550551013002":8,"420039806001":8,"360850105005":8,"420333306002":8,"050350308031":8,"420034211002":8,"420311601011":8,"360710143021":8,"170978626033":8,"330151075002":8,"490479682003":8,"420076038011":8,"551332008041":8,"440030210022":8,"420076027011":8,"390490062302":8,"420535301003":8,"120850005011":8,"181050003021":8,"420059503002":8,"420034751014":8}	2023-08-01 00:00:00-04:00	2023-09-01 00:00:00-04:00
zzw-222@63p-jdr-zcq	41.192815	-79.397296	3540	1694	{"420311608001":141,"420311601022":55,"420311606005":40,"421212015002":32,"420311604004":32,"420311606002":32,"420311601012":24,"420311607004":24,"421212013003":24,"420311602002":24,"420311606001":16,"420659504003":16,"420535301003":16,"420311607002":16,"420350308003":16,"420034626004":16,"420311603001":16,"420059501004":16,"420311603003":16,"420030203001":16,"420311604002":16,"420311606004":16,"420311608003":16,"210472014001":16,"420659505001":16,"420311607001":16,"420311602004":16,"420311601011":16,"420512626002":16,"490532717022":8,"360470360012":8,"420250201061":8,"240054213003":8,"261158329001":8,"060590891023":8,"390299502002":8,"360099611004":8,"420391117002":8,"420210124002":8,"420893009003":8,"420430248004":8,"420076007005":8,"483290101135":8,"390490069315":8,"518000754023":8,"420659506002":8,"391336019012":8,"292134802011":8,"420199030002":8,"360470594021":8,"171419611001":8,"261251969001":8,"421239702002":8,"340270454011":8,"340170187023":8,"450190046121":8,"020900010001":8,"420730001001":8,"180571104042":8,"420210127001":8,"420035640003":8,"420639608002":8,"420032206002":8,"420810113022":8,"421298044001":8,"090117012003":8,"360710143021":8,"010799795005":8,"420659506005":8,"420076058005":8,"391230507002":8,"390998112001":8,"421298017031":8,"170999621004":8,"420850313002":8,"391559315002":8,"420333306002":8,"420770062031":8,"340190102002":8,"420311602003":8,"390998126021":8,"420311601021":8,"420850326022":8,"420293028031":8,"420479504004":8,"481410040033":8,"061070039012":8,"420311609003":8,"420490122025":8,"420034211003":8,"170978662003":8,"391730204022":8,"181530501005":8,"190130020002":8,"360710102003":8,"420311601023":8,"340390354003":8,"121113822002":8,"420659504002":8,"390610060004":8,"420199101001":8,"212270114021":8,"420076050023":8,"420034120012":8,"481210213011":8,"420333311001":8,"420490123001":8,"420535301001":8,"391336002003":8,"420076026013":8,"421212010003":8,"420659511001":8,"420311609001":8,"051310013023":8,"420199124022":8,"011210119001":8,"421298015002":8,"171419612002":8,"420059501003":8,"483290014002":8,"390852057012":8}	2023-09-01 00:00:00-04:00	2023-10-01 00:00:00-04:00
zzw-222@63p-jdr-zcq	41.192815	-79.397296	3352	1631	{"420311608001":111,"420311601022":62,"420311607001":49,"420311604002":28,"420311606002":28,"420030203001":28,"420311606005":28,"420659506003":21,"420311604004":21,"420311601012":21,"420311608002":21,"420311606001":21,"420311602002":21,"390930805001":14,"421212013004":14,"420311607002":14,"420311609003":14,"420311603003":14,"391439622001":14,"420059501002":14,"420311601023":14,"420893009003":14,"420639603002":14,"420430201003":14,"420834211002":14,"420059501001":14,"421212011001":14,"420293019002":14,"420311606003":14,"370479312004":14,"421212008001":14,"420490101042":14,"420490114002":14,"420311607004":14,"420311605001":14,"CA:35190747":7,"180050106001":7,"250173584003":7,"420490117012":7,"420912083021":7,"420333302003":7,"420850328003":7,"420311604003":7,"420199120021":7,"170318056002":7,"391199127001":7,"391336002003":7,"421212011002":7,"420850330003":7,"420059501004":7,"310339549003":7,"391610207002":7,"420311603004":7,"330110143004":7,"420311603001":7,"240338002032":7,"420659505001":7,"420834208003":7,"421010337013":7,"421070017002":7,"420199124022":7,"370179503005":7,"420659509002":7,"421212011004":7,"360470176002":7,"390170111201":7,"320030029472":7,"421212004001":7,"420659503001":7,"421212013003":7,"420034687001":7,"170318017011":7,"420333316001":7,"421212007002":7,"420659502003":7,"210150703112":7,"390490063103":7,"420034250004":7,"420059501003":7,"340030040023":7,"320030029621":7,"420659508001":7,"421330240012":7,"250092111001":7,"420311601021":7,"180890431021":7,"291399703002":7,"420370505004":7,"483396926021":7,"420311602004":7,"420659505002":7,"540790203003":7,"420199028001":7,"421212015002":7,"420311602003":7,"420639619004":7,"420199110002":7,"420199113002":7,"421257463012":7,"171118714041":7,"420950154002":7,"420370509002":7,"010439653003":7,"340170199003":7,"170438413122":7,"420034211003":7,"181570016002":7,"360593033012":7,"120810012043":7,"421039502011":7,"421212007001":7,"360470574002":7,"420333313003":7,"420599703004":7}	2023-10-01 00:00:00-04:00	2023-11-01 00:00:00-04:00
zzw-222@63p-jdr-zcq	41.192815	-79.397296	3602	1764	{"420311601022":77,"420311608001":77,"420311607001":36,"420311606002":30,"420311602002":24,"420311603001":24,"420311605003":24,"420311607004":18,"420659505001":18,"420311604002":18,"420659506003":18,"420199030002":12,"390430413004":12,"420599707003":12,"420659506001":12,"181410112021":12,"420311605002":12,"420059501003":12,"420311606004":12,"420059501001":12,"420535302012":12,"420311601011":12,"420659505002":12,"421212008001":12,"420850319002":12,"420535301004":12,"420639616001":12,"420311609003":12,"420659509002":12,"450399604003":12,"120090645001":12,"421212015003":12,"420130104011":12,"390998137003":12,"130890215041":12,"420850327012":12,"420311603004":12,"CA:47060297":6,"420535301003":6,"420059501004":6,"550250107021":6,"180571104042":6,"390998125003":6,"550219706001":6,"390351361022":6,"420659506004":6,"421298035011":6,"421212004002":6,"421212009003":6,"420639608002":6,"530610535081":6,"420970803003":6,"420110131002":6,"420030409001":6,"420199124022":6,"420850331001":6,"420030203001":6,"420199120021":6,"420076035002":6,"420659503001":6,"420490023001":6,"421190901022":6,"420490012001":6,"420333311002":6,"170318399003":6,"420333312004":6,"420659504003":6,"270530059012":6,"420730117002":6,"420199115012":6,"420270125002":6,"420311604004":6,"100030135063":6,"420059501002":6,"420639605003":6,"290950141013":6,"240037312025":6,"390998134001":6,"340170127005":6,"330110021002":6,"180030001001":6,"420659503004":6,"420659506005":6,"420311608002":6,"420311606005":6,"420059503002":6,"420659504002":6,"360710105006":6,"391336002003":6,"390070007023":6,"230310280011":6,"421212013003":6,"421212011001":6,"340270458041":6,"421212011002":6,"090034808004":6,"420535303001":6,"360870119011":6,"421298044001":6,"482015503024":6,"180530103002":6,"420034211003":6,"340311432005":6,"420391118005":6,"050310004024":6,"360630239023":6,"170450701003":6,"120990004071":6,"261158329001":6,"131850114034":6,"420030405002":6,"420490016002":6,"420391111003":6,"420535301002":6,"420199101001":6,"421298075001":6,"421010337013":6,"090117023002":6,"420535301001":6,"260992626001":6,"250138011011":6,"261635211001":6,"340170146003":6,"420076026013":6,"421257320002":6,"371719307002":6,"180973224003":6,"420311609001":6,"240317001032":6,"391559319001":6,"420639607004":6,"260479701001":6,"420030201002":6,"420850304003":6,"420311602003":6,"290770037003":6,"420850325015":6,"270370607171":6,"180910417001":6,"420034511011":6,"120990002092":6,"421212007002":6,"390998127001":6,"420479511003":6,"471570210101":6,"421298007001":6,"100030125001":6,"280779601003":6,"420311603003":6,"390490088111":6,"360710111021":6,"420311606001":6,"390950057022":6,"420479509002":6,"420311601012":6,"391730221003":6}	2023-11-01 00:00:00-04:00	2023-12-01 00:00:00-05:00
zzw-222@63p-jdr-zcq	41.192815	-79.397296	2927	1412	{"420311608001":111,"420311601022":60,"420311603001":34,"420311604004":34,"420311607002":26,"420535301003":26,"420311602002":26,"420659509002":26,"420059501004":17,"420479509001":17,"420199101001":17,"390059709001":17,"420311601012":17,"420311607001":17,"420311605002":17,"421212015005":17,"420311606002":17,"421212010002":17,"420311602004":17,"420210119001":17,"420311603003":17,"420311601021":17,"421257421003":17,"420311606004":17,"420535301004":17,"420311608002":17,"420311606001":17,"CA:35203526":9,"420130104025":9,"420059503003":9,"260992564001":9,"180910417003":9,"360710110004":9,"420034211003":9,"420535302012":9,"421212003002":9,"420535301002":9,"420311609001":9,"420311609003":9,"420730102011":9,"481410028005":9,"360870125013":9,"481677215002":9,"391131150021":9,"240054082002":9,"420311602003":9,"420059503002":9,"391336002003":9,"420850331001":9,"420270104003":9,"420850322002":9,"420659501001":9,"420171014034":9,"420659503002":9,"090091705004":9,"440070130024":9,"420059501003":9,"420659501002":9,"400137960021":9,"421212015003":9,"390351342063":9,"420333304003":9,"420893003091":9,"421010176014":9,"090091845001":9,"170850203001":9,"420034658003":9,"420834211002":9,"420034120012":9,"421212009003":9,"420311604003":9,"420535303001":9,"420311603004":9,"360110409001":9,"420199116004":9,"420659502003":9,"420311605003":9,"420391113001":9,"420659506003":9,"420333312003":9,"420311601011":9,"420659505001":9,"420059514001":9,"181139724004":9,"420311607004":9,"391535306031":9,"260650068004":9,"420311606005":9,"212359207004":9,"391119666004":9,"420970812002":9,"420199109001":9,"420076051004":9,"391559214002":9,"420034530041":9,"340030050002":9,"130970802013":9}	2023-01-01 00:00:00-05:00	2023-02-01 00:00:00-05:00
zzw-222@63p-jdr-zcq	41.192815	-79.397296	2802	1425	{"420311608001":141,"420311601022":33,"420059501002":33,"420311603001":33,"420311609003":25,"420311607002":25,"420311607004":25,"420659505001":25,"420311601023":25,"420311602001":17,"421212015005":17,"420311604003":17,"420311604004":17,"420035153002":17,"420311604002":17,"420333315002":17,"420311608003":17,"420659503002":17,"360550129004":17,"420659509002":17,"420131006004":17,"420311606002":17,"420311606003":17,"420171014055":17,"CA:35201692":9,"420076018004":9,"421239709003":9,"420131007001":9,"420810119001":9,"390399581002":9,"420199122002":9,"090075412002":9,"420333303001":9,"421212015003":9,"040139411001":9,"420311602003":9,"090138401001":9,"391535203011":9,"420210137001":9,"420034520001":9,"390351949002":9,"540390009001":9,"420311604001":9,"340390320013":9,"420076041001":9,"170438458051":9,"420535301004":9,"420659506001":9,"420034120012":9,"420311605003":9,"290470222002":9,"421212007001":9,"420059501003":9,"421212011002":9,"421212011001":9,"420490112023":9,"420311603004":9,"420311606004":9,"421212010002":9,"121030272043":9,"421110207003":9,"420659513002":9,"260979503001":9,"191030018012":9,"420311605002":9,"420490105002":9,"420311603002":9,"170898507012":9,"421039505011":9,"391517149022":9,"370350104012":9,"420311603003":9,"360550057003":9,"330110143004":9,"420199101002":9,"340270453003":9,"360039511004":9,"482150241071":9,"310790012003":9,"420311606005":9,"421212009002":9,"280199503002":9,"420710105012":9,"420311601012":9,"420059506002":9,"420130114001":9,"420034211003":9,"420490102011":9,"420659506003":9,"391336002003":9,"421059502001":9,"420311602004":9,"420034658003":9}	2023-02-01 00:00:00-05:00	2023-03-01 00:00:00-05:00
zzw-222@63p-jdr-zcq	41.192815	-79.397296	3269	1714	{"420311608001":109,"420311601022":44,"420311603001":37,"420311603003":30,"420311604002":30,"420311602002":30,"420311606002":30,"420311607002":30,"420030203001":22,"420659503002":22,"421212015003":22,"420059501004":22,"420311606004":22,"420311606001":22,"420311602004":22,"420059501002":15,"420659506005":15,"420034658003":15,"420535301004":15,"420535301003":15,"420059502001":15,"421212011001":15,"120110101033":15,"360039504002":15,"421298033012":15,"420430201001":15,"420311605002":15,"420199029001":15,"420034639003":15,"420893003012":8,"170759506001":8,"360290146013":8,"391336012002":8,"421298044001":8,"420834211002":8,"420535302012":8,"420430226051":8,"420311601012":8,"401539535002":8,"211619603004":8,"420659506003":8,"080590104033":8,"290718011013":8,"292134802011":8,"420659502003":8,"420199022002":8,"390950096001":8,"420490102011":8,"390998119021":8,"420311604003":8,"311530106241":8,"340170146001":8,"420311602003":8,"420311605003":8,"260937416012":8,"220239701002":8,"420535301001":8,"170318279011":8,"380339629001":8,"420059501003":8,"420311606005":8,"420311604001":8,"132450102013":8,"171978802021":8,"483579503003":8,"420659506002":8,"420659504002":8,"420311603002":8,"291594803003":8,"421010365012":8,"011250107011":8,"421257610005":8,"420730114001":8,"420130104011":8,"421212013002":8,"420130104025":8,"420535301002":8,"420034886003":8,"420059503002":8,"261450117021":8,"260650050022":8,"420659505001":8,"420311604004":8,"260937407002":8,"340170199003":8,"420199026001":8,"420199120012":8,"420659504003":8,"390998112001":8,"420659513002":8,"180632106043":8,"420311609001":8,"420311601011":8,"420639614001":8,"420430242001":8,"420034211003":8,"420131006004":8,"391650307004":8,"420034120012":8,"420035628002":8,"421298075001":8,"420311607004":8,"540390017001":8,"170318060012":8,"391199119002":8,"420659509002":8,"391336002003":8,"550791015003":8,"551332033042":8,"420035604001":8,"420311605001":8,"201730021002":8,"421010355003":8,"391130802003":8,"420659503001":8,"420130101021":8,"391354001002":8}	2023-03-01 00:00:00-05:00	2023-04-01 00:00:00-04:00
zzw-222@63p-jdr-zcq	41.192815	-79.397296	4182	2180	{"420311608001":143,"420311601022":55,"420311603003":41,"420311606005":34,"420030203001":34,"420311605002":34,"420311603001":28,"420311607004":28,"420199026001":28,"420311604004":28,"420311602002":21,"420311606004":21,"420311601023":21,"420311606002":21,"420535301004":21,"420659503002":21,"420311604001":21,"420130104025":14,"421212013004":14,"420199024001":14,"420311607001":14,"340057005021":14,"420810103002":14,"420059501002":14,"421239705001":14,"420350305003":14,"420311609001":14,"420333311002":14,"420311603002":14,"420311608002":14,"340312642002":14,"420311606003":14,"420311601012":14,"420490122025":14,"420059501004":14,"420311604002":14,"420311602004":14,"420370504002":14,"421212015002":14,"420311609003":14,"421010365012":14,"420034639003":14,"420199027001":7,"240150309064":7,"420311606001":7,"421212013003":7,"390351841081":7,"420270113003":7,"420311607002":7,"360630227112":7,"361119522004":7,"420059501003":7,"420032701001":7,"210150704023":7,"420059508001":7,"420710136023":7,"420659504002":7,"391559314003":7,"420210107001":7,"420034530041":7,"420311608003":7,"420639603002":7,"380350117004":7,"180594107001":7,"391450036002":7,"420535301001":7,"090158200001":7,"391517121023":7,"421212015003":7,"420311605003":7,"420059509004":7,"390759768011":7,"420311601011":7,"100010429001":7,"120830012073":7,"420311603004":7,"420659506003":7,"360450602001":7,"420430240021":7,"391559337002":7,"260810022004":7,"290770043011":7,"420792152002":7,"420210113001":7,"191530004003":7,"360610111001":7,"420199118005":7,"240037407022":7,"120950168071":7,"420691108003":7,"390950057012":7,"360470690002":7,"471490418002":7,"420293081011":7,"212090404001":7,"420034120012":7,"390351331041":7,"310339548004":7,"420199118003":7,"211110056002":7,"420199110002":7,"421212002002":7,"261339703004":7,"420659505001":7,"420639614001":7,"421212011001":7,"420535301003":7,"420850326023":7,"420034571001":7,"200910521023":7,"420059503002":7,"060372038001":7,"420311602003":7,"421298017011":7,"420210124001":7,"420659506001":7,"180571104042":7,"420159513002":7,"370970612032":7,"260992564001":7,"390490075321":7,"420490105002":7,"420199128004":7,"295101124003":7,"340230092003":7,"420059501001":7,"340190104003":7,"420199103013":7,"420659509002":7,"420159505004":7,"420333301002":7,"060855027022":7,"371050306012":7,"420034211003":7,"420490103013":7,"420535302012":7,"420490110022":7,"420034731003":7,"391670209001":7,"421212011002":7,"211510106003":7,"420171014055":7,"271090014013":7,"551332038021":7,"420210114004":7,"290950140042":7,"421059502002":7,"421298044001":7,"261390230012":7,"130670304112":7,"420659506002":7,"420850318001":7,"420391113005":7}	2023-04-01 00:00:00-04:00	2023-05-01 00:00:00-04:00
zzw-222@63p-jdr-zcq	41.192815	-79.397296	4514	2279	{"420311608001":146,"420311601022":63,"420311603001":49,"420311604002":28,"420311606005":28,"420479513003":28,"420311607001":28,"420311608003":28,"420535301003":21,"420199026001":21,"420311607004":21,"390599780001":21,"420311606002":21,"421212013002":21,"420311602002":21,"421212015002":21,"420311606004":14,"420030203001":14,"420479504002":14,"390490072032":14,"420659503002":14,"420311603002":14,"420059503002":14,"420490101042":14,"420311605002":14,"420535301004":14,"420659506003":14,"260590501001":14,"420311609003":14,"420039800001":14,"420311601023":14,"420199106002":14,"420535301001":14,"420311609001":14,"260490106031":14,"421239711003":14,"390059709001":14,"230270440001":14,"420311608002":14,"CA:35420161":7,"551390020005":7,"420059501001":7,"420659511003":7,"391535310022":7,"420199116004":7,"240276069012":7,"390490084001":7,"420490105002":7,"200910521023":7,"450790120003":7,"420311604003":7,"181410019001":7,"420311602003":7,"421212013001":7,"420659511001":7,"391130403022":7,"420034070013":7,"420850330004":7,"420199110005":7,"360810107011":7,"420034731003":7,"390998127002":7,"420311602001":7,"420250202004":7,"011190116002":7,"390351841062":7,"180910417001":7,"420311606001":7,"420171047021":7,"551270010003":7,"420171016051":7,"421212011001":7,"390430404003":7,"260210021003":7,"170318236021":7,"420199023002":7,"540610112003":7,"391535309031":7,"420659509002":7,"420850326016":7,"390110404001":7,"420311607002":7,"220710135001":7,"420311604001":7,"391730221003":7,"420293081011":7,"420199122002":7,"180973201051":7,"330130400001":7,"420659506005":7,"420810113025":7,"340170199003":7,"360530303001":7,"420639608002":7,"390070014004":7,"421212011002":7,"340170138001":7,"420659504002":7,"121050144001":7,"050014807001":7,"401399507001":7,"420311601021":7,"420311601012":7,"170438407051":7,"390490094503":7,"391690017003":7,"420034230001":7,"420730113002":7,"420311604004":7,"421212005002":7,"330110103022":7,"421212012001":7,"420619503002":7,"120710018012":7,"420199109003":7,"420659505001":7,"420293027022":7,"130970801022":7,"420391106001":7,"420059501003":7,"170318232002":7,"421212013004":7,"420391118002":7,"160830005001":7,"160010103132":7,"420293023003":7,"420659506001":7,"391450036002":7,"360910624052":7,"420059505001":7,"260555507003":7,"420659502003":7,"481130181262":7,"390490062202":7,"420270104002":7,"420311601011":7,"420535302012":7,"121030248052":7,"180890403002":7,"510131013006":7,"420034592011":7,"370510019031":7,"090034808004":7,"421298044001":7,"260450204031":7,"180973401021":7,"200910538012":7,"420490122022":7,"090117091001":7}	2023-05-01 00:00:00-04:00	2023-06-01 00:00:00-04:00
zzw-222@63p-jdr-zcq	41.192815	-79.397296	4568	2230	{"420311608001":207,"420311601022":56,"420311604002":48,"420311606004":40,"420311601023":40,"420311603001":32,"420311606003":32,"420311601012":24,"360470426002":24,"420311607001":24,"420199026001":24,"420311607004":24,"420311609003":24,"420311604004":24,"421212015002":24,"420311606001":24,"420030203001":24,"390998125002":24,"421298020022":24,"420535301003":24,"420311601021":16,"420659504002":16,"420059509004":16,"420479510002":16,"420792117013":16,"420391120021":16,"420311606002":16,"421298044001":16,"420311608003":16,"420659505001":16,"420311601011":16,"420311602002":16,"420210006001":16,"390998136006":16,"420912083021":8,"181050013043":8,"420659501001":8,"420333301001":8,"390553102002":8,"421212000001":8,"390998112001":8,"420430228001":8,"420311604003":8,"421212015003":8,"240037065001":8,"180390020004":8,"471890308001":8,"420430201003":8,"261251315002":8,"421330212101":8,"390930771003":8,"051190043024":8,"390599779002":8,"420410125011":8,"420034211003":8,"360594073011":8,"420199101001":8,"420311609001":8,"340155024004":8,"421298017011":8,"391336002003":8,"420659509002":8,"420810103002":8,"420059501003":8,"421212011001":8,"420770092001":8,"420535301002":8,"090052535003":8,"191630120002":8,"420059501004":8,"420490101042":8,"420034731003":8,"420850321002":8,"420059514001":8,"420311608002":8,"420311605003":8,"471550801022":8,"060014382043":8,"391130404031":8,"420199115023":8,"261251263001":8,"390998102002":8,"170319800001":8,"320199602021":8,"420770054022":8,"420850331001":8,"420311603002":8,"420311603003":8,"420430226061":8,"421212013004":8,"420893012042":8,"420059502002":8,"420076027011":8,"360270502051":8,"540379727013":8,"420639608002":8,"510150703001":8,"420659506005":8,"420311606005":8,"420032206002":8,"420834208003":8,"420659501002":8,"420391114006":8,"420490117025":8,"420311605002":8,"420710007002":8,"220710076063":8,"421298073001":8,"180910417001":8,"420311603004":8,"170190053002":8,"421150320003":8,"360470584002":8,"420710105022":8,"390299512002":8,"390553109003":8}	2023-06-01 00:00:00-04:00	2023-07-01 00:00:00-04:00
zzw-223@63p-ghq-vcq	41.115146	-78.776888	6341	2497	{"420333302004":136,"420333303001":72,"420333304004":65,"420333301003":58,"420333305001":58,"420333302001":43,"420333304003":43,"420659506004":36,"420659503005":36,"420333302002":36,"420333303002":36,"420333302003":36,"420659507001":36,"420479510002":36,"420333301001":36,"420479513003":29,"420333303003":29,"420659502001":29,"420479510001":29,"420333306002":29,"420333304002":29,"420333305002":29,"420479504002":29,"420333304001":29,"420333301002":22,"420659512001":22,"420333314011":22,"420479504003":22,"420333311002":22,"420659501002":22,"420659505002":22,"420333312004":22,"420333314023":22,"420333314021":22,"420659508002":22,"420659503002":22,"420659503001":22,"420479511003":22,"420479509002":22,"420130110021":15,"420479501001":15,"420333310001":15,"420659510001":15,"420333315001":15,"420333301004":15,"420659512002":15,"420479504004":15,"420311609003":15,"420659504003":15,"420834212002":15,"420479512001":15,"420659502002":15,"420659507002":15,"420333308003":15,"420333306001":15,"420659504001":15,"420659501001":15,"420659505001":15,"420893011013":15,"420639603002":15,"420479513001":15,"420311602004":15,"420479504001":15,"420333313001":15,"420619508003":15,"420619512005":15,"420659502003":8,"421059503002":8,"420659506003":8,"420659506005":8,"420479510004":8,"420639604002":8,"420659511001":8,"420311606005":8,"170319800001":8,"420391118005":8,"420479511001":8,"420659511003":8,"420311601022":8,"360130306002":8,"421212011001":8,"420333308005":8,"420239602003":8,"420333313002":8,"420059503001":8,"420333305003":8,"420333314012":8,"360130371003":8,"420270114002":8,"420659503004":8,"420034295001":8,"420659508001":8,"420333312003":8,"540330311001":8,"421257747003":8,"391336002003":8,"420479510003":8,"391034130002":8,"420159501004":8,"420270103001":8,"420333309003":8,"420311604003":8,"421212011003":8,"420659506002":8,"240098610032":8,"420311609002":8,"420034211003":8,"420479502002":8,"420333310003":8,"420239601001":8,"420834206005":8,"420535301001":8,"420659507003":8,"420639608001":8,"420333317003":8,"420333315002":8,"420479502001":8,"340076072002":8,"420239601003":8}	2023-01-01 00:00:00-05:00	2023-02-01 00:00:00-05:00
zzw-223@63p-ghq-vcq	41.115146	-78.776888	5127	2009	{"420333302004":87,"420333301003":58,"420333304001":51,"420333302003":51,"420333304004":44,"420333303001":36,"420333303003":36,"420659506004":36,"420333315001":36,"420479513003":36,"420333305001":29,"420333304003":29,"420333302002":29,"420333301004":29,"420659503002":22,"420333305002":22,"420659501002":22,"420333304002":22,"420333314011":22,"420333313003":22,"420659503001":22,"420333302001":22,"420659510002":22,"420333314012":22,"420333312003":22,"420659507003":15,"420130110021":15,"420479504001":15,"420333312004":15,"420333301001":15,"420659508002":15,"420659503003":15,"420130101032":15,"421239706002":15,"420479510003":15,"420659506002":15,"420479513001":15,"420834206005":15,"420333305003":15,"420479504002":15,"420034295001":15,"420659510001":15,"420311609003":15,"420239601003":15,"420659501001":15,"420311606005":15,"420333312001":15,"420659507001":15,"420659511003":15,"420333314024":15,"420619508003":8,"420659503004":8,"420311606004":8,"420659513001":8,"261635172001":8,"420333314021":8,"420333310002":8,"420333310003":8,"150030095022":8,"420659503005":8,"420333306001":8,"420479511001":8,"420639601002":8,"420311609001":8,"420333303002":8,"420479509002":8,"420333315002":8,"420311602004":8,"420659513002":8,"420659512001":8,"420034520002":8,"420619512001":8,"540759601022":8,"420659502002":8,"420333313004":8,"420239602001":8,"420659512003":8,"420659508001":8,"420333317003":8,"421212002002":8,"360290109024":8,"420659506001":8,"420479510005":8,"420659511001":8,"420199123041":8,"420333301002":8,"420333306002":8,"420333309002":8,"420333319001":8,"420479511003":8,"420850331003":8,"391759385001":8,"420034742022":8,"420479512001":8,"421212006002":8,"420239601002":8,"420659512002":8,"420479510001":8,"420270103001":8,"391336002003":8,"420659502001":8,"420131014002":8,"420639601001":8,"420311601021":8,"420239602003":8,"420659502003":8,"420659506005":8,"420059517001":8,"420639603002":8,"120910207003":8,"420479511002":8,"420311609002":8}	2023-02-01 00:00:00-05:00	2023-03-01 00:00:00-05:00
zzw-223@63p-ghq-vcq	41.115146	-78.776888	5489	2236	{"420333302004":80,"420659501002":66,"420333303001":51,"420333301003":51,"420333304004":51,"420333305002":51,"420659506004":37,"420333304003":37,"420659507001":37,"420479509002":29,"420659508002":29,"420659507003":29,"420333301001":29,"420333302003":29,"420333315001":29,"420479510002":29,"420333312003":22,"420659510001":22,"420479511001":22,"420659503004":22,"420659503001":22,"420333305001":22,"420333303002":22,"420479504002":22,"420333301004":22,"420333304001":22,"420659503005":22,"420311601022":22,"420333303003":22,"420659512001":15,"360290109024":15,"420659506001":15,"420130110021":15,"420333314011":15,"420479502002":15,"420479509001":15,"390399581002":15,"420333306002":15,"420659506005":15,"420659505002":15,"420659508003":15,"420333301002":15,"420659503002":15,"420333310001":15,"420479504001":15,"420639601002":15,"420333302001":15,"420333304002":15,"420990302012":15,"420333314012":15,"420479513003":15,"420333313001":15,"420659511001":15,"420311602004":15,"420034295001":8,"420030201006":8,"240098610032":8,"391336002003":8,"420834205001":8,"420311605003":8,"420333311001":8,"420659510002":8,"420639603002":8,"420659509001":8,"420410118013":8,"420311608001":8,"420659502002":8,"420333316002":8,"420659502001":8,"420333311002":8,"360630240021":8,"420333312002":8,"420239601003":8,"420333306001":8,"420479504003":8,"420333319001":8,"420479511003":8,"420333317003":8,"420479502001":8,"420199101002":8,"420659504002":8,"360099403006":8,"080590117012":8,"420430226011":8,"420333310002":8,"420479504004":8,"420490112025":8,"420034291002":8,"240430104002":8,"390490073952":8,"420659508001":8,"421330002002":8,"420333305003":8,"420479512001":8,"420031702001":8,"420730103001":8,"420659513001":8,"420333312004":8,"420034090004":8,"420333314021":8,"420639601003":8,"420239602003":8,"420333314024":8,"420619508003":8,"420479510001":8,"121113819004":8,"420333302002":8,"420730003002":8,"420333308001":8,"020200002034":8,"421298032001":8,"420059501004":8,"420639606002":8,"420239602001":8,"121319506035":8,"420130112001":8,"420535301001":8,"130670302152":8,"420479511002":8,"420659509004":8}	2023-03-01 00:00:00-05:00	2023-04-01 00:00:00-04:00
zzw-223@63p-ghq-vcq	41.115146	-78.776888	5272	2185	{"420333302004":100,"420333303001":65,"420333302002":50,"420333304003":50,"420333303003":43,"420333305002":36,"420333301003":36,"420333312003":36,"420333304002":29,"420659508002":29,"420333301002":29,"420333315001":29,"420659501002":29,"420659507003":29,"420333313003":29,"420479511001":29,"420333305001":29,"420659506004":29,"420639601001":22,"420333304001":22,"420333303002":22,"420659503001":22,"420479504002":22,"420130110021":22,"420479511003":22,"420659512001":22,"420333310002":22,"420270112012":15,"281010503005":15,"420659506005":15,"420333301001":15,"420479510003":15,"420333301004":15,"420479509002":15,"420479504003":15,"420333302003":15,"420311601022":15,"420333306002":15,"420490122025":15,"420333306001":15,"440070021024":15,"420333314012":15,"420479510002":15,"420659509004":15,"420333313001":15,"420659501001":15,"420659510002":15,"420479513001":15,"420333314023":15,"420659502001":15,"420659511001":15,"420659510001":15,"420239602002":15,"420030203001":8,"240098610032":8,"420059506002":8,"420479505001":8,"420333305003":8,"420034810004":8,"420659506002":8,"420834209001":8,"420479513002":8,"420333314021":8,"540690014004":8,"420391111003":8,"420239602003":8,"420639602004":8,"420619505002":8,"420479504004":8,"420659508001":8,"420479502002":8,"420659503002":8,"420479510005":8,"420850327012":8,"420479504006":8,"391479636004":8,"420659505001":8,"420834211002":8,"420639614001":8,"420834206003":8,"420990303014":8,"420659505002":8,"420333311003":8,"421257463013":8,"420659502003":8,"420333311001":8,"420333308001":8,"420535301001":8,"420659503003":8,"420130101031":8,"420391117001":8,"420239602001":8,"420659509003":8,"391450036002":8,"420333319001":8,"480291101001":8,"420659509001":8,"420659503005":8,"420639603002":8,"420479512001":8,"540330311001":8,"420479510001":8,"420333309001":8,"420659513001":8,"420659507001":8,"420333311002":8,"420659508003":8,"420199031002":8,"420333304004":8,"240217523011":8,"421059504003":8,"551332031015":8,"420333308004":8,"420333310004":8,"390998112001":8,"420659513002":8,"420333315002":8,"420333317003":8}	2023-04-01 00:00:00-04:00	2023-05-01 00:00:00-04:00
zzw-223@63p-ghq-vcq	41.115146	-78.776888	5195	2180	{"420333302004":94,"420659501002":47,"420333301003":47,"420333303001":47,"420333304002":47,"420659507001":40,"420333302002":40,"420333303003":40,"420333302003":40,"420333301004":32,"420659502001":32,"420659506004":32,"420333315001":32,"420333301001":32,"420333313003":24,"420479511001":24,"420333310002":24,"420659506005":24,"420333304004":24,"420333304003":24,"420333303002":24,"420659508002":24,"420333312004":24,"420479504002":24,"420333304001":24,"420333305002":24,"420659507003":24,"420479509002":24,"420659513001":24,"420490120021":16,"420659503001":16,"420333314022":16,"420270104003":16,"420639602004":16,"420659511003":16,"420479513003":16,"420333317001":16,"420333306002":16,"420659510002":16,"420659508001":16,"420333312003":16,"420333314024":16,"280490016002":16,"420619508003":16,"420479504003":16,"420130110021":16,"391479636004":16,"420659510001":16,"420659501001":16,"420535301001":8,"420333314021":8,"420659504002":8,"420659512001":8,"420333311001":8,"420479509001":8,"420333315002":8,"420659507002":8,"420659503005":8,"420333313004":8,"391230503023":8,"420850331003":8,"420059501004":8,"420639603002":8,"420034470001":8,"420659511001":8,"420333317004":8,"420333317003":8,"540690014004":8,"420479502001":8,"390490040001":8,"391450036002":8,"420659502003":8,"421298073003":8,"420311608001":8,"420239602003":8,"420210119002":8,"420659510003":8,"120950170012":8,"540330311001":8,"420430226011":8,"420131007001":8,"420311606004":8,"420535301003":8,"420659506003":8,"420659505002":8,"420479511003":8,"420479502002":8,"420199031002":8,"420034070024":8,"421239701001":8,"420479510001":8,"420659503004":8,"420639604004":8,"420270103001":8,"420333319002":8,"420659504001":8,"420239601003":8,"420659509001":8,"420479513001":8,"421298035021":8,"420479510005":8,"420333306001":8,"421239712003":8,"420792117013":8,"420333305003":8,"420659509004":8,"420659506002":8,"421010004022":8,"420834206005":8,"420333305001":8,"511539012281":8,"420210001002":8,"420639601002":8,"391517104001":8,"420659511004":8,"420333311003":8,"420311601022":8,"420333314011":8,"420333301002":8,"420333313001":8,"420659503002":8}	2023-05-01 00:00:00-04:00	2023-06-01 00:00:00-04:00
zzw-223@63p-ghq-vcq	41.115146	-78.776888	6254	2612	{"420333302004":122,"420333303003":82,"420333301001":65,"420333304003":57,"420333303001":57,"420333301003":57,"420333301004":49,"420333304004":49,"420659507001":41,"420659510001":41,"420659508002":41,"420659506004":41,"420333302002":33,"420333304002":33,"420130110021":33,"420659501002":33,"420333302003":33,"420333305001":33,"420333306002":25,"420479504002":25,"420659507003":25,"420659503001":25,"420479509002":25,"420659512002":25,"420479513003":25,"420333305002":25,"420659502001":25,"420333304001":25,"420333312004":17,"420333315001":17,"420619512005":17,"420659504001":17,"420659504003":17,"420659511001":17,"420659503002":17,"420333312003":17,"420333301002":17,"420639601003":17,"420659508001":17,"420035237011":17,"420639603002":17,"420659505001":17,"420659506005":17,"420333311001":17,"420333314012":17,"420659508003":9,"420030201002":9,"551110002001":9,"420659506002":9,"420210128001":9,"391230501001":9,"420333306001":9,"420659506001":9,"420479510002":9,"420333319002":9,"420333314024":9,"420490119004":9,"420333302001":9,"420270116001":9,"060290060072":9,"420659504002":9,"420333317003":9,"420333315002":9,"240317002051":9,"420659502003":9,"420333310004":9,"420333303002":9,"420333311002":9,"132150111001":9,"420659503005":9,"420333313004":9,"420479502001":9,"420333308001":9,"511179301023":9,"511790103042":9,"420311605003":9,"420659506003":9,"420035190001":9,"420834209002":9,"421330239021":9,"420270104003":9,"420034070024":9,"421298029003":9,"420834212002":9,"421298073001":9,"370559705021":9,"420479510004":9,"420639601001":9,"420879611002":9,"421257451002":9,"510090103001":9,"180030116082":9,"420750025003":9,"420479511003":9,"420333305003":9,"420333319001":9,"420333308004":9,"420311609001":9,"420454041021":9,"420131014002":9,"420490120021":9,"420659510002":9,"420490004002":9,"420333314011":9,"421212015002":9,"420834206001":9,"420333318003":9,"420834206005":9,"420659502002":9,"420639608002":9,"420479513002":9,"518100454121":9,"420311608002":9,"420333309004":9,"420333313001":9,"420659509003":9,"420333312002":9}	2023-06-01 00:00:00-04:00	2023-07-01 00:00:00-04:00
zzw-223@63p-ghq-vcq	41.115146	-78.776888	7611	3066	{"420333302004":139,"420333301001":77,"420479509002":70,"420659508002":54,"420479513003":54,"420333304004":54,"420333304003":54,"420333304001":47,"420333301003":47,"420333303002":47,"420659503001":47,"420659506004":39,"420333303003":39,"420333303001":39,"420333305001":39,"420659511001":31,"420333301002":31,"420659510001":31,"420333315001":31,"420659508001":31,"420659503005":31,"420333304002":31,"420479511001":24,"420333305002":24,"420659506003":24,"420479512001":24,"420333302002":24,"420333311001":24,"420333301004":24,"420659507001":24,"420834212002":16,"420479504003":16,"420130110021":16,"420311608002":16,"420659505001":16,"420639603002":16,"420333314012":16,"420659501002":16,"420311606004":16,"281010503005":16,"420893004012":16,"420479511002":16,"420659502002":16,"420311608001":16,"420333302001":16,"420479510001":16,"420311606003":16,"420659509001":16,"420333306002":16,"420659507003":16,"420659508003":16,"420659510002":16,"240010002002":16,"420659503002":16,"420333313002":16,"420639601001":16,"420639608002":16,"420479513001":16,"420834211002":16,"420479511003":16,"240253016023":16,"420333306001":16,"420034295001":16,"420239602002":16,"420479504004":16,"420270109005":16,"CA:35070297":8,"420333317003":8,"420710143001":8,"420710123022":8,"420490114002":8,"420034264001":8,"420490119003":8,"420333313003":8,"420311609002":8,"420333313004":8,"420270116002":8,"060552014013":8,"420639613003":8,"420659507002":8,"420834206005":8,"240479501002":8,"420311601022":8,"530479710001":8,"420479510004":8,"420659504002":8,"420930504002":8,"170319800001":8,"280470039001":8,"420270102003":8,"420659505002":8,"420659512002":8,"420659511003":8,"420333311003":8,"420333308004":8,"420333314023":8,"420659509004":8,"420659513003":8,"420199026001":8,"420333314011":8,"420333315002":8,"540390009001":8,"420834209002":8,"420659512003":8,"420210120002":8,"550999701003":8,"420333310001":8,"420879604003":8,"421330205222":8,"421257451002":8,"420599705011":8,"420333313001":8,"420333310003":8,"420659502001":8,"391336002003":8,"420479504002":8,"420333302003":8,"420034292023":8,"540610115001":8,"420333312003":8}	2023-07-01 00:00:00-04:00	2023-08-01 00:00:00-04:00
zzw-223@63p-ghq-vcq	41.115146	-78.776888	7166	2795	{"420333302004":187,"420333301003":68,"420659503001":68,"420659508002":60,"420333304003":53,"420333315001":53,"420333301004":45,"420333306002":45,"420333303002":45,"420333301001":45,"420659508003":38,"420659506004":38,"420659511001":30,"420659510002":30,"420479510002":30,"420333304004":30,"420659510001":30,"420333303003":30,"420479509002":23,"420333302002":23,"420659503002":23,"420659511002":23,"420479505001":23,"420659507001":23,"420130110021":23,"420333305001":23,"420311608002":23,"420333313003":23,"420659508001":23,"420479513001":23,"420333314024":15,"420333312003":15,"420479510001":15,"420479504002":15,"420333305002":15,"420479513003":15,"420659502002":15,"420333311003":15,"420834211001":15,"240253016023":15,"420659507003":15,"420270103001":15,"420479510003":15,"420659502001":15,"420659503005":15,"420479512001":15,"420912072011":15,"421150325001":15,"420639608001":15,"420659506001":15,"420333308001":15,"420333303001":15,"420430241054":15,"420479511001":15,"420639603002":15,"420333304002":15,"420311607004":15,"420479504003":8,"420535301003":8,"420490114002":8,"420659505001":8,"420333301002":8,"420199026001":8,"420479510004":8,"420333302003":8,"484530019151":8,"420333311001":8,"420333302001":8,"420639609002":8,"420333314011":8,"420239602002":8,"420659501002":8,"420333316002":8,"420035212002":8,"420333314012":8,"420333313001":8,"230259667002":8,"420035190001":8,"420659510003":8,"420032206002":8,"420639601001":8,"420479504006":8,"370559702001":8,"420834212002":8,"390998112001":8,"420659511004":8,"420076026013":8,"420834211003":8,"420333313004":8,"181770108001":8,"420659509001":8,"420333317003":8,"420834208003":8,"390351342063":8,"420333311002":8,"420333306001":8,"420210108014":8,"420333312004":8,"420333313002":8,"420710108022":8,"121030270004":8,"420333315002":8,"420659506005":8,"420391118003":8,"421298029003":8,"420333310002":8,"420659512002":8}	2023-08-01 00:00:00-04:00	2023-09-01 00:00:00-04:00
zzw-223@63p-ghq-vcq	41.115146	-78.776888	5467	2096	{"420333302004":126,"420333301001":74,"420479513003":45,"420333305002":37,"420333304003":37,"420333305001":37,"420333304004":30,"420333303002":30,"420333303003":30,"420659503001":30,"420333303001":30,"420333311002":23,"420333301003":23,"420659501002":23,"420659507003":23,"420659508001":23,"420479510002":23,"420333306001":23,"420659506001":23,"420659510001":23,"420659508003":23,"420479513001":15,"420333301002":15,"420659511001":15,"450630212061":15,"240253016023":15,"420333304002":15,"420659508002":15,"240098610032":15,"420659509001":15,"420659503005":15,"420912072011":15,"420659506002":15,"420479504002":15,"420333302003":15,"420333301004":15,"420059502001":15,"420333312003":15,"420659506005":15,"420030402002":15,"420130110021":15,"420659512002":15,"420479504003":15,"420333314011":15,"420659504003":15,"420239602002":15,"420479509002":15,"420479512001":15,"420659502001":15,"420659506004":15,"421298081001":15,"420333311003":15,"420659510002":15,"420350301004":8,"420639601002":8,"421257463013":8,"420333306002":8,"421298029003":8,"420130106001":8,"391336002003":8,"420333312001":8,"421298079002":8,"420659503004":8,"421212011003":8,"420311602004":8,"420199115021":8,"420639601003":8,"420659504002":8,"420639608002":8,"420333314023":8,"420239601002":8,"130890224022":8,"420333315002":8,"420850312001":8,"420333313003":8,"370190202041":8,"420333315001":8,"420076026013":8,"132070503011":8,"420639603002":8,"420479511001":8,"420659512001":8,"130890215043":8,"420311604002":8,"420659501001":8,"420834207002":8,"420639601001":8,"420535301001":8,"420270103001":8,"420333317003":8,"420333314021":8,"421212007002":8,"261390221062":8,"420834211001":8,"420479510003":8,"420834206005":8,"420479502001":8,"420659511002":8,"420034070012":8,"420619502003":8,"420659512003":8,"420333313002":8,"420159510002":8,"420035190001":8,"420834211002":8,"420659504001":8,"320030067001":8,"420333319001":8,"420333302002":8,"270017905012":8,"420333314024":8,"420076039001":8,"420239601003":8,"390399581002":8,"391517104001":8,"420659510004":8,"420199101002":8,"420333305003":8,"420659507001":8,"420311608001":8,"420619512001":8,"551110008001":8,"420210108014":8}	2023-09-01 00:00:00-04:00	2023-10-01 00:00:00-04:00
zzw-223@63p-ghq-vcq	41.115146	-78.776888	4689	1763	{"420333302004":95,"420333304004":75,"420333301001":54,"420333303001":54,"420333303003":48,"420333302003":34,"420479513003":34,"420333303002":34,"420659506001":27,"420333305001":27,"420479509002":27,"420659503001":27,"420659507003":21,"420659508002":21,"420333301003":21,"420333305002":21,"420333311001":21,"420659501002":14,"420639601002":14,"420659512001":14,"420659509001":14,"420659503002":14,"420639608001":14,"420659513003":14,"420333314022":14,"420659510001":14,"421298079002":14,"420479502002":14,"420659506002":14,"420659510003":14,"420950113001":14,"421239701001":14,"420333306002":14,"420659503005":14,"420210101003":14,"420130110021":14,"420639603002":14,"420550104002":7,"420479510001":7,"420333315001":7,"421110219011":7,"420333310001":7,"240010014013":7,"420333308005":7,"420333314021":7,"420239602001":7,"420333312003":7,"420333310004":7,"420333315002":7,"420639601001":7,"420834209002":7,"420659507002":7,"420076026013":7,"421298029003":7,"420333317003":7,"420333313003":7,"420834212002":7,"470370195004":7,"420659506005":7,"420659504003":7,"420479513001":7,"420333301004":7,"420239601003":7,"515400008004":7,"421239711004":7,"420659508003":7,"420659510002":7,"420350306002":7,"420032206002":7,"420659511001":7,"420479505001":7,"420270115011":7,"120210111062":7,"420333311002":7,"361119524001":7,"420199113002":7,"240010016001":7,"420270116001":7,"421212008002":7,"420659505001":7,"420210108014":7,"470370195001":7,"391336002003":7,"420659512002":7,"420659511002":7,"420659511003":7,"280470032081":7,"420479502001":7,"420639611014":7,"420834207002":7,"420479510004":7,"420333314024":7,"420333305003":7,"420479511001":7,"420333313002":7,"420479511002":7,"420535301003":7,"420333304003":7,"420659509003":7}	2023-10-01 00:00:00-04:00	2023-11-01 00:00:00-04:00
zzw-223@63p-ghq-vcq	41.115146	-78.776888	4133	1581	{"420333302004":74,"420333303001":54,"420479513003":54,"420333303003":47,"420333301002":34,"420659508002":27,"420659508001":27,"420659507001":27,"420333301003":27,"420333304004":27,"420333305001":27,"420333302003":27,"420333304003":20,"420659503001":20,"420659506004":20,"420333305002":20,"420311601022":14,"420333304001":14,"420333303002":14,"420333304002":14,"420659506005":14,"420479512001":14,"421298042001":14,"420333317003":14,"420659512001":14,"420659507003":14,"420535301004":14,"420659505001":14,"420479509002":14,"420333315001":14,"420659501002":14,"420639601001":14,"420850325015":14,"420130110021":14,"420333314021":14,"420333316001":14,"420479511002":14,"420333301001":14,"420239601002":14,"420639603002":14,"420659510002":14,"420479511001":14,"420659510001":14,"240098610032":14,"420479510001":7,"420659512002":7,"420311608001":7,"420171046011":7,"421298038001":7,"420659502001":7,"420659503002":7,"420659506001":7,"420659503005":7,"420659505002":7,"421190905024":7,"420076026013":7,"420333314024":7,"391336002003":7,"420391118005":7,"421239703001":7,"370319709031":7,"421257958002":7,"421110202004":7,"420239601003":7,"340270417042":7,"420659513002":7,"484391233002":7,"420333312003":7,"420479510003":7,"420333310001":7,"420333313003":7,"420659504002":7,"420333310002":7,"420333312001":7,"420333315002":7,"420834201002":7,"121010310123":7,"420479505001":7,"540979671002":7,"420333314022":7,"420834209002":7,"060816044002":7,"420639608002":7,"420659510003":7,"420834205001":7,"420333309002":7,"420490012001":7,"420659512003":7,"420479501001":7,"360130369011":7,"420311608002":7,"420059501004":7,"420659511001":7,"240217523022":7,"420210108014":7,"420059505002":7,"421298029003":7,"420659509004":7,"420333306002":7,"420239602001":7,"420039812001":7,"420270116002":7,"420479504004":7,"420333310004":7,"420350301004":7,"420270114002":7,"420479502001":7}	2023-11-01 00:00:00-04:00	2023-12-01 00:00:00-05:00
223-223@63p-9w2-kj9	41.00921	-76.452982	2420	1444	{"420370511001":95,"420370507003":68,"420370507001":54,"420370502001":41,"420370515001":41,"420370509002":41,"420792159002":41,"421314007002":27,"420370506006":27,"420370507004":27,"420370506004":27,"420370501005":27,"420370503001":27,"420370512002":27,"420792173003":27,"420370506001":27,"420970803001":27,"420370512003":27,"420370502002":27,"420930502002":14,"420930501003":14,"420850325012":14,"420370509001":14,"420770055061":14,"420370502003":14,"420370515002":14,"420810106004":14,"420350308001":14,"420370505004":14,"420370504001":14,"421090701006":14,"420970823001":14,"420792161001":14,"420410116021":14,"420370514001":14,"420792161003":14,"420970816001":14,"420110121011":14,"420970808002":14,"420370501004":14,"420370513001":14,"420912086011":14,"420970824003":14,"420970812002":14,"420370510001":14,"420370505003":14,"420792179004":14,"420792156004":14,"421070005001":14}	2023-01-01 00:00:00-05:00	2023-02-01 00:00:00-05:00
223-223@63p-9w2-kj9	41.00921	-76.452982	2497	1465	{"420370509002":52,"420370515005":52,"420370511001":52,"420370506003":52,"420370507004":42,"420370511003":42,"420370515001":42,"420370503001":32,"420370507003":32,"420370514001":32,"420370511002":32,"420370504002":32,"420970803001":21,"420370501004":21,"420370501005":21,"420370506001":21,"421070001003":21,"420370512002":21,"420370510003":21,"420370511004":21,"420370513001":21,"420370512004":21,"420370502002":21,"420792156004":11,"420370507002":11,"421090702001":11,"420930501003":11,"420370512003":11,"420792113022":11,"240178510021":11,"421070032001":11,"420370505003":11,"420370510001":11,"420970808005":11,"420035094004":11,"420370513002":11,"421070012003":11,"420970813002":11,"420370507001":11,"420792166002":11,"420370509001":11,"420950153001":11,"420970804002":11,"420171058121":11,"420930504002":11,"420370501001":11,"420370502004":11,"420792161001":11,"420370510002":11,"420792170012":11,"340030120013":11,"420350308001":11,"420970814002":11,"420970813003":11}	2023-02-01 00:00:00-05:00	2023-03-01 00:00:00-05:00
223-223@63p-9w2-kj9	41.00921	-76.452982	2558	1517	{"420370509002":54,"420370511001":54,"420370507003":54,"420370504002":43,"420370511002":32,"420370515005":32,"421070001001":32,"420370504003":32,"420792159002":32,"420370508002":32,"420370510001":32,"420370511004":32,"420792157021":32,"420370507004":32,"420792156005":22,"420370512003":22,"420970807001":22,"420370512002":22,"420370506003":22,"420639613003":22,"420792164001":22,"420370505003":22,"420370512004":22,"420792166005":22,"420370512001":22,"420792161003":22,"420370513001":22,"420370507001":11,"420930502001":11,"420792005003":11,"420171055112":11,"290770022001":11,"420250204002":11,"120150201032":11,"420792161001":11,"421070016001":11,"420370511003":11,"420792146003":11,"420370509001":11,"295101255002":11,"420970808002":11,"420792161002":11,"420370515001":11,"420370514001":11,"420810114002":11,"420950153001":11,"420370501002":11,"420370512005":11,"420171058121":11,"420370504001":11,"420792166002":11,"420810106003":11,"420370507002":11,"420970811002":11,"421010069002":11,"420370502002":11,"420370502001":11,"420370501003":11,"420350308001":11,"420970813002":11,"420970803001":11,"420792168003":11,"420912032051":11,"420792164002":11,"420370501005":11,"340057038033":11,"421070001003":11,"420970810004":11,"421179506004":11,"421070011003":11,"420370501004":11,"420370510003":11,"420370506006":11,"420792178002":11,"420792113022":11}	2023-03-01 00:00:00-05:00	2023-04-01 00:00:00-04:00
223-223@63p-9w2-kj9	41.00921	-76.452982	2475	1511	{"420370511002":91,"420370511001":65,"420370509002":65,"420370511003":52,"420370508002":52,"420370506004":39,"420370504002":39,"420370515005":39,"420930502001":39,"420370507003":39,"420930501003":26,"420792157021":26,"420370512001":26,"420370503001":26,"420970822002":26,"420370512004":26,"420970809001":26,"420370513002":26,"420370502002":26,"420370506002":26,"420370507004":26,"420370510003":26,"420370512002":26,"421090701006":26,"420370508001":13,"180210405001":13,"421070035001":13,"420930504003":13,"420970808002":13,"250056101001":13,"420370507002":13,"420370515001":13,"420370506006":13,"420370504003":13,"420691106002":13,"421090706003":13,"421190906001":13,"420350308001":13,"420370506001":13,"420792161003":13,"420370515003":13,"420792113022":13,"420370501003":13,"420792165022":13,"420792162002":13,"420370514002":13,"420970816003":13,"421070009006":13,"420270115011":13,"420792120001":13,"420970803001":13,"420370501004":13,"420792173003":13,"420893009003":13,"420970803002":13,"420370511004":13,"420810003007":13,"420970813001":13,"420670704002":13,"420370504001":13,"420792162005":13,"420792161004":13,"420810106004":13,"420370515002":13}	2023-04-01 00:00:00-04:00	2023-05-01 00:00:00-04:00
223-223@63p-9w2-kj9	41.00921	-76.452982	2651	1708	{"420370507001":52,"420370508001":52,"420370509002":52,"420370504002":39,"420370507004":39,"420370502002":39,"420970803001":39,"420370510003":39,"420370505004":39,"420370506001":26,"420970804003":26,"420370513001":26,"420370512001":26,"420130106002":26,"420370501005":26,"420370512003":26,"421139601002":26,"420370511001":26,"420370503002":26,"420370508002":26,"420370506006":26,"121270827032":26,"420930502001":26,"420792136001":26,"420893003072":26,"420370501003":26,"420370512004":26,"420970808001":26,"420370515002":26,"420370511004":13,"420370505003":13,"420370506002":13,"420410116021":13,"420912034021":13,"420370501004":13,"420370503003":13,"420792162002":13,"420810102001":13,"421090701001":13,"420792162001":13,"420370511002":13,"420270113001":13,"420370509001":13,"420810106004":13,"420970808005":13,"420950158012":13,"420930504003":13,"420792157011":13,"420370504003":13,"420370502003":13,"420792170022":13,"420639608001":13,"360594169002":13,"420810116022":13,"420792113022":13,"420370515004":13,"420792161003":13,"420370515005":13,"420930502002":13,"420792164002":13,"420370507002":13,"420350302002":13,"420930503005":13,"420370502001":13,"420454103021":13,"420370506003":13,"421070013001":13,"420370514001":13,"420370502004":13,"420970807003":13,"421330104004":13,"420792170012":13,"120970408021":13,"420370515001":13}	2023-05-01 00:00:00-04:00	2023-06-01 00:00:00-04:00
223-223@63p-9w2-kj9	41.008566	-76.452621	65	52	{"420370509002":26}	2023-06-01 00:00:00-04:00	2023-07-01 00:00:00-04:00
223-223@63p-9w2-kj9	41.009516	-76.452142	84	70	{"420370509002":68}	2023-07-01 00:00:00-04:00	2023-08-01 00:00:00-04:00
223-223@63p-9w2-kj9	41.008566	-76.452621	85	64	{"420370509002":34}	2023-08-01 00:00:00-04:00	2023-09-01 00:00:00-04:00
223-223@63p-9w2-kj9	41.008566	-76.452621	1030	541	{"420370511004":25,"420370501005":25,"420370511001":25,"420370515005":17,"420370511002":17,"420370503001":17,"420370515001":17,"420333317002":17,"420370507004":17,"420370508002":17,"420370508001":17,"420970808001":9,"120570139082":9,"420792162006":9,"420370506001":9,"481130181231":9,"420370509002":9,"420370507002":9,"420370506006":9,"420792107002":9,"420792162002":9,"420430251001":9,"420370506002":9,"420970816002":9,"420792161004":9,"420792146001":9,"420370501004":9,"420171001022":9,"340297232003":9,"420370502003":9,"420970811002":9,"420370509001":9,"421070003002":9,"420792171003":9}	2023-09-01 00:00:00-04:00	2023-10-01 00:00:00-04:00
223-223@63p-9w2-kj9	41.008566	-76.452621	66	24	{"420370509002":9}	2023-10-01 00:00:00-04:00	2023-11-01 00:00:00-04:00
223-223@63p-9w2-kj9	41.008566	-76.452621	72	26	{"420370509002":15,"420370513001":15}	2023-11-01 00:00:00-04:00	2023-12-01 00:00:00-05:00
224-222@63t-rcd-sqz	41.641677	-80.145488	4815	1810	{"420391115005":129,"420391116003":55,"420391118005":55,"420391116001":48,"421212002001":34,"420391117001":34,"420391114001":34,"420391115004":34,"420391116002":28,"420391118004":28,"420391101002":28,"420391119003":28,"420391108005":28,"420391103004":28,"420391105023":28,"420391106002":28,"420391115003":21,"420391107003":21,"420391114006":21,"420391114002":14,"420391117003":14,"420850319003":14,"420850318004":14,"420391110001":14,"420391105022":14,"420391105021":14,"420391111003":14,"420391118001":14,"420034315003":14,"420391118003":14,"420391107002":14,"420391117002":14,"420850305003":14,"420391115002":14,"420850320003":14,"420391109001":14,"420490101042":14,"420850331003":14,"421212001001":14,"120570141091":14,"420391102023":14,"420391115001":14,"421239704004":14,"421239703004":14,"420391108003":14,"010890106224":7,"420391120013":7,"420032023001":7,"420391106001":7,"420850319002":7,"420490121001":7,"420850320004":7,"420850325013":7,"421212013004":7,"420199127004":7,"420199023002":7,"420850319004":7,"420391113005":7,"420490112021":7,"420391119004":7,"390070013021":7,"420391108004":7,"420490123001":7,"420391108001":7,"421212011003":7,"420490122022":7,"420490101012":7,"420391105011":7,"420391102022":7,"420391113001":7,"421257451001":7,"420850320002":7,"010890106121":7,"420391113002":7,"120830010062":7,"420490120013":7,"391559329001":7,"370559701011":7,"420490112024":7,"040130405211":7,"420391120012":7,"420391112001":7,"420391109004":7,"420030201002":7,"420490004002":7,"420030201005":7,"420391114005":7,"390170111282":7,"420391101006":7,"420391119002":7,"420199115022":7,"420490104003":7,"421212007001":7,"420490011001":7,"420391118002":7,"420034292012":7,"420490103012":7,"420490112023":7}	2023-07-01 00:00:00-04:00	2023-08-01 00:00:00-04:00
224-222@63t-rcd-sqz	41.641677	-80.145488	5003	1907	{"420391115005":130,"420391102011":52,"420391116001":46,"420391118005":46,"420391116003":39,"420391103004":39,"420391118004":33,"420391117002":33,"420391105023":33,"420391114004":33,"420391103003":33,"420391105021":26,"420391106002":26,"420391108005":26,"420391102022":26,"420391101002":26,"420391114006":26,"420391109004":20,"420391115002":20,"420391109001":20,"420391115004":20,"420391118003":20,"420391111003":20,"420391113004":20,"421212002001":20,"420391115001":20,"421239704004":13,"420391114005":13,"421212010002":13,"420391118001":13,"420391112003":13,"420391115003":13,"420850320002":13,"450510503032":13,"420391116002":13,"420391110001":13,"420391117003":13,"360130371003":13,"420850318003":13,"420391114001":13,"420391113005":13,"420391108001":13,"420850319002":13,"420391105011":13,"420850320003":7,"420490102021":7,"420490113002":7,"420490122022":7,"420199115022":7,"420490112022":7,"420391105012":7,"420490120013":7,"420490009002":7,"420391107003":7,"420391108003":7,"261635052003":7,"390490083703":7,"420391104003":7,"421298038001":7,"420850320001":7,"420490023001":7,"420391118002":7,"420490024003":7,"360130367003":7,"420391113002":7,"420034291001":7,"420391110003":7,"420490118012":7,"420199110004":7,"420490119003":7,"421212002002":7,"421212015002":7,"420490111022":7,"421212002003":7,"390070013014":7,"420850318001":7,"420391103002":7,"420850322002":7,"420391114002":7,"420391104001":7,"421298050003":7,"420391102023":7,"420391105022":7,"420270110002":7,"420834212001":7,"421212007002":7,"420850318002":7,"420490112024":7,"510411009312":7,"420391102012":7,"420391109003":7,"421212014002":7,"420391102021":7,"420391113001":7,"420391111001":7,"420391117001":7,"420391108004":7,"421212014001":7,"390553117002":7}	2023-08-01 00:00:00-04:00	2023-09-01 00:00:00-04:00
224-222@63t-rcd-sqz	41.641677	-80.145488	3959	1497	{"420391115005":89,"420391117002":64,"420391115004":51,"420391103004":32,"420391116003":32,"420391104003":32,"420391118003":26,"420391118005":26,"420391101002":26,"420391118004":19,"420391114006":19,"420391105011":19,"420391113001":19,"420391105012":19,"420391113005":19,"420391105021":19,"420391109004":19,"420391113004":19,"420391114004":19,"420391106002":13,"420391108005":13,"420391113002":13,"420391107003":13,"420391107002":13,"420391116002":13,"421239704004":13,"420391118001":13,"420391105023":13,"420391103003":13,"420391114001":13,"420490104002":13,"420490120013":13,"420391119001":13,"420391108003":13,"420199028001":13,"420391104001":13,"420391116001":13,"420293044061":7,"420490102024":7,"420391108001":7,"420391101005":7,"420391117001":7,"421239704003":7,"420490119003":7,"420391103001":7,"260992415001":7,"420391101004":7,"420391114002":7,"420391102023":7,"391670210001":7,"420490103012":7,"420850313001":7,"421298038001":7,"420391105022":7,"421239703001":7,"390070014002":7,"420490112021":7,"420490120011":7,"421298050003":7,"420391119003":7,"420490112024":7,"420391102012":7,"420391118002":7,"420391105024":7,"420730108002":7,"420059505002":7,"421239703002":7,"420490009002":7,"420490101041":7,"420535301004":7,"120570116111":7,"420850327021":7,"121030245081":7,"420850318003":7,"370559704001":7,"370210026052":7,"421212000002":7,"420490108002":7,"420490019001":7,"420490119006":7,"420391107001":7,"421212015002":7,"371290122023":7,"420850318001":7,"420850320002":7,"421212006001":7,"420490122014":7,"420490110022":7,"421212002001":7,"420391102011":7,"420391110001":7}	2023-09-01 00:00:00-04:00	2023-10-01 00:00:00-04:00
224-222@63t-rcd-sqz	41.641677	-80.145488	3269	1235	{"420391115005":97,"420391117002":52,"420391116001":45,"420391115004":33,"420391116003":33,"420391118001":33,"420391105024":26,"420391104003":26,"420391103004":26,"420391106002":26,"420391118003":20,"420391109002":20,"420391113001":20,"420391108005":20,"420391114004":20,"420391105023":13,"420391106001":13,"420391113004":13,"420391103003":13,"420490112021":13,"420391118004":13,"420391110001":13,"420391118002":13,"420850320001":13,"420391102011":13,"420391114006":13,"420391107001":13,"420391115003":13,"420391114001":13,"420391101003":13,"420391107003":13,"420391119001":13,"420391109004":13,"420391103002":13,"420391108004":7,"420391101002":7,"421239705001":7,"420490112024":7,"421212002001":7,"420659510001":7,"420391108001":7,"420391107002":7,"450130101002":7,"421298050003":7,"421212002003":7,"120939104012":7,"420391114003":7,"420391119004":7,"420391116002":7,"420311603003":7,"420490009002":7,"420391113003":7,"420076026013":7,"540679502001":7,"420850327021":7,"420391111003":7,"420391105022":7,"420391110003":7,"420850312003":7,"391535331013":7,"420391104002":7,"420479502002":7,"420391104001":7,"420391115002":7,"420391109001":7,"421212004001":7,"420391114002":7,"121270813002":7,"420850325014":7,"390852053002":7,"420391102012":7,"420490120013":7,"420391102023":7,"420391117003":7,"420391105012":7,"420490108002":7,"420391119003":7}	2023-10-01 00:00:00-04:00	2023-11-01 00:00:00-04:00
224-222@63t-rcd-sqz	41.641677	-80.145488	3306	1272	{"420391115005":101,"420391117002":39,"420391116003":34,"420391118004":28,"420391105023":23,"420391118005":23,"420391115004":17,"420850325015":17,"420391114001":17,"420391103004":17,"420391116001":17,"420391118003":17,"420391116002":17,"420391108001":17,"420391117003":17,"420391104003":17,"420391109004":17,"420391113001":12,"420391118002":12,"420391120013":12,"420391114006":12,"420490112024":12,"420850334003":12,"420850319002":12,"420391114003":12,"420850325014":12,"421212003001":12,"420850318001":12,"421212010002":12,"420850318003":12,"420490101042":12,"420490112021":12,"420034810003":12,"420391114002":12,"420391115001":12,"420391103003":12,"420391106002":12,"420490104002":12,"420391112002":12,"420391120021":12,"421212002001":12,"421212006002":12,"421212009003":12,"420391113004":12,"420391110001":12,"421212015002":6,"390070013013":6,"420391107004":6,"420710014004":6,"420391115003":6,"010890106224":6,"421212000002":6,"420391118001":6,"420490001001":6,"420490122022":6,"420850320002":6,"420850318002":6,"420490110014":6,"420490103012":6,"250138104141":6,"371199801001":6,"421239709005":6,"360730404001":6,"420490118021":6,"420391107002":6,"420490120013":6,"420391109001":6,"421239710002":6,"420391104001":6,"420199118003":6,"390170111221":6,"420670701003":6,"420850312003":6,"420391104002":6,"390852066003":6,"360550148023":6,"420030201003":6,"420490004002":6,"420391107001":6,"420391112001":6,"391559333012":6,"420490122015":6,"420391105011":6,"471490409031":6,"420391102012":6,"420391105022":6,"421212006003":6,"420391101003":6,"420391108003":6,"420391113005":6,"420391105024":6,"420391113002":6,"420391102022":6,"420391102021":6}	2023-11-01 00:00:00-04:00	2023-12-01 00:00:00-05:00
224-222@63t-rcd-sqz	41.641677	-80.145488	4352	1625	{"420391115005":109,"420391118005":67,"420391116003":43,"420391115001":37,"420391116002":31,"420391117002":31,"420391117001":25,"420391114002":25,"420391103004":25,"420391118003":25,"420391114003":25,"420391117003":25,"420391107003":19,"420391111003":19,"420391119003":19,"420391118004":19,"420391104003":19,"420490117022":19,"420391108004":19,"420391115004":19,"420391116001":19,"420850325015":19,"420391105011":19,"420391107002":19,"420391106001":19,"420391114005":19,"420391105024":19,"420391105012":19,"420391114001":19,"420391113005":19,"420490120013":19,"421212002001":13,"420391113001":13,"421239704004":13,"420850323003":13,"421212000002":13,"420391108005":13,"420850325014":13,"420391105023":13,"420391113004":13,"420391110001":13,"420391104001":13,"420391107001":13,"420391113003":13,"420391118001":13,"420391106002":13,"420391120012":13,"421010003001":13,"421212010001":7,"420850331004":7,"360470349004":7,"420490028002":7,"201730051002":7,"420850320002":7,"420850327014":7,"420850324002":7,"420490014002":7,"420391103003":7,"420850318002":7,"420391101002":7,"420391107004":7,"420391120021":7,"420391114006":7,"420391109003":7,"390070012005":7,"421212001001":7,"420391102022":7,"420490004002":7,"420391102011":7,"420850322002":7,"420490002002":7,"420730103001":7,"421239703004":7,"420391101001":7,"420034753033":7,"420391101004":7,"420490103012":7,"421212012002":7,"390998116002":7,"420391120022":7,"420850321002":7,"421212014002":7,"420391112003":7,"420850325012":7,"420490121003":7,"420199028001":7,"171978828022":7,"420391118002":7,"420391108001":7,"390299506002":7,"420490112023":7}	2023-01-01 00:00:00-05:00	2023-02-01 00:00:00-05:00
224-222@63t-rcd-sqz	41.641677	-80.145488	3906	1487	{"420391115005":111,"420391118005":35,"420391116003":35,"420391116001":35,"420391103004":29,"420391105024":29,"420391114002":29,"420391107002":29,"420391116002":24,"420391108001":24,"420391111003":24,"420391118002":24,"420391118003":24,"420391113004":24,"420391113001":24,"420391104002":24,"420391105011":18,"420391107001":18,"420391117001":18,"420391119003":18,"420850320002":18,"420391115004":18,"420391117002":18,"420391107004":18,"420391105022":12,"420391106001":12,"420850318005":12,"421239704004":12,"420391107003":12,"420391108003":12,"421212010002":12,"421212000001":12,"420391115001":12,"420391104001":12,"420391103003":12,"420391109002":12,"420391105021":12,"420391110001":12,"420391117003":12,"420391104003":12,"420391113005":12,"420490123001":12,"420391105012":6,"420391119001":6,"421257411001":6,"420850318002":6,"420391110002":6,"420490101042":6,"420490103012":6,"420834211002":6,"390070013014":6,"420850319002":6,"420391105023":6,"420391101004":6,"421212006003":6,"420391114006":6,"420850312003":6,"421239703003":6,"420391120012":6,"420391110003":6,"420311603003":6,"420490103011":6,"420490028006":6,"421212002001":6,"420850322002":6,"420490001002":6,"420490120013":6,"390070012005":6,"420391108004":6,"420850321002":6,"540490212001":6,"420850318003":6,"420391118004":6,"420490112023":6,"390070013013":6,"420490114003":6,"550439607002":6,"420391111001":6,"420391101003":6,"420391109003":6,"420850326012":6,"420391119002":6,"420059501004":6,"420391102021":6,"420850325013":6,"420391114003":6,"420391114004":6,"421212001001":6,"390351122002":6,"420391114001":6,"420391118001":6,"421212014002":6,"421212011003":6,"420490112022":6,"420490121003":6,"420034900041":6,"421212010003":6}	2023-02-01 00:00:00-05:00	2023-03-01 00:00:00-05:00
224-222@63t-rcd-sqz	41.641677	-80.145488	4153	1559	{"420391115005":101,"420391116003":60,"420391118005":42,"420391116001":30,"420391113005":24,"420391108005":24,"420391111003":24,"420391105024":24,"420391114006":24,"420391116002":24,"420391107002":24,"420391104002":24,"420391115004":24,"420391114002":18,"420391113001":18,"420391104003":18,"420391106002":18,"420391105023":18,"420391117001":18,"420391117002":18,"420391120013":18,"420391109002":18,"420391113004":18,"420391118001":18,"420850318003":18,"421212006002":12,"360290109022":12,"420391118003":12,"420391109004":12,"420391103001":12,"420850318005":12,"420391107001":12,"420391105011":12,"420490114003":12,"420391102021":12,"421239704004":12,"420490112021":12,"421212002001":12,"421212010002":12,"420391107003":12,"420391110001":12,"420391114001":12,"390998121001":12,"420391119004":12,"420391108001":12,"420391119003":12,"420391103004":12,"420850322002":6,"420391106001":6,"421212001001":6,"420391117003":6,"420391105021":6,"420391115002":6,"420490110022":6,"420391101003":6,"421239705004":6,"420850326022":6,"420490120013":6,"421212000002":6,"420490121001":6,"420391114004":6,"420639614001":6,"390430418001":6,"420391120012":6,"420391109003":6,"420850320002":6,"391559323003":6,"420490019002":6,"420076058003":6,"420391118002":6,"420076041001":6,"420391104001":6,"420850325012":6,"390070011021":6,"420490109031":6,"390998123013":6,"260250023002":6,"420391120021":6,"420490104002":6,"390070013014":6,"121270832051":6,"540110103003":6,"420490122015":6,"420490112022":6,"420850318001":6,"420391108004":6,"261614033003":6,"420391101004":6,"421239714001":6,"420490121003":6,"420490103012":6,"420391105012":6,"420490112025":6,"420730102011":6,"420391113002":6,"120210109042":6,"420535301001":6}	2023-03-01 00:00:00-05:00	2023-04-01 00:00:00-04:00
224-222@63t-rcd-sqz	41.641677	-80.145488	4071	1486	{"420391115005":101,"420391116003":44,"420391105024":38,"420391118005":38,"420391118001":32,"420391114002":32,"420391110001":32,"420391107002":26,"420391103003":26,"420391114006":26,"420391108005":26,"420850318003":19,"420391113005":19,"420391114003":19,"421212002001":19,"420391114004":19,"420391117001":19,"420391116002":19,"420391104003":19,"420391116001":13,"420391120013":13,"420490120013":13,"420850318001":13,"420391114001":13,"420391109004":13,"420850322003":13,"420391106002":13,"420391117002":13,"420850318005":13,"420391102021":13,"420391111003":13,"420479504002":13,"420391115004":13,"420490122025":13,"421298038001":7,"421212001004":7,"360130370001":7,"421212013004":7,"420391114005":7,"420391102022":7,"420850320002":7,"420490121002":7,"420391110002":7,"420490112022":7,"420391107001":7,"420490121001":7,"420490101042":7,"420391118003":7,"390070013013":7,"420391113001":7,"420391117003":7,"420490121003":7,"250250702001":7,"420391111001":7,"420391113002":7,"421212002003":7,"171978833062":7,"420850325012":7,"420850322002":7,"420391105011":7,"420490108002":7,"471490408062":7,"420490119003":7,"420391103004":7,"420391112002":7,"420391105023":7,"420391119001":7,"420391118002":7,"390998123013":7,"420490103012":7,"370059502001":7,"420034050002":7,"420490004002":7,"420391113003":7,"421239703004":7,"420850327021":7,"420850318004":7,"420850323002":7,"421212007002":7,"540510210005":7,"420490122024":7,"390130121001":7,"420035642003":7,"420391120022":7,"420391108004":7,"420034035004":7,"420391119003":7,"421212006002":7,"420391107003":7,"420391119004":7,"420391109003":7,"421212001001":7,"420199117002":7,"120710502094":7,"420535302013":7,"420391118004":7,"421239714001":7,"420490112021":7}	2023-04-01 00:00:00-04:00	2023-05-01 00:00:00-04:00
224-222@63t-rcd-sqz	41.641677	-80.145488	3973	1475	{"420391115005":108,"420391116003":45,"420391116002":32,"420391115002":32,"420391103004":32,"420391102011":26,"420391110001":26,"420391118002":26,"420391118001":26,"420391105024":26,"420391116001":19,"420391118003":19,"420391108005":19,"420391115004":19,"420391113001":19,"420391114006":19,"420391114004":19,"420391114001":19,"420391118005":19,"420391103003":19,"420391107002":19,"420391113002":19,"420391119003":13,"420490120013":13,"421239704004":13,"420391115001":13,"420850325014":13,"360290109022":13,"421212000002":13,"420034131001":13,"420479504002":13,"420490110023":13,"421212002001":13,"420391115003":13,"420391106002":13,"421212007001":13,"420391111003":13,"420391117001":13,"391559216001":13,"421239708001":13,"420850318003":13,"250138122013":13,"420391109004":13,"420391114002":13,"420490112021":7,"420490101042":7,"421239705004":7,"420391109001":7,"420850320002":7,"510594604003":7,"420391118004":7,"420391113005":7,"170319801001":7,"420391119001":7,"420391104001":7,"541030049001":7,"420391120021":7,"420490019001":7,"420391113004":7,"420391108003":7,"420391117002":7,"390070013014":7,"420350308003":7,"420490102021":7,"420391107003":7,"420850325015":7,"420391114003":7,"420850325012":7,"420391119004":7,"420391109002":7,"420391105023":7,"420391105011":7,"420391114005":7,"420034315004":7,"420730008002":7,"420391109003":7,"420850322002":7,"420490111022":7,"420391101006":7,"420391104002":7,"420490121003":7,"421298023031":7,"040130715142":7,"420490103032":7,"391559330013":7,"420391108001":7,"260439504001":7,"261251326003":7,"420391104003":7,"390070012005":7,"420391107004":7,"420490122015":7,"420850323002":7,"240135010021":7,"484530017421":7,"420850318001":7,"420550113012":7,"420391117003":7,"420034772004":7}	2023-05-01 00:00:00-04:00	2023-06-01 00:00:00-04:00
224-222@63t-rcd-sqz	41.641677	-80.145488	4393	1648	{"420391115005":147,"420391118005":58,"420391105023":45,"420391105024":32,"420391116003":32,"420391118002":32,"420391114002":32,"420391116001":32,"420391113004":26,"420391107002":26,"420391106002":26,"420391113005":26,"420391118003":26,"420391103004":26,"420391110001":26,"420391105011":26,"420850319002":20,"420391114006":20,"420391113001":20,"420490120013":20,"420391103003":20,"420391117001":20,"420391114003":20,"420391114001":13,"420391109004":13,"420034772004":13,"420391105012":13,"420391115001":13,"420391102022":13,"420850320002":13,"420391102021":13,"420391115004":13,"420490110023":13,"420391116002":13,"421239704004":13,"421212010002":13,"420391102011":13,"420490104002":13,"420850318001":13,"420391113002":13,"420391112001":13,"420391118004":13,"420391115002":13,"420391111003":13,"421212007001":13,"421212001004":13,"420391109003":13,"420391107004":13,"420391120013":13,"420490101012":7,"420391114004":7,"420391120011":7,"420076041001":7,"420391101006":7,"420391114005":7,"291450204001":7,"420391119003":7,"420490101042":7,"420199115022":7,"420391109002":7,"420391108004":7,"420391106001":7,"420850318003":7,"421212002001":7,"420391117003":7,"420391102023":7,"420391118001":7,"420490111022":7,"020200002032":7,"420391115003":7,"420490103012":7,"040210002011":7,"240479501002":7,"420391108005":7,"261614043002":7,"420391120012":7,"420391105021":7,"420850305003":7,"420391108001":7,"471550811011":7,"420030201002":7,"420391117002":7,"420333307001":7,"420490108002":7,"420490112024":7,"421212001001":7,"390070013014":7,"421298050003":7,"420034560041":7,"420850313002":7,"420850322002":7,"420490112023":7,"260250011003":7}	2023-06-01 00:00:00-04:00	2023-07-01 00:00:00-04:00
zzw-225@63p-hfq-7qz	41.633881	-79.679885	922	390	{"421212000002":31,"421212000001":31,"420391111003":26,"421239704004":21,"420391112001":16,"420391109002":16,"421212012002":16,"420311602001":16,"421212012003":16,"420391112003":11,"421212010002":11,"420391111001":6,"420239601002":6,"421239714001":6,"421212001003":6,"421212009001":6,"421212000003":6,"420391107003":6,"420391109003":6,"421212011004":6,"421239705003":6,"420391109004":6}	2023-01-01 00:00:00-05:00	2023-02-01 00:00:00-05:00
zzw-225@63p-hfq-7qz	41.633881	-79.679885	706	296	{"421212000001":33,"420391112001":22,"421212000002":22,"420391111003":22,"420391112003":17,"421239704004":11,"421212010002":11,"421212007001":6,"420391101006":6,"420391101003":6,"421239714001":6,"420391109003":6,"131210101101":6,"420391111001":6,"420490103032":6,"420391110002":6,"420034141013":6,"420391110001":6,"420391109002":6,"420391101005":6,"420391108004":6,"420391118003":6,"420535302013":6,"420391111002":6,"420391110003":6}	2023-02-01 00:00:00-05:00	2023-03-01 00:00:00-05:00
zzw-225@63p-hfq-7qz	41.633881	-79.679885	750	296	{"421212000002":32,"420391112001":32,"420391109002":27,"420391111002":18,"420391111003":18,"421212000001":14,"420391110002":14,"421239704004":14,"420535301003":9,"420391110001":9,"420490005002":5,"421212000003":5,"420535302013":5,"421239705003":5,"420490118022":5,"420391109003":5,"420391118003":5,"421239703001":5,"420410114001":5,"420391101006":5,"420479504002":5,"421212012003":5,"421239714001":5,"421212012002":5}	2023-03-01 00:00:00-05:00	2023-04-01 00:00:00-04:00
zzw-225@63p-hfq-7qz	41.633881	-79.679885	689	281	{"420391109002":20,"420391110002":20,"420391112001":15,"420391111002":15,"420391111003":15,"420391110001":10,"420391101002":10,"420479504002":10,"421212012003":10,"421212010002":10,"420490119005":10,"421212000001":10,"421239704004":10,"421212000002":10,"420034035004":5,"420391109003":5,"421212001003":5,"421212011002":5,"420391115005":5,"420410114001":5,"421212007001":5,"420490114003":5,"081010029182":5,"420391112003":5,"360130370001":5,"420490120013":5,"420391101006":5,"420410118013":5}	2023-04-01 00:00:00-04:00	2023-05-01 00:00:00-04:00
zzw-225@63p-hfq-7qz	41.633881	-79.679885	780	336	{"420391111003":29,"421239704004":20,"421212000002":20,"420391110001":15,"420391112001":15,"420391110002":15,"421239703004":15,"420479504002":10,"420391109002":10,"421212000001":10,"420035213011":10,"420391112003":10,"421212010002":10,"421212011003":5,"420535302013":5,"420490103032":5,"420391109003":5,"421212010003":5,"420391118003":5,"420391117001":5,"420391101005":5,"420391111001":5,"420391110003":5,"421212009003":5,"421212006001":5,"420391115005":5,"420659506004":5,"420391101002":5,"421239709003":5,"390351381083":5,"421212012002":5,"420391111002":5}	2023-05-01 00:00:00-04:00	2023-06-01 00:00:00-04:00
zzw-225@63p-hfq-7qz	41.633819	-79.679893	814	360	{"421212000002":29,"420391111002":24,"420391112003":18,"420391111003":18,"421212000001":18,"420391112001":18,"420391109003":12,"421239704004":12,"420391109002":12,"420850325012":6,"420391101003":6,"421239714001":6,"421212001003":6,"420391101002":6,"420490115072":6,"421212011004":6,"421239709003":6,"420535303001":6,"420850318002":6,"421239704003":6,"391517111112":6,"420333307001":6,"420391118003":6,"421212011003":6,"420391110002":6}	2023-06-01 00:00:00-04:00	2023-07-01 00:00:00-04:00
zzw-225@63p-hfq-7qz	41.633819	-79.679893	765	351	{"421239704004":28,"420391112001":21,"421212000001":21,"421212000002":14,"421239709003":14,"421212010002":14,"420391111003":14,"421239703001":14,"420391101002":14,"420391109003":14,"420479504002":14,"420391110002":7,"530330288024":7,"420391112003":7,"420391110003":7,"420391108001":7,"420490119006":7,"421212012002":7,"420391118003":7,"420391109004":7,"420391108002":7,"420391109002":7,"420391111001":7,"421212001003":7,"421212006002":7,"420391116003":7,"421212011004":7,"420034141013":7,"421212012003":7,"420239601002":7,"391336006032":7}	2023-07-01 00:00:00-04:00	2023-08-01 00:00:00-04:00
zzw-225@63p-hfq-7qz	41.633819	-79.679893	924	451	{"421239704004":54,"420391109002":41,"421212005002":27,"420391110002":27,"420391112001":27,"420391111001":27,"421239705002":27,"421212010002":27,"420391111003":27,"420391112003":14,"421212000001":14,"420391109003":14,"421212000002":14,"421239714001":14,"420490115072":14,"420391116003":14,"421239709003":14,"040119602002":14,"421212011004":14,"421239711003":14,"421212001003":14,"420391109001":14}	2023-08-01 00:00:00-04:00	2023-09-01 00:00:00-04:00
zzw-225@63p-hfq-7qz	41.633819	-79.679893	780	406	{"420391101005":36,"420391112003":36,"420391111003":24,"420391118003":24,"421239709005":24,"420391109002":24,"421239714001":24,"420199101002":12,"360290109022":12,"421239711003":12,"420479502002":12,"420535302013":12,"421239714002":12,"170978644033":12,"420391109004":12,"420391109001":12,"420311608001":12,"420490115072":12,"420391101002":12,"510079302002":12,"421212011003":12,"421212000003":12,"421212011004":12,"421212005002":12}	2023-09-01 00:00:00-04:00	2023-10-01 00:00:00-04:00
zzw-225@63p-hfq-7qz	41.633819	-79.679893	867	503	{"421239714002":59,"420391112002":48,"420391112001":36,"421212010003":24,"421212009003":24,"420391109002":24,"421212002002":12,"420391112003":12,"420391110002":12,"421239704004":12,"421212013002":12,"420391101003":12,"420490103032":12,"420479502002":12,"420490115072":12,"420391109004":12}	2023-10-01 00:00:00-04:00	2023-11-01 00:00:00-04:00
zzw-225@63p-hfq-7qz	41.633819	-79.679893	897	561	{"420391112001":56,"421239714002":45,"421212010003":45,"420391112003":34,"420391109004":34,"420850325015":23,"421212012003":23,"421212009003":23,"421239710002":23,"420391112002":23,"421212010002":23,"420391109002":12,"420030902002":12,"420490114003":12,"421239709005":12,"421257958002":12,"420391101004":12,"421212000001":12,"420391108004":12,"420391111003":12,"420199115021":12,"420391101006":12}	2023-11-01 00:00:00-04:00	2023-12-01 00:00:00-05:00
223-223@63p-8qq-mrk	40.290597	-76.986247				2023-07-01 00:00:00-04:00	2023-08-01 00:00:00-04:00
223-223@63p-8qq-mrk	40.290597	-76.986247				2023-08-01 00:00:00-04:00	2023-09-01 00:00:00-04:00
223-223@63p-8qq-mrk	40.290597	-76.986247				2023-09-01 00:00:00-04:00	2023-10-01 00:00:00-04:00
223-223@63p-8qq-mrk	40.290597	-76.986247				2023-10-01 00:00:00-04:00	2023-11-01 00:00:00-04:00
223-223@63p-8qq-mrk	40.290597	-76.986247				2023-11-01 00:00:00-04:00	2023-12-01 00:00:00-05:00
223-223@63p-8qq-mrk	40.290647	-76.986285				2023-01-01 00:00:00-05:00	2023-02-01 00:00:00-05:00
223-223@63p-8qq-mrk	40.290647	-76.986285				2023-02-01 00:00:00-05:00	2023-03-01 00:00:00-05:00
223-223@63p-8qq-mrk	40.290647	-76.986285				2023-03-01 00:00:00-05:00	2023-04-01 00:00:00-04:00
223-223@63p-8qq-mrk	40.290647	-76.986285				2023-04-01 00:00:00-04:00	2023-05-01 00:00:00-04:00
223-223@63p-8qq-mrk	40.290647	-76.986285				2023-05-01 00:00:00-04:00	2023-06-01 00:00:00-04:00
223-223@63p-8qq-mrk	40.290597	-76.986247				2023-06-01 00:00:00-04:00	2023-07-01 00:00:00-04:00
222-223@63s-xj5-bp9	40.251353	-76.921683	125	97	{"420430248001":20,"420430223004":20,"420430235002":10,"421330206001":10,"420410121001":10,"420430240012":10}	2023-01-01 00:00:00-05:00	2023-02-01 00:00:00-05:00
222-223@63s-xj5-bp9	40.251353	-76.921683	112	94	{"421330206001":13,"420430221003":13,"420410105002":13,"420410125012":7,"420410126003":7,"420410103003":7,"420430214003":7,"420410118013":7}	2023-02-01 00:00:00-05:00	2023-03-01 00:00:00-05:00
222-223@63s-xj5-bp9	40.251353	-76.921683	123	107	{"420410102042":17,"421330206001":17,"420430248001":17,"421070008004":17,"420430219012":17,"420410118013":17}	2023-03-01 00:00:00-05:00	2023-04-01 00:00:00-04:00
222-223@63s-xj5-bp9	40.251353	-76.921683	101	87	{"420410118031":12,"420410118013":12,"420410120004":12,"421330202201":12,"420410125012":12,"420410126003":12}	2023-04-01 00:00:00-04:00	2023-05-01 00:00:00-04:00
222-223@63s-xj5-bp9	40.251353	-76.921683	117	104	{"420410106001":11,"420410102032":11,"421330203101":6,"420430226042":6,"420410102031":6,"420710108014":6,"420410118012":6,"421330201001":6,"420750002004":6,"420990303021":6,"121199114001":6,"420430241022":6}	2023-05-01 00:00:00-04:00	2023-06-01 00:00:00-04:00
222-223@63s-xj5-bp9	40.251353	-76.921683	136	122	{"420010301023":47,"420410116053":16,"421330202201":16,"420010308002":16}	2023-06-01 00:00:00-04:00	2023-07-01 00:00:00-04:00
222-223@63s-xj5-bp9	40.251378	-76.921578	131	109	{"420410102032":24,"420410113042":12,"420430236022":12,"420410115001":12,"421330206005":12}	2023-07-01 00:00:00-04:00	2023-08-01 00:00:00-04:00
222-223@63s-xj5-bp9	40.251353	-76.921683	163	138	{"360130364011":27,"420410118013":27,"421330206001":27,"420430219043":27,"420990303011":27}	2023-08-01 00:00:00-04:00	2023-09-01 00:00:00-04:00
222-223@63s-xj5-bp9	40.251353	-76.921683				2023-09-01 00:00:00-04:00	2023-10-01 00:00:00-04:00
222-223@63s-xj5-bp9	40.251353	-76.921683	121	105	{"420750040001":22,"420710107014":22,"420430223005":11,"421330204102":11,"420171004021":11,"421070008004":11,"420010316003":11}	2023-10-01 00:00:00-04:00	2023-11-01 00:00:00-04:00
222-223@63s-xj5-bp9	40.251353	-76.921683	103	100	{"420430219043":11,"420550117004":11,"420430227011":11,"420410130002":11,"420550119003":11,"420430228001":11,"421314002002":11}	2023-11-01 00:00:00-04:00	2023-12-01 00:00:00-05:00
222-223@63s-zkj-rrk	40.183293	-77.223958	745	546	{"421330204201":398,"420410122001":199}	2023-07-01 00:00:00-04:00	2023-08-01 00:00:00-04:00
222-223@63s-zkj-rrk	40.182596	-77.222326	800	650	{"420410115003":128,"421330204103":128,"420410122001":128}	2023-08-01 00:00:00-04:00	2023-09-01 00:00:00-04:00
222-223@63s-zkj-rrk	40.182596	-77.222326	1397	671	{"420410125011":68,"420410128004":31,"240150312013":16,"420410120004":16,"420410122002":16,"420410131012":16,"421330104003":16,"420990306013":16,"420410131014":16,"420410127013":16,"420410124002":16,"420550105002":8,"420710132042":8,"420410128001":8,"420410117001":8,"420410113012":8,"420410120001":8,"420990301003":8,"420710117031":8,"240430003022":8,"240054308003":8,"420410120005":8,"420410131015":8,"370970613031":8,"420430234001":8,"420410113031":8,"420550123002":8,"420410121001":8,"420410127022":8,"420410126003":8,"420550109001":8,"420430241041":8,"420410125022":8,"420410101001":8,"420410126004":8,"420430201003":8,"420990305011":8,"420410128002":8,"420410125023":8,"421330209101":8,"420410105001":8,"420410114003":8,"420410124001":8,"420550102002":8,"421298029003":8,"420410119012":8,"420430246005":8,"420550101001":8,"420410119022":8,"420430209003":8,"421330239021":8,"420410130002":8,"420410132002":8,"420430226012":8,"420430228003":8,"130510111031":8,"420410111021":8,"420410119021":8}	2023-09-01 00:00:00-04:00	2023-10-01 00:00:00-04:00
222-223@63s-zkj-rrk	40.182596	-77.222326	588	464	{"420410124002":157,"421330204203":79,"420410125011":79}	2023-10-01 00:00:00-04:00	2023-11-01 00:00:00-04:00
222-223@63s-zkj-rrk	40.182596	-77.222326	604	460	{"420410125011":194,"421330202213":97,"420550108003":97}	2023-11-01 00:00:00-04:00	2023-12-01 00:00:00-05:00
222-223@63s-zkj-rrk	40.182632	-77.222399	437	370	{"420550103001":88,"420430211002":88,"400399610003":88,"421330205102":88}	2023-01-01 00:00:00-05:00	2023-02-01 00:00:00-05:00
222-223@63s-zkj-rrk	40.182632	-77.222399	652	522		2023-02-01 00:00:00-05:00	2023-03-01 00:00:00-05:00
222-223@63s-zkj-rrk	40.182632	-77.222399	595	379	{"420410125011":96}	2023-03-01 00:00:00-05:00	2023-04-01 00:00:00-04:00
222-223@63s-zkj-rrk	40.182632	-77.222399	731	337	{"420210135002":147}	2023-04-01 00:00:00-04:00	2023-05-01 00:00:00-04:00
222-223@63s-zkj-rrk	40.182632	-77.222399	735	245	{"420410122001":196,"511639303005":196}	2023-05-01 00:00:00-04:00	2023-06-01 00:00:00-04:00
222-223@63s-zkj-rrk	40.182596	-77.222326	619	328	{"420430216003":199,"420110107003":100,"420410127012":100,"420410122001":100}	2023-06-01 00:00:00-04:00	2023-07-01 00:00:00-04:00
zzy-225@63p-73z-k9f	40.264433	-76.674462	154	136	{"420410117003":15,"420750032001":8,"420750023001":8,"420750039022":8,"420710120023":8,"420410115001":8,"420750039012":8,"420750032002":8,"420430241042":8,"420410107004":8,"420110129006":8,"420710106002":8,"420750023002":8,"420430227021":8,"420710124044":8}	2023-07-01 00:00:00-04:00	2023-08-01 00:00:00-04:00
zzy-225@63p-73z-k9f	40.264433	-76.674462	162	136	{"420710124044":17,"420750038004":17,"420750022001":17,"420430241054":9,"420430242002":9,"420410116052":9,"420710109003":9,"420410107004":9}	2023-08-01 00:00:00-04:00	2023-09-01 00:00:00-04:00
zzy-225@63p-73z-k9f	40.264433	-76.674462	136	112	{"420430241054":25,"420430227021":13,"421070012002":13,"340090214002":13,"420410116052":13,"420710135013":13}	2023-09-01 00:00:00-04:00	2023-10-01 00:00:00-04:00
zzy-225@63p-73z-k9f	40.264433	-76.674462	109	87	{"420430241054":22,"420410107004":15,"420750039012":8,"420410117004":8,"420430214001":8,"420410116052":8}	2023-10-01 00:00:00-04:00	2023-11-01 00:00:00-04:00
zzy-225@63p-73z-k9f	40.264433	-76.674462	118	87	{"420430241054":24,"420430246003":12,"420430218002":6,"420550107001":6,"420710107013":6,"420710102021":6,"420430245031":6,"420410118022":6}	2023-11-01 00:00:00-04:00	2023-12-01 00:00:00-05:00
zzy-225@63p-73z-k9f	40.264434	-76.674462	119	96	{"420710108011":14,"420410116051":7,"420430214004":7,"420430227021":7,"420550103003":7,"420430242002":7,"420430236023":7,"420710124044":7,"420410122001":7,"420430217004":7}	2023-01-01 00:00:00-05:00	2023-02-01 00:00:00-05:00
zzy-225@63p-73z-k9f	40.264434	-76.674462	107	82	{"420710108011":13,"420410119023":13,"420430241054":13,"420430229002":7,"420110131002":7,"511650106001":7}	2023-02-01 00:00:00-05:00	2023-03-01 00:00:00-05:00
zzy-225@63p-73z-k9f	40.264434	-76.674462	129	94	{"420710124044":15,"420410102012":15,"420710109003":8,"420430240012":8,"420750022001":8,"420710105022":8,"420430241054":8}	2023-03-01 00:00:00-05:00	2023-04-01 00:00:00-04:00
zzy-225@63p-73z-k9f	40.264433	-76.674462	133	92	{"420410116052":24,"420430229001":12,"420710109003":12,"420430227022":12,"420430241054":12,"420710105022":12}	2023-04-01 00:00:00-04:00	2023-05-01 00:00:00-04:00
zzy-225@63p-73z-k9f	40.264433	-76.674462	134	94	{"420710105022":72,"420410116052":36}	2023-05-01 00:00:00-04:00	2023-06-01 00:00:00-04:00
zzy-225@63p-73z-k9f	40.264433	-76.674462	132	102	{"420410107004":16,"420750022001":16,"420430207002":16,"420710120023":8,"420710124044":8,"420750042002":8,"420430241054":8,"420110129006":8,"420430223003":8}	2023-06-01 00:00:00-04:00	2023-07-01 00:00:00-04:00
223-222@63s-xhz-qs5	40.257814	-76.880384	5434	2589	{"420430201003":220,"420430233002":58,"420410116022":47,"420430201002":47,"420430241041":47,"420430211002":47,"420430205001":35,"220510278075":35,"421330204202":35,"420430250002":35,"420430229002":35,"420430213005":24,"420990302023":24,"420430220003":24,"420430238001":24,"420410109001":24,"421330210203":24,"421330202201":24,"420410103003":24,"420430220004":24,"420410124004":24,"420430223005":24,"420430224034":24,"421330009001":24,"421330204101":24,"420430201001":24,"421330202222":24,"420430224011":24,"420990303021":24,"340258089001":24,"420430213004":24,"420410113021":24,"420550106003":24,"421330202202":24,"420110101001":24,"420430209002":24,"420430251002":24,"420430213003":24,"420410102031":12,"420430252001":12,"420430228002":12,"421330101101":12,"421330209222":12,"420750031001":12,"420410126003":12,"420410110022":12,"420430227021":12,"170438412063":12,"420430253002":12,"420430211001":12,"420710115031":12,"420430229005":12,"420410111013":12,"420410117003":12,"420430219031":12,"420430226043":12,"421070012004":12,"420750039012":12,"420430214004":12,"420430225022":12,"420879603003":12,"420792014001":12,"421330203202":12,"420430248002":12,"420430225013":12,"420750038002":12,"420430219042":12,"420410118021":12,"420750029001":12,"420430246003":12,"420110104004":12,"180816101001":12,"420410111021":12,"420410116012":12,"420430224032":12,"421330201002":12,"421330212103":12,"420990306021":12,"420410108001":12,"420430214002":12,"420430247004":12,"420410109004":12,"340330211012":12,"420410124001":12,"420430226011":12,"420430236023":12,"420430203002":12,"420430228001":12,"421330205222":12,"420430214003":12,"420770056011":12,"420430227022":12,"420750042002":12,"420430226014":12,"420430225024":12,"420410119011":12,"420430252002":12,"420792128001":12,"420430219012":12,"360470626002":12,"420430228003":12,"420270124001":12,"421330202213":12,"420990303012":12,"421070039001":12,"245101501001":12,"421090707012":12,"010950307011":12,"420430219043":12,"420419816061":12,"420430222003":12,"420410106004":12,"081170004024":12}	2023-01-01 00:00:00-05:00	2023-02-01 00:00:00-05:00
223-222@63s-xhz-qs5	40.257814	-76.880384	7065	3209	{"420430201003":299,"420430236023":65,"420430213003":52,"420430247004":39,"420430252001":39,"420430229002":39,"420430219032":39,"420430211002":39,"420430248003":39,"420410106003":26,"420430241011":26,"420430205001":26,"420430225022":26,"420430226062":26,"390553119002":26,"420990301004":26,"420410126003":26,"421330202202":26,"420410122001":26,"420430244004":26,"420430241041":26,"420430219011":26,"420430203002":26,"420430226042":26,"420430211003":26,"420430212001":26,"420430228003":26,"420419816061":26,"420430225021":26,"420410124002":26,"420430217004":26,"420410106004":26,"420990303013":26,"420430222002":26,"420430227021":26,"421330227004":26,"420750031001":26,"420430213005":26,"420410113011":26,"420430201002":26,"420430218002":26,"420430233002":26,"420990302011":26,"420430248002":13,"421330222003":13,"500130202001":13,"420410116052":13,"420410118021":13,"420430237001":13,"421070039001":13,"420410116012":13,"420410102012":13,"421070011002":13,"420430236021":13,"421330212104":13,"420990303023":13,"420010301023":13,"240253051004":13,"420550106001":13,"421330205222":13,"420270109005":13,"421330208005":13,"450190046121":13,"420430228001":13,"420990305014":13,"420619508004":13,"420410108002":13,"420410108001":13,"420430213001":13,"421330204202":13,"420430206001":13,"420990305012":13,"420410126001":13,"420710114002":13,"420792128001":13,"420710002002":13,"420430230002":13,"420430204002":13,"420670703003":13,"420750037002":13,"420990305011":13,"421330209214":13,"420430226014":13,"421330209211":13,"420430220003":13,"420710120021":13,"421070001003":13,"120990005111":13,"421330201001":13,"420990302022":13,"420130107005":13,"420430227011":13,"420430235002":13,"420430217001":13,"420430233001":13,"420410110022":13,"420430224032":13,"420430241051":13,"420430253002":13,"420990305024":13,"420410116013":13,"420430226051":13,"420410101001":13,"421330223004":13,"420410113051":13,"240135042014":13,"420430208001":13,"420430203001":13,"420410124004":13,"420430226043":13,"420410131015":13,"420410111024":13,"340155019003":13,"420710106003":13,"420430214001":13,"240037405002":13,"530530713093":13,"420410113022":13,"420990305023":13,"420490101041":13,"421330215004":13,"100010425001":13,"420430236022":13,"360470543001":13,"420990303021":13,"420410112001":13,"420410105004":13,"420410111022":13}	2023-02-01 00:00:00-05:00	2023-03-01 00:00:00-05:00
223-222@63s-xhz-qs5	40.257814	-76.880384	5673	2706	{"420430201003":196,"420430220003":81,"420430201002":58,"420430214001":46,"420430219032":46,"420430213003":46,"420430253002":35,"420430201001":35,"420430214003":35,"420410116052":35,"420430212001":35,"420430229002":35,"420430236023":23,"420430241041":23,"420430206001":23,"421330009001":23,"420430233002":23,"421330224021":23,"420410106004":23,"421330203102":23,"420750031001":23,"420430209004":23,"420430234001":23,"420430228001":23,"421330209211":23,"420430223005":23,"420110104004":23,"420430226042":23,"421330205222":23,"420430209003":23,"420430204002":23,"420031807001":23,"420430229005":23,"420410108001":23,"420430212002":23,"420430217003":23,"420410118013":23,"420691121002":23,"420410113012":23,"420430224034":12,"420750040003":12,"420430236022":12,"420750038004":12,"420419816061":12,"421070012001":12,"420333308003":12,"420410109004":12,"100030111002":12,"420410101001":12,"420410109001":12,"420750001002":12,"421330214201":12,"420430226062":12,"420430211002":12,"420710111004":12,"340010103001":12,"420430233001":12,"420430240012":12,"401091085042":12,"420430252001":12,"240253051004":12,"420333306002":12,"421190905022":12,"420430208002":12,"420430246005":12,"420710114002":12,"420430205002":12,"420430247002":12,"420110101001":12,"120950171031":12,"420430235001":12,"421190907003":12,"421330209214":12,"420893003092":12,"420710103005":12,"421330203205":12,"420430250001":12,"421330229104":12,"370319711022":12,"420750025001":12,"420430236024":12,"420430207002":12,"421330209105":12,"420430205003":12,"421330204202":12,"240135042014":12,"420750038002":12,"420430216002":12,"420430249001":12,"420550111002":12,"420430225022":12,"240338067131":12,"420430225024":12,"421330221002":12,"420710147001":12,"420430225021":12,"420430245031":12,"421330209222":12,"420430211003":12,"420430231001":12,"420410113051":12,"420410127021":12,"421330224011":12,"420410118021":12,"420410116012":12,"420430204001":12,"420990305011":12,"420430247004":12,"420430241011":12,"420430228003":12,"420010301011":12,"420710103004":12,"421010132002":12,"420430225012":12,"420430213005":12,"420410114002":12,"420430221001":12,"420410105004":12,"120990077321":12,"100030136142":12}	2023-03-01 00:00:00-05:00	2023-04-01 00:00:00-04:00
223-222@63s-xhz-qs5	40.257814	-76.880384	5634	2746	{"420430201003":235,"420430213005":79,"420430201002":79,"420430212001":45,"420430211002":45,"420430236023":45,"420430234001":45,"420430212002":45,"421330204202":34,"420430214003":34,"420430233002":34,"420430221003":34,"420430229005":34,"420990301004":34,"420430226062":34,"420430223005":34,"420430228001":23,"421330209214":23,"420430203001":23,"420430229003":23,"421330005002":23,"420430224032":23,"421190903001":23,"420010311012":23,"420410118032":23,"420430211003":23,"420430233004":23,"421330205222":23,"420430229006":23,"420430220003":23,"120110705012":23,"420430241041":23,"421330209223":23,"421330009001":23,"420990305014":23,"420410122002":23,"420430216002":23,"420430206001":23,"420430227021":23,"420550105002":23,"420430217003":23,"420430226061":23,"420430225021":23,"420430215002":12,"420430224011":12,"420430245034":12,"421330007001":12,"240039800001":12,"421070013003":12,"420430205001":12,"245102303001":12,"420430224034":12,"420410118011":12,"121270808061":12,"420410106001":12,"421330209104":12,"420410113031":12,"420430229004":12,"420430201001":12,"370299501012":12,"420410113041":12,"420410118022":12,"420710111004":12,"100030111002":12,"420430244004":12,"420410116012":12,"420750038002":12,"420430214001":12,"420430247001":12,"420410102031":12,"421330209222":12,"420750040003":12,"420430236022":12,"420410113051":12,"240358106003":12,"420410128001":12,"420430229001":12,"420879611002":12,"420410117004":12,"340010024003":12,"420430221002":12,"240430103001":12,"420410108002":12,"420410120004":12,"240135042014":12,"421330201001":12,"240253035011":12,"420410126002":12,"421010358003":12,"420350308003":12,"240054015051":12,"420419816061":12,"170318105023":12,"420430214004":12,"360630211001":12,"420430220001":12,"420990304003":12,"420750025001":12,"420410114003":12,"421330209101":12,"421330205102":12,"420430247002":12,"421330204102":12,"420034511053":12,"420670701003":12,"421070038002":12,"420430246003":12,"420430218001":12,"420990305011":12,"120950170041":12,"420430227022":12,"420430209004":12,"420430215003":12,"420293080003":12,"420410113043":12,"420430245022":12,"420430254001":12,"420410114002":12,"421330204203":12,"420990303023":12,"420810108006":12,"420430216003":12,"420430251002":12,"420430230001":12,"420430238001":12,"420430224012":12}	2023-04-01 00:00:00-04:00	2023-05-01 00:00:00-04:00
223-222@63s-xhz-qs5	40.257814	-76.880384	5077	2581	{"420430201003":251,"420430212001":63,"420430208001":42,"420430201002":42,"420110101001":32,"420430214004":32,"420430213005":32,"420430214003":32,"421330209211":32,"420430233002":32,"420430217003":32,"420430229002":32,"420430221002":32,"420430201001":32,"420430207001":21,"420430228003":21,"420430236021":21,"420430221001":21,"421330205222":21,"420430231001":21,"420430229005":21,"420410118011":21,"420410104003":21,"420430227021":21,"420430226014":21,"420410105003":21,"421330204103":21,"420410103003":21,"420710001002":21,"420430246005":21,"420430205002":21,"420410102012":21,"420430229006":21,"240276069053":21,"470930001001":21,"421330202201":21,"420430211003":21,"420430213004":21,"240430103001":21,"420410109003":21,"420430241041":21,"420430228001":21,"100030135031":21,"420430230001":21,"420430233004":21,"420410108001":21,"421330009001":21,"330151071003":11,"420750002004":11,"420410124001":11,"420930504001":11,"421330212101":11,"420410109002":11,"420430251001":11,"360550123042":11,"420430219032":11,"420430245031":11,"420430226042":11,"360979504002":11,"420430221004":11,"421330007001":11,"420410131015":11,"420430249001":11,"420430221003":11,"420430213003":11,"420430241022":11,"420710133043":11,"201770034004":11,"420430234001":11,"420430211002":11,"420710137022":11,"420430227011":11,"420430247002":11,"420430242001":11,"420430246003":11,"420430203002":11,"420410118032":11,"420710135013":11,"420430216002":11,"420430224011":11,"420110101002":11,"420430218002":11,"420430207002":11,"421330202202":11,"420410119024":11,"511076110214":11,"420430226061":11,"420410118033":11,"421330201001":11,"420454074014":11,"420430214002":11,"420410126004":11,"420430217001":11,"480396607022":11,"420410114002":11,"420430253002":11,"420990305011":11,"420430246004":11,"420430213001":11,"420430252002":11,"420410120004":11,"420990303021":11,"421330203101":11,"420430254001":11,"420430241051":11,"420410127012":11,"420710139012":11,"420912010051":11,"420410111013":11,"420430252001":11,"420430209001":11,"420430226041":11,"420430236023":11,"421330209213":11,"420750025001":11,"420270128001":11,"420750004021":11,"360894928002":11,"340311337013":11,"421010202004":11,"420430248002":11,"421330209222":11,"420410128002":11,"420430208003":11,"420750038001":11,"420410116012":11,"420010309003":11,"420293111001":11,"421070013003":11,"420430214001":11,"420430250001":11}	2023-05-01 00:00:00-04:00	2023-06-01 00:00:00-04:00
223-222@63s-xhz-qs5	40.257814	-76.880384	7048	3584	{"420430201003":247,"420430201001":50,"420430220003":50,"420430208003":38,"420430227022":38,"420430214001":38,"420430203001":38,"420430231001":38,"420430248004":25,"420430228003":25,"420430223001":25,"420430226042":25,"420430243001":25,"420430214003":25,"420410118032":25,"245102602024":25,"420430225024":25,"421330210203":25,"420410108001":25,"421330009001":25,"421330010001":25,"420410111012":25,"420410118013":25,"421070012002":25,"420430212001":25,"420430228002":25,"421330212201":25,"420430233002":25,"420710108011":25,"420430244004":25,"420430212002":25,"421330202203":25,"420430213004":25,"420430216003":25,"320030029561":25,"420171004021":13,"420430246003":13,"421330203203":13,"420430247001":13,"420430211002":13,"420430201002":13,"421330210102":13,"340258074001":13,"421330007001":13,"420410111024":13,"420010316003":13,"361031227061":13,"420410127012":13,"420430216002":13,"421330209222":13,"420430205003":13,"340258042004":13,"420710146012":13,"420430209001":13,"420710132032":13,"420410118033":13,"420430229002":13,"240430006022":13,"421070039001":13,"420010312021":13,"420430234001":13,"420410130002":13,"421330218021":13,"420110121041":13,"420710140004":13,"420131003003":13,"420410116012":13,"420410132001":13,"420430217002":13,"421330209104":13,"420430241011":13,"420579601002":13,"420990304003":13,"420010315022":13,"420430203002":13,"420750042002":13,"421330204102":13,"420750003002":13,"420430230001":13,"420430226062":13,"421330202213":13,"420410118011":13,"420550113012":13,"420990301004":13,"240037301003":13,"420710111004":13,"420430240021":13,"420410113051":13,"420410120004":13,"360470626002":13,"340170198001":13,"420430249001":13,"420430226014":13,"240037410002":13,"420430207002":13,"421330217112":13,"420430207001":13,"421330006002":13,"420410116051":13,"420430223005":13,"420410113033":13,"240430106001":13,"420990302021":13,"421330217111":13,"420710121022":13,"420550106001":13,"340010004002":13,"420430223002":13,"420750039011":13,"340010101052":13,"420430236022":13,"420410117004":13,"100050510073":13,"420430217001":13,"420410106004":13,"420430209004":13,"420430229003":13,"420410111021":13,"421070001003":13,"420550105002":13,"420430219042":13,"240037508013":13,"540259506002":13,"421330205222":13,"420710122001":13,"420710139012":13,"240430104001":13,"420430214004":13,"421330202202":13,"420430219043":13,"420430209003":13,"420430221002":13,"420430204001":13,"420010306001":13,"420990303023":13,"420010308001":13,"420430247004":13,"420750025001":13,"420410106001":13,"240430108012":13,"420430245033":13}	2023-06-01 00:00:00-04:00	2023-07-01 00:00:00-04:00
223-222@63s-xhz-qs5	40.257814	-76.880384	6719	3470	{"420430201003":212,"420430226052":45,"420430201001":45,"420430208003":45,"420430209004":45,"420430234001":34,"420430223005":34,"420430241041":34,"420410103002":34,"420430214004":34,"240135142012":23,"420410118021":23,"420430228001":23,"420430219042":23,"420430207001":23,"420430220003":23,"421010132002":23,"420410130004":23,"421330205222":23,"421330204202":23,"420990303011":23,"420430233002":23,"420430217001":23,"420430236023":23,"420410101001":23,"240054024041":23,"420293043003":23,"420410108001":23,"420430219012":23,"420430208001":23,"421010169022":23,"420410101004":23,"421330211002":23,"420430203001":23,"420410116022":23,"421330009001":23,"420430207002":23,"420430214001":23,"420990301004":23,"420410116013":23,"420990303013":23,"420430227011":23,"420990302022":23,"421010158006":23,"420010312021":23,"420410115001":23,"420430212002":23,"421330209222":23,"421070039001":12,"420430226013":12,"240450107026":12,"420430225011":12,"420430217003":12,"420333310001":12,"420990305011":12,"420010301022":12,"420430226042":12,"421330006001":12,"420430244004":12,"420410125021":12,"421330205212":12,"420430219011":12,"240430103001":12,"421330217123":12,"420159508001":12,"420110009001":12,"421070003003":12,"100050507054":12,"240479501003":12,"420430213001":12,"420159509002":12,"511790103042":12,"121150027123":12,"420430233001":12,"420430226012":12,"240430104003":12,"420430212001":12,"421110206006":12,"421330102103":12,"420430226011":12,"421330224022":12,"340258042004":12,"420430216001":12,"420410101002":12,"420430226061":12,"420410116021":12,"420350305003":12,"420010304005":12,"420410106001":12,"420410113012":12,"420490010002":12,"420410113053":12,"420710010004":12,"291174805001":12,"420410109001":12,"420750025001":12,"420550113022":12,"420430225013":12,"420970823004":12,"420430228003":12,"420430233003":12,"420410102041":12,"420410127012":12,"240450101012":12,"421330209105":12,"420430205003":12,"420430217002":12,"420410125011":12,"420430249001":12,"200910524152":12,"420430233004":12,"420430247002":12,"421330101202":12,"420430224012":12,"420410113051":12,"420430220004":12,"420430248003":12,"420430213003":12,"421330206005":12,"420430227022":12,"420430236022":12,"420410118013":12,"420410102032":12,"420430224033":12,"240054012001":12,"420430238001":12,"420710121043":12,"420430245022":12,"420430235001":12,"420710115031":12,"320030026042":12,"420550103003":12,"420410118033":12,"420750026001":12,"420410124001":12,"420410122001":12,"080770009001":12,"421330236022":12,"420410115002":12,"420430229005":12,"420410118032":12,"421330202203":12,"420990303023":12,"240054201002":12,"420550114005":12,"420430218002":12,"421330209213":12,"420990304001":12,"420410113052":12,"420750038002":12,"240253037003":12,"420430214003":12,"420430230002":12,"420430246003":12,"420810004002":12,"420912058051":12,"420430215002":12,"420430224032":12,"420410132001":12,"420430237001":12,"100050513011":12,"420970812002":12,"420430241053":12,"420430205002":12,"420430226051":12,"420410104002":12,"484530017222":12,"420710111004":12,"420410116012":12,"420410110021":12,"420990306011":12,"420430218001":12}	2023-07-01 00:00:00-04:00	2023-08-01 00:00:00-04:00
223-222@63s-xhz-qs5	40.257814	-76.880384	7424	3696	{"420430201003":240,"420430223005":60,"420430213005":48,"420430203002":48,"420410108001":48,"420430228001":36,"420430233002":36,"420410113012":36,"420430226051":24,"420430213003":24,"421330009001":24,"360594088007":24,"420430252001":24,"420430215003":24,"420990304003":24,"420430254002":24,"420430229002":24,"421330205222":24,"420410118011":24,"420410119012":24,"420430211002":24,"250251207001":24,"420430209002":24,"420430217002":24,"420410103003":24,"420430213004":24,"191799606003":24,"420430236022":24,"421330228005":24,"420430228003":24,"420410102042":24,"420430253002":24,"420990303013":24,"420430217003":24,"420430216001":24,"420410113051":24,"420810111001":24,"240430104003":12,"420410118032":12,"420430218001":12,"421330202212":12,"420410113022":12,"420410116012":12,"420430201001":12,"420750040001":12,"421330202203":12,"420010312021":12,"421330202202":12,"420430204001":12,"420430244004":12,"420750005003":12,"420430212002":12,"420710108021":12,"421330209222":12,"420990305022":12,"421330101302":12,"420410113052":12,"250138132053":12,"420430201002":12,"420430224032":12,"510131033002":12,"420710105012":12,"420430214004":12,"420430220003":12,"420430228002":12,"420430229003":12,"420430223003":12,"420333306002":12,"420990302011":12,"420010306001":12,"420430225011":12,"420750040003":12,"511076103002":12,"420430245031":12,"420430219012":12,"420034133001":12,"420430233003":12,"420430225013":12,"420970812002":12,"421330207203":12,"420430225024":12,"420410109003":12,"420030806002":12,"420010302001":12,"420031702004":12,"420990302024":12,"420430206001":12,"420410131022":12,"420410124002":12,"420159514001":12,"420430220001":12,"420410116013":12,"421330208003":12,"421330204203":12,"420990306022":12,"240253064006":12,"420990306011":12,"420430236023":12,"421330214102":12,"420430208003":12,"420430246003":12,"420430235001":12,"420750027022":12,"120990078132":12,"420430205003":12,"420490110022":12,"421330232003":12,"421330211002":12,"420159509002":12,"420410127011":12,"420410108005":12,"450130113002":12,"420430219042":12,"420410109002":12,"420430239004":12,"420750021001":12,"420410121002":12,"420430203001":12,"421070001003":12,"420454108007":12,"420430229006":12,"420430229004":12,"420990303021":12,"420750025001":12,"420750027021":12,"420430247004":12,"420710117033":12,"420410105003":12,"421330205102":12,"420410102013":12,"420430220004":12,"121030240041":12,"420430219043":12,"420410118013":12,"240430103002":12,"421298074011":12,"421110219011":12,"340090209022":12,"421330219004":12,"420430238001":12,"421330212202":12,"420430247002":12,"420430205002":12,"420430252002":12,"420550105002":12,"240178515003":12,"420410117004":12,"120999805001":12,"420430233001":12,"420750038003":12,"421330209103":12,"420430238003":12,"420710118041":12}	2023-08-01 00:00:00-04:00	2023-09-01 00:00:00-04:00
223-222@63s-xhz-qs5	40.257814	-76.880384	5301	2633	{"420430201003":170,"420430212001":46,"420430214004":46,"420430236022":34,"420430228003":34,"420430233002":34,"420430252002":34,"420430229002":34,"420430225011":34,"420430246003":34,"421330202212":34,"420410108002":23,"420430219032":23,"420430217001":23,"420410116013":23,"420430201001":23,"420410102031":23,"421330203101":23,"421330205222":23,"420410118013":23,"420410116014":23,"420430216003":23,"420410125011":23,"420430220004":23,"420410116012":23,"420710138001":23,"420710108021":23,"420430220003":23,"420990302021":23,"420410108001":23,"420034480001":23,"420410106004":23,"420430248004":23,"420430204001":23,"420430247002":23,"420430206001":12,"120710019081":12,"420430207002":12,"420430225023":12,"420410114001":12,"420010301021":12,"220710134001":12,"245102606056":12,"420430224034":12,"420710135032":12,"420430235001":12,"420410113042":12,"421330201002":12,"420710118051":12,"511019501023":12,"420410113051":12,"421330206005":12,"421330209213":12,"420410113032":12,"420750004021":12,"420430236021":12,"420430231001":12,"240338006082":12,"420430228001":12,"420430230002":12,"420750026001":12,"421330209103":12,"420430244004":12,"420430240022":12,"420710005002":12,"360319614002":12,"420550109001":12,"420430213003":12,"420550123002":12,"420430201002":12,"420750034002":12,"420430224011":12,"420293031001":12,"420430224033":12,"420410101001":12,"420110101003":12,"420990304003":12,"060371942001":12,"420410118032":12,"421330212101":12,"420430225013":12,"420879606004":12,"420410127012":12,"420970812002":12,"360810407001":12,"420710124031":12,"420970805001":12,"421330209222":12,"421330104003":12,"420430225012":12,"421110208002":12,"420410121002":12,"420710109002":12,"420410113012":12,"420410102013":12,"420410105003":12,"421070012002":12,"420430205003":12,"230050112011":12,"240054102001":12,"421330208001":12,"420430221004":12,"240479500002":12,"420550115002":12,"420430209003":12,"420710111004":12,"420912040072":12,"010890106231":12,"420710108012":12,"421070012001":12,"420430209004":12,"340210001001":12,"420430217003":12,"245102801012":12,"420430233001":12,"420130110021":12,"420430219012":12,"420410127011":12,"110010072002":12,"420710121043":12,"420171057043":12,"420430238001":12,"420430236023":12,"420550105002":12,"420430241021":12,"420030201001":12,"420750027012":12,"420430222003":12,"420410113021":12,"420410109004":12,"100050507054":12,"420430214001":12,"421330202202":12,"420430211003":12,"420430238003":12,"420792011001":12,"080050067122":12,"421070039001":12,"191030005001":12,"420430249001":12,"420333306002":12}	2023-09-01 00:00:00-04:00	2023-10-01 00:00:00-04:00
223-222@63s-xhz-qs5	40.257814	-76.880384	5232	2609	{"420430201003":180,"420430201002":48,"420430234001":29,"421330214103":29,"420410102013":29,"420410108001":29,"420430216003":29,"420430214001":29,"420430206001":19,"420430222001":19,"420430246004":19,"421330202201":19,"420430208003":19,"420430201001":19,"420970812002":19,"420430217003":19,"421330203201":19,"420430212001":19,"421330201002":19,"420430226042":19,"420430217001":19,"420410102031":19,"420430236022":19,"420430248002":19,"421330102103":19,"100030140004":19,"420430233002":19,"420410118032":19,"420430216002":19,"420430204001":19,"420430244004":19,"420430229002":19,"420410118013":19,"420430227011":19,"420430216001":19,"240317006101":19,"421330205222":19,"420430228001":19,"420410116012":19,"420430229001":10,"420430209001":10,"510872001193":10,"420410102041":10,"421330202202":10,"421330211002":10,"420430253002":10,"420430245033":10,"420410101001":10,"420579601001":10,"420410124002":10,"420710135013":10,"420750022002":10,"421330202212":10,"420430220001":10,"420410125023":10,"420430205003":10,"420430219032":10,"420430253001":10,"420750025002":10,"421330209212":10,"420430228003":10,"420410127011":10,"100050510051":10,"420293046002":10,"421070035003":10,"420750035003":10,"420410125011":10,"420550109001":10,"421330214101":10,"420410113012":10,"290510107024":10,"420430214004":10,"420430237001":10,"420430218001":10,"420430225013":10,"420210128004":10,"421330209222":10,"421330208003":10,"421330209211":10,"240037512001":10,"390950071011":10,"420430240021":10,"421330208005":10,"420430241054":10,"420110112003":10,"421330202222":10,"420210128002":10,"420430224012":10,"420430218002":10,"421010003001":10,"420710108021":10,"420430246003":10,"420430241053":10,"420410113051":10,"040133196003":10,"420430208002":10,"420430230002":10,"420410113043":10,"420410116013":10,"420410123002":10,"420710004002":10,"420430252001":10,"420410124001":10,"230299557001":10,"420430236024":10,"421330201003":10,"420410117003":10,"420410111021":10,"420410111012":10,"421330209103":10,"420410110022":10,"420410113011":10,"421330209213":10,"420410120002":10,"420990303012":10,"420333308003":10,"420430226013":10,"340210001001":10,"420110101001":10,"420410128004":10,"420410120005":10,"420410118033":10,"420010311013":10,"110010094002":10,"420430244003":10,"420430235002":10,"420430235001":10,"420430243001":10,"420430224011":10,"420430209004":10,"420035030022":10,"420430213005":10,"421330209104":10,"420990304003":10,"420430229004":10,"421330207101":10,"420750023001":10,"420750037001":10}	2023-10-01 00:00:00-04:00	2023-11-01 00:00:00-04:00
223-222@63s-xhz-qs5	40.257814	-76.880384	3844	1863	{"420430201003":143,"420430212001":36,"420430201002":36,"420430222001":27,"420410118011":27,"420430229002":27,"420410108001":27,"420430215001":27,"421330209212":18,"420430229003":18,"420430252002":18,"420410131014":18,"421070039001":18,"420410116011":18,"420430233002":18,"420410114003":18,"421330201002":18,"421330202203":18,"420410102013":18,"420410109004":18,"420430217002":18,"420410118013":18,"420579601001":18,"420410124001":18,"420410113051":18,"420430226052":18,"421330102103":18,"420410118032":18,"420990305023":18,"420199115012":18,"421070037003":18,"420430209004":18,"420430231001":18,"420430219042":18,"420171004021":9,"420410101001":9,"420430218001":9,"420990301004":9,"420750039011":9,"420430229004":9,"420410107001":9,"420030201005":9,"420430227012":9,"130670311181":9,"421330014001":9,"120350602141":9,"420410109002":9,"421070013003":9,"420430246003":9,"421330202202":9,"120950168041":9,"340210001001":9,"420430241011":9,"420430252003":9,"420293051021":9,"420430207001":9,"420430247002":9,"421330202221":9,"420410127011":9,"421330209215":9,"420410113022":9,"420410101002":9,"420430208003":9,"420110121041":9,"420010305002":9,"420970812002":9,"421330202211":9,"420710135013":9,"420430213005":9,"261158337001":9,"420430225023":9,"245100604001":9,"421330202212":9,"060552007071":9,"420550115003":9,"420430245021":9,"340010101051":9,"420430224011":9,"420410102012":9,"420410116013":9,"420410110021":9,"420430246005":9,"421070012002":9,"420410125011":9,"420430235002":9,"421330204205":9,"240010017004":9,"420750020002":9,"420430214004":9,"530330112002":9,"420550113011":9,"420293010001":9,"420430252001":9,"420410111012":9,"420430228003":9,"420750035003":9,"240430108012":9,"420410118033":9,"420430223005":9,"420430219012":9,"420550120004":9,"420410122002":9,"421330209222":9,"420410128002":9,"420430213003":9}	2023-11-01 00:00:00-04:00	2023-12-01 00:00:00-05:00
zzy-22f@63s-dvf-z2k	39.857618	-75.365975	561	224	{"420454107005":37,"420454035011":19,"420454003014":19,"420454066002":19,"420454070002":10,"100010402012":10,"420454047001":10,"340330210001":10,"420454063001":10,"420454046003":10,"100030003003":10,"420454107003":10,"100030104002":10,"420454069021":10,"420454068031":10,"420454050001":10}	2023-01-01 00:00:00-05:00	2023-02-01 00:00:00-05:00
zzy-22f@63s-dvf-z2k	39.857618	-75.365975	550	255	{"420454043001":21,"420454104001":14,"420454107005":14,"421010242001":14,"420454043002":7,"100030145011":7,"100030105024":7,"421010014003":7,"420454024002":7,"420454037021":7,"420454022002":7,"420454066002":7,"100030149092":7,"100030149062":7,"420454048003":7,"420454063001":7,"100030003003":7,"420454047001":7,"420454062021":7,"420454046003":7,"420454054002":7,"420454050001":7}	2023-02-01 00:00:00-05:00	2023-03-01 00:00:00-05:00
zzy-22f@63s-dvf-z2k	39.857618	-75.365975	532	244	{"420454107005":12,"420454028001":12,"420454075022":12,"420454041014":12,"420454063001":12,"420454048002":12,"420454052003":6,"420454066002":6,"420454039011":6,"420454063002":6,"420912030002":6,"420454040041":6,"420454051002":6,"420454005003":6,"100030003003":6,"420454038001":6,"421010326005":6,"420454062012":6,"420912055033":6,"420454047001":6,"420454049002":6,"420454003014":6,"340057006053":6,"420454039012":6}	2023-03-01 00:00:00-05:00	2023-04-01 00:00:00-04:00
zzy-22f@63s-dvf-z2k	39.857618	-75.365975	580	252	{"420454041021":15,"420454028001":15,"420454051002":15,"420454039012":15,"240150305011":15,"420454062013":15,"420454047001":15,"420454063001":8,"420454052003":8,"420454062012":8,"100030003003":8,"340010107003":8,"420454050002":8,"420454045003":8,"421010014003":8,"420454004011":8,"420454041014":8,"420454043001":8,"420454034021":8,"420454069022":8,"240479501002":8,"420454063002":8}	2023-04-01 00:00:00-04:00	2023-05-01 00:00:00-04:00
zzy-22f@63s-dvf-z2k	39.857618	-75.365975	683	303	{"420454047001":40,"420454041014":20,"420454107001":20,"420454107005":10,"420710117011":10,"100030112042":10,"100030003003":10,"420454046001":10,"420454004013":10,"420293081022":10,"100030028001":10,"420454039012":10,"420454108001":10,"420454063001":10,"420454040031":10,"420454043001":10,"420454072021":10,"420454050003":10,"100030141003":10,"420454063002":10}	2023-05-01 00:00:00-04:00	2023-06-01 00:00:00-04:00
zzy-22f@63s-dvf-z2k	39.855788	-75.368196				2023-06-01 00:00:00-04:00	2023-07-01 00:00:00-04:00
zzy-22f@63s-dvf-z2k	39.856302	-75.36824				2023-07-01 00:00:00-04:00	2023-08-01 00:00:00-04:00
zzy-22f@63s-dvf-z2k	39.855788	-75.368196				2023-08-01 00:00:00-04:00	2023-09-01 00:00:00-04:00
zzy-22f@63s-dvf-z2k	39.855788	-75.368196				2023-09-01 00:00:00-04:00	2023-10-01 00:00:00-04:00
zzy-22f@63s-dvf-z2k	39.855788	-75.368196				2023-10-01 00:00:00-04:00	2023-11-01 00:00:00-04:00
zzy-22f@63s-dvf-z2k	39.855788	-75.368196				2023-11-01 00:00:00-04:00	2023-12-01 00:00:00-05:00
225-222@63s-dws-vj9	39.955066	-75.282548				2023-07-01 00:00:00-04:00	2023-08-01 00:00:00-04:00
225-222@63s-dws-vj9	39.954785	-75.283175	1880	1158	{"420454027001":38,"420454006002":26,"421010355003":26,"420454004022":26,"420912055033":26,"420454003012":26,"420454018003":26,"421010101005":13,"420454010001":13,"420293001072":13,"420912035003":13,"420454030022":13,"421010206001":13,"420912058082":13,"340030120013":13,"420454081031":13,"420454007005":13,"420454090002":13,"420454028004":13,"420454006004":13,"340057043021":13,"420454003021":13,"421019809001":13,"421010301001":13,"360470598002":13,"100030102001":13,"420454006003":13,"420454019003":13,"420454085002":13,"420454020002":13,"420454078025":13,"420454028005":13,"420912008002":13,"421010027023":13,"420454036022":13,"420710142021":13,"100010419002":13,"420454026002":13,"420454014024":13,"340010023001":13,"421010011021":13,"421010292001":13,"421010100001":13,"420454003014":13,"100030136104":13,"100050509011":13,"420454005002":13,"420454007003":13,"421010008043":13,"060730056001":13,"420770055051":13,"340010127013":13,"420293034013":13,"420454014022":13,"420454091002":13,"420912086043":13,"421010191001":13,"420454008023":13,"420454049002":13,"420454011013":13,"420293026004":13,"482019801001":13,"360359712001":13}	2023-08-01 00:00:00-04:00	2023-09-01 00:00:00-04:00
225-222@63s-dws-vj9	39.954785	-75.283175	1761	1101	{"420454011011":34,"420454006003":34,"420454003021":23,"420454014024":23,"420454024002":23,"420454018003":23,"420454007005":23,"420454079021":12,"420912070011":12,"420454004012":12,"420454011044":12,"420454012004":12,"420454054001":12,"420454068033":12,"420454040031":12,"420454069042":12,"420454008022":12,"420454014011":12,"421010280002":12,"421010289024":12,"420171002071":12,"420454079032":12,"420912003081":12,"440070009001":12,"420454006001":12,"340030546002":12,"420454036021":12,"421010062004":12,"420454028005":12,"420454098034":12,"421010376001":12,"420454003014":12,"420454019003":12,"420454078025":12,"420454004011":12,"421179504003":12,"420110141003":12,"420293034011":12,"340090216002":12,"420454090002":12,"420454033006":12,"421010271002":12,"420454006005":12,"421010273004":12,"420454091002":12,"420454040044":12,"420454041031":12,"420293042012":12,"420454106012":12,"420454078033":12,"421010373001":12,"420454003011":12,"100010419002":12,"420454020002":12}	2023-09-01 00:00:00-04:00	2023-10-01 00:00:00-04:00
225-222@63s-dws-vj9	39.954785	-75.283175	1571	958	{"420293029011":31,"420454005001":21,"420454003012":21,"420454017001":21,"420454014011":21,"420454014024":21,"420454090002":21,"420454018003":21,"420454012001":11,"420454033005":11,"421010081021":11,"420912053002":11,"420454031032":11,"421010239002":11,"550250109042":11,"420454009001":11,"420454019004":11,"420454006005":11,"420454081032":11,"421010353021":11,"421010348021":11,"420454004012":11,"261635857002":11,"421010085006":11,"420454098034":11,"420454091003":11,"421010119004":11,"420454008023":11,"421010307001":11,"421010145001":11,"421010209004":11,"421010025002":11,"420454003013":11,"240479501002":11,"420454049002":11,"420950179014":11,"420454085004":11,"120570128001":11,"190130022004":11,"420110133022":11,"420454064022":11,"420454032003":11,"420454003014":11,"421010365012":11,"421019800001":11,"421010289024":11,"421010312001":11,"420912086033":11,"420454027001":11,"420454091002":11,"420454006003":11,"420454037022":11,"420035212002":11,"420454078022":11,"421010277003":11,"420912054002":11,"420454037012":11,"420454024002":11,"420454006002":11,"420293060003":11,"420454098022":11,"421010005001":11,"420454068021":11,"421010282002":11,"240150301003":11,"420454007005":11,"421010114006":11,"420454039023":11,"240199704001":11,"420454020002":11,"100030144041":11,"420293034011":11,"420454036021":11,"421010271002":11}	2023-10-01 00:00:00-04:00	2023-11-01 00:00:00-04:00
225-222@63s-dws-vj9	39.954785	-75.283175	1469	855	{"420454006002":21,"420454069021":21,"420454006003":21,"420454003012":21,"420454011032":21,"420454007005":21,"420454078043":11,"420454068033":11,"420454005001":11,"420454006001":11,"420454035021":11,"420454095002":11,"420454086004":11,"421010062004":11,"371830531091":11,"420454017001":11,"420454090002":11,"420293001043":11,"421010101004":11,"420454068021":11,"420454079021":11,"420454098033":11,"420454030021":11,"420454008023":11,"421010114006":11,"420454039023":11,"420912073002":11,"421010100003":11,"170898520024":11,"340297101002":11,"421010289024":11,"420454006004":11,"420454020002":11,"420454068011":11,"421010122041":11,"420454032001":11,"420454003014":11,"420454014011":11,"420171014053":11,"420912035003":11,"420454107001":11,"421010061001":11,"420792156005":11,"420454031042":11,"360610125002":11,"420293042012":11,"420454038001":11,"420454078022":11,"510594825012":11,"420110009001":11,"420454004012":11,"420454014024":11,"420454016002":11,"420454031013":11,"360710121004":11,"420454037022":11,"420912003062":11,"420454018003":11}	2023-11-01 00:00:00-04:00	2023-12-01 00:00:00-05:00
225-222@63s-dws-vj9	39.954785	-75.283175	1831	1149	{"420454007005":33,"420912030002":22,"420454054001":22,"420454035022":22,"420454006002":22,"420110006002":22,"420454003011":22,"340076019002":22,"420171004081":22,"420454008023":22,"420454019002":22,"420912008001":22,"420912059052":22,"420454080023":22,"421019806001":11,"420454008011":11,"420454040042":11,"420454080024":11,"420454007001":11,"420454020002":11,"421010005001":11,"420454037011":11,"420454041031":11,"421010120002":11,"420293027052":11,"420454029001":11,"420912069061":11,"420454011012":11,"421010098011":11,"421010311021":11,"340010014001":11,"421010198004":11,"420454034012":11,"420454012001":11,"420454011031":11,"420454035023":11,"420454098034":11,"420454041013":11,"240276069011":11,"420454093001":11,"420454011011":11,"420454030011":11,"421010071013":11,"421010345012":11,"421010006001":11,"420454106021":11,"420454018003":11,"420454105004":11,"421010023002":11,"340155002041":11,"420454014012":11,"421010118003":11,"421010190004":11,"420454033005":11,"420454091003":11,"420454070002":11,"421010277004":11,"420454004023":11,"420454006003":11,"420454004013":11,"120111103212":11,"421010262002":11,"340155022001":11,"420454040031":11,"120110802001":11,"420912033032":11,"420454065002":11,"421039508011":11,"421010271002":11,"420454024002":11,"420710107022":11,"420912040091":11,"420454011041":11,"420454032004":11,"420454090003":11,"421010084002":11,"420454081031":11}	2023-01-01 00:00:00-05:00	2023-02-01 00:00:00-05:00
225-222@63s-dws-vj9	39.954785	-75.283175	1921	1118	{"420454006003":28,"120110702072":19,"420454038004":19,"421010217001":19,"420454030012":19,"420454020002":19,"420454054001":19,"421010103002":19,"420454006002":19,"420454025001":19,"420454008023":19,"420110006002":19,"420110017002":19,"421010191005":19,"420454017001":19,"420454018003":19,"420454041013":10,"421010263024":10,"420454090001":10,"421010112004":10,"420454091003":10,"421010107004":10,"421019806001":10,"420454029001":10,"420912048002":10,"420454041032":10,"420454038001":10,"420912045004":10,"420454063001":10,"420293042012":10,"420454011011":10,"100030139042":10,"420912059052":10,"420454007001":10,"421010098023":10,"421010098011":10,"421010357022":10,"420454008011":10,"100030140003":10,"481130141031":10,"420454085004":10,"420912058011":10,"420454024002":10,"420454003014":10,"420454034022":10,"420454007002":10,"420454007003":10,"420912009021":10,"421010119004":10,"420454010001":10,"420110119043":10,"420454008021":10,"420454007005":10,"420454093001":10,"420454078014":10,"420270122002":10,"420912035003":10,"420912047021":10,"420454034021":10,"420454030011":10,"340010004002":10,"421010118003":10,"420454081032":10,"420059509002":10,"420454091002":10,"420454098034":10,"421010262002":10,"420454011042":10}	2023-02-01 00:00:00-05:00	2023-03-01 00:00:00-05:00
225-222@63s-dws-vj9	39.954785	-75.283175	2528	1299	{"420454008023":25,"420454038001":25,"420454007005":25,"420454090002":17,"420454031042":17,"420454054001":17,"420454004012":17,"100030002003":17,"420454003022":17,"420110017002":17,"421010082006":17,"420454006002":17,"420454005004":17,"420454011032":17,"420454015022":17,"420454004022":17,"420454085004":17,"420110006002":17,"420171002113":17,"421010093003":17,"420454003013":17,"420454015021":9,"421010133001":9,"420454091002":9,"421010245002":9,"421010141001":9,"421010282001":9,"421010337022":9,"420454007002":9,"420454098034":9,"240037512003":9,"421010357022":9,"200910522012":9,"420293021011":9,"420454007003":9,"340155024002":9,"421010337011":9,"420770060021":9,"421010207004":9,"420454097011":9,"420454080013":9,"420454006004":9,"420454081031":9,"420454011011":9,"420454018003":9,"040133190004":9,"340155021001":9,"420454024002":9,"420454020002":9,"420454090001":9,"421010209004":9,"420454078031":9,"420454011041":9,"421010212002":9,"420454008021":9,"420454019005":9,"420454041013":9,"420454006003":9,"420454091003":9,"420454040031":9,"421010032005":9,"421010307003":9,"421010103002":9,"420454063001":9,"420454036021":9,"420454008011":9,"420293042012":9,"420454007001":9,"420454014012":9,"420454030012":9,"420454003014":9,"420454034021":9,"421010036003":9,"421010109001":9,"420454014022":9,"420454062012":9}	2023-03-01 00:00:00-05:00	2023-04-01 00:00:00-04:00
225-222@63s-dws-vj9	39.954785	-75.283175	1987	953	{"420454024002":40,"420454003022":30,"420454007005":30,"420454006002":30,"420454008023":30,"100030002003":20,"420110017002":20,"420293021012":20,"420454008011":20,"421010093003":20,"420454006004":20,"420454090002":20,"420454040031":10,"220710134003":10,"421010125002":10,"420454026002":10,"420454028005":10,"420454038001":10,"420454009001":10,"420454062012":10,"420454078043":10,"420171058011":10,"420454007003":10,"420171016052":10,"420454023003":10,"420454088002":10,"421010345011":10,"261390220013":10,"420454039023":10,"420454017001":10,"420454006005":10,"421010369002":10,"420912007041":10,"420454005001":10,"420454078061":10,"420454036012":10,"420454014012":10,"420454005003":10,"420770070001":10,"421010095002":10,"420430229002":10,"420454031041":10,"420454105001":10,"420454004023":10,"421010117001":10,"421010081024":10,"420293081011":10,"420454098034":10,"420454007001":10,"420454035023":10,"420454013021":10,"421010006001":10,"420454018003":10}	2023-04-01 00:00:00-04:00	2023-05-01 00:00:00-04:00
225-222@63s-dws-vj9	39.954785	-75.283175	2038	923	{"420454003012":41,"420454008011":31,"420454018003":21,"420454011032":21,"420454007001":21,"420454033003":21,"420454090002":21,"420454011041":21,"421010373001":21,"420454024002":21,"420454011011":21,"421010202001":21,"420110017002":21,"420454025003":21,"420454020002":21,"100030002003":21,"420770070001":11,"420171016052":11,"421010062003":11,"420454007005":11,"420454040031":11,"420912009021":11,"040130927203":11,"421010006001":11,"340057004031":11,"420454033004":11,"420454083003":11,"420034520001":11,"340110411001":11,"420912086032":11,"420454014022":11,"295101256001":11,"420454006001":11,"240479503001":11,"421010353021":11,"420454106012":11,"420454006002":11,"420454003023":11,"420454041013":11,"421010310003":11,"420293027042":11,"420454004012":11,"421010271002":11,"420454040044":11,"420454008023":11,"421010088023":11,"420454081032":11,"420454052001":11,"421010100004":11,"132171005011":11,"420454098034":11,"421010098011":11,"421010209004":11,"120710401121":11,"100030152005":11,"420912047021":11,"420171018021":11,"420454078033":11,"420770056024":11,"420454017001":11}	2023-05-01 00:00:00-04:00	2023-06-01 00:00:00-04:00
225-222@63s-dws-vj9	39.954785	-75.283175	1804	878	{"420454007005":43,"100030002003":29,"420454090002":29,"421010285001":29,"420454006001":29,"420110017002":29,"420454023001":29,"420454033003":29,"420454027001":29,"420454011011":15,"421010253005":15,"420454003022":15,"420370514001":15,"421010093002":15,"420454008023":15,"420454098034":15,"421330205222":15,"421010002001":15,"420454041013":15,"420454038005":15,"120330028042":15,"421010094004":15,"421010271002":15,"420293027061":15,"420454078034":15,"421010355003":15,"420454012004":15,"421010245002":15,"420912006031":15,"421010369003":15,"360550142041":15,"420454032003":15,"420430241054":15,"420454008011":15,"100030135013":15,"420454012003":15,"121150007003":15,"421010357022":15,"420454006002":15,"420454078033":15,"120110702072":15,"420454014011":15,"420454069042":15,"340090203024":15,"420454037022":15,"360470356023":15,"420454018001":15,"420293042012":15,"420293015001":15,"421010103002":15,"421010062003":15,"421010093003":15,"421010286002":15,"420454068033":15,"420770070001":15,"130730303042":15,"421010098022":15,"420454006003":15,"421010072006":15,"420110112001":15,"421010151021":15,"420454028001":15,"360290091132":15,"420454033004":15,"420454063001":15,"340010012003":15,"420454033001":15,"420454078025":15,"530330082001":15}	2023-06-01 00:00:00-04:00	2023-07-01 00:00:00-04:00
225-224@63s-dt7-k75	39.92756	-75.267802	5902	2447	{"420454026002":43,"420454026001":43,"420454024002":38,"420454017001":32,"420454030012":27,"420454034011":22,"420454003011":22,"420454008023":22,"420454069021":22,"420454019004":22,"420454022002":22,"420454028001":22,"420454035014":16,"420454025001":16,"420454078011":16,"420454004012":16,"420454028002":16,"420454020001":16,"420454021002":16,"420454040031":16,"420454015021":16,"420454023003":16,"420454043003":16,"420454029001":16,"420454038001":16,"421010060001":16,"420454025003":16,"420454007005":16,"420454003022":16,"421010093001":16,"421010060003":16,"421010373001":11,"421010240004":11,"421010093002":11,"421010357021":11,"420454037012":11,"421010081024":11,"420454039023":11,"421010070002":11,"340057004071":11,"421010066004":11,"420454023002":11,"421010082001":11,"420454068032":11,"421010055002":11,"421010064003":11,"420454004011":11,"420454031042":11,"421010055003":11,"420454015024":11,"420454037021":11,"420454012003":11,"420454072021":11,"421010106002":11,"420454074043":11,"421010096003":11,"420454105001":11,"420454003012":11,"421010276001":11,"420912056004":11,"421010037013":11,"421010074004":11,"421019809001":11,"420912059052":11,"421010119003":11,"420454011013":11,"420454033005":11,"340010014001":11,"421010091002":11,"420454003014":11,"421010348021":11,"421010060005":11,"420454029003":11,"420454023001":11,"421010237002":11,"420454075022":11,"421010083023":11,"420454018002":11,"421010114005":11,"420912035003":11,"420454062021":11,"421010282003":11,"420454033004":11,"421010103002":11,"421010386001":11,"421010072003":11,"421010316007":11,"420454041031":11,"421010064001":11,"420912031042":11,"420454028003":11,"340155024002":11,"420454034021":11,"420454092003":11,"420454013022":11,"420454011012":11,"420454072011":11,"420912055031":11,"420454020002":11,"421010102002":11,"420454007003":11,"421010101002":11,"420454003021":6,"420454007001":6,"420454014023":6,"420454030011":6,"420454016002":6,"420912064002":6,"420454108006":6,"420454080012":6,"420454041013":6,"421010287002":6,"421010320006":6,"420454078031":6,"421010002001":6,"420454033001":6,"420171027001":6,"421019800001":6,"250138128003":6,"420454033002":6,"420454040044":6,"340030291004":6,"420454014021":6,"421010098023":6,"420454035023":6,"420710107022":6,"420454035011":6,"421010061001":6,"421010321003":6,"120570112045":6,"420454003023":6,"420912017042":6,"420454092002":6,"421010069001":6,"100030139042":6,"420454028005":6,"420454054002":6,"420454006002":6,"420454090003":6,"420454024001":6,"420912106001":6,"420454090002":6,"421010112003":6,"420454051002":6,"420454041032":6,"421010118002":6,"340010101023":6,"420293021012":6,"421010098011":6,"421010345012":6,"420410111012":6,"420454025002":6,"420454013021":6,"421010273001":6,"421010095004":6,"100030147052":6,"421010104002":6,"260937110001":6,"420293014012":6,"420454098034":6,"421010006001":6,"420171004026":6,"421010307001":6,"420454031011":6,"420454052003":6,"420454018003":6,"421010009021":6,"421010210005":6,"420454052002":6,"420454006004":6,"421010086022":6,"421010101006":6,"420454031032":6,"421010032003":6,"340155002041":6,"421010082004":6,"420454091003":6,"420454040043":6,"420454085001":6,"420454067002":6,"420912042002":6,"421010109002":6,"420454041023":6,"421010078003":6,"420454021001":6,"420454041011":6,"421010167012":6,"340258032012":6,"421010390001":6,"420454046002":6,"420454016001":6,"421010067005":6,"421010214004":6,"420454019002":6,"420110119044":6,"421010081011":6,"120110802001":6,"421010040022":6,"420454035021":6,"421010173001":6,"421010096001":6,"421010056001":6,"421010203001":6,"420912058011":6,"421010271002":6,"420454021004":6,"100030147053":6,"421010337022":6,"420454021003":6,"420454104002":6,"340057040091":6,"340350542022":6,"421010112007":6,"421010282001":6,"420454036021":6,"421010201012":6,"340076020005":6,"420454015023":6,"420770063033":6,"100030155021":6,"421010115004":6,"421010209004":6,"420454035022":6,"420454090001":6,"340076020004":6,"420454004022":6,"420454034022":6,"340155021001":6,"421010004011":6,"340010024003":6,"421010119004":6,"420454008011":6,"120810020133":6,"420454068012":6,"421010176022":6,"060730083461":6,"420454105004":6,"420454087001":6,"420454014024":6,"420454037011":6,"420454027002":6,"421010357022":6,"421010109001":6,"421010315021":6,"420171047032":6,"420454041014":6,"420454019005":6,"421010286002":6,"421010086012":6,"420454080013":6,"420454014012":6,"420454022001":6,"420454032001":6,"420293002013":6,"340155011012":6,"340076082061":6,"420454008021":6,"421010113003":6,"240338011043":6}	2023-01-01 00:00:00-05:00	2023-02-01 00:00:00-05:00
225-224@63s-dt7-k75	39.926916	-75.268308	5715	2397	{"420454026002":52,"420454024002":36,"420454028001":31,"421010063004":31,"420454034011":26,"420454020002":26,"420454021002":26,"420454025003":26,"420454022002":26,"420454041014":21,"420454014024":21,"420454028002":21,"420454031031":21,"420454008023":21,"420454038001":21,"421010083023":21,"420454004012":21,"420454026001":21,"420454069021":16,"420454034012":16,"420454015021":16,"420454035014":16,"420454037012":16,"420454034021":16,"420454028003":16,"420454043003":16,"421010062004":16,"421010081023":11,"421010065001":11,"420454041032":11,"420454029003":11,"420454035011":11,"421010093001":11,"420454023003":11,"421010104002":11,"421010119001":11,"421010072003":11,"420454039023":11,"420454074043":11,"420454099033":11,"421010064003":11,"420454012003":11,"420454048002":11,"420454006004":11,"421010060001":11,"420454085004":11,"421010268002":11,"420293044053":11,"421010103002":11,"420912056004":11,"420454029001":11,"420454003014":11,"420454003021":11,"421010086012":11,"421010067005":11,"420454105004":11,"420454017001":11,"420454040031":11,"340076020004":11,"421010060004":11,"420454030022":11,"421010070002":11,"420454064021":11,"420912040072":11,"421010109002":11,"421010063003":11,"421010357022":11,"421010133002":11,"421010060005":11,"340076088004":11,"420454007005":11,"421010349004":11,"420454013022":11,"421010084002":11,"420454037021":11,"420454107002":11,"420454072011":11,"420454007002":11,"420454105001":11,"420454029002":11,"421010267003":11,"421010082001":11,"421010072005":11,"420454041013":11,"340155024002":11,"420454034022":11,"421010337024":6,"240054083032":6,"420454005002":6,"421010119004":6,"420454018002":6,"420454091003":6,"421010033001":6,"420912038011":6,"421010098011":6,"421010382002":6,"420454018001":6,"420454018003":6,"420912042002":6,"100030147021":6,"421010279021":6,"420950176034":6,"420454035013":6,"420454006003":6,"420059509002":6,"420454008011":6,"421010349002":6,"420454020001":6,"340076026012":6,"420454078021":6,"421010292002":6,"100030139042":6,"421010334004":6,"421010287002":6,"420912055033":6,"421010115002":6,"420454104002":6,"420293002013":6,"420454022001":6,"421010056001":6,"420454004022":6,"420912106001":6,"420454003012":6,"420454006002":6,"180632101022":6,"421010083011":6,"420454106012":6,"420454031032":6,"100030149062":6,"420293040001":6,"421010217001":6,"420454030011":6,"420110119043":6,"421010145001":6,"420912070042":6,"420454062011":6,"420171002113":6,"421010101006":6,"421010192005":6,"421010388003":6,"390490010006":6,"420454041011":6,"421010314023":6,"420454107005":6,"421010290004":6,"420912059052":6,"420454011041":6,"420454045001":6,"240150305063":6,"421010172024":6,"421010067002":6,"420454093001":6,"420454028005":6,"420454098034":6,"420454025001":6,"210290211013":6,"420912058071":6,"340155021001":6,"421010318002":6,"421019800001":6,"420454066001":6,"420454067002":6,"421298049001":6,"420912009082":6,"420454027001":6,"420454011011":6,"420454078033":6,"420454007001":6,"421010055002":6,"421010387002":6,"421019803001":6,"420454106021":6,"100010420001":6,"420454025002":6,"420454033002":6,"420454023001":6,"421010314012":6,"421010195013":6,"420454011042":6,"420454090001":6,"421019806001":6,"421010001002":6,"420454041031":6,"421010369002":6,"420912045002":6,"421010114004":6,"421010173002":6,"421010100004":6,"421010320001":6,"421010118002":6,"421010096001":6,"421010264001":6,"420454003013":6,"421010102001":6,"421010291002":6,"420912005022":6,"420912005013":6,"420454031012":6,"420912035003":6,"420454031011":6,"421010112003":6,"420454035022":6,"340330217001":6,"421010380001":6,"420454014021":6,"421010321003":6,"420912048002":6,"420454108007":6,"421010007002":6,"420454071012":6,"421019809001":6,"100030105024":6,"421010081021":6,"420454036011":6,"421010070003":6,"421010390001":6,"420454024003":6,"420454069042":6,"421010170002":6,"420454041023":6,"421010025004":6,"421010282001":6,"420454006005":6,"420454015011":6,"340130047002":6,"420454041025":6,"420454016002":6,"420454033005":6,"100010431002":6,"420454031042":6,"420454011013":6}	2023-02-01 00:00:00-05:00	2023-03-01 00:00:00-05:00
225-224@63s-dt7-k75	39.92756	-75.267802	6044	2680	{"420454022002":65,"420454026002":33,"421010062004":27,"420454021002":27,"421010060001":27,"420454003012":27,"420454031031":27,"420454028001":22,"420454014024":22,"420454024002":22,"420454026001":22,"421010063004":22,"420454027001":22,"420454018002":22,"421010083023":22,"421010093002":22,"420454028002":22,"340155024002":22,"420454008023":22,"420454038001":22,"420454012003":22,"420454023003":17,"420454004011":17,"420454025003":17,"420454034021":17,"420454072021":17,"420454034022":17,"420454006004":17,"420454029001":17,"420454043003":17,"420454028003":17,"420454006002":17,"421010094003":17,"420454040031":17,"421010003001":17,"420454007001":11,"420454020002":11,"100030005001":11,"421010140003":11,"420454029003":11,"421010090004":11,"420454015021":11,"420454008022":11,"421010292003":11,"420454033004":11,"420454003023":11,"420454034012":11,"421010065004":11,"420912037001":11,"421019809001":11,"420454008021":11,"420293042012":11,"420454037022":11,"421010084005":11,"420454037012":11,"420454048001":11,"420030201006":11,"420454007004":11,"421010122012":11,"421010106002":11,"421010275002":11,"421010240004":11,"421010110002":11,"420454074043":11,"420454034011":11,"420454021001":11,"420454018001":11,"421010032005":11,"420454063001":11,"420912058071":11,"421010119001":11,"421010357022":11,"420454036014":11,"421010056001":11,"420454003021":11,"420454025002":11,"420454030012":11,"421010195013":11,"420454011041":11,"420454038005":11,"420454019001":11,"421010060005":11,"420454011011":11,"421010348032":11,"420454025001":11,"420454004023":11,"421010100003":11,"421010084002":11,"420912055033":11,"420454035011":11,"420912051001":11,"421010055001":11,"420454039023":11,"420454016002":11,"421010064003":11,"420454078061":11,"421010055003":11,"421010313006":6,"420454101002":6,"340076086001":6,"421010002001":6,"421010100001":6,"421010112006":6,"420454032003":6,"420454078012":6,"421010287002":6,"421010282001":6,"420912015013":6,"420454019003":6,"420454097011":6,"421010254004":6,"420454106013":6,"420912055031":6,"420293081011":6,"421010125002":6,"361031906012":6,"421010381002":6,"484530018491":6,"421010173001":6,"420454032001":6,"420293044053":6,"421010278001":6,"420454040044":6,"420454031011":6,"420454069042":6,"420454007003":6,"420454041023":6,"420454015011":6,"421010081024":6,"340076026012":6,"480396606022":6,"420454032004":6,"421010107004":6,"420454011044":6,"421010349002":6,"421010132002":6,"421010041024":6,"420454098032":6,"420770062023":6,"420454075021":6,"420454080012":6,"421010060003":6,"420171064012":6,"420454091003":6,"420454098034":6,"420454099021":6,"420454028005":6,"420454011031":6,"420454035021":6,"420110119044":6,"420293034013":6,"420912048002":6,"421010083022":6,"420454064021":6,"420454062022":6,"421010024001":6,"420454020001":6,"421010064001":6,"420454004022":6,"420454019002":6,"420454014023":6,"550791874001":6,"100030148073":6,"420454035022":6,"482012415003":6,"421010377001":6,"420454035014":6,"421010114004":6,"421010086011":6,"340130047002":6,"421010093001":6,"420454069021":6,"421010061001":6,"421010387002":6,"420454041031":6,"420454007002":6,"421010151023":6,"420770010002":6,"420454003022":6,"420454036021":6,"420454080023":6,"420454078033":6,"100010420001":6,"340076016003":6,"420454062021":6,"420454008011":6,"240338011043":6,"340010019001":6,"390351775051":6,"421010104004":6,"421010335001":6,"421010245002":6,"421010337022":6,"240054922002":6,"421010290004":6,"421010207004":6,"420912001052":6,"421010001002":6,"340010014001":6,"420110004002":6,"420454014021":6,"420454078052":6,"420454031041":6,"420454071012":6,"421019807001":6,"421010100004":6,"421010317005":6,"421010109001":6,"420454038006":6,"421010321003":6,"421010054001":6,"420912047012":6,"420912043001":6,"421010072004":6,"340076082061":6,"100030139042":6,"420293003012":6,"421010067005":6,"420912031043":6,"420454104002":6,"421010345023":6,"340057040082":6,"420454005002":6,"420454024003":6,"421010383001":6,"420454007005":6,"420171002121":6,"421010086012":6,"421010301005":6,"421010114002":6,"420454014011":6,"421010347012":6,"421010373001":6,"340057042001":6,"420950176034":6,"420454018003":6,"420912106001":6,"420454038004":6,"420171016071":6,"420454078051":6,"420912055012":6,"421010168001":6,"420454044001":6,"421010096001":6,"421010337024":6,"421010082001":6,"421010065006":6,"421010138002":6,"340311801002":6,"420454085004":6,"420454105001":6,"420454079012":6,"420454106021":6,"420454030022":6,"420454004012":6,"420454011042":6}	2023-03-01 00:00:00-05:00	2023-04-01 00:00:00-04:00
225-224@63s-dt7-k75	39.92756	-75.267802	5311	2419	{"420454026002":34,"420454022002":34,"420454028001":34,"420454028003":34,"420454024002":34,"420454014024":29,"421010063004":23,"421010064003":23,"420454034011":17,"420454023003":17,"420454020001":17,"421010063002":17,"420454006004":17,"420454013021":17,"420454037012":17,"420454072021":17,"420454003012":17,"420454026001":17,"420454014023":17,"420454019003":17,"420454017001":17,"420454016002":17,"420454034021":17,"421010119001":12,"420454021002":12,"421010266006":12,"421010115003":12,"420454004011":12,"420293028054":12,"340076026012":12,"421010070002":12,"420454015023":12,"421010172021":12,"421010114001":12,"420454078061":12,"420454074043":12,"420454006002":12,"420454041014":12,"420454054002":12,"420454038001":12,"420171002113":12,"421010066001":12,"421010071011":12,"420454072011":12,"420454035022":12,"420293003021":12,"420454008023":12,"421010022003":12,"420454078043":12,"420454031031":12,"421010083023":12,"421010056001":12,"420454050002":12,"420454047001":12,"420454003022":12,"420454032001":12,"421010081013":12,"420454018003":12,"340076082091":12,"421010115002":12,"420454019001":12,"420454078033":12,"421010060005":12,"340155024002":12,"420454031041":12,"420454033004":12,"421010061002":12,"420454027001":12,"420454008011":12,"420912055033":12,"421010060001":12,"421010195013":12,"421010106002":12,"421010073004":12,"420454004012":12,"420454097011":12,"420454030012":12,"421010373001":12,"420912043001":12,"420454029001":12,"420454040031":12,"421010083021":12,"CA:24231036":6,"420171058011":6,"420454007005":6,"420454038006":6,"100030154002":6,"240150307003":6,"420454018001":6,"420454105001":6,"420454090003":6,"100030147052":6,"420454106021":6,"420454102001":6,"421010131002":6,"340010019001":6,"420454062012":6,"420171016111":6,"421010106001":6,"245102720061":6,"421010169022":6,"420454018002":6,"421010243004":6,"421010347021":6,"421010286002":6,"421019807001":6,"420454092002":6,"421010118002":6,"420454044001":6,"420454011011":6,"420912010033":6,"340155002041":6,"421010002001":6,"421010071024":6,"420454071012":6,"420454007004":6,"421010033001":6,"421019800001":6,"421010169013":6,"340076052003":6,"421010271002":6,"420454078052":6,"421010064001":6,"420454068024":6,"420454007001":6,"421010095004":6,"420454024001":6,"421010086022":6,"420912033031":6,"420454033002":6,"420454034022":6,"420454028002":6,"420454034012":6,"421010284001":6,"484391026013":6,"420454088002":6,"420454031011":6,"340155022002":6,"420454027002":6,"340076082061":6,"420454030022":6,"420454008022":6,"340076086001":6,"340155016061":6,"420454035014":6,"420454099042":6,"421010358001":6,"340057011034":6,"420454019005":6,"420454032002":6,"340210005001":6,"421010369003":6,"420912057001":6,"421019804001":6,"420454031042":6,"340230086012":6,"421010375002":6,"420454081024":6,"421010112003":6,"420454005002":6,"420454069022":6,"421010008042":6,"420454054001":6,"420454014011":6,"421010345022":6,"420454106012":6,"420912106001":6,"421010206001":6,"421010260001":6,"420454014012":6,"421010326006":6,"421010290004":6,"421010103002":6,"421010121002":6,"421010091003":6,"420454025002":6,"420912078002":6,"421010001002":6,"340110202002":6,"340155021001":6,"420454098034":6,"421010345011":6,"420454039023":6,"421010321003":6,"240054084001":6,"421010027022":6,"421010006001":6,"421010062003":6,"420454067002":6,"420454015021":6,"340090218031":6,"420454007002":6,"421010357022":6,"340076010003":6,"421010113002":6,"420454035013":6,"421010082004":6,"420454069021":6,"420454063001":6,"421010282001":6,"421010138002":6,"421010112007":6,"420454099033":6,"420454099021":6,"421019809001":6,"120110401012":6,"420454025001":6,"420912074001":6,"421010081024":6,"420454025003":6,"421010114004":6,"421010098011":6,"421010111005":6,"420454029003":6,"420454003021":6,"421010028021":6,"420293081011":6,"420454014021":6,"421010348011":6,"421010125002":6,"421010337024":6,"420454035011":6,"420454104002":6,"420454016001":6,"421010086012":6,"420454090001":6,"420171024011":6,"420454041012":6,"340010014001":6,"420454043003":6,"421010168001":6,"100030140004":6,"110010002011":6,"421010037013":6,"420454040044":6,"421010111001":6,"420454084001":6}	2023-04-01 00:00:00-04:00	2023-05-01 00:00:00-04:00
225-224@63s-dt7-k75	39.92756	-75.267802	6541	3015	{"420454026002":52,"421010063004":41,"420454022002":41,"420454024002":35,"420454031031":35,"420454031011":24,"420454026001":24,"420454028001":24,"421010064003":24,"420454028003":24,"420454008011":24,"421010106002":24,"420454019003":18,"340155024002":18,"420454018001":18,"420454011011":18,"421010001002":18,"421010140003":18,"420454027002":18,"420454016002":18,"420454003012":18,"420454034012":18,"420454033004":18,"420454004012":18,"420454034011":18,"420454074043":18,"420454014024":18,"420454003021":18,"420454008023":18,"420454041031":12,"421010081023":12,"420454018003":12,"420454048003":12,"420293003021":12,"420454003022":12,"421010064001":12,"421019800001":12,"421010029001":12,"421010114002":12,"421010119003":12,"420454025003":12,"420454037012":12,"420454029001":12,"420454038001":12,"420454028005":12,"420454015021":12,"420454011032":12,"421010119001":12,"421010062004":12,"421010066004":12,"100030152005":12,"421010066001":12,"421019809001":12,"420912056004":12,"421010112002":12,"421010060001":12,"420454050003":12,"421010115003":12,"420454036014":12,"420454020001":12,"421010083023":12,"421010307001":12,"420912055033":12,"421010062002":12,"421010093002":12,"420454063001":12,"421010065001":12,"420454030022":12,"100030105025":12,"420454024001":12,"420454072021":12,"420454027001":12,"421010101002":12,"420454013021":12,"420454030012":12,"100030148053":12,"100010410002":12,"420454006003":12,"420454105001":12,"420454023001":12,"420454054001":12,"421010170001":12,"421010349004":12,"421010207003":12,"421010060002":12,"420454021003":12,"420454003013":12,"420454075023":12,"421010195013":12,"420454004011":12,"420454035014":12,"421010121002":12,"421010033001":12,"420454021002":12,"420454099021":6,"340230035001":6,"420293034013":6,"420454007005":6,"420454044001":6,"421010111005":6,"421010083013":6,"421010055002":6,"420031208002":6,"421010300007":6,"420293044052":6,"420454103022":6,"421010373002":6,"421010067003":6,"371190039031":6,"421010335003":6,"100030137002":6,"250250605013":6,"420454040044":6,"420171002101":6,"421010321003":6,"420912106001":6,"360710152006":6,"421010065006":6,"421010070003":6,"420454069021":6,"340390354003":6,"420454104002":6,"420454087004":6,"420454009001":6,"100030125001":6,"420293028054":6,"420912014062":6,"420912034022":6,"420454033006":6,"420454034021":6,"420454039012":6,"420454006002":6,"360272211001":6,"421010112007":6,"420454003023":6,"421010060005":6,"340210037052":6,"421010147002":6,"421010191001":6,"420454011041":6,"421010072004":6,"420454098034":6,"340110101013":6,"420171002113":6,"421010092001":6,"421010037022":6,"420454025002":6,"420454078043":6,"360010020001":6,"420454005003":6,"100030158022":6,"420454007001":6,"420454032001":6,"421010082007":6,"421010039021":6,"421010337024":6,"421010266002":6,"240338035092":6,"420171008071":6,"420454038002":6,"420454006004":6,"421010372004":6,"420454029002":6,"420454078033":6,"420293117001":6,"421010083021":6,"340090220003":6,"421010266006":6,"420293081011":6,"420454006005":6,"421010112003":6,"420770061013":6,"420454004013":6,"420454006001":6,"340090218032":6,"340076026012":6,"340076060002":6,"421010006001":6,"420454031041":6,"420454021004":6,"160270215004":6,"421010103002":6,"120570116061":6,"100010402011":6,"421010190003":6,"421010357022":6,"421010083011":6,"420454015024":6,"420293026002":6,"420454011031":6,"360550078012":6,"420454101002":6,"420454028004":6,"421010069003":6,"421010254004":6,"420454078012":6,"420454081032":6,"420454107005":6,"420250201031":6,"420454005002":6,"421010061001":6,"421010106001":6,"420454020002":6,"420454014021":6,"410510072021":6,"420454007002":6,"421010063002":6,"421010355003":6,"420454014023":6,"420454085004":6,"420454091003":6,"340090217021":6,"421010084006":6,"421010074005":6,"420454018002":6,"421010098011":6,"320030067001":6,"420454008022":6,"421010104004":6,"420454038006":6,"420454064021":6,"421010082004":6,"132171005011":6,"420454040031":6,"420293001043":6,"421010345023":6,"421010359001":6,"371590511014":6,"420912003072":6,"421010118002":6,"100030154002":6,"421010086012":6,"420454086002":6,"420454043003":6,"421010062003":6,"040130927203":6,"421010005001":6,"340090208003":6,"421010041024":6,"421010095003":6,"421010299004":6,"420454037011":6,"421010284004":6,"421010332002":6,"420454047001":6,"120950170171":6,"360610211001":6,"420454078052":6,"421010081025":6,"421010388003":6,"421010282001":6,"420454090002":6,"420454037022":6,"421010320001":6,"420454011042":6,"120860072004":6,"420454017001":6,"421010388001":6,"421010134021":6,"420454007004":6,"421010337011":6,"371190058413":6,"421010140002":6,"421010290004":6,"360710143013":6,"420454008021":6,"420454035011":6,"100030104002":6,"270539800001":6,"421010121001":6,"420454067001":6,"421010080001":6,"420454090003":6,"340155002041":6,"421010316004":6,"420171004061":6,"421010086022":6,"421010085001":6}	2023-05-01 00:00:00-04:00	2023-06-01 00:00:00-04:00
225-224@63s-dt7-k75	39.92756	-75.267802	6588	3166	{"420454026002":72,"421010064001":42,"420454028001":36,"420454003021":30,"420454024002":30,"420454022002":30,"421010064003":30,"420454031031":24,"420454028004":24,"421019809001":24,"420454018003":24,"421010094004":18,"420454006002":18,"420454072011":18,"421019800001":18,"421010067005":18,"421010055003":18,"420454006001":18,"420454068033":18,"420454008023":18,"420454031011":18,"420454016002":18,"421010060003":18,"420912034022":18,"420454003012":18,"420454041025":18,"420454034011":18,"420454027001":18,"421010103002":18,"420454038001":12,"420454085004":12,"340057011043":12,"420454014024":12,"420454043003":12,"421010039021":12,"421010072003":12,"420912055033":12,"421010081024":12,"420454035014":12,"420454023003":12,"340155024002":12,"420454038002":12,"420454028003":12,"340076034003":12,"420454004022":12,"420454016001":12,"421010195013":12,"420454025002":12,"421010291003":12,"420454038006":12,"420454037012":12,"420454039023":12,"420454036014":12,"421010073004":12,"420454018001":12,"420454029002":12,"421010032006":12,"421010072006":12,"420454028005":12,"420454030012":12,"421010060002":12,"420454078013":12,"421010083023":12,"420454069042":12,"360550054005":12,"421010106002":12,"421010273004":12,"420454021002":12,"420454075022":12,"420454029001":12,"420454026001":12,"420454078033":12,"421010096003":12,"421010115003":12,"421010056001":12,"420454003023":12,"420454015023":12,"340076026012":12,"100030152005":12,"420454064021":12,"420454081032":12,"421010366001":12,"421010337022":12,"420454031041":12,"420454034021":12,"340130024001":12,"100030148053":12,"420454015021":12,"421010081011":12,"421010061001":12,"421010237002":12,"421010065004":12,"420454035011":12,"420454041031":12,"421010082006":12,"420454074043":12,"420171008071":12,"421010084005":12,"421010070004":12,"421010054001":12,"420454021004":12,"421010266006":12,"421010063004":6,"420454081022":6,"420454006004":6,"420454011042":6,"420171002121":6,"290210028005":6,"420454033001":6,"360470258001":6,"420454106022":6,"421010213002":6,"420454014011":6,"420454036022":6,"471890309041":6,"420454033004":6,"420454007004":6,"420454010001":6,"100030166043":6,"420454020002":6,"420454015022":6,"100010402012":6,"420454098034":6,"340010103001":6,"420912058011":6,"421010248002":6,"420454103022":6,"420454011011":6,"420454048003":6,"421010031004":6,"420293007001":6,"420430241022":6,"340076036012":6,"171118714041":6,"420912016034":6,"420454019003":6,"420454028002":6,"340010012003":6,"421010027021":6,"420370514001":6,"420454086002":6,"420454035022":6,"421010004011":6,"420293081011":6,"420454039011":6,"421010118006":6,"421010080001":6,"420454043001":6,"420110112001":6,"420950176034":6,"421010388003":6,"420454040044":6,"421010321003":6,"360470492001":6,"421010040013":6,"420454095003":6,"420110002003":6,"421010357022":6,"421010062003":6,"421010088024":6,"421010377002":6,"421010036004":6,"100030014002":6,"420454004011":6,"421010356022":6,"360810716001":6,"551351011001":6,"121170214034":6,"100030111001":6,"420454068011":6,"080590105023":6,"420454090001":6,"420454003022":6,"420293027061":6,"340076038002":6,"421010091002":6,"420454092001":6,"370010212013":6,"421010106001":6,"421010062002":6,"420454003014":6,"420454011031":6,"420454069021":6,"420454105001":6,"421010356012":6,"420454035021":6,"340210030091":6,"120710702004":6,"421010037013":6,"421010111005":6,"420454032002":6,"420454006003":6,"420034580004":6,"420454040031":6,"360470430003":6,"420893003091":6,"100030139031":6,"420454034012":6,"420171002112":6,"420454033002":6,"420454037022":6,"420454011032":6,"421010086012":6,"421010337024":6,"420912106001":6,"420454099021":6,"421010067007":6,"421010125001":6,"340155010033":6,"482015416012":6,"421010125002":6,"420454021001":6,"420171018031":6,"420454014021":6,"420912051002":6,"421010008043":6,"420454032003":6,"420293070001":6,"421010245002":6,"420454090003":6,"420430241054":6,"420171063002":6,"291892131013":6,"420454007005":6,"420454022001":6,"420454008011":6,"121150007003":6,"421010355003":6,"420454019005":6,"421019804001":6,"450190021041":6,"421010002001":6,"421010121002":6,"421010369002":6,"420454038004":6,"421010033001":6,"421010134021":6,"420171003073":6,"420454106021":6,"420454025003":6,"420912055031":6,"421010373001":6,"421010390005":6,"420171002113":6,"420454032001":6,"421010074005":6,"420454030022":6,"060710070003":6,"100030151001":6,"421010119001":6,"340155012011":6,"340010005001":6,"100030154002":6,"420454078061":6,"100030137002":6,"340090218032":6,"420454020001":6,"421010100004":6,"420454013022":6,"421010095001":6,"421010092001":6,"421010055002":6,"421010060005":6,"421010083021":6,"482015341001":6,"420454004012":6,"340076083021":6,"360610062001":6,"360470356023":6,"420454014023":6,"420454036011":6,"421010357012":6,"420454035013":6,"421010084004":6,"421010300003":6,"420454079021":6,"100010402021":6,"421010111003":6,"240338014043":6,"420912053002":6,"421010003001":6,"420454077002":6,"421010082004":6}	2023-06-01 00:00:00-04:00	2023-07-01 00:00:00-04:00
225-224@63s-dt7-k75	39.926916	-75.268308	6062	2960	{"420454026002":46,"420454022002":46,"420454031031":35,"420454024002":35,"420454029002":35,"420454003012":35,"421010062003":29,"420454014024":29,"421010064003":23,"421019809001":23,"421010067005":23,"420454028004":23,"420454031042":23,"420454004022":23,"421010083023":23,"421010055003":23,"421010064001":23,"420454028003":23,"420454011011":18,"420454022001":18,"420454040031":18,"420454034011":18,"420454031011":18,"420454018003":18,"420454027001":18,"421010357011":18,"421010179002":18,"420454003021":18,"420454097011":18,"420454032003":18,"420454008023":18,"421010083011":12,"421010192005":12,"421010100002":12,"421010084006":12,"420454034021":12,"420454038001":12,"420912043001":12,"420454074043":12,"100010419002":12,"100030005001":12,"421010106002":12,"421010062004":12,"421010025004":12,"420454039011":12,"100010410002":12,"420454024003":12,"421010063004":12,"420454090001":12,"421010062001":12,"420454035022":12,"420454094001":12,"421010349002":12,"421010082006":12,"420454020002":12,"420454021002":12,"420454013022":12,"420454016002":12,"420454021004":12,"421010101003":12,"420454047002":12,"421010081025":12,"420454005002":12,"420454007001":12,"420454085004":12,"420110006002":12,"421010388003":12,"421010111003":12,"421010192004":12,"420454006001":12,"420454043003":12,"420454014021":12,"420912056004":12,"420912058011":12,"420454011012":12,"420454035011":12,"421010307001":12,"421010103002":12,"420454027002":12,"420454008021":12,"421010299001":12,"420454029001":12,"420454031041":12,"340076011011":12,"421010237002":12,"420454026001":12,"420454037021":12,"421010115003":12,"421010094004":12,"420454003023":12,"420912038041":6,"340155010033":6,"420293044051":6,"420454021001":6,"421010314012":6,"100030154002":6,"420912003062":6,"420110119044":6,"420454009001":6,"100030126001":6,"420454031032":6,"421019800001":6,"420454032004":6,"420454007002":6,"421010119001":6,"421010041022":6,"420454065001":6,"420293026004":6,"421010168001":6,"420454070002":6,"420454013021":6,"421010260003":6,"421010095001":6,"420912070042":6,"421010060004":6,"421010348012":6,"340155011031":6,"421010066001":6,"421010029001":6,"420454105001":6,"420293028054":6,"421010238002":6,"100030107023":6,"421010061001":6,"420454038002":6,"420912106001":6,"421010290004":6,"420293001072":6,"421010006001":6,"420454081032":6,"420293027062":6,"420454041032":6,"270030502332":6,"421010067006":6,"421010125002":6,"421010108005":6,"421330102101":6,"420454007005":6,"420454012001":6,"421010111005":6,"420293060003":6,"420454008022":6,"420270104001":6,"421010071023":6,"420454030022":6,"421010101004":6,"421010071024":6,"420454099032":6,"420454069021":6,"421010093001":6,"420199116004":6,"421010037013":6,"420454033001":6,"421010086012":6,"420454075023":6,"420293028021":6,"371190040004":6,"420912055033":6,"420454008011":6,"420459800001":6,"421330228003":6,"420454006003":6,"245102201001":6,"420912021003":6,"421010377002":6,"420454086004":6,"421010060005":6,"100030149034":6,"420454019005":6,"421010207004":6,"420454107001":6,"340057006032":6,"420454045002":6,"420454003014":6,"421010160003":6,"420454048002":6,"421010084004":6,"420454011032":6,"340090205001":6,"421010356012":6,"421010369001":6,"420454006004":6,"421010081013":6,"421010176012":6,"420171001032":6,"420454095003":6,"421010071022":6,"420454107003":6,"420250201062":6,"420454078032":6,"420110128003":6,"420454004011":6,"340057028101":6,"180973301053":6,"421010112006":6,"421010271002":6,"420454039023":6,"420454006002":6,"270530265052":6,"421010284001":6,"420710142011":6,"420454071021":6,"360550029003":6,"420912087041":6,"510411009071":6,"420912086032":6,"420912009081":6,"100010402012":6,"420454036021":6,"420454064012":6,"420454033004":6,"340090218032":6,"421010379003":6,"420454041012":6,"421010055002":6,"420454004012":6,"420454064022":6,"421010195013":6,"340090215001":6,"420293081011":6,"421010315011":6,"420454038006":6,"290770022001":6,"261635728001":6,"420454040044":6,"421010321003":6,"420454004021":6,"420454072021":6,"340076033011":6,"420454078033":6,"420454078034":6,"130890235073":6,"420454007004":6,"421010095003":6,"421010082001":6,"421010067004":6,"340155024002":6,"170319800001":6,"420454090003":6,"340057040121":6,"420454068031":6,"421010336003":6,"421010390005":6,"420293027022":6,"420454041031":6,"340076009003":6,"420950176034":6,"420912053002":6,"420454098023":6,"420454010001":6,"420454028001":6,"421010216001":6,"421010040024":6,"421010305025":6,"100030147052":6,"421010325003":6,"420454041014":6,"420454032001":6,"420454023003":6,"421010286002":6,"110010074072":6,"420454005003":6,"420454034012":6,"420454049001":6,"421010317001":6,"420454049002":6,"420454037022":6,"340210032013":6}	2023-07-01 00:00:00-04:00	2023-08-01 00:00:00-04:00
225-224@63s-dt7-k75	39.92756	-75.267802	7011	3342	{"420454003012":36,"420454027001":36,"421010055003":36,"420454026002":36,"420454004022":30,"421010063004":30,"420454018003":30,"421010062002":24,"421010062003":24,"420454024002":24,"420454016002":24,"420454022001":24,"420454031031":24,"420454022002":18,"420454008023":18,"420454074043":18,"420454014024":18,"420454034012":18,"420454087004":18,"420454029002":18,"421010101006":18,"421010357011":18,"420454028003":18,"421019809001":18,"420454035014":18,"420454025002":18,"421010067005":18,"420454021004":18,"421010064002":18,"420454038001":18,"420454024003":18,"420454026001":12,"420454037012":12,"420454048002":12,"420454006001":12,"421010060001":12,"421010062004":12,"420454020002":12,"421010200002":12,"420454004012":12,"420454080023":12,"100030005001":12,"420454108001":12,"420912056004":12,"100030137001":12,"420454028004":12,"420454035011":12,"420454036014":12,"420454019003":12,"421010106002":12,"420454027002":12,"420454003014":12,"420454003021":12,"420454040031":12,"420171008071":12,"421010093001":12,"420454005001":12,"420912106001":12,"420454007005":12,"421010086023":12,"420454015022":12,"421010093002":12,"421010283002":12,"420912058011":12,"420454039011":12,"420454006003":12,"420454019001":12,"100030166011":12,"421010357012":12,"421010081023":12,"421010055002":12,"420454017001":12,"340155012022":12,"420454078013":12,"420171002121":12,"361019625001":12,"421010105003":12,"420171002113":12,"420912055033":12,"421010064003":12,"120950171031":12,"420454031011":12,"420454041021":12,"420454011013":12,"420454034011":12,"421010074003":12,"420459800001":12,"420454029001":12,"420454011042":12,"340076117001":6,"340297380012":6,"420454099041":6,"420912086043":6,"420912039022":6,"120570113031":6,"420454054002":6,"420454006005":6,"420454019005":6,"340155024002":6,"421010027023":6,"420293081011":6,"420454003013":6,"340090205001":6,"421010094004":6,"421010349002":6,"421010353011":6,"421010085005":6,"421010086012":6,"120110105032":6,"421019800001":6,"420454078033":6,"420293034013":6,"420912102001":6,"420454068023":6,"340258042004":6,"420454069042":6,"420770020004":6,"420293022022":6,"421010172013":6,"420171002072":6,"420454034022":6,"420454004011":6,"100030004002":6,"421010081011":6,"340010115002":6,"420454075012":6,"481130141031":6,"421010008043":6,"421010367002":6,"420454030022":6,"100030168041":6,"420454085002":6,"340030233011":6,"340076020005":6,"421010169022":6,"340155010021":6,"420454023003":6,"421010373002":6,"340076067004":6,"421010335001":6,"420454032001":6,"421010066004":6,"421010195023":6,"421010081025":6,"421010190003":6,"421010067006":6,"421010119004":6,"421010390005":6,"420454028005":6,"245102708023":6,"421010084003":6,"420454049002":6,"421010212002":6,"420454078012":6,"421010191001":6,"340210026023":6,"421010355003":6,"421010142002":6,"420454034021":6,"420912058082":6,"420912032053":6,"420454041032":6,"360050301001":6,"420454014023":6,"420454040041":6,"340057029061":6,"420454030012":6,"100010419002":6,"420454039012":6,"420912058071":6,"420454015021":6,"420171058093":6,"360470247001":6,"420912030001":6,"420454069021":6,"420454095001":6,"420454068032":6,"420950159022":6,"421010292003":6,"240419607002":6,"420454028001":6,"421010067007":6,"420454091002":6,"420454090003":6,"421010071023":6,"360810716001":6,"421010258001":6,"421010314011":6,"340210033023":6,"420454085004":6,"420454104002":6,"420110020001":6,"420454031032":6,"421010084004":6,"420454003023":6,"421010050001":6,"421010359001":6,"340297225001":6,"420454039023":6,"421010096003":6,"421010007002":6,"420454105005":6,"421010140001":6,"421010260003":6,"421010118002":6,"421010195012":6,"421010111003":6,"421010060004":6,"420454078061":6,"421010259002":6,"420454075023":6,"340076075041":6,"421010356022":6,"420454036022":6,"421010358001":6,"421010332002":6,"340155019003":6,"100030105025":6,"420454045002":6,"421010119001":6,"421010206001":6,"100030102001":6,"340057040071":6,"420454008022":6,"421010209003":6,"420110105005":6,"420454011032":6,"421010001002":6,"421010192006":6,"340076105004":6,"420454005003":6,"340076082113":6,"421010387002":6,"420454035022":6,"340090218032":6,"340076029012":6,"420454021002":6,"420454037011":6,"421010081021":6,"421010292001":6,"340155004002":6,"421010321003":6,"421010290004":6,"421010115004":6,"420912034012":6,"420950176034":6,"420454011031":6,"340076082061":6,"420454005002":6,"420293028054":6,"340076082093":6,"421010298004":6,"421010085001":6,"421010314012":6,"420912016083":6,"421010356012":6,"421010037013":6,"420454029003":6,"421010072001":6,"420454066001":6,"421010357021":6,"420912017052":6,"421010014003":6,"421010140003":6,"420454006002":6,"420454041025":6,"421010067001":6}	2023-08-01 00:00:00-04:00	2023-09-01 00:00:00-04:00
225-224@63s-dt7-k75	39.92756	-75.267802	5883	2726	{"420454022002":40,"421019809001":34,"420454026002":34,"421010063004":28,"420454003013":23,"420454026001":23,"420454018003":23,"420454031032":23,"420454031011":23,"420454006005":23,"420454003021":23,"420454031031":23,"420454005002":17,"421019806001":17,"420454028001":17,"420454035014":17,"420454019003":17,"420454003012":17,"420454040031":17,"420454022001":17,"420454017001":17,"421010062004":17,"421010064003":17,"420454019001":12,"420454032004":12,"100030114003":12,"420454086004":12,"420454014024":12,"420912058011":12,"421010064001":12,"420454016002":12,"420454008022":12,"421010081011":12,"421019800001":12,"420454006003":12,"420454020002":12,"420454006004":12,"421010357011":12,"421010050001":12,"420454034021":12,"421010100002":12,"421010115002":12,"421010095001":12,"420454036014":12,"420454029002":12,"421010083011":12,"421010081023":12,"100010410002":12,"420454011032":12,"420454024002":12,"420454021002":12,"421010064002":12,"420454020001":12,"421010355001":12,"420454023003":6,"420459800001":6,"100030148092":6,"421010121001":6,"421010083023":6,"420454045002":6,"421010105003":6,"420454013022":6,"420293022022":6,"420454072012":6,"421010247005":6,"100030166041":6,"360470327001":6,"421010060004":6,"420454081021":6,"420454038001":6,"420454039012":6,"421010349002":6,"420912032071":6,"420950176034":6,"420454012001":6,"100010419002":6,"420454030012":6,"420171002121":6,"420454041032":6,"121270808053":6,"420454043003":6,"420454018002":6,"420454033003":6,"421010191001":6,"450190021041":6,"421010369002":6,"421010056001":6,"420454064022":6,"421010067007":6,"340090213001":6,"170310105012":6,"420454075011":6,"420171008071":6,"421010093002":6,"420454024003":6,"421010390003":6,"420454028005":6,"421010055002":6,"420454084001":6,"420454074043":6,"420912040072":6,"420454037011":6,"420454093002":6,"420454003011":6,"420454078031":6,"420454054001":6,"340090202031":6,"420454036022":6,"340057030001":6,"340155016043":6,"420293111002":6,"420454040044":6,"420171002101":6,"421010080004":6,"421010271002":6,"420454005001":6,"420912017031":6,"340090218032":6,"420454006002":6,"340076052003":6,"340210026023":6,"421010337024":6,"180816108014":6,"421010077002":6,"420454078012":6,"420454085001":6,"421010055003":6,"420454028004":6,"421010001002":6,"420454039023":6,"420293042012":6,"421010122042":6,"340076032003":6,"420454008021":6,"100030149031":6,"420454040041":6,"421010282003":6,"420454003014":6,"421010067001":6,"340155024002":6,"340076029012":6,"421010101001":6,"421010025002":6,"420293060003":6,"421010101004":6,"421010169021":6,"420454028002":6,"240054042023":6,"421019805001":6,"420454003023":6,"420454038005":6,"421010373001":6,"420912069042":6,"420454078033":6,"421010086012":6,"421010372001":6,"420912106001":6,"421010321003":6,"420454085004":6,"420454071022":6,"420912054003":6,"420171016111":6,"421010375001":6,"420454047001":6,"420454004013":6,"421010081025":6,"100030154002":6,"420454090003":6,"420770062042":6,"421010208002":6,"421010112006":6,"420110116011":6,"420454025003":6,"421010283004":6,"360271403006":6,"420912048002":6,"420454011044":6,"420454045001":6,"420912050001":6,"420454032001":6,"420454006001":6,"420454097011":6,"420293081011":6,"421010190005":6,"420912038035":6,"100030147051":6,"421010273004":6,"340090208002":6,"420454106012":6,"420293028054":6,"440070009001":6,"421010004022":6,"340057038012":6,"420454048002":6,"420454004011":6,"421010300007":6,"420454098034":6,"420454031012":6,"420454008011":6,"421010113003":6,"420454035012":6,"421010380001":6,"420454028003":6,"420454075022":6,"421179504003":6,"420454034011":6,"421010387002":6,"421010336003":6,"421010348021":6,"420454027002":6,"420454029001":6,"420912021001":6,"420912053002":6,"420912003062":6,"421010279012":6,"420454069042":6,"420110025001":6,"421010290004":6,"421010256002":6,"420454032002":6,"361031906012":6,"420454027001":6,"421010082006":6,"420454011011":6,"420454041031":6,"421010353021":6,"421010132002":6,"420454036021":6,"421010119001":6,"420454037022":6,"100030108002":6,"420454078061":6,"420454091002":6,"420454034012":6,"420893003091":6,"420454025001":6,"100030141002":6,"421010331014":6,"421010094004":6,"420171058112":6,"420454049002":6,"420454004012":6,"420454068033":6,"421010117001":6,"421010083022":6,"420454069021":6,"340210038003":6,"421010376001":6,"420454069023":6,"090035021001":6,"250039351002":6,"421010289024":6}	2023-09-01 00:00:00-04:00	2023-10-01 00:00:00-04:00
225-224@63s-dt7-k75	39.92756	-75.267802	5786	2584	{"420454026002":36,"420454018003":26,"420454028003":26,"420454024002":26,"421019809001":26,"420454003013":21,"421010064001":21,"420454031031":21,"420454017001":21,"420454003012":21,"421019800001":21,"420454011011":21,"421010063004":21,"420454003021":16,"421010357011":16,"420454023003":16,"420454021002":16,"420454027001":16,"420454022002":16,"420454004022":16,"421010064002":16,"420454037012":16,"420454106011":16,"420171008071":16,"420454026001":16,"420454019003":16,"420454014024":16,"420454025001":16,"420454016002":16,"420454022001":16,"420454033003":11,"420454072021":11,"420454015021":11,"420454105001":11,"421010061001":11,"420454005001":11,"420454005002":11,"420454030012":11,"421010055003":11,"420454028004":11,"420454072012":11,"420454081032":11,"420454018001":11,"421010100002":11,"420454021003":11,"420454074043":11,"421010082002":11,"421010081024":11,"421010373003":11,"421010094004":11,"420454031032":11,"420454004012":11,"420454025002":11,"420454014011":11,"421010101004":11,"420454003011":11,"421010074003":11,"421010237002":11,"420454040031":11,"340110410003":11,"420110135003":11,"420454011032":11,"420454033005":11,"421010081023":11,"421010001002":11,"420293034011":11,"421010279012":11,"420454006002":11,"421010028022":11,"420454020002":11,"421010060005":11,"420454027002":11,"421010062003":11,"420171058102":11,"420459800001":11,"420454041031":11,"421010282002":11,"240199704001":11,"420912058011":11,"421010246003":11,"420454006003":11,"420454028005":11,"420454024001":11,"421019807001":11,"420293081011":6,"420454003022":6,"361031350051":6,"420454054001":6,"250138106012":6,"420454006005":6,"100030112021":6,"420454004011":6,"421010118002":6,"420454037021":6,"420454099021":6,"420454066002":6,"100030154002":6,"421010271002":6,"421010318004":6,"420912038035":6,"421010356012":6,"420454021001":6,"340076084043":6,"420110025001":6,"421010144003":6,"340170128003":6,"420454062011":6,"420912106002":6,"420454009001":6,"421010064003":6,"420171063002":6,"100030114003":6,"420454013021":6,"340076109003":6,"420454035022":6,"420454068033":6,"421010138001":6,"420912061061":6,"340076080013":6,"420110111011":6,"421010305023":6,"420454005004":6,"421010325001":6,"420454011041":6,"420912086033":6,"420454078061":6,"420454038001":6,"421010087021":6,"420454031011":6,"421010081021":6,"420171002101":6,"421010098012":6,"421010349004":6,"420454037022":6,"220550014062":6,"340076053001":6,"420454028002":6,"420454034011":6,"421010353011":6,"421010111005":6,"100030149041":6,"420950176034":6,"420912058071":6,"421010337022":6,"421010093004":6,"421010266006":6,"420454050003":6,"120710102016":6,"420454071021":6,"420454078031":6,"340350534044":6,"421019803001":6,"421010094003":6,"421010060004":6,"420912054002":6,"420454078022":6,"420035170002":6,"421010112003":6,"340010004002":6,"421010177012":6,"420454049001":6,"340076075041":6,"420454029002":6,"420454008023":6,"120950136061":6,"420454085004":6,"420454063001":6,"420454068011":6,"420454031012":6,"100030108002":6,"420454034012":6,"420454006001":6,"421010369002":6,"420454032001":6,"420454069042":6,"100030149062":6,"421010105002":6,"421010337024":6,"421010201011":6,"420454015022":6,"421010175004":6,"421010346001":6,"060710026062":6,"420454038002":6,"340155024004":6,"420912069042":6,"261635857002":6,"360530309001":6,"420171059002":6,"420912106001":6,"420454078012":6,"420454012001":6,"421010115004":6,"420454019004":6,"131210077032":6,"420454068023":6,"420454045001":6,"421010115001":6,"421010290004":6,"421010348013":6,"420110116011":6,"240054914013":6,"420912050001":6,"421019801001":6,"420454069023":6,"420454037011":6,"420454107001":6,"420171002113":6,"420912060062":6,"340090205001":6,"421010119001":6,"420454032003":6,"420454019005":6,"420912006032":6,"420454041013":6,"420454008011":6,"420454075022":6,"421010355001":6,"420454039023":6,"421010062002":6,"420454003023":6,"420454049002":6,"421010178005":6,"420454041032":6,"421010067007":6,"420912056004":6,"420293014022":6,"420454011013":6,"421010071022":6,"340155024002":6,"420454007004":6,"340258051001":6,"420454098034":6,"421010321003":6,"421010135004":6,"340210016001":6,"420912003062":6,"100030118002":6,"420454004023":6,"420454039012":6,"421010102003":6,"420912054003":6,"420454014023":6,"340057011052":6,"421010289024":6,"420454064022":6,"420454091002":6,"421010380002":6,"421010208001":6,"421010141001":6,"421010365011":6,"340076034003":6,"421010092001":6,"340076088004":6,"420454041023":6,"420454028001":6,"420454014021":6,"421010289012":6,"420912058092":6,"420454078033":6,"420035212002":6,"421010307001":6,"420430247002":6,"420454034021":6,"190130022004":6}	2023-10-01 00:00:00-04:00	2023-11-01 00:00:00-04:00
225-224@63s-dt7-k75	39.92756	-75.267802	5128	2218	{"420454026002":52,"420454018003":38,"420454027001":24,"420454019005":19,"420454028003":19,"421010081024":19,"420454003012":19,"420454031042":15,"421010094004":15,"420454008023":15,"420454068011":15,"420454022002":15,"420454025001":15,"420454017001":15,"421010307001":15,"420454028004":15,"420454034012":15,"421010063004":15,"421010369002":15,"421010062004":15,"420454078031":15,"420454005001":15,"420912058011":10,"420454003013":10,"420454106011":10,"420454016002":10,"340258100033":10,"421010356022":10,"421010064003":10,"420454018001":10,"420454036014":10,"420454019003":10,"421010074003":10,"421010140003":10,"421010081023":10,"100030168041":10,"420454033005":10,"420454026001":10,"340155016051":10,"110010044002":10,"421010085002":10,"421010056001":10,"421010096005":10,"420454022001":10,"421010069003":10,"421010282003":10,"420454105001":10,"420454074043":10,"421010195012":10,"420454107002":10,"420454028001":10,"420454040031":10,"420454030022":10,"420454011041":10,"421010014001":10,"420454031031":10,"420454034021":10,"420454007004":10,"420454006001":10,"100030126003":10,"420454023003":10,"420912006021":10,"420454038001":10,"420454035021":10,"421010289013":10,"420912034023":10,"340076010002":10,"421010066001":10,"420454033004":10,"420454024002":10,"220710134003":10,"421010282002":10,"420454096013":10,"421010279012":10,"420454004023":10,"420454003011":10,"420454034011":10,"420454027002":10,"421019809001":10,"421010001002":10,"340155024002":10,"421010062003":10,"421010100002":10,"420454079012":10,"421010004022":10,"420454004013":10,"420454020001":10,"420171018031":5,"421010084004":5,"420912069051":5,"261635778004":5,"421010357021":5,"421010237002":5,"421010060004":5,"420454037021":5,"420454004012":5,"421010067007":5,"420454046002":5,"420454034022":5,"421010093001":5,"421010067004":5,"421010125002":5,"240150309062":5,"420293039012":5,"420454095001":5,"420912061021":5,"420454032003":5,"420171002113":5,"340130169003":5,"420454067002":5,"340297101002":5,"420912086032":5,"100030115003":5,"421010290004":5,"421010115004":5,"420171002061":5,"131131404062":5,"420454037011":5,"421019800001":5,"420454078033":5,"420454008021":5,"420454062021":5,"100030112033":5,"420454045002":5,"421010082002":5,"421010169011":5,"421010072006":5,"420171008071":5,"421019803001":5,"340076035012":5,"370810157071":5,"360470314001":5,"420792156005":5,"420454032001":5,"420454004011":5,"420454011032":5,"120110425002":5,"421070009001":5,"420454013021":5,"420454075022":5,"420454108001":5,"421010348021":5,"420454015023":5,"421010064002":5,"420454072021":5,"100030151001":5,"420454012001":5,"421010055002":5,"420454069021":5,"420454107004":5,"340258057003":5,"420454035011":5,"100030144022":5,"420454094001":5,"420454005002":5,"340076088004":5,"420454036021":5,"421010113001":5,"421010321003":5,"420454043001":5,"421010390003":5,"421010301004":5,"420454091002":5,"421010070002":5,"421010342002":5,"421010357011":5,"340076092043":5,"510594825012":5,"420454062013":5,"420912106001":5,"421010289024":5,"420454086004":5,"420912069041":5,"420454097011":5,"420950176034":5,"421010367002":5,"421010055003":5,"340139802001":5,"420454003022":5,"340010023001":5,"240338007052":5,"421010083021":5,"421010210004":5,"110010064002":5,"421019806001":5,"420454040041":5,"420454032004":5,"421010271002":5,"420912058092":5,"421010098021":5,"421010064001":5,"421010209004":5,"420454014021":5,"420171061001":5,"420454041013":5,"420293022033":5,"420770020005":5,"421010093003":5,"421010101004":5,"421010061001":5,"421010087012":5,"420912035003":5,"421010174001":5,"420454085004":5,"420293042012":5,"420454020002":5,"420454078061":5,"420454032002":5,"420454014024":5,"420912039023":5,"420912014091":5,"421010083011":5,"421010055001":5,"420454006002":5,"420454040043":5,"420454064022":5,"421010353021":5,"420454007001":5,"420454106012":5,"340076074021":5,"421010003002":5,"420454016001":5,"421010066003":5,"421010195013":5,"420454014011":5,"421010081011":5,"421010191001":5,"420454033006":5,"420454039011":5,"421010033006":5,"420454105002":5,"420454081032":5,"420171049021":5,"100030006012":5,"420293028021":5,"420293081011":5,"420454104002":5,"421010086012":5,"420454028002":5,"421010142002":5,"420454098033":5,"340010004002":5,"240054914013":5,"420454006003":5,"420454068033":5,"421010357012":5,"421010205002":5,"420454021004":5,"420454039012":5,"420454091003":5}	2023-11-01 00:00:00-04:00	2023-12-01 00:00:00-05:00
225-222@63s-f4k-4n5	39.912242	-75.430251	11432	5351	{"420454072021":147,"420454069042":108,"420454103022":98,"420454028003":69,"420454069032":59,"420454071021":59,"420454104002":49,"420454069041":49,"420454069022":49,"420454085003":39,"420454068031":39,"420454078011":30,"420454003022":30,"420454068034":30,"420454108007":30,"420454102002":30,"420454072011":30,"420454051002":30,"420454035023":30,"420454013022":30,"420454081013":30,"420454069033":30,"420454051001":30,"420454099042":30,"420293029011":30,"420454072022":30,"420454104001":30,"420454103021":30,"420454069021":30,"420293070001":30,"420710132044":20,"420293053003":20,"420293044053":20,"420454074013":20,"420454004023":20,"420454075022":20,"420454079031":20,"421010006001":20,"420454020001":20,"420454038005":20,"420293003011":20,"350010037372":20,"420454078034":20,"420454079032":20,"420454080024":20,"100030166082":20,"420454072012":20,"340076088004":20,"420293005021":20,"420454068032":20,"420454062024":20,"421010237002":20,"420454030012":20,"420454047002":20,"420454072013":20,"420454099021":20,"421010373001":20,"420454040042":20,"420950177041":20,"420454043003":20,"420454063001":20,"420293028052":20,"420454068021":20,"420454061001":20,"420454080022":20,"420454032004":20,"420912003013":20,"100030138002":20,"420454068022":20,"420454069031":20,"420454071022":20,"420454107005":20,"420454070001":20,"420454099033":20,"420454050001":20,"420454062023":20,"421019806001":20,"420454052003":20,"420454081031":20,"420454095003":20,"340076082102":20,"420454039012":20,"CA:24661858":10,"420912065011":10,"420454068012":10,"420454080013":10,"420454041012":10,"371679310005":10,"420454075021":10,"420454041022":10,"360610119002":10,"100030127005":10,"420454108002":10,"100030026003":10,"420454078061":10,"340155024002":10,"421010320001":10,"100030139044":10,"100030117004":10,"420912016034":10,"420454091002":10,"420454049001":10,"100030109001":10,"420710141021":10,"420950171013":10,"420454068011":10,"420454061002":10,"420912083021":10,"420454036021":10,"420454014024":10,"420912058081":10,"110010092042":10,"420293038023":10,"120810020133":10,"100030115002":10,"420454040044":10,"420454037021":10,"420454038001":10,"420454037022":10,"420454030022":10,"515500210062":10,"421010168001":10,"421010157001":10,"420454101003":10,"420293117004":10,"420293027042":10,"420770057042":10,"420454078021":10,"420454029001":10,"100050507042":10,"420110121011":10,"420454076006":10,"420293081011":10,"100030115003":10,"421010055002":10,"420912058011":10,"170318047094":10,"340110411001":10,"420454040043":10,"420950180023":10,"420454052001":10,"420454091003":10,"420171003032":10,"420454062011":10,"420710143004":10,"340090203024":10,"420454079011":10,"420454106021":10,"420454020002":10,"420454104004":10,"516708205004":10,"340130154004":10,"420454044001":10,"420293027052":10,"420454098033":10,"420454101001":10,"421010218003":10,"420454006002":10,"420454063003":10,"420792101002":10,"420454066002":10,"100030105021":10,"420454090001":10,"420454008021":10,"420454040041":10,"420912053002":10,"420454003023":10,"420912042002":10,"420454035011":10,"420454040031":10,"120210109032":10,"240253036034":10,"360610099001":10,"421010337022":10,"240253041023":10,"420110118003":10,"100030148102":10,"420454022001":10,"420912065021":10,"420454106012":10,"420454087001":10,"245102403001":10,"420293060002":10,"420454076005":10,"421010206001":10,"420454043002":10,"420454033001":10,"340330212022":10,"420912042001":10,"100030104002":10,"420454036011":10,"420792128004":10,"420454092001":10,"421010239002":10,"420454034012":10,"420454103013":10,"240150312022":10,"340076105004":10,"421010356022":10,"420171057022":10,"420454009001":10,"110010078043":10,"421010289022":10,"340297132032":10,"250092047011":10,"420293051011":10,"420293078001":10,"420912062012":10,"110010088031":10,"120710104061":10,"421010066002":10,"421010318002":10,"420454074043":10,"421010071024":10,"420834206006":10,"420293073002":10,"420912063001":10,"360050118001":10,"420293007004":10,"421010069003":10,"420454076002":10,"420454095004":10,"420454107003":10,"420454099031":10,"420879606001":10,"420454041021":10,"240317014101":10,"420454037011":10,"100030111001":10,"420912040023":10,"420293040002":10,"420454011044":10,"420293065042":10,"421010090004":10,"420454079013":10,"420792123002":10,"420454078012":10,"181570104001":10,"420454078033":10,"420454041014":10,"420454062012":10,"420293118002":10,"420710145024":10,"340076080013":10,"100030101042":10,"340155001002":10,"421010019003":10,"420454041025":10,"420454012001":10,"420454041013":10,"420454014012":10,"420454098022":10,"100030136132":10,"420110133021":10,"420454078014":10,"121030225011":10,"420454064012":10,"482013332022":10,"420454080014":10,"420639611021":10,"420454080023":10,"420454068033":10,"420454108001":10,"421010083013":10,"420293042012":10,"420912051002":10,"420293079002":10,"340155020022":10,"420454075023":10,"421010119003":10,"420454079021":10,"340155015002":10,"450190020031":10,"420454106022":10}	2023-01-01 00:00:00-05:00	2023-02-01 00:00:00-05:00
225-222@63s-f4k-4n5	39.912242	-75.430251	9890	4668	{"420454072021":134,"420454069042":134,"420454052003":77,"420454103022":77,"420454068031":67,"420454103013":48,"420454051001":48,"420454072011":48,"420454104002":48,"420454028003":39,"420454075022":39,"420454034012":39,"420454069032":39,"420454104001":29,"420454071021":29,"420454015012":29,"420454108005":29,"420454072022":29,"420293111001":29,"420454063001":29,"420293069002":29,"420454069041":29,"420454069022":29,"420454013011":29,"420454040042":20,"420454078011":20,"420912058011":20,"100030149094":20,"420454038005":20,"420454046002":20,"420454068021":20,"421010033001":20,"420454041031":20,"100030108002":20,"420454054001":20,"420454108007":20,"420454040031":20,"420454100003":20,"340076038004":20,"421010092001":20,"420454095003":20,"420454043003":20,"420293020001":20,"420293029011":20,"420454069031":20,"421010063004":20,"420454014024":20,"420454074013":20,"420454040041":20,"420454035011":20,"420454081031":20,"420454046001":20,"420293029012":20,"420454030012":20,"420912003013":20,"421010069003":20,"420454081021":20,"420454099021":20,"420293051011":20,"420454006005":20,"100030164041":20,"420293070001":20,"420454022002":20,"420454087001":20,"340076082102":20,"420454102002":20,"420454081012":20,"420454065001":20,"420454071022":20,"420454105004":20,"420171058011":20,"420454041013":20,"420454108002":20,"420454099042":20,"420454085003":20,"420454041032":20,"420454041025":10,"421010373002":10,"420454007005":10,"420454025003":10,"100030026003":10,"420293003011":10,"420454079011":10,"420454106012":10,"420454020001":10,"420454041012":10,"420454061002":10,"420293065031":10,"421010375002":10,"420454071011":10,"420912013021":10,"100030138002":10,"420293042012":10,"400272014053":10,"420454068032":10,"240150305011":10,"420454041022":10,"420454026001":10,"421010041021":10,"100030136132":10,"360930207001":10,"240150306011":10,"420454033004":10,"420454069021":10,"360550113011":10,"320030068004":10,"100030135032":10,"420171063002":10,"420454068034":10,"420454093002":10,"421010096001":10,"421019804001":10,"420454023003":10,"420454075023":10,"420950177041":10,"420912083021":10,"420454041023":10,"420110119043":10,"420410118031":10,"181570104001":10,"420454070002":10,"420293060002":10,"420454090001":10,"120310134023":10,"420912059052":10,"420454035014":10,"340090217011":10,"420293007002":10,"121150010001":10,"420293013001":10,"420293081011":10,"420454063003":10,"100030163052":10,"420454050001":10,"420293033022":10,"320030067001":10,"340230080014":10,"420912012042":10,"420454003022":10,"420454003021":10,"420293069001":10,"420710145024":10,"420293030001":10,"421010056001":10,"420454018003":10,"100030105021":10,"420454107001":10,"420293082001":10,"420454035023":10,"420454068024":10,"420454081032":10,"420454078013":10,"420454103021":10,"420454062012":10,"420293003022":10,"420454078043":10,"420454003023":10,"420293079002":10,"420912102001":10,"421010388003":10,"131350505341":10,"421010071024":10,"240054083032":10,"420912061024":10,"420454028001":10,"420293025001":10,"340297132032":10,"360610082001":10,"420454080024":10,"420293027042":10,"420454030021":10,"420454075012":10,"100030122002":10,"421010083013":10,"420454085004":10,"120869805001":10,"510010904004":10,"421010357022":10,"420293044053":10,"340170114001":10,"420293026005":10,"421010237002":10,"420454078034":10,"420454038001":10,"420912087022":10,"420893003092":10,"421010206001":10,"420454104004":10,"420454031011":10,"240338029013":10,"421010345023":10,"420454011042":10,"100030115002":10,"420454071012":10,"420293081021":10,"340155012093":10,"370899305021":10,"420454004023":10,"100030154002":10,"340057038043":10,"420454108006":10,"420293065041":10,"420454062013":10,"420950180023":10,"421019806001":10,"420454045003":10,"340130154004":10,"420454047002":10,"420454027001":10,"360050118001":10,"420454106022":10,"420454070001":10,"420454076003":10,"240178507121":10,"421010070002":10,"100030144041":10,"420454063002":10,"131510702051":10,"420454078012":10,"420454007004":10,"340155002041":10,"420454019002":10,"420293033021":10,"421010040013":10,"420454072013":10,"420454067002":10,"420912059062":10,"100030108001":10,"420454077001":10,"420293027063":10,"420454066001":10,"340076091031":10,"420454104003":10,"420293060003":10,"240253039001":10,"420454079032":10,"420454040043":10,"420912052003":10,"420454061001":10,"120710104061":10,"420454015023":10,"420454101003":10,"421010103002":10,"420454037011":10,"420030201006":10,"420454098021":10,"420454100002":10,"421010168001":10,"420454029001":10,"420454062022":10,"420454062023":10,"420454079021":10,"420454011013":10}	2023-02-01 00:00:00-05:00	2023-03-01 00:00:00-05:00
225-222@63s-f4k-4n5	39.912242	-75.430251	11986	5593	{"420454069042":93,"420454103022":83,"420454072021":83,"420454068031":73,"420454072011":62,"420454051001":52,"420454069032":52,"420454062023":52,"420454104002":52,"420454063001":52,"420454052003":52,"420454069022":52,"420454028003":52,"420454108002":42,"420454071022":31,"420293003022":31,"420454099021":31,"420454075023":31,"420454071021":31,"420454108005":31,"420454068034":31,"420454068022":31,"420454062021":31,"420454041013":31,"420454075011":31,"420454038001":31,"420454085003":31,"420454081021":21,"420454102002":21,"420454069021":21,"420454067002":21,"420454054001":21,"420454103012":21,"100030112052":21,"340076082102":21,"420454080024":21,"420454041032":21,"420454024001":21,"420454078021":21,"420454081031":21,"421010137002":21,"420293060003":21,"420454041022":21,"100030105021":21,"420454032001":21,"420454091002":21,"420454032004":21,"420454107004":21,"421010062004":21,"420912003013":21,"420454050001":21,"420454069041":21,"420454035011":21,"420454069033":21,"340155024002":21,"420454063002":21,"420454007004":21,"420454062011":21,"340076033011":21,"420454062013":21,"421010098023":21,"420454030012":21,"100030139044":21,"420454077002":21,"420454038004":21,"420110120011":21,"420454049002":21,"421010005001":21,"420293035022":21,"420293029012":21,"420454074013":21,"420454079013":21,"420950177041":21,"420454050003":21,"420454040041":21,"420454046001":21,"420454104004":21,"420293069002":21,"421010207004":21,"340076084031":21,"421010195013":21,"420454035021":21,"420454078014":21,"420454068011":21,"340258065042":21,"420454003022":21,"420293051011":21,"420454075022":21,"421010067003":21,"420454020001":21,"420454080023":21,"420430226014":11,"420454078011":11,"240253016022":11,"420293081011":11,"420293035012":11,"420454048002":11,"100030136132":11,"090034736021":11,"420293027041":11,"421070039003":11,"100030115002":11,"420454011031":11,"420454075021":11,"420454023003":11,"420454061001":11,"420454100003":11,"220550019041":11,"340010105061":11,"100030112051":11,"420912070043":11,"120310144102":11,"340010024003":11,"420454080022":11,"420454101003":11,"240450104002":11,"420912064001":11,"421010040013":11,"420454038005":11,"421279614001":11,"511539012313":11,"100030016003":11,"421010369002":11,"420912030001":11,"340090202061":11,"420454050002":11,"480850304072":11,"340155016033":11,"420454070002":11,"420454040031":11,"100030127004":11,"420912016073":11,"420912058011":11,"420710132032":11,"420454074012":11,"420454068012":11,"360610132002":11,"420454036013":11,"420171046044":11,"420454087001":11,"420912063001":11,"420454043003":11,"420454011011":11,"421010168001":11,"420454011043":11,"420293069001":11,"420454095003":11,"420454078023":11,"420454041031":11,"421010381002":11,"420454041014":11,"420454014011":11,"181570104001":11,"420454061002":11,"421010060002":11,"420454041025":11,"420293027042":11,"421010087012":11,"340258084023":11,"420454072022":11,"420454076001":11,"420912058052":11,"121150015071":11,"420293004001":11,"420171002091":11,"421010112002":11,"340155004004":11,"240178507121":11,"420912055031":11,"420454037011":11,"100050510073":11,"420454078022":11,"420454046002":11,"420454079032":11,"420454078034":11,"420454041023":11,"420454098035":11,"420454003021":11,"100030028001":11,"420454090002":11,"420171008091":11,"420454003023":11,"420293034013":11,"420454015023":11,"420454106021":11,"340076088004":11,"420293104001":11,"421019804001":11,"421010002001":11,"420270114002":11,"100030117001":11,"245100905002":11,"420454025003":11,"421010072002":11,"420710133032":11,"421010332002":11,"240338011043":11,"420454106012":11,"100030112061":11,"420454108003":11,"420293118002":11,"420454108007":11,"420912048002":11,"420454047002":11,"510594811052":11,"420454031031":11,"100030101042":11,"240150313021":11,"420454034011":11,"420454071012":11,"420912086012":11,"420454080013":11,"420454103021":11,"340076034003":11,"391130035002":11,"420454104001":11,"420293027062":11,"420454079021":11,"100030154002":11,"420110128003":11,"490351101021":11,"420454066001":11,"420454081013":11,"420454078043":11,"420171003032":11,"100030119001":11,"420293033022":11,"401091074013":11,"421010090004":11,"420912070013":11,"420912055033":11,"420293111001":11,"420912047022":11,"440070130024":11,"420710101021":11,"360470356023":11,"420710145023":11,"240150309044":11,"420454075012":11,"420454027001":11,"420454037012":11,"420454041021":11,"120860017014":11,"421010117001":11,"420293081021":11,"420454068033":11,"420454009001":11,"100030112062":11,"290630801005":11,"420454040042":11,"421010056001":11,"421010271002":11,"420454099033":11,"420912058071":11,"420454105004":11,"420454079031":11,"420912038043":11,"420454062022":11,"240419602012":11,"420454046003":11,"420171064012":11,"420293065012":11,"420454079011":11,"420454099023":11,"420912107001":11,"421010055003":11,"120570141181":11,"421010172022":11,"420293007002":11,"420454047001":11,"421257441002":11,"340010115002":11}	2023-03-01 00:00:00-05:00	2023-04-01 00:00:00-04:00
225-222@63s-f4k-4n5	39.912242	-75.430251	12673	5941	{"420454072021":130,"420454028003":71,"420454068031":71,"420454069042":71,"420454103022":71,"420454069022":71,"420454072011":59,"420454071021":59,"420454069032":59,"420454078022":48,"420454078034":48,"420454051001":48,"421010207004":48,"420454068034":48,"420454104001":48,"420454032004":36,"420454079021":36,"420454062021":36,"420454041022":36,"420454070002":36,"420454085003":36,"420454041014":36,"420454038004":36,"420454103021":36,"420293111001":36,"420454004011":36,"420454036021":24,"420454103012":24,"420454107003":24,"420454108005":24,"420454106021":24,"420454079032":24,"340090201022":24,"420454051002":24,"340010019001":24,"420454106012":24,"420454030012":24,"420454061002":24,"420454044002":24,"420454041031":24,"100030107023":24,"420454099021":24,"420454011011":24,"100030112052":24,"420454069031":24,"420454077002":24,"420293023001":24,"420454041032":24,"420454037012":24,"420293007002":24,"420454078011":24,"420454018003":24,"420950167001":24,"420454061001":24,"420293069001":24,"420293051011":24,"420454069033":24,"100030112051":24,"420950177041":24,"420912032031":24,"420454075011":24,"420454067001":24,"420454050001":24,"421010081024":24,"420454107005":24,"420454062013":24,"100030139044":24,"420454063002":24,"420454081031":24,"421010055003":24,"420454075012":24,"420454047002":24,"420912003013":24,"420454069021":24,"421010072003":24,"420454104002":24,"420454091002":24,"420454107004":24,"340076082102":24,"420293030001":24,"420454047001":24,"420454048002":24,"421039508012":24,"420454053002":12,"420293069002":12,"371190030161":12,"421010357012":12,"421010088011":12,"420454078062":12,"420454079011":12,"340155015002":12,"420454098035":12,"421010282001":12,"420454046002":12,"340076108001":12,"340155024002":12,"100030169042":12,"420110107003":12,"420293025001":12,"420454037011":12,"420454039012":12,"420950158011":12,"240150301003":12,"340155011061":12,"421010085006":12,"240378754004":12,"421010083013":12,"060371132122":12,"420454069041":12,"420454079012":12,"420912083021":12,"421010283004":12,"420454078043":12,"420454081032":12,"421010141002":12,"420454004023":12,"421010268001":12,"420454078025":12,"100030105021":12,"420454072022":12,"420454072012":12,"420454071011":12,"245102201002":12,"420454014024":12,"420912049002":12,"100030016003":12,"421010375002":12,"421010117001":12,"420454107001":12,"245102720061":12,"340330208002":12,"420293028042":12,"100030108001":12,"420454023003":12,"340076083041":12,"420454079022":12,"100030136153":12,"340090220002":12,"420950158012":12,"420454068033":12,"450510403001":12,"421010369002":12,"420454015012":12,"420454071012":12,"420454062023":12,"420454062022":12,"420454078021":12,"420950159014":12,"340155009003":12,"361031350031":12,"340090202061":12,"340090215002":12,"420293021012":12,"420454075022":12,"420454096023":12,"100030154002":12,"420454040044":12,"420454035021":12,"340390341003":12,"420454108001":12,"420454012004":12,"420410117004":12,"420171008091":12,"420912061022":12,"420293031002":12,"420454078032":12,"420293001083":12,"420454103013":12,"421010349002":12,"420171063002":12,"420770070003":12,"420171049012":12,"060710104191":12,"100030006023":12,"420454101003":12,"420454007003":12,"421010168001":12,"420454078013":12,"420454031011":12,"420893010011":12,"420454069023":12,"340155016061":12,"340010004002":12,"420912057005":12,"420454106011":12,"421010273003":12,"420293033021":12,"420454076003":12,"420454081023":12,"420454062011":12,"420454045004":12,"420293065032":12,"420454071022":12,"420454040041":12,"100030112041":12,"361031118021":12,"421010153004":12,"420454022002":12,"420454006003":12,"421010025004":12,"420293003022":12,"100030166082":12,"420454040042":12,"340010108001":12,"420454035011":12,"420454074013":12,"420912012031":12,"420454108002":12,"420691104021":12,"421010038002":12,"340210003001":12,"340076036022":12,"420454081021":12,"420454030021":12,"420912006024":12,"420293065012":12,"421010086012":12,"420293027042":12,"420293029011":12,"420293028051":12,"240037504004":12,"421019800001":12,"421190907002":12,"420293028022":12,"420912031042":12,"420454101002":12,"420454004012":12,"420454041013":12,"420293007004":12,"420454080011":12,"421010027011":12,"420454100003":12,"371190063023":12,"340130045001":12,"420454102001":12,"420454093001":12,"420454101004":12,"100050504071":12,"420293001072":12,"420454080024":12,"420454103015":12,"420454063001":12,"420912102001":12,"420454072013":12,"420454003012":12,"420454008021":12,"100030164041":12,"340155004001":12,"420454102002":12,"421010100004":12,"420454003022":12,"420293035012":12,"420454081013":12,"420454023002":12,"100030101041":12,"240150305011":12,"420770062023":12,"421010357022":12,"420912061024":12,"420293045011":12,"420454015023":12,"420293067002":12,"420454079031":12,"100030136132":12,"420454084001":12,"420454038005":12,"371290116033":12,"420293033011":12,"420454041025":12,"420454108007":12}	2023-04-01 00:00:00-04:00	2023-05-01 00:00:00-04:00
225-222@63s-f4k-4n5	39.912242	-75.430251	12511	5953	{"420454072021":122,"420454068031":102,"420454069042":92,"420454028003":92,"420454069032":61,"420454069022":51,"420454104001":51,"420454062021":51,"420454072022":41,"420454103022":41,"420454103021":41,"420454035011":41,"420454078044":31,"420454101002":31,"420454104002":31,"420293035013":31,"100030013004":31,"420454072011":31,"420454069031":31,"420912055031":31,"420454040041":31,"420454075022":31,"420454041031":31,"420454071012":31,"390490091005":21,"421019806001":21,"420454068032":21,"420454018003":21,"340076017002":21,"420454069021":21,"420454078011":21,"421010004011":21,"420454078014":21,"420454068034":21,"420293035012":21,"420110108021":21,"420454106022":21,"420293081011":21,"421010081013":21,"100030139044":21,"420454051002":21,"340076105004":21,"420454099042":21,"420454075011":21,"340090216002":21,"420454062011":21,"420454048002":21,"421010329003":21,"420454098034":21,"420454099021":21,"421010112002":21,"420454081031":21,"420454079012":21,"420454102002":21,"420454041014":21,"421010040023":21,"100030108003":21,"421010104003":21,"420454080013":21,"421010207004":21,"420293071001":21,"340076082102":21,"340155022002":21,"420454070002":21,"420454041011":21,"420454079021":21,"420454003012":21,"420454062013":21,"420454014024":21,"420454050001":21,"421010067003":21,"420454069023":21,"420912003013":21,"420454085004":21,"420454041022":21,"420454080024":21,"420454103012":21,"420171049022":21,"420454046001":21,"100030164041":21,"420454032004":21,"421010291001":21,"420950177041":21,"420454106023":21,"420454062023":21,"420454033004":21,"100030107023":21,"420454071021":21,"420454069041":21,"100030101041":21,"420710132045":21,"420454038004":21,"420912049004":11,"340090214002":11,"420454107001":11,"420912086033":11,"420912030001":11,"420454005002":11,"340258065022":11,"420454101003":11,"420454077002":11,"240054024042":11,"240150313021":11,"421010148001":11,"420454038005":11,"420454040043":11,"420454037012":11,"420454081013":11,"420454030021":11,"100030028002":11,"421010332002":11,"420110128003":11,"420454108007":11,"420454087001":11,"420454078032":11,"420293053003":11,"100030158022":11,"210150701005":11,"420454108005":11,"090012453003":11,"470370184101":11,"420454081032":11,"240253035022":11,"420454033002":11,"420454063002":11,"420454093001":11,"421010268001":11,"100030112051":11,"420293070001":11,"420912102001":11,"420454019004":11,"340090202061":11,"420454075012":11,"420454103013":11,"240253013013":11,"080770014022":11,"340155011032":11,"420454041032":11,"420110128004":11,"420454036021":11,"420912009081":11,"420454080022":11,"120110433011":11,"420454045002":11,"420293079002":11,"420454078033":11,"420454017001":11,"421059503001":11,"420454079022":11,"420454097011":11,"100030138002":11,"420293022033":11,"100030136132":11,"420454052001":11,"420454068011":11,"421010098021":11,"420293042012":11,"420293074002":11,"420293021023":11,"471870502041":11,"510010901001":11,"420454008011":11,"100030112033":11,"421010055002":11,"420454069033":11,"421010098022":11,"420454075023":11,"420454067001":11,"420454067002":11,"420454038006":11,"420454079013":11,"100030105021":11,"421010117001":11,"420454101004":11,"420454043003":11,"421010083013":11,"420454008021":11,"420454041025":11,"511539006001":11,"340155009003":11,"420770010002":11,"240317001012":11,"340330208002":11,"100030148072":11,"421010369003":11,"420293013001":11,"420454005001":11,"420454098035":11,"420454074012":11,"100010414001":11,"420454004011":11,"420454103014":11,"420454085003":11,"320030067001":11,"421019800001":11,"420293117001":11,"410510001007":11,"420293067002":11,"340057010011":11,"240419602013":11,"420293033021":11,"420454107003":11,"420454092001":11,"420454068021":11,"420454098022":11,"421010210002":11,"250010139002":11,"420454070001":11,"421010010021":11,"420454020001":11,"420454071011":11,"390490074271":11,"420454035022":11,"420454027001":11,"340155015002":11,"421010169013":11,"340010108001":11,"100030154002":11,"240150305051":11,"420454062024":11,"420912107001":11,"420454079011":11,"100030112022":11,"420454078061":11,"420454062012":11,"421010356012":11,"421010315023":11,"421010337024":11,"100030112041":11,"420912005061":11,"420454107004":11,"421010345023":11,"420171049012":11,"420454040042":11,"420454065001":11,"420454011012":11,"420293034013":11,"420454078042":11,"421010279021":11,"420454030022":11,"420454044001":11,"401091083102":11,"100030112061":11,"420454104003":11,"421010271002":11,"420454041013":11,"420293028042":11,"420454068024":11,"420454099033":11,"420454068033":11,"420293044053":11,"420912041021":11,"420912070043":11,"420454037011":11,"120110912011":11,"421010388003":11,"420171009001":11,"420454100002":11,"420912025002":11,"420454072012":11,"340210037031":11,"420454092003":11,"420293028051":11,"420710141022":11,"340076075071":11,"421010008041":11,"420454092002":11,"421010168001":11,"340270417042":11,"340230062061":11,"421010055003":11,"420454011033":11,"420454074013":11,"420454079032":11,"420710146012":11,"420912106002":11,"420293027042":11,"420454062022":11,"540479545031":11,"420454012002":11,"421010102002":11,"420454041012":11,"420912030002":11,"420454041023":11,"240358109021":11,"420454021002":11,"340090213004":11,"420454011011":11,"420912008002":11,"100030118001":11,"420454024001":11,"340390337001":11,"420454074014":11,"421010243004":11,"100030166013":11,"421010006001":11,"420454011031":11,"340155011061":11,"421039509003":11,"420454011044":11,"420454095001":11,"420454090001":11,"420454106012":11,"421010333002":11,"420454106021":11,"420454091003":11,"420171018021":11,"420454080015":11,"420293111001":11,"340330204002":11,"420454061002":11}	2023-05-01 00:00:00-04:00	2023-06-01 00:00:00-04:00
225-222@63s-f4k-4n5	39.912242	-75.430251	13443	6424	{"420454069042":110,"420454072021":110,"420454103022":100,"420454028003":90,"420454068031":70,"420454072011":60,"420454104001":50,"420454072012":50,"420454062021":50,"420454081032":50,"420454069021":50,"420454103013":40,"420454079021":40,"420454061001":40,"420454068024":40,"421019806001":40,"420454063002":40,"420454069032":40,"420454078033":40,"420293071001":30,"420454027001":30,"421010067003":30,"420454062011":30,"420454068034":30,"420454078041":30,"420454080012":30,"420454011032":30,"420454069023":30,"420454079031":30,"420293068001":30,"420454103021":30,"420454068021":30,"420454070002":30,"420454050001":30,"421010357012":30,"420454011012":30,"420454071021":30,"420454103012":30,"420454047002":30,"420293074002":30,"420454021004":20,"420454028001":20,"420454078044":20,"420454104002":20,"420912055033":20,"420454035011":20,"420454101002":20,"240299505003":20,"420912055031":20,"420454030021":20,"421010060001":20,"420454080022":20,"420293063001":20,"100050507041":20,"420454053001":20,"421010209001":20,"420454107002":20,"420293051011":20,"420454067002":20,"420171015042":20,"420293025001":20,"420454075023":20,"420454072013":20,"420454085004":20,"420454101003":20,"420454005004":20,"100030107023":20,"420454081031":20,"420454029002":20,"420293069001":20,"340110204001":20,"420454036013":20,"420293065012":20,"420454069022":20,"420293043002":20,"420454095003":20,"420454068033":20,"421010042013":20,"421010064001":20,"420293111001":20,"421010110002":20,"420454013011":20,"420912003013":20,"100030101041":20,"482150239022":20,"420454038005":20,"421010071022":20,"420293003012":20,"420454107003":20,"100030029002":20,"100030002006":20,"420950177041":20,"420454032002":20,"420454048002":20,"420454069041":20,"420293031001":20,"420454038004":20,"100030139044":20,"420454068022":20,"420454090001":20,"420454068012":20,"420454078034":20,"420454106021":20,"421010388003":20,"420454062013":20,"421010254002":10,"420454105001":10,"090010810001":10,"420454037012":10,"420454078011":10,"100030120002":10,"100030136132":10,"420293002023":10,"340076086001":10,"420912055014":10,"420454069033":10,"420454074043":10,"420454006005":10,"100010402031":10,"420454099021":10,"420454108005":10,"420454099041":10,"420454044001":10,"420454050002":10,"420293003011":10,"420454088003":10,"420454069031":10,"420770061013":10,"100010402012":10,"420293035012":10,"420454040031":10,"420454079012":10,"420454014023":10,"240150301001":10,"340155015002":10,"420454071012":10,"340010132012":10,"421010168001":10,"420293070001":10,"420454040044":10,"420454011044":10,"420293082001":10,"421010077001":10,"420250201062":10,"420454078032":10,"420454107004":10,"371199801001":10,"420912060053":10,"511930104002":10,"420912102001":10,"420454043003":10,"420454097011":10,"100030154002":10,"420293069002":10,"420454104004":10,"421010210004":10,"420710135031":10,"420770055032":10,"420454100003":10,"340090202051":10,"340090218063":10,"100030112033":10,"420454046003":10,"420171020041":10,"340076075071":10,"420454107005":10,"420454108002":10,"340155009003":10,"340076082102":10,"420912022013":10,"100030115002":10,"420912016073":10,"420293042012":10,"420293021011":10,"420454102002":10,"340190113022":10,"516500103131":10,"090034736021":10,"420454076006":10,"410430307004":10,"240253017022":10,"420454064022":10,"120860009025":10,"420454080013":10,"420912069043":10,"420454106013":10,"420110102023":10,"420293030001":10,"420454036021":10,"420270125001":10,"420454083003":10,"420454071011":10,"420912048003":10,"420454080015":10,"100030112062":10,"340057029101":10,"420454040042":10,"340155022002":10,"420454008022":10,"420293003022":10,"421010090004":10,"340030154003":10,"100030150003":10,"420454064021":10,"420912032072":10,"100030149042":10,"420293021012":10,"421010332002":10,"420293015001":10,"100030013004":10,"420454040041":10,"420454104003":10,"530210208002":10,"420454108006":10,"420454004023":10,"420454015011":10,"370630023001":10,"420293024001":10,"340110406002":10,"420454068011":10,"421279612003":10,"420293001072":10,"421010212001":10,"420454079032":10,"240253013013":10,"250010120022":10,"420454041023":10,"420171002101":10,"420912017063":10,"420454041031":10,"100030112012":10,"420454078061":10,"340090207002":10,"420454004021":10,"420454074013":10,"420454101001":10,"100030105021":10,"420950103001":10,"420293013003":10,"420454035021":10,"420454108007":10,"420454102001":10,"420293039011":10,"420293065041":10,"420454041025":10,"420459800001":10,"100050511023":10,"340130153002":10,"420171042011":10,"420293027042":10,"420770057021":10,"420912043001":10,"421010310002":10,"340390341003":10,"420454033004":10,"421010198005":10,"420293022022":10,"421010111001":10,"100030115003":10,"340076057001":10,"420293042014":10,"420454091002":10,"240479500001":10,"100030012002":10,"420454038006":10,"420454075021":10,"420454041012":10,"100010402021":10,"420912057004":10,"420454037022":10,"120810020133":10,"484391115324":10,"340090202032":10,"420293117001":10,"420171014032":10,"420454093001":10,"420454037011":10,"420293081011":10,"420293033021":10,"420293038024":10,"100030006023":10,"420912060042":10,"100030112052":10,"420710132032":10,"420454015012":10,"100030149072":10,"340090203024":10,"100030112061":10,"360390804022":10,"421298033012":10,"100030112021":10,"420454014011":10,"420912080002":10,"420454076004":10,"420912032073":10,"420171018021":10,"420293035013":10,"420454078025":10,"420454062023":10,"420454075022":10,"420454079022":10,"420454080023":10,"240150313023":10,"421010142002":10,"420454045002":10,"420454041032":10,"420454103011":10,"420171058011":10,"340010108001":10,"420454041013":10,"420454020001":10,"421010055001":10,"340270434023":10,"420171009001":10,"420293027031":10,"420454099023":10,"100030136043":10,"240479513001":10}	2023-06-01 00:00:00-04:00	2023-07-01 00:00:00-04:00
225-222@63s-f4k-4n5	39.912242	-75.430251	13739	6603	{"420454072021":176,"420454028003":83,"420454068031":83,"420454069042":83,"420454103022":83,"420454069032":62,"420454069021":52,"420454072011":42,"420454064022":42,"420454072013":42,"420454071011":42,"420454072012":42,"420454103011":42,"420454068021":42,"420454104001":42,"420454068024":31,"420454069033":31,"420454103012":31,"420454101002":31,"420454068034":31,"420454069041":31,"420454069023":31,"420454068032":31,"420454006005":31,"420454078042":31,"420454040041":31,"420454046001":31,"420454041013":31,"100030112052":31,"420454071012":31,"420454070002":31,"420454079032":31,"420454108002":31,"420454078033":31,"421010067003":31,"420454062021":31,"420454011031":31,"420454011012":21,"420454071021":21,"420454081013":21,"420912057004":21,"420454029002":21,"420454050001":21,"420454079031":21,"100030107023":21,"420454069031":21,"420454079021":21,"420293065042":21,"420454047001":21,"421010388003":21,"370210021021":21,"420454078032":21,"420454107001":21,"420454102001":21,"240317001012":21,"420454040042":21,"420454107004":21,"340110406002":21,"100030139044":21,"420293066001":21,"420454066002":21,"420454041025":21,"420454103013":21,"420454048002":21,"100010419002":21,"420454107002":21,"420454086004":21,"420792154001":21,"420293114012":21,"420454014023":21,"420293069002":21,"420912003013":21,"100030164041":21,"421010270002":21,"420454063002":21,"420454079012":21,"420293029022":21,"420454015023":21,"420454103021":21,"420454104002":21,"420293060003":21,"420454061002":21,"420293034011":21,"420893003092":21,"420293003022":21,"420454062024":21,"420454099042":21,"420110118001":21,"100030148083":21,"420454051001":21,"420454075022":21,"420454036013":21,"421010071022":21,"420454102002":21,"CA:35070339":11,"CA:24660730":11,"420454074013":11,"420454030012":11,"420454075023":11,"420454081031":11,"420171020022":11,"420950141002":11,"390351077012":11,"420454013022":11,"420912025001":11,"420454038005":11,"420454088001":11,"420454037012":11,"100030115002":11,"360810150001":11,"240479513001":11,"420454039021":11,"421010113003":11,"421010268001":11,"420454061001":11,"421010207004":11,"420454015012":11,"420293003011":11,"361031584011":11,"420912070013":11,"420454079011":11,"080319800001":11,"250173214001":11,"420454078012":11,"340210033012":11,"421010033006":11,"370559704002":11,"420454062013":11,"420293044032":11,"420912025002":11,"132419702011":11,"420454040044":11,"340076075071":11,"420110119023":11,"420454041024":11,"360191006003":11,"100030135063":11,"421010339003":11,"440070008003":11,"420454078044":11,"240217501002":11,"421010055003":11,"420912059052":11,"420454050003":11,"420454062022":11,"240150301003":11,"420912086043":11,"340010101021":11,"420454068013":11,"420250202004":11,"420912054002":11,"371290121053":11,"420171050081":11,"420454035021":11,"421010258001":11,"420770019001":11,"420293034013":11,"421010357021":11,"420293111001":11,"420454008011":11,"420454044002":11,"420293002022":11,"421010217001":11,"340110103022":11,"340210038003":11,"420950179013":11,"420293045021":11,"420454099033":11,"420454106012":11,"420912040021":11,"420912032073":11,"420293030001":11,"420454106021":11,"420912003062":11,"420454080023":11,"100030112042":11,"100030112011":11,"292198201013":11,"420454095001":11,"420454013021":11,"420454101003":11,"421330228003":11,"420454077001":11,"420454091001":11,"340390354003":11,"100050507042":11,"420293082001":11,"420912009081":11,"420912031051":11,"420893003091":11,"420454045002":11,"340090201014":11,"420912041022":11,"420770060021":11,"100030149093":11,"100030144033":11,"420454036021":11,"100050510042":11,"421010168001":11,"340090208002":11,"420912102001":11,"420454041012":11,"420770058002":11,"100030105021":11,"120210110021":11,"420454032002":11,"420912061061":11,"420454090001":11,"310550074601":11,"420454006002":11,"420770061025":11,"420912033023":11,"240479500001":11,"420454099021":11,"420454016002":11,"421010161001":11,"340090202032":11,"420293027022":11,"420171064011":11,"420454026002":11,"120950161003":11,"420454081024":11,"420454105003":11,"420454040043":11,"420293035012":11,"401091074032":11,"420454101004":11,"420950177041":11,"420912062021":11,"420454078061":11,"420454106013":11,"240253064001":11,"420454006003":11,"420454067002":11,"340090218033":11,"420770022012":11,"420710146023":11,"421010332002":11,"421010081024":11,"340076082102":11,"340090209021":11,"420912083022":11,"420110121032":11,"421010274024":11,"420454008023":11,"420454075011":11,"420912040023":11,"120860084142":11,"420454031013":11,"420454068012":11,"420792003001":11,"420454091003":11,"100030114003":11,"420912051001":11,"421330101204":11,"420293057001":11,"100030136132":11,"420293031001":11,"420454023003":11,"410510041023":11,"420454062011":11,"420454098034":11,"420912082042":11,"421150324005":11,"420454078025":11,"240253032013":11,"040179601001":11,"370190203092":11,"420454072022":11,"420454005003":11,"100050507041":11,"360099612004":11,"420454078043":11,"420454085004":11,"420110133022":11,"100030112051":11,"420454041031":11,"420454104004":11,"420454070001":11,"380150110013":11,"120860037051":11,"100030166082":11,"421039507022":11,"421010271002":11,"100030135013":11,"340311434004":11,"421010110002":11,"420171015031":11,"420293015001":11,"420912041021":11,"100030101042":11,"420912106002":11,"120111103244":11,"420710143004":11,"340090201023":11,"420454043003":11,"420454068011":11,"080690028012":11,"421010005001":11,"100030013004":11,"420710014001":11,"420454106011":11,"420454078011":11,"420454079022":11,"340155022002":11,"420454078013":11,"420171008111":11,"100030103002":11,"340090209022":11,"420293029011":11,"420293041012":11,"421010113001":11,"131079705001":11,"420293114031":11,"420454077002":11,"240150313023":11,"250092201021":11,"421010210003":11,"420454030022":11,"420454037011":11,"420950113001":11,"420454033001":11,"511539006001":11,"340090202033":11,"420293111002":11}	2023-07-01 00:00:00-04:00	2023-08-01 00:00:00-04:00
225-222@63s-f4k-4n5	39.912242	-75.430251	13375	6503	{"420454072021":129,"420454069042":108,"420454068031":97,"420454028003":97,"420454072011":75,"420454103022":75,"420454062011":54,"420454074013":43,"420454068024":43,"420293070001":43,"420454071012":43,"420454079032":43,"420454046001":33,"420454034011":33,"420454048002":33,"420454068013":33,"421010067003":33,"420454104001":33,"420454063003":33,"420454106012":33,"420454041031":33,"420454069023":33,"420454107002":33,"420454107003":33,"420454068021":33,"100030114003":33,"370531101012":33,"420454106023":33,"420454068012":33,"420454069032":33,"420454062021":33,"420454071021":33,"420293002022":33,"420454037011":33,"420454069022":33,"420454081032":33,"420454032004":22,"100030101041":22,"420454078034":22,"420912065021":22,"420454108001":22,"420792156004":22,"420454072022":22,"420454080023":22,"420454072012":22,"420454043001":22,"420912058011":22,"340110406002":22,"100030107023":22,"420293027063":22,"420454108002":22,"420454050001":22,"340090217021":22,"420454069033":22,"420454014023":22,"420454066002":22,"420454103014":22,"420454069041":22,"340076034003":22,"420912057004":22,"420454068011":22,"421010098023":22,"420454077001":22,"420454100001":22,"420454038004":22,"420293021011":22,"420454078042":22,"420454065001":22,"420454069031":22,"100030149031":22,"420912003013":22,"100030112021":22,"420454099042":22,"120690302033":22,"420454078011":22,"420454078021":22,"420454051001":22,"420293027022":22,"420454103015":22,"420454035021":22,"420454037012":22,"100030149072":22,"420454079012":22,"420293068001":22,"420454045002":22,"420454070002":22,"240150313021":22,"100030139044":22,"421010110002":22,"420454052002":22,"420454003013":22,"421010113003":22,"420293114012":22,"420454019001":22,"420454064012":22,"420454089003":22,"420454005004":22,"420454101002":22,"420454107004":22,"420454052003":22,"100030004002":11,"420454080013":11,"240479500001":11,"420454040031":11,"420034690003":11,"421010315011":11,"340090202062":11,"420454078013":11,"420293027041":11,"420454063002":11,"420110025001":11,"100030012002":11,"370559704002":11,"100010410002":11,"240253034002":11,"420454062013":11,"421010260003":11,"420293060003":11,"420293002023":11,"420293022031":11,"340090216001":11,"240317001012":11,"420454107001":11,"250250801001":11,"420454030021":11,"240150305011":11,"420454068032":11,"420454103012":11,"420171049012":11,"240178509061":11,"421010377003":11,"245101502003":11,"420293034013":11,"420454015022":11,"420454040042":11,"420293117001":11,"360259707002":11,"420293015001":11,"420454075023":11,"420454078032":11,"181570052002":11,"420171045031":11,"420454093001":11,"100030105021":11,"420454011044":11,"420454078022":11,"420454023003":11,"100030118001":11,"240399306002":11,"420293035012":11,"420454062012":11,"340090208002":11,"420912013021":11,"420293042014":11,"420293024002":11,"120970408041":11,"420454080011":11,"420250201062":11,"420430246005":11,"420293022041":11,"420950177041":11,"420171048001":11,"420454011031":11,"100030150003":11,"420454075012":11,"420454012004":11,"420454014024":11,"420912010042":11,"421010055002":11,"420270124001":11,"420293039021":11,"120310144121":11,"340090209011":11,"100030112011":11,"100030136122":11,"420454040041":11,"420454014022":11,"421019806001":11,"420710143004":11,"420293081011":11,"340076075071":11,"340076092033":11,"420454053001":11,"420454006002":11,"420454074042":11,"340190117003":11,"420293024003":11,"511539006001":11,"421010060004":11,"421010060002":11,"420171014034":11,"420454079021":11,"100030163051":11,"421279612002":11,"420454006005":11,"420454041011":11,"420293027031":11,"245102714003":11,"420912088022":11,"420454081031":11,"420171052021":11,"420454095002":11,"420171063001":11,"420459800001":11,"421010093001":11,"180890412001":11,"421019809001":11,"421010183002":11,"100030104001":11,"420454076006":11,"420454079011":11,"420293067002":11,"100030125003":11,"130510101021":11,"420293034011":11,"340076086001":11,"340090217011":11,"420454080012":11,"421010356014":11,"420454090001":11,"120879706001":11,"240054114083":11,"420454050003":11,"100030116002":11,"100030115003":11,"420454030011":11,"100050510062":11,"100030148083":11,"361031907075":11,"100030139041":11,"420293033021":11,"420293027042":11,"420454014011":11,"420293003011":11,"420912061041":11,"420454099022":11,"371379502013":11,"100030154002":11,"420454103021":11,"240430103003":11,"420912062021":11,"340155006004":11,"130670313131":11,"420454106022":11,"100030136132":11,"420454040043":11,"360610137006":11,"420454011012":11,"421010198005":11,"421010025004":11,"420171018051":11,"420912055031":11,"421010339003":11,"420293023001":11,"420454067002":11,"420454075021":11,"420950103002":11,"420454090002":11,"420454035023":11,"420454067001":11,"420710118052":11,"100050509011":11,"420293069001":11,"420293074002":11,"340230085033":11,"420912086032":11,"420454062023":11,"421010067002":11,"420912107001":11,"390490062302":11,"470930032001":11,"421010072001":11,"420454047002":11,"420454041032":11,"240150309032":11,"420912017052":11,"100030166041":11,"420454005001":11,"421010142002":11,"420454079031":11,"420454103013":11,"420912051002":11,"420454081013":11,"421010373001":11,"420912040072":11,"420293111001":11,"420770022012":11,"420912059062":11,"420454025003":11,"340155004001":11,"180973807001":11,"420454028004":11,"340230085021":11,"100050509023":11,"420912030001":11,"450450010002":11,"420454033004":11,"420454004012":11,"420454104003":11,"420912007071":11,"420912003062":11,"420454071023":11,"420454104004":11,"420293031001":11,"361032009025":11,"420171063002":11,"420293051011":11,"360570723001":11,"421010064003":11,"420454078025":11,"420454068033":11,"420912092022":11,"340230052001":11,"420293081021":11,"420454106021":11}	2023-08-01 00:00:00-04:00	2023-09-01 00:00:00-04:00
225-222@63s-f4k-4n5	39.912242	-75.430251	11068	5407	{"420454069042":130,"420454072021":90,"420454028003":80,"420454072012":60,"420454103022":60,"420454069022":50,"420454037012":40,"420454108001":40,"420454040043":40,"420454069033":40,"420454079032":40,"420454068021":40,"420454069032":40,"420293111001":40,"420454072022":40,"420454069021":40,"420454078013":30,"420293067001":30,"420454101002":30,"420454106012":30,"420293024003":30,"420454069023":30,"420454079012":30,"420459800001":30,"420454062013":30,"420454104001":30,"420454010001":30,"420293070001":30,"420454043001":30,"420454063003":30,"420454062021":30,"420454068031":30,"421019806001":20,"420454069031":20,"420454079021":20,"420454103013":20,"420454071021":20,"100030107023":20,"420454011031":20,"421019809001":20,"420454074013":20,"420454052003":20,"420293034011":20,"420454069041":20,"421010282002":20,"420454070001":20,"420454063001":20,"340057010011":20,"420454078062":20,"420454081031":20,"420454035014":20,"420454099042":20,"420454038004":20,"420912008001":20,"420454062023":20,"420454014011":20,"420454103021":20,"420454107003":20,"340155002032":20,"340090216002":20,"420454068033":20,"420454012001":20,"420293040001":20,"420454080013":20,"100030136132":20,"420454041023":20,"420454080022":20,"420293034021":20,"420293033021":20,"420454078033":20,"420454097011":20,"420454047002":20,"420454099022":20,"100030149031":20,"420454103014":20,"100030163053":20,"420912003013":20,"420454078061":20,"420454104002":20,"420250201062":20,"420454062011":20,"420454045002":20,"420454003012":20,"CA:35070291":10,"421010349002":10,"420454068011":10,"420912102001":10,"420454075022":10,"120860067021":10,"420454101003":10,"420293031001":10,"420454011044":10,"420454061001":10,"421010064003":10,"421010037022":10,"420454062024":10,"420454078011":10,"420454068024":10,"240135077021":10,"420454096022":10,"421330204102":10,"421010025004":10,"100030126001":10,"420171002091":10,"420454004012":10,"420454108002":10,"420454062012":10,"420912013021":10,"420293002022":10,"420454071011":10,"421010198005":10,"420454107004":10,"420454021003":10,"420454051001":10,"420293001083":10,"420454104004":10,"420912067031":10,"340210038003":10,"100030013004":10,"420171050041":10,"361190146072":10,"420454019005":10,"100030101041":10,"420454066001":10,"421010077002":10,"420454045001":10,"171194035334":10,"420293079002":10,"100030112061":10,"120570026002":10,"421010088012":10,"420454068023":10,"120050026081":10,"420454037011":10,"421010004022":10,"420454080024":10,"420710108014":10,"170318423001":10,"100030108002":10,"420110121011":10,"420293117002":10,"290430202022":10,"420171003061":10,"340010135002":10,"100030009003":10,"421279614001":10,"420454036021":10,"420454046001":10,"250039351002":10,"420454070002":10,"420454099031":10,"420131012003":10,"420454078041":10,"421010353011":10,"420454014022":10,"420293042011":10,"420454041031":10,"420770058002":10,"420454101001":10,"420171048001":10,"420454087001":10,"121170213181":10,"420454078042":10,"420171049012":10,"170438461022":10,"420454095002":10,"420293026004":10,"420454066002":10,"170318049021":10,"100010419002":10,"420454072011":10,"420454067002":10,"420454008023":10,"420454041012":10,"421010112005":10,"420454081011":10,"420454065001":10,"420454106011":10,"420454081013":10,"340410322001":10,"420454107001":10,"420454078021":10,"370559705021":10,"420454080015":10,"240276022022":10,"340076052003":10,"420912066001":10,"420454041013":10,"420454103012":10,"240150313021":10,"420454068034":10,"420454061002":10,"421010292003":10,"420454048001":10,"420293002014":10,"420912070013":10,"420454035021":10,"420454032004":10,"421330240013":10,"420454100003":10,"240150313023":10,"121030260023":10,"420454039011":10,"420770060021":10,"421019801001":10,"420912051002":10,"421010321001":10,"340090201011":10,"420454080023":10,"420454081032":10,"421010100004":10,"340210044031":10,"420454006001":10,"100030105021":10,"100030145011":10,"420454098034":10,"340155022002":10,"420293033012":10,"420912032071":10,"340297361053":10,"420293114031":10,"420059509002":10,"421010168001":10,"421010113003":10,"420110025001":10,"420454075023":10,"420293021012":10,"420454038002":10,"340076086001":10,"421010273001":10,"420293022023":10,"420370503002":10,"420454034012":10,"420454086004":10,"340090207002":10,"420293027042":10,"420293069002":10,"421010207001":10,"420950103002":10,"420410106004":10,"420454102002":10,"420454030021":10,"420454085004":10,"420454045003":10,"420454064022":10,"420293069001":10,"420293028021":10,"240150305012":10,"420454108005":10,"100030164041":10,"420171014012":10,"421010132002":10,"420454044002":10,"420912061021":10,"245102201001":10,"420454041032":10,"420454043003":10,"421010369002":10,"540719704001":10,"420293065042":10,"420454040041":10,"011010054082":10,"420912048001":10,"420171025003":10,"420912003062":10,"420454106013":10,"340155016032":10,"421010060004":10,"420110141003":10}	2023-09-01 00:00:00-04:00	2023-10-01 00:00:00-04:00
225-222@63s-f4k-4n5	39.912242	-75.430251	12558	6141	{"420454069042":142,"420454072021":92,"420454068031":71,"420454068012":61,"420454069032":61,"420454069023":51,"420293111001":51,"420454103022":51,"420454104001":51,"420454043001":41,"420454028003":41,"100030107023":41,"420454081031":41,"420454069033":41,"420454069041":41,"420454069031":31,"420454079032":31,"420454072012":31,"420454072022":31,"420454075023":31,"420454069021":31,"421010369002":31,"420454072011":31,"420454101001":31,"420293034011":31,"420454101002":31,"420454106012":31,"420454072013":31,"420454062011":31,"420454062021":31,"420454103012":31,"420454074013":31,"420454051001":31,"420293114032":21,"420912003013":21,"420454068011":21,"420454071021":21,"420912041021":21,"420454103014":21,"420454075022":21,"500070039003":21,"420454103021":21,"421010100004":21,"420454077002":21,"420293081021":21,"350010037372":21,"420454047002":21,"420454032001":21,"420912107001":21,"420293027042":21,"420454100001":21,"340330208002":21,"420454080022":21,"420454078042":21,"421010113003":21,"420293068001":21,"420454068032":21,"420454075021":21,"420454061002":21,"421010348022":21,"420293117003":21,"420454051002":21,"420293079002":21,"420454081032":21,"420454040041":21,"420293117001":21,"420293074002":21,"420454078011":21,"420293070001":21,"360070119032":21,"420454104002":21,"420454079021":21,"420293033021":21,"420454081022":21,"420454085004":21,"420454069022":21,"420454070001":21,"420454078025":21,"420454063003":21,"420454103015":21,"420912008001":21,"420293044053":21,"420454043003":21,"100030164041":21,"420293003031":21,"420454041013":21,"420454046002":21,"100030149031":21,"420454103013":21,"100030112033":11,"420454101003":11,"340076082102":11,"421010209001":11,"420454041032":11,"340057048023":11,"120110801012":11,"420171065003":11,"420454068021":11,"420454037011":11,"421010020002":11,"170310103003":11,"420710135012":11,"060730054001":11,"420454081013":11,"420454078034":11,"420293049003":11,"450190049012":11,"420770059021":11,"420454038002":11,"420912018003":11,"420912026041":11,"350090003043":11,"340210038002":11,"421010117001":11,"340057011052":11,"051430113003":11,"240317001012":11,"420454014024":11,"360470290002":11,"340110103022":11,"420454064022":11,"420454102001":11,"421010161001":11,"420454032004":11,"420454078013":11,"420912042001":11,"420293051021":11,"420691021002":11,"420454107001":11,"511539006001":11,"420454036021":11,"420912038031":11,"420454078024":11,"420454100003":11,"100030154002":11,"420293069002":11,"420454050001":11,"420454102002":11,"420454040043":11,"420912040082":11,"421010280003":11,"420171052021":11,"421010355002":11,"420454080012":11,"420293023001":11,"340155023002":11,"420454071012":11,"421019800001":11,"420454070002":11,"340170110001":11,"420454023003":11,"420454012001":11,"421010289022":11,"361190142002":11,"420454086004":11,"420454035014":11,"340076092054":11,"421010376001":11,"240150309063":11,"100030112052":11,"100030016003":11,"100030145022":11,"420454096023":11,"421010273001":11,"420912070013":11,"420454091002":11,"420454064012":11,"420293022031":11,"420454107005":11,"540719704001":11,"420454034021":11,"420454099042":11,"420912065021":11,"420454068034":11,"360050118001":11,"420454087001":11,"420770019001":11,"340090218033":11,"420454011012":11,"420770022012":11,"340155016033":11,"420454009001":11,"421010353011":11,"420454065001":11,"290770011003":11,"420293001071":11,"340350537031":11,"420454068013":11,"420454098034":11,"420792154001":11,"420454045001":11,"421010060004":11,"420454063001":11,"421010112005":11,"420454075011":11,"420454006003":11,"420454074043":11,"420454040042":11,"420410125012":11,"420912040021":11,"340010108001":11,"420454062012":11,"420293035013":11,"420454037012":11,"420293114031":11,"100030112061":11,"360050185003":11,"420454019005":11,"420454014011":11,"420454035021":11,"100030135032":11,"420454108002":11,"420454068033":11,"420293027022":11,"420171063002":11,"080410070002":11,"420454033002":11,"420912106002":11,"420912041022":11,"420454076002":11,"420454003012":11,"484391060023":11,"420454052002":11,"420454041031":11,"420454106013":11,"420293021021":11,"420912086011":11,"420171004021":11,"090116903004":11,"421010282002":11,"420454107003":11,"421010125001":11,"420171014011":11,"340130116001":11,"420454030021":11,"100030115002":11,"360050098003":11,"420912022013":11,"420454040031":11,"240276069073":11,"420454078061":11,"420454079011":11,"420110132001":11,"420454078022":11,"421010291002":11,"420454071011":11,"420893010022":11,"420430252001":11,"180571109052":11,"240276021005":11,"100030121003":11,"420454099031":11,"420293033022":11,"420912070031":11,"121090209023":11,"240150313021":11,"120869805001":11,"420454062022":11,"420293004002":11,"420454108001":11,"421010008043":11,"420454044002":11,"420454046001":11,"420710108014":11,"420454104004":11,"340076086001":11,"421010142002":11,"420293104001":11,"420171049012":11,"420293015001":11,"420293029011":11,"245101701001":11,"421010011021":11,"420454063002":11,"340090217011":11,"421010271002":11,"421010101004":11,"420293029023":11,"360550018003":11,"120950168021":11,"420454062023":11,"421019801001":11,"510150706003":11,"340057029082":11,"421330012001":11,"421010030014":11,"420293001082":11,"420454099041":11,"420454045002":11,"420454078021":11,"100030105021":11,"420454067002":11,"420454078033":11,"420912040022":11,"340297143003":11,"450910613021":11,"420691120003":11,"420454077001":11,"420454090002":11,"421019806001":11,"420454071022":11,"420454104003":11,"420454015012":11,"420912016082":11,"420454041023":11,"121199112001":11,"100030149032":11,"420454007004":11,"420171025003":11,"100030133002":11,"421314004001":11,"420454033005":11,"421010283004":11,"420454015023":11,"420454079012":11,"240150314002":11,"420110111011":11,"484530018391":11}	2023-10-01 00:00:00-04:00	2023-11-01 00:00:00-04:00
225-222@63s-f4k-4n5	39.912242	-75.430251	11039	5445	{"420454069042":98,"420454103022":62,"420454103013":54,"420454072021":54,"420454068012":45,"420454068031":45,"420454069033":45,"420454028003":45,"420454103021":45,"420454062021":45,"420454051001":36,"420454075023":36,"420454079032":36,"420454079031":36,"420454104001":36,"420454070002":36,"420454075011":27,"420454099033":27,"420454043001":27,"420454080022":27,"420454063003":27,"420454095004":27,"420454072022":27,"420293070001":27,"420454101002":27,"420454069021":27,"420454071012":27,"420454071021":27,"420454108002":27,"420454103012":27,"420293111001":27,"420454102002":27,"420454103014":27,"421010113003":18,"420454069031":18,"420454040043":18,"420454035021":18,"420293069001":18,"100030149031":18,"420454072013":18,"420454071023":18,"420454067002":18,"420454081032":18,"420454047002":18,"240317008281":18,"420293002022":18,"420454107004":18,"420454091002":18,"420293033021":18,"420454078034":18,"420454075022":18,"420912003013":18,"420454072012":18,"420454078033":18,"420454063001":18,"420454068011":18,"420454015023":18,"420454040041":18,"340076083041":18,"420454014024":18,"100030107023":18,"420454041032":18,"420454043003":18,"350010037372":18,"420454069032":18,"420454065002":18,"420454050001":18,"420454078011":18,"420454061002":18,"340155002032":18,"421279608004":18,"420912024012":18,"420454033005":18,"420293039011":18,"421010108002":18,"420454104002":18,"421010055003":18,"420454032001":18,"420912008001":18,"421010282002":18,"420454031031":18,"420454063002":18,"421010316001":18,"420454069041":18,"420710132021":18,"421010142002":18,"420454085003":18,"420454078041":18,"420454007001":18,"120879716001":18,"420454079011":18,"420454068022":18,"340076082102":18,"420454062023":18,"240253064002":18,"420454078022":18,"420454078012":18,"420293069002":18,"100030119001":18,"420454095003":9,"240150313023":9,"420454013022":9,"420171049023":9,"420454081031":9,"420912032071":9,"420454081022":9,"421010084002":9,"100030115002":9,"420454030021":9,"420454080013":9,"420454072011":9,"420293063001":9,"420454074013":9,"100030154002":9,"361031581141":9,"420454011031":9,"420454080023":9,"420454106013":9,"420454106024":9,"420454036021":9,"120210104121":9,"420454015021":9,"420454081021":9,"421010255002":9,"421010289022":9,"420293117002":9,"421019809001":9,"420370511001":9,"420293033022":9,"420454088002":9,"420293029012":9,"420454074012":9,"421010012013":9,"421010290003":9,"420293114012":9,"240150309063":9,"421010110004":9,"420454062013":9,"420454099022":9,"120570050003":9,"340010118041":9,"420454044002":9,"420293038023":9,"420454094001":9,"420454048001":9,"420454085004":9,"421150329014":9,"420454101004":9,"420293053003":9,"100030110001":9,"340030120013":9,"420912106002":9,"420293035012":9,"420293027031":9,"100030110002":9,"420454014011":9,"420454048002":9,"100030117004":9,"420454080011":9,"420454080015":9,"721270010006":9,"340230030021":9,"420750025001":9,"100030101013":9,"340090208002":9,"420454039011":9,"100030105021":9,"211510114002":9,"420454078042":9,"420171049012":9,"100030112033":9,"420293118001":9,"420454106011":9,"420950103002":9,"450730302003":9,"420293065011":9,"420454099042":9,"420454076006":9,"420171064011":9,"240150313021":9,"420110110002":9,"420454021001":9,"420454068021":9,"420454037011":9,"421010340001":9,"420912042002":9,"100030112051":9,"421010098021":9,"420454039012":9,"420454108001":9,"100030138003":9,"421010072003":9,"100030112021":9,"420454079012":9,"420454081011":9,"420770067013":9,"420454086004":9,"120110703133":9,"420076007001":9,"420293065042":9,"330110102003":9,"420454006003":9,"340090203024":9,"420454100003":9,"420454071022":9,"420110025001":9,"420912058084":9,"100030104001":9,"420454062022":9,"420950161002":9,"360239707003":9,"420454069022":9,"420110118002":9,"100030136132":9,"421010353021":9,"340155010022":9,"517100009021":9,"420454068032":9,"340057032033":9,"420293029023":9,"420454064011":9,"420454031011":9,"421010281001":9,"100030118002":9,"420454012001":9,"420950176043":9,"420454106023":9,"420912058071":9,"420912048002":9,"421010066001":9,"100030147062":9,"420454037012":9,"421010132002":9,"420454040031":9,"420293114031":9,"340297380011":9,"420454030012":9,"420454078051":9,"420454051002":9,"340297101002":9,"420710146012":9,"420454078043":9,"420293028054":9,"420454068033":9,"420454105002":9,"420454068034":9,"340155011061":9,"420454003023":9,"420293042014":9,"421010242002":9,"420454008021":9,"420454071011":9,"400173010032":9,"420293034011":9,"420454107005":9,"420912060062":9,"421010033006":9,"420293117001":9,"100050510071":9,"340230085041":9,"120210105092":9,"340210039051":9,"420293039022":9,"120950168021":9,"420912010061":9,"110010064002":9,"420171045022":9,"420750020002":9,"420293022022":9,"420912038032":9,"100030112041":9,"100030149072":9,"420454037022":9,"420454049001":9,"420410118013":9,"100050505031":9,"420912003091":9,"420454041031":9,"483479507002":9,"420293110001":9,"420912103002":9,"420454078025":9,"420293003032":9,"421019800001":9,"420454080012":9,"421010168001":9,"420454107001":9,"420454099041":9,"420454077002":9,"420454015012":9,"340010024003":9,"420293081011":9,"131510705022":9,"420293024002":9,"420171002101":9,"421010060004":9,"420454030011":9,"340057006032":9,"420454016002":9,"420454062012":9,"420454011032":9,"420912048003":9,"340090216001":9,"420912047022":9,"420454087003":9,"080690011122":9,"120719800001":9,"420454041013":9,"420454080024":9,"420171039004":9,"421010191001":9,"420293027041":9,"100030135014":9,"420454106022":9,"421010025004":9,"421150327002":9,"420454045002":9,"420454038005":9,"420454108005":9,"100030149032":9}	2023-11-01 00:00:00-04:00	2023-12-01 00:00:00-05:00
zzy-222@63p-mcm-syv	41.420417	-78.561462	129	53	{"420792117013":26,"420479509002":13}	2023-07-01 00:00:00-04:00	2023-08-01 00:00:00-04:00
zzy-222@63p-mcm-syv	41.420417	-78.561462	125	48	{"420479511003":50}	2023-08-01 00:00:00-04:00	2023-09-01 00:00:00-04:00
zzy-222@63p-mcm-syv	41.420417	-78.561462				2023-09-01 00:00:00-04:00	2023-10-01 00:00:00-04:00
zzy-222@63p-mcm-syv	41.420417	-78.561462	51	27	{"420479511002":21,"420479511003":21}	2023-10-01 00:00:00-04:00	2023-11-01 00:00:00-04:00
zzy-222@63p-mcm-syv	41.420417	-78.561462	60	50	{"420479510001":48}	2023-11-01 00:00:00-04:00	2023-12-01 00:00:00-05:00
zzy-222@63p-mcm-syv	41.420417	-78.561462	83	65	{"420479512001":34,"420639608001":34}	2023-01-01 00:00:00-05:00	2023-02-01 00:00:00-05:00
zzy-222@63p-mcm-syv	41.420417	-78.561462	83	71	{"420391112001":67}	2023-02-01 00:00:00-05:00	2023-03-01 00:00:00-05:00
zzy-222@63p-mcm-syv	41.420417	-78.561462	67	67	{"360039512004":27,"420479513001":27}	2023-03-01 00:00:00-05:00	2023-04-01 00:00:00-04:00
zzy-222@63p-mcm-syv	41.420417	-78.561462	81	49	{"420210132001":9,"420239602002":9,"420479513001":9,"420479511002":5}	2023-04-01 00:00:00-04:00	2023-05-01 00:00:00-04:00
zzy-222@63p-mcm-syv	41.420417	-78.561462	102	58	{"420479513001":28,"420479511002":28}	2023-05-01 00:00:00-04:00	2023-06-01 00:00:00-04:00
zzy-222@63p-mcm-syv	41.420417	-78.561462	112	52	{"420792117013":23}	2023-06-01 00:00:00-04:00	2023-07-01 00:00:00-04:00
222-228@63v-v6c-fxq	42.111439	-80.079556	4438	1724	{"420490019002":100,"420490012001":24,"420490020001":20,"420490112024":20,"420490113002":20,"420490016004":15,"420490117021":15,"420490105002":15,"420490103032":15,"420490019001":15,"420490103013":15,"420490011002":15,"420490016001":15,"420490027004":15,"421239704004":15,"420490121001":15,"420490109023":15,"420490108003":15,"420490114003":10,"420490109042":10,"420490118012":10,"420490005001":10,"420490122014":10,"420490027005":10,"420490102024":10,"420490110021":10,"420490115031":10,"420311608001":10,"420490119002":10,"420490112025":10,"420490025002":10,"420490028001":10,"420490003001":10,"420490115073":10,"420490007003":10,"421239712003":10,"420490121003":10,"420490109034":10,"420391101002":10,"120090649014":10,"420391115004":10,"420490024003":10,"420490030003":10,"420490102021":10,"421239705004":10,"420490103042":10,"420490008002":10,"420479504002":10,"360290132013":10,"420490122011":10,"420490013002":10,"420490120013":10,"420490002002":10,"420490026002":10,"420490101042":10,"420490121002":10,"420490103041":10,"420490016002":10,"420391102011":10,"420490103011":10,"420490119001":10,"420490023001":10,"420490102013":10,"420490111022":10,"420490110014":10,"420490030001":10,"420490118021":10,"420490112022":10,"360290109022":10,"540610118063":5,"420490002004":5,"420490101031":5,"420490021001":5,"420030809001":5,"420490103033":5,"500019603002":5,"420490104003":5,"420490123002":5,"420490111011":5,"420490105003":5,"360130361004":5,"420490024002":5,"420391101006":5,"420490116005":5,"390998125002":5,"420391103002":5,"420391118003":5,"420490120021":5,"360130372003":5,"420490020003":5,"360130364011":5,"420850325013":5,"360130363002":5,"420490102022":5,"420490006001":5,"391535329011":5,"421239702001":5,"391517116001":5,"420490119006":5,"420490120011":5,"420490026003":5,"420490117012":5,"360130357002":5,"420490103034":5,"420490116004":5,"420039800001":5,"420490115051":5,"420490122022":5,"360130308003":5,"420490027002":5,"421239711001":5,"420490101072":5,"420490028006":5,"420391105021":5,"421212000002":5,"420490122021":5,"420199026001":5,"420490027006":5,"420490104001":5,"420490112023":5,"420490025001":5,"421239702003":5,"420311607004":5,"360130355003":5,"360290109023":5,"420490009003":5,"420490011001":5,"420490115072":5,"420490021003":5,"420834212002":5,"420490123005":5,"420391116003":5,"420490014002":5,"420490028003":5,"420490108002":5,"360130360001":5,"420490101013":5,"420490115033":5,"420490115032":5,"360130367002":5,"420490111021":5,"420490117024":5,"420490004001":5,"420490022001":5,"420490116003":5,"420490001002":5,"420490112021":5}	2023-07-01 00:00:00-04:00	2023-08-01 00:00:00-04:00
222-228@63v-v6c-fxq	42.111439	-80.079556	4523	1742	{"420490019002":53,"420490020001":27,"420490103033":27,"420490024003":27,"420391101002":27,"420490117021":21,"420490027004":21,"420490103011":21,"420490108003":21,"420490111012":21,"420490110021":16,"420490016001":16,"420490119002":16,"420490119006":16,"420490103032":16,"420490022001":16,"420490010001":16,"420490004002":16,"420490020002":16,"420490021003":16,"420490121001":16,"420490109023":16,"420490005002":16,"420490023001":11,"421239714002":11,"420490001002":11,"421330205211":11,"421239707002":11,"420490002004":11,"420490029001":11,"420490014001":11,"420490013002":11,"420490019001":11,"420490102022":11,"421239704001":11,"420490101072":11,"420490021004":11,"420490119001":11,"420490002002":11,"420490120011":11,"420490007003":11,"420490109034":11,"420311607004":11,"420490009001":11,"420479504002":11,"420490112023":11,"420490101013":11,"420490102013":11,"420490115073":11,"420490122014":11,"360130361004":11,"420490027003":11,"420490103041":11,"420490030003":11,"420490118012":11,"420490116005":11,"420490110023":11,"420750023002":11,"420333312002":11,"420490102014":11,"360130356001":6,"420039812001":6,"420490123003":6,"420490027002":6,"420490009003":6,"420490107003":6,"360130308003":6,"420490010003":6,"421239714001":6,"550291009002":6,"420490105003":6,"420834201002":6,"420391116003":6,"420490122012":6,"420391105024":6,"421239703002":6,"420850329003":6,"540610118063":6,"420490120013":6,"420391101004":6,"420490110022":6,"421239703005":6,"420490111011":6,"420490016004":6,"420490101041":6,"420490107001":6,"420490011002":6,"420490009002":6,"390351077011":6,"420490003001":6,"420490021002":6,"420490105002":6,"390070001031":6,"420490027006":6,"421239706004":6,"420490109021":6,"420490110011":6,"420490024002":6,"420490122021":6,"420490104001":6,"421212010002":6,"360130357002":6,"420490002001":6,"360130366002":6,"420490114003":6,"181410115062":6,"420391113002":6,"420490004001":6,"390070001033":6,"420391114004":6,"420490028002":6,"420490109043":6,"420391102022":6,"420834205001":6,"420490110014":6,"421212006002":6,"360130360001":6,"420490122024":6,"420490010004":6,"470370184015":6,"421239702001":6,"390070001011":6,"420490007002":6,"420490110015":6,"420490026002":6,"420490112021":6,"420490123005":6,"420490108002":6,"450510503032":6,"420391118003":6,"420490121003":6,"360379504001":6,"420490121002":6,"420490009004":6,"421239705001":6,"420490109042":6,"420391106002":6,"540610115003":6,"360130365004":6,"420034580002":6,"420730104003":6,"420391117001":6,"420490108001":6,"420391103004":6,"420490011001":6,"421239705004":6,"420199026001":6,"420490021001":6,"420490028003":6,"420035213011":6}	2023-08-01 00:00:00-04:00	2023-09-01 00:00:00-04:00
222-228@63v-v6c-fxq	42.111439	-80.079556	3062	1142	{"420490019002":73,"420490114002":19,"420490023001":19,"420490119002":14,"420490111011":14,"420490027004":14,"420490109042":14,"420490110021":14,"420490102022":14,"420490024003":14,"420490105002":14,"420490109033":14,"420490110014":14,"420490117012":14,"420490001002":14,"420490004001":10,"420490109023":10,"420391101005":10,"420490103042":10,"420490120013":10,"420490118012":10,"420490007003":10,"420490103011":10,"421212000001":10,"420490115033":10,"390351531031":10,"420490112022":10,"420490013002":10,"420391109002":10,"420490020001":10,"420490101071":10,"420490108002":10,"420490102014":10,"420391102011":10,"420391106001":10,"360130354001":10,"420490103033":10,"420490115072":10,"420490110023":10,"421239707002":10,"420490103032":10,"420490026002":10,"360130357002":10,"390070002001":10,"420490108001":5,"420490016002":5,"420490117023":5,"420490102013":5,"420490101072":5,"420311607004":5,"360130368003":5,"421239704004":5,"420391101002":5,"420490109034":5,"360130365004":5,"420490011002":5,"360130361004":5,"420490118021":5,"420490009002":5,"420199118002":5,"420490016001":5,"420199101002":5,"420490005002":5,"420391116003":5,"421239706002":5,"420490104001":5,"360130367003":5,"420490021003":5,"420391113002":5,"420490021004":5,"420490016004":5,"420490123001":5,"420490002001":5,"421239701001":5,"420490020002":5,"420490027006":5,"420391103004":5,"421239709002":5,"420490115073":5,"420490107001":5,"120810020161":5,"421239714001":5,"420490010002":5,"420490120012":5,"420490028003":5,"420490122024":5,"420490113001":5,"420490103041":5,"360130360001":5,"360130367002":5,"420490122025":5,"420490101042":5,"171079534002":5,"420490024002":5,"390070001035":5,"390930102003":5,"471870506022":5,"420391118003":5,"420490113002":5,"421239712001":5,"420490010001":5,"420490112013":5,"421239712003":5,"420490019001":5,"540610118063":5,"420490005001":5,"420490111012":5,"420076026013":5,"420199124011":5,"420490119006":5,"420490014001":5,"420490105003":5,"360630246003":5,"420490121005":5,"420490112023":5,"420490022003":5,"420490030003":5,"420490111021":5}	2023-09-01 00:00:00-04:00	2023-10-01 00:00:00-04:00
222-228@63v-v6c-fxq	42.111439	-80.079556	3192	1176	{"420490019002":55,"420490103011":22,"420490023001":22,"420490020001":22,"420490107001":17,"420490104001":17,"360130360003":17,"420490110014":17,"420490103041":17,"420490108003":17,"420490101042":17,"420490008002":13,"420490104002":13,"420490004001":13,"420490007003":9,"420490117011":9,"420490012002":9,"420490014001":9,"360130360001":9,"420490102022":9,"420490028006":9,"420490110021":9,"360130357002":9,"420490116005":9,"420490102024":9,"420490001002":9,"420490105002":9,"420490007002":9,"420490105003":9,"420490019001":9,"420490117022":9,"420391116003":9,"450510516011":9,"420391103004":9,"420490113002":9,"420490013002":9,"420490010003":9,"420490121003":9,"420490021002":9,"360290109022":9,"420490111012":9,"420490028003":9,"420490018002":9,"420490120011":9,"420490121001":9,"420490103012":9,"420490026004":9,"420391101005":9,"420490119002":9,"420490108002":9,"420490110023":9,"420490108001":5,"420490015001":5,"420490016004":5,"360130365004":5,"420490112023":5,"360130364013":5,"420490102013":5,"420490120013":5,"390351131011":5,"420490118021":5,"420391101003":5,"420490030002":5,"420490109041":5,"420490115073":5,"420490012001":5,"420490028002":5,"421239703003":5,"420391113002":5,"420490110011":5,"420490029002":5,"420490107002":5,"420490124001":5,"420035632002":5,"420490123003":5,"420490027001":5,"360130303002":5,"360130360002":5,"420490110013":5,"420391106002":5,"420490005002":5,"420490002004":5,"420490122015":5,"420490118013":5,"420490016003":5,"390070007013":5,"420490007001":5,"420490123004":5,"420490111022":5,"471550810001":5,"420490030003":5,"360290091101":5,"420639608002":5,"420490004002":5,"421239709002":5,"420490024002":5,"420391103003":5,"420391118003":5,"420490112024":5,"420490103043":5,"420490029004":5,"420490109034":5,"420391119001":5,"420490117012":5,"420490109022":5,"420490028004":5,"421239712003":5,"120570062003":5,"420490005001":5,"420391101001":5,"420490026002":5,"420490113001":5,"420490118012":5,"420490117023":5,"420490010001":5,"420490115072":5,"420490011002":5,"420490103032":5,"420034211003":5,"360130366002":5,"420535301003":5,"420490115051":5,"420110117031":5,"360130358001":5,"420490024003":5,"360670110211":5,"420490111011":5,"420199113002":5,"420490123005":5,"420035632001":5,"420490114003":5,"420490114002":5,"420490109023":5,"420490109033":5,"420391101002":5,"420490122022":5}	2023-10-01 00:00:00-04:00	2023-11-01 00:00:00-04:00
222-228@63v-v6c-fxq	42.111439	-80.079556	3079	1172	{"420490019002":65,"420490101042":25,"420490103042":25,"420490030003":21,"420490119001":17,"420490121001":17,"420490020001":17,"420490103033":17,"420490023001":17,"420490110021":17,"420490103011":13,"420490021002":13,"420490102022":13,"420490111012":13,"420490005002":13,"420490109033":13,"420490103032":13,"420490012001":13,"420490112013":13,"420490120013":13,"420490112023":13,"420490109034":13,"420850305003":9,"420490111013":9,"420490112024":9,"420490105002":9,"420490110015":9,"421239704001":9,"420490001001":9,"420490024001":9,"420490101031":9,"420311607004":9,"360130365003":9,"420490006002":9,"420490028004":9,"420490115072":9,"420490123002":9,"420490102013":9,"420490110014":9,"421239702001":9,"420490016001":9,"420490107001":9,"420490002004":9,"421239714002":9,"420490109043":9,"420490028002":9,"420490110022":9,"420490111022":9,"360130369011":9,"420490024002":9,"420490007003":9,"421239714001":9,"420490109022":9,"420490010001":9,"420490026004":9,"420490118021":9,"420490108002":9,"420391102021":9,"420490122013":9,"420490110011":9,"420490009001":9,"420490016002":9,"420490004001":9,"CA:35230483":5,"420490102014":5,"420391118005":5,"390351131011":5,"420034211003":5,"420490024003":5,"420490121003":5,"360130357002":5,"420490026003":5,"420490123004":5,"420490029002":5,"420490109042":5,"484910201083":5,"420639620003":5,"420490119005":5,"360130360001":5,"420490025002":5,"421239702002":5,"420490019001":5,"390351871043":5,"420490104001":5,"420490010004":5,"421239712003":5,"420490103043":5,"421239704003":5,"420490122023":5,"420490114003":5,"420391105024":5,"511076110111":5,"420490119006":5,"421239704002":5,"420391107001":5,"420490011002":5,"420490117025":5,"420490122015":5,"420490115032":5,"420490011001":5,"420039812001":5,"420490116003":5,"421239705002":5,"421239711004":5,"420490002002":5,"420490028003":5,"360130366002":5,"420490108001":5,"420490027005":5,"420490112021":5,"420035632002":5,"420490124001":5,"420391111003":5,"420490027004":5,"420490118012":5,"420490113001":5,"420490008002":5,"420490108003":5,"420490021003":5,"420490122022":5,"420076026013":5,"420490122026":5,"420490115051":5,"420490102011":5,"420850319002":5,"420490110013":5,"420490009003":5,"420490022001":5}	2023-11-01 00:00:00-04:00	2023-12-01 00:00:00-05:00
222-228@63v-v6c-fxq	42.111439	-80.079556	4127	1483	{"420490019002":60,"420490004001":28,"420490020001":23,"420490025002":19,"420490118021":19,"420490012001":19,"420490020002":19,"420490011001":19,"420490115031":14,"420490119006":14,"420490103012":14,"420490109034":14,"420490110014":14,"420490109023":14,"420490024003":14,"420490109033":14,"420490111022":14,"420490103011":14,"420490111011":10,"420490107003":10,"420490123005":10,"420490115051":10,"420490105001":10,"421239712003":10,"420490122011":10,"420490021004":10,"420490011002":10,"420490101031":10,"420490102023":10,"420490110011":10,"420490117012":10,"420490108002":10,"421239703004":10,"420490016001":10,"420490109032":10,"420490119002":10,"420490016004":10,"420490112021":10,"421239704001":10,"420490003001":10,"420490027003":10,"360130357002":10,"420490001002":10,"420490103033":10,"360130365001":10,"420490008003":10,"420490109024":10,"420490103032":10,"421239703003":10,"420490122015":10,"420490110022":10,"420490109021":10,"420490121001":10,"420490007003":10,"360290094024":10,"420490028001":10,"421212000001":10,"420490109043":10,"420490122013":10,"420490013001":5,"420490114001":5,"420490027004":5,"420490029004":5,"420490022002":5,"420490008001":5,"420490026001":5,"170359724002":5,"390351731073":5,"360610285001":5,"420490120013":5,"420490019001":5,"420490115072":5,"420850323002":5,"420490010003":5,"421298021021":5,"420034754013":5,"420490117011":5,"420490030002":5,"420490103031":5,"360130356001":5,"420490004002":5,"360290109022":5,"420490115071":5,"420490118012":5,"420490112024":5,"420391103001":5,"420490113001":5,"420490108003":5,"420490030003":5,"421239703001":5,"420490102011":5,"420490109042":5,"420490119003":5,"420391109001":5,"510594808011":5,"420490029002":5,"420490021003":5,"360099622001":5,"420490117024":5,"180390016023":5,"420490114003":5,"420490013002":5,"420490120024":5,"360775901001":5,"420490122025":5,"420490120011":5,"420490122014":5,"421239701001":5,"420490102013":5,"420490026002":5,"420391116003":5,"420490110021":5,"420490101012":5,"420490002001":5,"420490009003":5,"420490018002":5,"420490017002":5,"420490121003":5,"421212010002":5,"420490102021":5,"420490107001":5,"420490022001":5,"420490112023":5,"420490115073":5,"360130364013":5,"420490123001":5,"420034295001":5,"420391101003":5,"360130303002":5,"420490024001":5,"420490023001":5,"421239705001":5,"420490003002":5,"420490113002":5}	2023-01-01 00:00:00-05:00	2023-02-01 00:00:00-05:00
222-228@63v-v6c-fxq	42.111439	-80.079556	3245	1169	{"420490019002":48,"420490012001":27,"420490016001":22,"420490110014":22,"420490103032":22,"420490104002":18,"421239703004":18,"420490011002":18,"420490007003":18,"420490024003":18,"420490103012":14,"420490113001":14,"420490109021":14,"420490103011":14,"420490025002":14,"360290109022":14,"421239714001":14,"420490120013":14,"420490004001":14,"420490109033":9,"420490108003":9,"420490101071":9,"360130360001":9,"420490119006":9,"420490028003":9,"420490023001":9,"420490102023":9,"420490118012":9,"420490011001":9,"360630239022":9,"421239712003":9,"421212000001":9,"450510516011":9,"421239706002":9,"420490115073":9,"420490103033":9,"420391102021":9,"420490019001":9,"420850325015":9,"421212000002":9,"421239703003":9,"420490122011":9,"420490110023":9,"420034131004":9,"420490018002":9,"420490107001":9,"420391103004":9,"420490109042":9,"420490117012":9,"360130307002":9,"420490020002":9,"420490111021":9,"420490010004":9,"420490102024":9,"420490020003":9,"420490108001":9,"420490020001":9,"420490102011":5,"420490115032":5,"420490105002":5,"360290113001":5,"360130355003":5,"420490002003":5,"420490003002":5,"420490113003":5,"420490102013":5,"420490109034":5,"420490103031":5,"420391113005":5,"420490111011":5,"420490114003":5,"420490115033":5,"420391109002":5,"420490105001":5,"420490110011":5,"420490121005":5,"420391115005":5,"420490122014":5,"360130364014":5,"420490104001":5,"420490022003":5,"421239705003":5,"420034211003":5,"420490110015":5,"420490108002":5,"420490112023":5,"420490102022":5,"420490014002":5,"420490110022":5,"420490110021":5,"371470003022":5,"420490121001":5,"420034520002":5,"420490112014":5,"421212012003":5,"420391111002":5,"420490002001":5,"420391116003":5,"420490009003":5,"391093650001":5,"040159532001":5,"420490111013":5,"420490119002":5,"420490102021":5,"450510403003":5,"420490021002":5,"420490121003":5,"420490109043":5,"420490027006":5,"420490114001":5,"420210003001":5,"420490023002":5,"420490103044":5,"420490111022":5,"420490103042":5,"360130361003":5,"360130306002":5,"420490112021":5,"420490102012":5,"420490008003":5,"421298021021":5,"420490101031":5,"420490018001":5,"420391105021":5,"420490115031":5,"360130365001":5,"420490112022":5}	2023-02-01 00:00:00-05:00	2023-03-01 00:00:00-05:00
222-228@63v-v6c-fxq	42.111439	-80.079556	3337	1203	{"420490019002":58,"420490102024":23,"420490103032":23,"420490018002":23,"420490016001":23,"420490118021":18,"420391103004":18,"420490023001":18,"421239703004":18,"420490007003":18,"420490108003":18,"420490110014":14,"420490005002":14,"420490012001":14,"420490004002":14,"420490109034":9,"420490025002":9,"420479504002":9,"420391107003":9,"420490122013":9,"420490102021":9,"420490122011":9,"360130360001":9,"360130374002":9,"420490004001":9,"420490121001":9,"360290094024":9,"420490011001":9,"421239706003":9,"420490119003":9,"420490006002":9,"420490103011":9,"421212000001":9,"420490028003":9,"420490011002":9,"420490112021":9,"420490016004":9,"420490009001":9,"420490002002":9,"360630239022":9,"420490113001":9,"360130364022":9,"420490120012":9,"420490020001":9,"420490115073":9,"420490013002":9,"420490110013":9,"420391102022":9,"420490111012":9,"420490115033":9,"420490108001":9,"510594804021":5,"420391116003":5,"420490001002":5,"390810122001":5,"420490112013":5,"420490113002":5,"420490110011":5,"420490103033":5,"420490116002":5,"420490101042":5,"420490022001":5,"470370184015":5,"320030067001":5,"420490101031":5,"420490104002":5,"420490028004":5,"420490102013":5,"421239712003":5,"420490112024":5,"420490111022":5,"421239708003":5,"420490107003":5,"420490119006":5,"421212010002":5,"420490111011":5,"420490110022":5,"360130366002":5,"420490101041":5,"420490112014":5,"420490119001":5,"420490102012":5,"420490116005":5,"420490123003":5,"420490101072":5,"420490114003":5,"421239703002":5,"390779162003":5,"421239705004":5,"421239703001":5,"420490109033":5,"120810019111":5,"420333306002":5,"420391105021":5,"420035628002":5,"420490001001":5,"421298021021":5,"420391118003":5,"420490021001":5,"420490109032":5,"420490110021":5,"400173010062":5,"420391106002":5,"420490118012":5,"420199101002":5,"420391104003":5,"420490115032":5,"420490102014":5,"420490008003":5,"420490120013":5,"420490111021":5,"420490108002":5,"420490122025":5,"420391102011":5,"420490030003":5,"420490112023":5,"420490103031":5,"420490105001":5,"420490019001":5,"420490029004":5,"420490114001":5,"420490016002":5,"420490115072":5,"420490119002":5,"420490122015":5}	2023-03-01 00:00:00-05:00	2023-04-01 00:00:00-04:00
222-228@63v-v6c-fxq	42.111439	-80.079556	3352	1211	{"420490019002":54,"420490020001":34,"420490005002":25,"420490103032":25,"420490121001":20,"420490016001":15,"420490004001":15,"420490025002":15,"420490102024":15,"420490027002":15,"420490113001":15,"420391103004":15,"420490118021":15,"420490122015":15,"420490114002":15,"420490112021":15,"420490123004":15,"420490011001":10,"420535302012":10,"420490122025":10,"420490110014":10,"420490102014":10,"420490103011":10,"420490120012":10,"420490109034":10,"420490107001":10,"420490108003":10,"420490115073":10,"420490009002":10,"420479504002":10,"360130306001":10,"420490007003":10,"420490123005":10,"420490010004":10,"360130366002":10,"420490119002":10,"420490110013":10,"420490114003":10,"420490029004":10,"420490008001":10,"421212010002":10,"420490122011":10,"420490111022":10,"360130365004":10,"421239714001":10,"420490001001":10,"420490108002":10,"420490015002":10,"420034295001":10,"420490023001":10,"420490024002":10,"420490012001":10,"420490027003":10,"420490101042":10,"420490114001":5,"420490021003":5,"420490019001":5,"421239703002":5,"420490104002":5,"420490112024":5,"420490101072":5,"420490001002":5,"420490004002":5,"420490110011":5,"420490009001":5,"420391101002":5,"421239704003":5,"420490101012":5,"420490120024":5,"420490008003":5,"420490109033":5,"420490006001":5,"360130368003":5,"420490005003":5,"360130372001":5,"421239706003":5,"420834205001":5,"420490111011":5,"420490101013":5,"421212000001":5,"420490028002":5,"420490122012":5,"360130353001":5,"420490116005":5,"420490122013":5,"420490016003":5,"420490026001":5,"420391101001":5,"421239702001":5,"420490109023":5,"420391106002":5,"540330311001":5,"420490018002":5,"420490006002":5,"420490117023":5,"420391103002":5,"420490022004":5,"420490102022":5,"420490113002":5,"420490115051":5,"420490111021":5,"420490015001":5,"420490024003":5,"420490102021":5,"420391111003":5,"420490011002":5,"420490009003":5,"420490027006":5,"420490103034":5,"420490109042":5,"420490117011":5,"420490101011":5,"421239712003":5,"420490022001":5,"480291101001":5,"360130372002":5,"420490110022":5,"420490013002":5,"420490105001":5,"420490115072":5,"510079301004":5,"360130364013":5,"420490112023":5,"420490118022":5,"420490123001":5,"420490103041":5,"420490002001":5,"420490109024":5,"420490005001":5,"420490112025":5,"420490117022":5}	2023-04-01 00:00:00-04:00	2023-05-01 00:00:00-04:00
222-228@63v-v6c-fxq	42.111439	-80.079556	3175	1233	{"420490019002":58,"420490122011":25,"420490103032":25,"420490119006":25,"420490012001":20,"420490001002":20,"420490029003":15,"420490105002":15,"420490001001":15,"420490102021":15,"420490016001":15,"420490120013":15,"420490023001":15,"420490024003":15,"420490118021":10,"120990004082":10,"420391109002":10,"420490117021":10,"420391103003":10,"420490120012":10,"360130366003":10,"420490102013":10,"420490107003":10,"360130306001":10,"420490003001":10,"420490115073":10,"360130365004":10,"420490103011":10,"420490011002":10,"420490023002":10,"420490027003":10,"420490101072":10,"420490008002":10,"420490010004":10,"420391103004":10,"420490014002":10,"360290109022":10,"420490006002":10,"420490121001":10,"420479504002":10,"420490024002":10,"420490119002":10,"420490101042":10,"360130368002":10,"420490110014":10,"420490018002":10,"421212011004":10,"420490101011":5,"420035151003":5,"420850318003":5,"420490011001":5,"420391101003":5,"420490104001":5,"420490108003":5,"420490005001":5,"420490008003":5,"421212009002":5,"421239701001":5,"420490027005":5,"420490114001":5,"420490109031":5,"420490020002":5,"420490108002":5,"420490109033":5,"360130355003":5,"420490121003":5,"121050124032":5,"420490123005":5,"360130364013":5,"360130361004":5,"420490007003":5,"420490019001":5,"420490027002":5,"421239711004":5,"420490025002":5,"420490122021":5,"420490028005":5,"420490102012":5,"180699621001":5,"420490002002":5,"420490123002":5,"420490022001":5,"420490112025":5,"360130357002":5,"040130715142":5,"421239702003":5,"420490103042":5,"420391118003":5,"421239703002":5,"390070002001":5,"420490009003":5,"421239702001":5,"420490101031":5,"420391103002":5,"421239709004":5,"420490021004":5,"420490113001":5,"360130360001":5,"420490123004":5,"420850323002":5,"420490007002":5,"420490110015":5,"420490110021":5,"420490109034":5,"420490009004":5,"420490114003":5,"420490112013":5,"420490123001":5,"420490020001":5,"391517116001":5,"420490002001":5,"421239709005":5,"420490101041":5,"371190059072":5,"420490112022":5,"420490122015":5,"360130367003":5,"421212009001":5,"420490111012":5,"420490111011":5,"420490117022":5,"420490112023":5,"420490102024":5,"420490116003":5,"420391102011":5,"420490009001":5,"120950170012":5,"420490115051":5,"240135010021":5,"420490117023":5,"420490029004":5,"420391101002":5,"420490105001":5,"420490103033":5,"420490116005":5}	2023-05-01 00:00:00-04:00	2023-06-01 00:00:00-04:00
222-228@63v-v6c-fxq	42.111439	-80.079556	3811	1504	{"420490019002":66,"420490102013":26,"420490112023":26,"420490009002":21,"420490115073":21,"420490103011":21,"420490115033":16,"420490001002":16,"360290109022":16,"420490110021":16,"390070002001":16,"420490007003":16,"420490028003":16,"420490004002":16,"420490118021":11,"420490103032":11,"420490110012":11,"420490109021":11,"360130366003":11,"420490103041":11,"420490103012":11,"420490112014":11,"420035630003":11,"420391113005":11,"420490025002":11,"420490120023":11,"420490110014":11,"420490104001":11,"420490122022":11,"420490019001":11,"420490016001":11,"420490103042":11,"420391116003":11,"420490023001":11,"420490008002":11,"420490016004":11,"420490107001":11,"420490020001":11,"420490109032":11,"420479504002":11,"420490113001":11,"420490111013":11,"420490121001":11,"420490120013":11,"420490103033":11,"420391103004":11,"420490112024":11,"420490026003":11,"420490024001":11,"360130368002":11,"420490004001":11,"420490102024":11,"420391105024":11,"420490113002":11,"420490109023":11,"420490101032":11,"420490108002":11,"420490011002":11,"420490101042":11,"420490002002":11,"420311608001":11,"420490018001":11,"420391101002":11,"420490012001":11,"390070005002":6,"420490112021":6,"360130360001":6,"420490116005":6,"420490119006":6,"420490101031":6,"421239706004":6,"420391106002":6,"420659510001":6,"420030804001":6,"420391109002":6,"360130357002":6,"420490119002":6,"420030201005":6,"420834211001":6,"390351561011":6,"420490102012":6,"420490111012":6,"420490117023":6,"420490103013":6,"260979504001":6,"360130374002":6,"360130371001":6,"420034211002":6,"421239712001":6,"420030201002":6,"420490029003":6,"420490117011":6,"420490109042":6,"420490124001":6,"420490112025":6,"360130353001":6,"360130355003":6,"390070008011":6,"420490114001":6,"420490024002":6,"421239702001":6,"421212010002":6,"420490122026":6,"420490105002":6,"420490101072":6,"390351862032":6,"420490009001":6,"420490104002":6,"420490103034":6,"420490102022":6,"420490024003":6,"420490109033":6,"420490107003":6,"420490121002":6,"420391103002":6,"420391101004":6,"421239714001":6,"360550146012":6,"420490001001":6,"420490121003":6,"420490022001":6,"420490123005":6,"420391102012":6,"090117101001":6,"420391102011":6,"420490101013":6,"420391118003":6,"420490005002":6,"420490119004":6,"420490109034":6,"420490007001":6,"420490028002":6,"420490018002":6,"420490122013":6,"420490122011":6,"360130372001":6,"420490102014":6,"420391105021":6,"420391101006":6,"420490023002":6,"420490105001":6}	2023-06-01 00:00:00-04:00	2023-07-01 00:00:00-04:00
222-222@63v-rsv-fpv	41.936349	-79.613097	2191	596	{"420490119001":43,"420490119003":43,"420490118021":35,"421239705001":35,"420490119006":26,"420490118022":26,"420490119005":26,"421239703004":18,"360130367002":18,"421239703003":18,"421239703002":18,"420391101002":18,"420490120011":18,"420490119004":18,"421239714001":18,"420490028001":18,"120090716003":18,"420479504002":18,"360130305002":9,"420490110022":9,"421239702002":9,"420490114003":9,"420410116012":9,"420490118011":9,"420490120023":9,"420430219011":9,"421239706003":9,"420850331003":9,"360130367001":9,"121150017032":9,"420490118012":9,"420490114002":9,"360290061004":9,"421239709001":9}	2023-07-01 00:00:00-04:00	2023-08-01 00:00:00-04:00
222-222@63v-rsv-fpv	41.936349	-79.613097	2034	612	{"420490119003":64,"420490119001":46,"421239703005":28,"421239705002":28,"420490118022":28,"421239704003":28,"421239703004":28,"420490119006":19,"421239707002":19,"420490028001":19,"420479504002":19,"420490114002":19,"420490120021":19,"420490022002":19,"420391101003":19,"360130367003":10,"421239702002":10,"360130371002":10,"360130367002":10,"420490119004":10,"360130365003":10,"420490120023":10,"420391118003":10,"420490119005":10,"421239703001":10,"420490118012":10,"420490118021":10,"421239705001":10,"420490118011":10}	2023-08-01 00:00:00-04:00	2023-09-01 00:00:00-04:00
222-222@63v-rsv-fpv	41.936349	-79.613097	1833	595	{"420490119001":43,"420490119003":34,"360130371001":17,"420391101002":17,"421239705001":17,"420490114002":17,"420490118022":17,"420490119005":17,"421239705002":17,"421239703003":17,"421239703004":17,"360130371002":9,"420490118012":9,"421239703005":9,"420490116004":9,"360130370001":9,"421239711004":9,"420333306002":9,"421239714001":9,"420490120023":9,"420490119006":9,"360130367001":9,"420490112022":9,"420490115051":9,"420391101005":9,"420490028001":9,"420490123004":9,"421239706003":9,"420490119002":9,"420490120022":9,"420490119004":9,"420490118021":9,"420490120024":9}	2023-09-01 00:00:00-04:00	2023-10-01 00:00:00-04:00
222-222@63v-rsv-fpv	41.936349	-79.613097	1543	501	{"420490119003":84,"420490119001":59,"420490119005":42,"420490119002":17,"420490114002":17,"420490118022":17,"421239704003":17,"360130371001":17,"420490120011":9,"420490119004":9,"360130371002":9,"360130370001":9,"360130370002":9,"390630004006":9,"421239703004":9,"421239703002":9,"420490119006":9,"420391101005":9,"360290091072":9,"360099403001":9,"421239702002":9,"420490108003":9,"360130366001":9,"420391118003":9,"420490120023":9}	2023-10-01 00:00:00-04:00	2023-11-01 00:00:00-04:00
222-222@63v-rsv-fpv	41.936349	-79.613097	1579	527	{"420490119001":60,"420490119003":38,"420490119005":38,"420490118022":23,"421239703004":23,"421239704003":15,"360130370001":15,"370779707031":15,"420490114002":15,"420490119006":15,"420490028001":15,"421239714001":15,"420391101002":15,"420490119004":15,"421239703003":15,"420490028002":15,"421239702002":8,"360130367002":8,"420490118012":8,"420490008003":8,"420391101005":8,"420490119002":8,"420490117023":8,"421239708001":8,"420490120022":8,"420490120012":8,"420490110021":8,"420391101003":8,"421212013004":8,"230050020021":8}	2023-11-01 00:00:00-04:00	2023-12-01 00:00:00-05:00
222-222@63v-rsv-fpv	41.936349	-79.613097	1868	440	{"420490119001":48,"421239703003":34,"420490119006":27,"420490118022":14,"420490118021":14,"420490119002":14,"421239703004":14,"420490119003":14,"420490004002":14,"421239704003":14,"421239705003":14,"360290109022":14,"420490121001":7,"420490121005":7,"420490119005":7,"420490028001":7,"420490120013":7,"360130371003":7,"420490016002":7,"421239703001":7,"360130366003":7,"420490003002":7}	2023-01-01 00:00:00-05:00	2023-02-01 00:00:00-05:00
222-222@63v-rsv-fpv	41.936349	-79.613097	1676	391	{"420490119001":66,"420490119003":33,"420490118021":27,"421239703004":27,"420490119006":27,"421239704003":14,"420490119005":14,"421239714001":14,"420490118022":14,"420490120011":14,"421239705001":7,"421239703002":7,"420391103004":7,"420490028001":7,"420410113011":7,"420391101003":7,"420490113001":7,"420391101004":7,"420490004002":7,"360130305002":7,"420490121003":7,"360130306002":7,"421239709005":7,"360130364014":7,"421239703001":7,"360130370001":7,"420490014002":7,"420490120023":7,"421239703003":7,"421239706004":7}	2023-02-01 00:00:00-05:00	2023-03-01 00:00:00-05:00
222-222@63v-rsv-fpv	41.936349	-79.613097	2038	460	{"420490119001":69,"420490120023":32,"421239703003":32,"420490118021":26,"420490119005":26,"420490119006":19,"420490119003":19,"420479504002":13,"420490120011":13,"420391101003":13,"360130366003":7,"420490028001":7,"420490112012":7,"421239704003":7,"420490108003":7,"420490118022":7,"320030067001":7,"360130372003":7}	2023-03-01 00:00:00-05:00	2023-04-01 00:00:00-04:00
222-222@63v-rsv-fpv	41.936349	-79.613097	1965	435	{"420490119001":52,"420490119003":33,"420490118021":33,"421239703004":26,"421239703003":26,"420490119005":13,"420490118022":13,"420479504002":13,"420490119002":13,"420490108003":13,"420490112021":7,"421239705003":7,"420490121005":7,"420391101004":7,"540379725031":7,"360130304003":7,"421239703002":7,"420490028001":7,"420490120023":7,"420490103042":7,"420490119006":7,"360130368001":7,"360130370001":7}	2023-04-01 00:00:00-04:00	2023-05-01 00:00:00-04:00
222-222@63v-rsv-fpv	41.936349	-79.613097	2057	466	{"420490119001":64,"420490119002":22,"420490118021":22,"420490119004":22,"420490119005":15,"421239703003":15,"421239714001":15,"420479504002":15,"420490119003":15,"421212010003":15,"360130367002":15,"390490070482":15,"420490120021":15,"420490120023":8,"420490112023":8,"360130371002":8,"360130365003":8,"420490121005":8,"360130367003":8,"421239703004":8,"420490119006":8,"360130370001":8,"420490004002":8,"420490122014":8,"420490114002":8,"420490028001":8,"420490118022":8,"260650029023":8,"360130367001":8}	2023-05-01 00:00:00-04:00	2023-06-01 00:00:00-04:00
222-222@63v-rsv-fpv	41.936349	-79.613097	2125	506	{"420490119001":80,"421239703004":48,"420490119003":48,"420490119005":40,"420490118022":24,"420490120023":24,"420490118021":16,"420490120011":16,"420490119002":16,"420479504002":16,"421239705003":16,"420490122011":16,"360130367002":16,"420490114002":16,"420391101002":8,"420490119004":8,"120090713401":8,"420391101004":8,"421239703001":8,"421239709003":8,"360130368001":8,"420490028001":8,"420490109033":8,"295101256002":8,"360130370001":8,"360099403003":8,"420490004002":8,"421239703005":8,"420490101042":8,"360130367001":8,"420490119006":8,"421239703003":8,"420391118003":8,"420490112014":8}	2023-06-01 00:00:00-04:00	2023-07-01 00:00:00-04:00
222-223@63v-v64-xt9	42.074475	-80.092198	7387	3087	{"420490110014":64,"420490110011":58,"420490112023":51,"420490023001":39,"420490022002":32,"420490120012":32,"420490103012":32,"420490109023":26,"420490103033":26,"420490112021":26,"420490123005":26,"420490016004":26,"420490011001":26,"420490022001":26,"420490110013":26,"420490110022":26,"420490020001":26,"420490113002":26,"420490027004":20,"420490111012":20,"420490111021":20,"420490111013":20,"420490124001":20,"420490112024":20,"420490028001":20,"420490019002":20,"420490026002":20,"420490115032":20,"420490111022":20,"420490021002":20,"420490121001":20,"420490108002":20,"420490001001":20,"420490109043":20,"420490029004":20,"420490110015":20,"420490110021":20,"420490103011":20,"420490112025":20,"420490030003":20,"420490112022":20,"420490117011":20,"420490024003":13,"420490028002":13,"420490102013":13,"420490019001":13,"420059512001":13,"420490109042":13,"420490026003":13,"420391101002":13,"261635051001":13,"420490109033":13,"240217510032":13,"420490006002":13,"420199029001":13,"420490112013":13,"420490009001":13,"420490107003":13,"420391111002":13,"420391103004":13,"420490012001":13,"420076040002":13,"420490123003":13,"420490016002":13,"420490026004":13,"360290109022":13,"420490117012":13,"420490121004":13,"420490116005":13,"420490030002":13,"420490122011":13,"390070001034":13,"420490105001":13,"420490119003":13,"420490001002":13,"420490005002":13,"420490030001":13,"361070203005":13,"420490109021":13,"420490026001":13,"421239705003":13,"CA:24850081":7,"CA:35240640":7,"090034810001":7,"420490002004":7,"360130366002":7,"420490021004":7,"420490105002":7,"420490107002":7,"171118714042":7,"420270101001":7,"420034511012":7,"020200002032":7,"420490121002":7,"390351812031":7,"360130374002":7,"420490122021":7,"420490009002":7,"420391101005":7,"420535303001":7,"250235301002":7,"420490119005":7,"420490002001":7,"420490123001":7,"120090649014":7,"420490122026":7,"420850312004":7,"360130370001":7,"420490020003":7,"517100003001":7,"120710207002":7,"360130369023":7,"551332034022":7,"420490119006":7,"360630234012":7,"420490114003":7,"450599201042":7,"420490102012":7,"420490028006":7,"390852025003":7,"360690515002":7,"420311601022":7,"250092083004":7,"390351077012":7,"420490004001":7,"420490103013":7,"360650248002":7,"010770111012":7,"420490028003":7,"420490118022":7,"360099606003":7,"420490103032":7,"420034754011":7,"420199024002":7,"420490015002":7,"360290084002":7,"420490117025":7,"420391102022":7,"420490120011":7,"060650432472":7,"420333308001":7,"420490027006":7,"420034268002":7,"420490007002":7,"360130371004":7,"420490011002":7,"420490122012":7,"420490114002":7,"420490107001":7,"420490115072":7,"360290109023":7,"420490010004":7,"420834211001":7,"390490079333":7,"421239706004":7,"420490004002":7,"420490122014":7,"270359509002":7,"420490111011":7,"360070122022":7,"390553108003":7,"420490105003":7,"390998125002":7,"420490101013":7,"360130366003":7,"420490121005":7,"421257712002":7,"360130375003":7,"420490007001":7,"360130364011":7,"421298035011":7,"420490109034":7,"420490002002":7,"420490015001":7,"280350102004":7,"420490103042":7,"120860090354":7,"420391102011":7,"420391105022":7,"171978805024":7,"420490027002":7,"360130367002":7,"420490103043":7,"420311604002":7,"390070013014":7,"420490108003":7,"420490114001":7,"420490120021":7,"420730105003":7,"360290172001":7,"420391104003":7,"420490021001":7,"420490103034":7,"420834212002":7,"420490119002":7,"420490109022":7,"420391114001":7,"420490017002":7,"420490027005":7,"360130372003":7,"420490116004":7,"420490103031":7,"420490003002":7,"391559329001":7,"360379514005":7,"420490014002":7,"420490028005":7,"420490115033":7,"420490112014":7,"180571108104":7,"420850325011":7,"420490102024":7,"420490121003":7}	2023-07-01 00:00:00-04:00	2023-08-01 00:00:00-04:00
222-223@63v-v64-xt9	42.074475	-80.092198	7879	3219	{"420490110021":57,"420490111021":51,"420490110011":44,"420490110014":44,"420490112023":44,"420490030003":38,"420490026003":32,"420490121001":32,"420490103011":32,"420490110022":32,"420490121003":32,"420490024002":32,"420490022002":32,"420490024003":32,"420490110015":32,"420490026004":32,"420490112021":32,"420490109043":26,"420490109023":26,"420490016001":26,"420490027004":26,"420490029004":26,"420490020001":26,"420490114003":26,"420490103012":26,"420490123005":26,"420490119002":19,"420490116005":19,"420490007001":19,"420490026002":19,"420490006002":19,"420490117021":19,"420490103041":19,"420490028002":19,"420490021002":19,"420490121002":19,"420490122014":19,"420490105002":19,"420490120011":19,"420490113002":19,"420490115051":19,"420490022001":19,"420490005002":19,"420490010001":19,"420490023001":19,"420490011001":19,"420490028003":19,"420490115073":13,"420490117022":13,"420490122026":13,"420490108003":13,"420490119003":13,"420391115002":13,"420490009001":13,"360130369011":13,"420490016004":13,"420490002001":13,"420490029002":13,"420490112024":13,"420490028004":13,"420490027006":13,"420490117011":13,"420490102024":13,"420490104002":13,"420490021001":13,"420490103042":13,"420490110013":13,"421239708002":13,"420490112025":13,"420159507004":13,"420490114001":13,"420391101002":13,"420490007003":13,"420490020003":13,"420490028001":13,"420490110012":13,"420490012001":13,"420490023002":13,"420490001002":13,"420490004002":13,"420490112013":13,"420490010004":13,"420490016002":13,"420490123003":13,"420490103033":13,"420490107001":13,"420490011002":13,"420490111013":13,"420490103032":13,"420490103043":13,"420490108001":13,"420490109021":13,"420490122015":13,"420490123002":13,"420490112022":13,"100050513013":13,"420490030002":13,"CA:35390869":7,"CA:35480186":7,"371290115003":7,"420391118003":7,"390950057012":7,"420490111011":7,"471239255024":7,"420490009002":7,"420490102021":7,"420311602002":7,"420490101072":7,"420490102022":7,"390130112001":7,"420490019002":7,"420391102012":7,"420076052001":7,"420490122011":7,"420490109022":7,"420490120012":7,"370099707001":7,"421212010002":7,"420490124001":7,"420490003002":7,"420490028005":7,"320030020001":7,"390930503004":7,"421239705004":7,"420490009003":7,"420490002004":7,"421239703003":7,"420490027002":7,"420490109034":7,"420490116003":7,"420490027003":7,"360039505001":7,"420391102021":7,"421330207203":7,"420490115032":7,"420490101041":7,"420490005001":7,"420490109041":7,"420490109024":7,"421239704003":7,"390070007032":7,"420512619002":7,"260899702001":7,"420490028006":7,"420490105003":7,"420834211002":7,"420076039001":7,"420850312004":7,"420490111012":7,"420490021004":7,"420391107003":7,"420490019001":7,"360290151022":7,"420490109032":7,"390490079332":7,"360290148033":7,"420599705022":7,"420659503002":7,"420490012002":7,"420490115072":7,"420750023002":7,"420391102011":7,"390351791012":7,"420490102013":7,"420834204002":7,"360099606003":7,"360290142092":7,"390998119021":7,"420391115004":7,"420035151001":7,"420490107002":7,"421239701002":7,"360130359011":7,"120174506011":7,"420490002003":7,"420490004001":7,"420490014002":7,"420490030001":7,"421212011001":7,"420199024002":7,"131510703061":7,"420490117025":7,"420391112003":7,"420391114005":7,"420490111022":7,"421239709002":7,"540379722041":7,"360290080035":7,"420490122013":7,"420490101013":7,"420490109031":7,"420034592012":7,"420490119006":7,"391517146002":7,"420391116001":7,"420490115031":7,"420490027001":7,"420490113001":7,"390070001034":7,"420034090003":7,"421298083003":7,"420490122021":7,"180390015023":7,"420490109042":7,"360690521001":7,"421298081002":7,"420391114001":7,"420490007002":7,"360630211001":7,"390070004002":7,"420490117012":7,"390351078022":7,"420490120021":7}	2023-08-01 00:00:00-04:00	2023-09-01 00:00:00-04:00
222-223@63v-v64-xt9	42.074475	-80.092198	5943	2436	{"420490020001":44,"420490112023":44,"420490110011":38,"420490121001":32,"420490024003":32,"420490103011":32,"420490112021":32,"420490003002":32,"420490030003":32,"420490110021":32,"420490026002":25,"420490023001":25,"420490102024":25,"420490110014":25,"420490115072":25,"420490004002":25,"420490009001":25,"420490020002":25,"420490022002":25,"420490111021":25,"420490016004":19,"420490111012":19,"420490107003":19,"420490027004":19,"420490109043":19,"420490026004":19,"420490103032":19,"420490110013":19,"420490030001":19,"420490012001":19,"420490123003":19,"420490103033":19,"420490109023":19,"420490108002":19,"420490027002":19,"420490028002":19,"420490028004":19,"420490006002":19,"420490119003":13,"420490122026":13,"420490117012":13,"420490121002":13,"420490001001":13,"420490027003":13,"420391101002":13,"420490114003":13,"420490113002":13,"370559704003":13,"420490001002":13,"420490110012":13,"420490116005":13,"420490119002":13,"420490121003":13,"420490105003":13,"420490104002":13,"420490109031":13,"420490110022":13,"420490111011":13,"420490124001":13,"420490112025":13,"420490010001":13,"420490002002":13,"421239708003":13,"420490021002":13,"420490022001":13,"420490028001":13,"420490025002":13,"420490005002":13,"420490111013":13,"420490117021":13,"420490029004":13,"420490109042":13,"421239703003":13,"420490115032":13,"420490007003":7,"420490027006":7,"360130365003":7,"421212015002":7,"420490103041":7,"420490109033":7,"420490112022":7,"131510703061":7,"420490003001":7,"100010430003":7,"420490118012":7,"390070004002":7,"421298018003":7,"420490122024":7,"421239711002":7,"420490103012":7,"170310815002":7,"390351531031":7,"420391101001":7,"420490113001":7,"420490112014":7,"420490122014":7,"360130367001":7,"420490006001":7,"420490016001":7,"420490117025":7,"420490122021":7,"040190041211":7,"420490014002":7,"420490002001":7,"420490112013":7,"420490008002":7,"420490015001":7,"421239703001":7,"420490120011":7,"420490007001":7,"420490122012":7,"420391105021":7,"420490122025":7,"420490107001":7,"420490109034":7,"390490101001":7,"360130305004":7,"420490028005":7,"360290120012":7,"420490103044":7,"420490024002":7,"420490102022":7,"120570134073":7,"420490026003":7,"420490114001":7,"420490028003":7,"420490116004":7,"390351083012":7,"120950171031":7,"421239705001":7,"420490004001":7,"390070001034":7,"420490020003":7,"420490109022":7,"420490120023":7,"420490019001":7,"420490002004":7,"420490109041":7,"360130366002":7,"420490119006":7,"420490108003":7,"360070143013":7,"360550060004":7,"420490102014":7,"360130372001":7,"420490002003":7,"420490110023":7,"420490026001":7,"390351791012":7,"420490111022":7,"420490105002":7,"420490108001":7,"420490123005":7,"420490103034":7,"420391105024":7,"420490021001":7,"245102716004":7,"420490019002":7,"421298083003":7,"421110218004":7,"420810102001":7,"420391113002":7,"420490123001":7,"420490030002":7,"420490115031":7,"360130301001":7,"481210213051":7,"420490109032":7,"421239714001":7}	2023-09-01 00:00:00-04:00	2023-10-01 00:00:00-04:00
222-223@63v-v64-xt9	42.074475	-80.092198	6573	2699	{"420490110014":50,"420490112023":45,"420490110011":45,"420490110021":39,"420490112022":39,"420490111021":28,"420490123005":28,"420490029004":28,"420490107003":28,"420490121003":28,"420490022002":28,"420490102024":28,"420490026004":28,"420490112021":28,"420490024003":28,"420490111011":28,"420490110013":23,"420490023001":23,"420490110023":23,"420490020001":17,"420490027004":17,"420490111012":17,"420490115072":17,"420490003002":17,"420490028004":17,"420490103012":17,"420490103011":17,"421239710002":17,"420490114003":17,"420490103033":17,"420490104002":17,"420490117021":17,"420490112013":17,"420490012002":17,"420490109043":17,"420490026002":17,"420490012001":17,"420490119006":17,"420490110012":17,"420490030003":17,"420490121001":17,"420490004002":17,"420490005002":17,"420490120012":17,"420490023002":17,"420490025002":17,"420490002003":12,"420490004001":12,"420490006002":12,"420490108002":12,"420490028002":12,"420490026003":12,"420490028003":12,"420490027001":12,"420490007003":12,"420490111013":12,"420490109034":12,"420490003001":12,"420490001001":12,"420490107001":12,"360130371003":12,"420490010001":12,"420490118022":12,"420490104001":12,"420490110022":12,"420490030001":12,"420490120022":12,"420490111022":12,"420490009001":12,"420490005001":12,"420490022001":12,"420490029003":12,"511359801001":12,"420490107002":12,"420490116002":12,"420490011002":12,"420490102021":12,"420490119002":12,"420490109021":12,"420490001002":12,"420490114001":12,"CA:35150140":6,"CA:35240570":6,"511076102011":6,"420490120013":6,"420850325014":6,"420490102011":6,"420850320004":6,"420490119003":6,"420490030002":6,"420110117031":6,"420490109041":6,"180510505012":6,"420490108001":6,"420490027002":6,"420490109022":6,"420391101005":6,"420076026013":6,"420490117012":6,"420490002001":6,"360290129022":6,"390351131011":6,"210730707011":6,"390351712052":6,"420490123003":6,"420490002002":6,"420490122023":6,"420490103041":6,"420490103044":6,"371070112004":6,"420490121004":6,"420490120011":6,"360130301001":6,"420490115031":6,"420490021002":6,"420512614012":6,"420199115021":6,"420430241054":6,"420490122015":6,"420490102022":6,"420490029001":6,"420490121002":6,"221059545011":6,"420490109033":6,"420391113002":6,"420490112025":6,"420391115002":6,"420490103013":6,"390351361021":6,"060379201071":6,"420490117025":6,"420490019001":6,"420490028001":6,"420490016004":6,"420311601022":6,"420490115032":6,"360130307005":6,"391559308001":6,"391517118004":6,"360290120012":6,"420490110015":6,"420490028006":6,"420490028005":6,"390070001033":6,"420990305021":6,"420490122025":6,"420391105024":6,"420490118013":6,"420391101001":6,"420199103021":6,"421257041001":6,"420490002004":6,"420490103031":6,"420490113002":6,"390070005001":6,"390070002002":6,"420490109024":6,"390351381102":6,"090093461011":6,"420490103032":6,"390351082012":6,"420490015002":6,"420490124001":6,"420490008002":6,"420391112003":6,"420490021001":6,"540510206012":6,"420490117023":6,"420490020003":6,"391559207005":6,"420490122012":6,"420490112012":6,"290997004012":6,"420490015001":6,"420490016002":6,"420490122022":6,"420490109023":6,"420391114003":6,"420490105001":6,"421239705002":6,"420391105021":6,"420490117022":6,"420490116005":6,"420490122011":6,"390553118003":6,"420490005003":6,"420032701002":6,"361090023003":6,"180973910003":6,"390998137004":6,"420490113003":6,"421239703002":6,"421070014001":6,"420730118002":6,"420059501004":6,"420490027006":6,"390351361011":6,"371290122021":6,"420391118003":6,"420391102022":6,"420490119004":6,"420391114001":6,"390351791012":6,"100010422022":6,"421110219012":6,"211450314003":6}	2023-10-01 00:00:00-04:00	2023-11-01 00:00:00-04:00
222-223@63v-v64-xt9	42.074475	-80.092198	5800	2432	{"420490110014":58,"420490110021":53,"420490112023":48,"420490103032":42,"420490111021":42,"420490121001":37,"420490110011":37,"420490004002":32,"420490024003":32,"420490110013":32,"420490003002":32,"420490110022":27,"420490030003":27,"420490001002":27,"420490023001":21,"420490016001":21,"420490104002":21,"420490113002":21,"420490028002":21,"420490102023":21,"420490027003":21,"420490103012":21,"420490112022":16,"420490012001":16,"420490112024":16,"420490103011":16,"420490022002":16,"420490112013":16,"420490026002":16,"420391114006":16,"420490029001":16,"420490001001":16,"420490107001":16,"420490123005":16,"420490112021":16,"420490020001":16,"420490021002":16,"420490112014":16,"420490016004":11,"420490027004":11,"420490108003":11,"420490028001":11,"420490107002":11,"250092083004":11,"420490123004":11,"420490121004":11,"421239710002":11,"420490109034":11,"420490111013":11,"420490026003":11,"420035640001":11,"420490021004":11,"420490029004":11,"420490026004":11,"420490007003":11,"420490105002":11,"420490027001":11,"420490027002":11,"420490110015":11,"420490116005":11,"420490115033":11,"420490109021":11,"420490026001":11,"420490107003":11,"420490122025":11,"420490109023":11,"420490025002":11,"420490110012":11,"420490015002":11,"420490006002":11,"420490122015":11,"420490111012":11,"420490112025":11,"420490023002":11,"420490119006":11,"420490011002":11,"420490122011":11,"420490109043":11,"CA:35300705":6,"CA:59153683":6,"CA:35230483":6,"CA:35300634":6,"420391105024":6,"420490102021":6,"500259670003":6,"420490028006":6,"420639619001":6,"420490122012":6,"391336015021":6,"420490010004":6,"420030405001":6,"420490105003":6,"420490002002":6,"420490115032":6,"482014308001":6,"360690515002":6,"420490103041":6,"420490113003":6,"421212008001":6,"420490103044":6,"420490002001":6,"420490122022":6,"420490103033":6,"420490022001":6,"420391106002":6,"420490102011":6,"121010311022":6,"420490119002":6,"420490111022":6,"120950168021":6,"420490120012":6,"420639601001":6,"420490028004":6,"390017701003":6,"420490005002":6,"420490109041":6,"420490108002":6,"060530118022":6,"421257712002":6,"420490004001":6,"420490009001":6,"420490019002":6,"180030110003":6,"420490122014":6,"421212015005":6,"420490118013":6,"360130365001":6,"420311601022":6,"420490119003":6,"420490110023":6,"390852025003":6,"421239714001":6,"420490122013":6,"250173542003":6,"261450104021":6,"420490121003":6,"420490122026":6,"420490009002":6,"390070001011":6,"420391112003":6,"420490117022":6,"260810148071":6,"420512631003":6,"511076110111":6,"130470305001":6,"370559705023":6,"481830002002":6,"420391114001":6,"420490019001":6,"420490117011":6,"420490109033":6,"420490012002":6,"420490109031":6,"420391118005":6,"420391115002":6,"420490027006":6,"360290137022":6,"131510703042":6,"420490117025":6,"420391101002":6,"421298083003":6,"420490028003":6,"390490071322":6,"420490030001":6,"421330230001":6,"211850303011":6,"120830006042":6,"560250009021":6,"420490027005":6,"371239603001":6,"420490103043":6,"420490009003":6,"420391108003":6,"420199113002":6,"420391101005":6,"390490071131":6,"511790102041":6,"420490103013":6,"420490016002":6,"420490109022":6,"340030120013":6,"420490103031":6,"230219603012":6,"120190307024":6,"420490109024":6,"320030028411":6,"420490021001":6,"420490030002":6,"420490005003":6,"420490102024":6,"420490101013":6,"080410072012":6,"420490102022":6,"260555507004":6,"390998101003":6,"420391104003":6,"420490024001":6,"420490102012":6,"421239703003":6,"360130365002":6,"360290090081":6,"421257451001":6,"420490115051":6,"420490119005":6,"420490102013":6,"420490002004":6,"420490020003":6,"420391111003":6}	2023-11-01 00:00:00-04:00	2023-12-01 00:00:00-05:00
222-223@63v-v64-xt9	42.074475	-80.092198	6220	2650	{"420490110014":66,"420490110021":48,"420490110013":48,"420490110011":42,"420490110015":42,"420490112023":42,"420490121003":36,"420490103011":36,"420490111021":36,"420490121001":36,"420490112021":36,"420490025002":30,"420490104001":24,"420490026003":24,"420490020001":24,"420490109023":24,"420490028004":24,"420490024003":24,"420490115033":24,"420490123005":24,"420490010004":24,"420490023002":24,"420490012001":24,"420490114002":24,"420490107003":24,"420490011001":18,"420490023001":18,"420490123001":18,"420490027004":18,"420490029003":18,"420490003002":18,"420490029004":18,"420490009001":18,"420490112024":18,"420490115072":18,"420490115051":18,"420490110022":18,"420490021002":18,"420490022001":18,"420490016004":18,"420490122026":18,"420490020002":18,"420490028002":18,"420490103032":18,"360290109022":12,"550019501003":12,"420391115004":12,"420490004002":12,"420490030001":12,"420490001002":12,"420391102012":12,"420490112022":12,"420490006002":12,"420490116004":12,"420490119001":12,"420490016002":12,"420199103021":12,"420490015001":12,"420490003001":12,"420490121002":12,"420490112013":12,"420490014002":12,"420490004001":12,"420490008003":12,"420490024002":12,"420490108002":12,"420490123003":12,"420490028003":12,"420490030003":12,"420490123002":12,"420490122011":12,"420490018002":12,"420490007001":12,"420490103012":12,"420490017002":12,"420490022002":12,"420490019002":12,"420490111013":12,"420490011002":12,"420490117022":12,"420199118002":12,"420490114001":12,"CA:35390869":6,"420490116002":6,"420490118022":6,"420490118013":6,"420490116003":6,"421239703003":6,"420391112003":6,"420490027001":6,"131350507201":6,"420490028005":6,"120110502042":6,"421239714001":6,"420490113001":6,"420391101004":6,"420490109032":6,"390810006002":6,"360290100021":6,"421212011002":6,"420391105021":6,"420490020003":6,"390998118001":6,"420391102022":6,"420490109031":6,"420490109043":6,"420490102021":6,"360290131011":6,"420691107001":6,"420490009003":6,"390070006032":6,"420490108001":6,"420490117025":6,"420850323003":6,"420490110023":6,"420490116005":6,"420490119006":6,"420490002001":6,"420490016001":6,"420171047021":6,"420490103033":6,"420490105002":6,"420535301004":6,"360130301001":6,"420391120013":6,"420490102013":6,"420490122025":6,"420391107004":6,"420490122022":6,"420490002002":6,"360290094024":6,"420490122015":6,"420490005002":6,"420391105023":6,"420490102014":6,"421212010001":6,"420490124001":6,"420490021004":6,"360130366003":6,"420490030004":6,"420490119002":6,"420490104002":6,"040250017011":6,"391034164002":6,"420391114002":6,"420490021003":6,"420490022004":6,"360290134001":6,"390070012003":6,"390572004002":6,"420391108001":6,"421212000003":6,"420490122013":6,"420490102024":6,"420490002004":6,"420893012023":6,"421239703004":6,"420490113002":6,"420391101002":6,"420030902002":6,"120860037028":6,"390351381102":6,"420490112014":6,"420490018001":6,"420490109034":6,"420490002003":6,"420490122014":6,"420490013002":6,"420490102011":6,"420391103004":6,"421298083003":6,"420490001001":6,"420490109033":6,"360290155042":6,"180973603011":6,"420490102022":6,"420490108003":6,"420490115073":6,"420490026004":6,"421239705003":6,"420490102012":6,"420490026001":6,"420490111011":6,"420490010001":6,"261614211001":6,"340390373003":6,"420850331004":6}	2023-01-01 00:00:00-05:00	2023-02-01 00:00:00-05:00
222-223@63v-v64-xt9	42.074475	-80.092198	5316	2307	{"420490110014":43,"420490028004":37,"420490020001":31,"420490112022":31,"420490111021":31,"420490025002":31,"420490112014":25,"420490022001":25,"420490110011":25,"420490110013":25,"420490007003":25,"420490103011":25,"420490110015":25,"420490103013":25,"420490123005":25,"420490121001":25,"420490119005":19,"420490123001":19,"420490109023":19,"420490112021":19,"420490009003":19,"420490109032":19,"420490003001":19,"420490011002":19,"420490002003":19,"420490028003":19,"420490002001":19,"420490115033":19,"420490001002":19,"420490018001":19,"420490011001":19,"420490103032":19,"420490121003":19,"420490112023":19,"420490019002":19,"420490012001":19,"420490110022":19,"420490122026":19,"420490003002":19,"420490026003":19,"420490116005":19,"420490110021":19,"420490111022":19,"421239714001":13,"420391102022":13,"420490007001":13,"420490016004":13,"420490111013":13,"420490117022":13,"420490112013":13,"420490016001":13,"420490122024":13,"420490109021":13,"420490112024":13,"420490101011":13,"420490022002":13,"420490021002":13,"420391107003":13,"420490009004":13,"420490027004":13,"420490004001":13,"420490015001":13,"420490104001":13,"420490112025":13,"420490029004":13,"420490028001":13,"420490123003":13,"420490122013":13,"420490024003":13,"420490029003":13,"420490113002":13,"420490113001":13,"421212000002":13,"420490021003":13,"420490114001":13,"420834201002":13,"420034131004":13,"420490006002":13,"420490002004":13,"420490122023":7,"420059515004":7,"420490107001":7,"420490115051":7,"210930013002":7,"420490109033":7,"420490016002":7,"421239705003":7,"421212010002":7,"420490105001":7,"518100440041":7,"420490108002":7,"420199025002":7,"391535105001":7,"420490004002":7,"420490020002":7,"421212005001":7,"420490029001":7,"390490074921":7,"420490029002":7,"420490008003":7,"420490103042":7,"420490114003":7,"420490030004":7,"040131125071":7,"420035253001":7,"420490116004":7,"420490023001":7,"420490116003":7,"420490111012":7,"420490027005":7,"420490118012":7,"420490027001":7,"340410322002":7,"420391118004":7,"420059505003":7,"420490027003":7,"420550125012":7,"420490020003":7,"420490117023":7,"420199024002":7,"420490009001":7,"420391102012":7,"360130366003":7,"420034890013":7,"420391108003":7,"420490113003":7,"360130360004":7,"421298021021":7,"420490102014":7,"360290152012":7,"390351131011":7,"420490102011":7,"360130369022":7,"420490119006":7,"420490002002":7,"420490111011":7,"482150207232":7,"420199121011":7,"420490006001":7,"420730115004":7,"420490024002":7,"420391101004":7,"420490103033":7,"360630239022":7,"420490109041":7,"080010083081":7,"420490122012":7,"120570121031":7,"420034268002":7,"420490105002":7,"420030902002":7,"420391104002":7,"420490030003":7,"420034131003":7,"420490109034":7,"420490117021":7,"420490119001":7,"420391102021":7,"420490114002":7,"420850312004":7,"420490109022":7,"040159532001":7,"420490028002":7,"420490110023":7,"421239703003":7,"420490102022":7,"421212000003":7,"420490027002":7,"420490014002":7,"360290084002":7,"421298061001":7,"420490010004":7,"420490015002":7,"421010003002":7,"420490027006":7,"360130306002":7,"420490122022":7,"391535206001":7,"360630244062":7,"420850325012":7,"420490115032":7,"420490013002":7,"420490124001":7,"420034845001":7,"420391114001":7,"420490026001":7,"420730106001":7}	2023-02-01 00:00:00-05:00	2023-03-01 00:00:00-05:00
222-223@63v-v64-xt9	42.074475	-80.092198	5554	2461	{"420490110014":59,"420490028004":41,"420490110013":35,"420490103011":30,"420490112023":30,"420490103032":30,"420490110011":30,"420490028003":30,"420490116005":30,"420490110015":30,"420490112022":30,"420490112013":30,"420490025002":30,"420490001001":30,"420490012001":30,"420490110021":24,"420490003002":24,"420490110022":24,"420490111021":24,"420490020001":24,"420490007003":24,"420391102022":24,"420490112021":24,"420490114003":24,"420490009001":18,"420490115072":18,"420490003001":18,"420490108003":18,"420490122013":18,"420490113002":18,"420490112014":18,"420490016004":18,"420490023002":18,"420490010004":18,"420490026003":18,"420490114001":18,"420490022001":18,"420490103042":18,"420490120012":12,"420490109023":12,"420490005002":12,"420391105021":12,"420490112024":12,"420490103041":12,"360290120032":12,"420490030003":12,"420490015001":12,"420490102024":12,"420490007001":12,"420490009004":12,"420490027004":12,"420490024002":12,"420490018002":12,"420490017002":12,"420490029004":12,"420490011001":12,"420490002001":12,"420490105001":12,"420490105002":12,"420490117025":12,"420490011002":12,"420490111011":12,"420479504002":12,"420490004002":12,"420490023001":12,"420490014002":12,"420490111013":12,"420490119006":12,"420490016001":12,"360290091121":12,"420391111003":12,"420490016002":12,"420490019002":12,"420490108001":12,"420490021002":12,"420490107001":12,"420490020003":12,"420490004001":12,"CA:35410155":6,"420490013002":6,"120950170012":6,"421239705001":6,"420034141013":6,"390998140003":6,"420490029003":6,"421298021021":6,"420750023002":6,"420730006001":6,"420490119003":6,"420490001002":6,"421239704004":6,"420490116003":6,"421239703003":6,"420311603002":6,"420490104002":6,"420490102022":6,"420199118002":6,"420490116002":6,"420490117011":6,"420490028001":6,"420490010001":6,"420490122022":6,"420490028002":6,"360130305001":6,"420490021003":6,"390351923001":6,"420391115004":6,"420490002004":6,"420490102021":6,"420490123004":6,"360259704003":6,"420199025002":6,"420391113001":6,"420490121003":6,"390070002002":6,"250277561021":6,"421239705003":6,"420490029002":6,"420110116023":6,"420490027002":6,"420535301004":6,"320030067001":6,"420130116002":6,"420490120013":6,"420490101011":6,"420490013001":6,"420490124001":6,"360290094011":6,"420076055001":6,"420490009002":6,"421019809001":6,"420490108002":6,"420490007002":6,"360630243032":6,"420490115032":6,"420850312004":6,"420490109032":6,"340230094002":6,"420490109034":6,"420490115073":6,"420490027001":6,"530150016004":6,"360130366002":6,"420490109043":6,"420490115051":6,"420490103033":6,"480913107013":6,"420391107001":6,"420490113001":6,"060770013001":6,"420391118005":6,"420490104001":6,"420490122015":6,"421239708003":6,"420490028005":6,"390351235012":6,"420490026001":6,"420391118002":6,"420490122021":6,"420490105003":6,"120990030001":6,"482211602102":6,"420730106001":6,"420490010003":6,"420490008003":6,"420490123001":6,"420391107002":6,"420490123005":6,"421212011003":6,"240150312011":6,"420490022002":6,"060730006002":6,"420490018001":6,"516003003002":6,"420490019001":6,"420490024003":6,"420490123002":6,"420490027003":6,"420490005003":6,"420490122025":6,"420490119005":6,"420490123003":6,"421239711001":6,"420490111022":6,"420850329003":6,"420490026004":6}	2023-03-01 00:00:00-05:00	2023-04-01 00:00:00-04:00
222-223@63v-v64-xt9	42.074475	-80.092198	5835	2658	{"420490110014":58,"420490022001":39,"420490110011":39,"420490110013":39,"420490123005":32,"420490110015":32,"420490111021":32,"420490114003":32,"420490020001":32,"420490028003":26,"420490001001":26,"420490112021":26,"420490121001":20,"420490121003":20,"420490025002":20,"420490107001":20,"420490026003":20,"420490103041":20,"420490114001":20,"420490023001":20,"420490102024":20,"420490117021":20,"420490109031":20,"420490004001":20,"420490112024":20,"420490112022":20,"420490029003":20,"420391101002":20,"420490116005":20,"420490028004":20,"420490012001":20,"420490102014":20,"420490110023":20,"420490001002":20,"420490124001":20,"420490109021":20,"420490103032":13,"420490029004":13,"420391106002":13,"420311606003":13,"420490028002":13,"420490009003":13,"420490019002":13,"420490011002":13,"420490103033":13,"420490119002":13,"420490112023":13,"420490107003":13,"420490109023":13,"420490024003":13,"420479504002":13,"420490109043":13,"420490014001":13,"421298035011":13,"420490027004":13,"420490002003":13,"420490027002":13,"420490023002":13,"420490113001":13,"420490103012":13,"420490116001":13,"420490024002":13,"240010018003":13,"420490109032":13,"420490112013":13,"420490008001":13,"420490109022":13,"420490021004":13,"420490005002":13,"420490104002":13,"420490007001":13,"420490118022":13,"420490010004":13,"420490015001":13,"420490022002":13,"420391107002":13,"420490109033":13,"420490027001":13,"420490008003":13,"420490122026":13,"420490003002":13,"420490016004":13,"420490030003":13,"420490009001":13,"CA:35390869":7,"CA:35300554":7,"420490111013":7,"421212009001":7,"360630226012":7,"421257451002":7,"420490015002":7,"420490103042":7,"420391104002":7,"121150027114":7,"420490022004":7,"420490005003":7,"360130358003":7,"420199110002":7,"420490027006":7,"540610104005":7,"420490101041":7,"420490117012":7,"420490112011":7,"420490021002":7,"420391118005":7,"420490110022":7,"420490030001":7,"420490122014":7,"420490104001":7,"420490112012":7,"420490026004":7,"420391114005":7,"420391119003":7,"421212010002":7,"420490011001":7,"511870201002":7,"420490009002":7,"420490108002":7,"420490018001":7,"420490020003":7,"421212012002":7,"420391102022":7,"420490014002":7,"420490007002":7,"120710403112":7,"420490110021":7,"420490120022":7,"390351521025":7,"420490028005":7,"260810145023":7,"420059515004":7,"360130368004":7,"420490111011":7,"420490113003":7,"450510517001":7,"420490116002":7,"191630128011":7,"420490105001":7,"340410322002":7,"420490115032":7,"420490016001":7,"390852049001":7,"420030902002":7,"360379514002":7,"420490007003":7,"420490020002":7,"420490101071":7,"420490021003":7,"421059502002":7,"121170217081":7,"421298034001":7,"420490002004":7,"420490101032":7,"420490117011":7,"420490026002":7,"420490123003":7,"420391109003":7,"420850325012":7,"420490016002":7,"420490122022":7,"420391111003":7,"420834205003":7,"420490103043":7,"461030106002":7,"421257041001":7,"390070001034":7,"360290100021":7,"420535301001":7,"420490002001":7,"420490117025":7,"420391103004":7,"011339657004":7,"360430102022":7,"121270825061":7,"320030067001":7,"420430241054":7,"080310070891":7,"420490112025":7,"390070006013":7,"420750020002":7,"420490003001":7,"420490105002":7,"484530008031":7,"360290120012":7,"420490115051":7,"420490018002":7,"420850329003":7,"360470348001":7,"390070012001":7,"420034268002":7,"420490113002":7,"420391112002":7,"420490117024":7,"360290170002":7,"420834208003":7,"391034164002":7,"421239706001":7,"420199121011":7}	2023-04-01 00:00:00-04:00	2023-05-01 00:00:00-04:00
222-223@63v-v64-xt9	42.074475	-80.092198	5860	2638	{"420490110014":57,"420490110011":45,"420490112023":32,"420490116005":32,"420490029003":32,"420490110015":26,"420490016004":26,"420490009001":26,"420490121003":26,"420490111021":26,"420490011001":26,"420490114003":19,"420490103011":19,"420490022002":19,"420490027001":19,"420490109023":19,"420490109021":19,"420490107001":19,"420490115033":19,"420490012001":19,"420490112022":19,"420490007001":19,"420490016002":19,"420490119006":19,"420490023002":19,"420490028003":19,"420490025002":13,"420490027004":13,"420490020003":13,"420490117011":13,"420490114001":13,"420490120012":13,"420391101003":13,"420490018001":13,"420490110023":13,"420490112013":13,"420490020001":13,"420490014001":13,"420490110022":13,"420490112014":13,"420490024003":13,"420490002001":13,"420490027003":13,"420391115004":13,"420490101042":13,"420490105001":13,"420490010004":13,"420490028004":13,"420490119002":13,"420490110013":13,"421239714001":13,"420490021004":13,"420490021002":13,"420490026003":13,"420490122012":13,"420490006002":13,"420490112024":13,"420490120013":13,"420490103012":13,"420490022001":13,"420490124001":13,"420490111011":13,"420391106002":13,"420490030003":13,"420490002003":13,"420490003001":13,"420490102024":13,"420490120024":13,"420490026002":13,"420490112021":13,"420490029004":13,"420490115051":13,"420490104001":13,"420490119004":13,"CA:35260006":7,"420490028001":7,"420850331003":7,"420490005002":7,"420391104001":7,"420490123003":7,"420490108002":7,"420490109041":7,"320030067001":7,"360130305002":7,"420490027006":7,"420490118013":7,"420834205001":7,"391517132012":7,"420490108003":7,"360130375003":7,"420490002004":7,"421298083003":7,"420490004001":7,"420391116001":7,"420490103043":7,"420490118022":7,"420490119005":7,"420490105003":7,"420490103032":7,"130470302021":7,"390339752003":7,"420199124012":7,"420490117025":7,"420490113001":7,"420030902001":7,"360130370001":7,"360290142062":7,"420490122022":7,"420490101072":7,"420490112025":7,"420490121001":7,"420490119003":7,"360630226012":7,"421212000002":7,"420490103033":7,"420490115072":7,"420199121011":7,"420834208001":7,"420490026004":7,"420490010001":7,"420490021003":7,"180973908001":7,"420199116003":7,"420490111012":7,"390070006024":7,"420130109004":7,"340010024002":7,"420490115071":7,"420490112012":7,"390070001024":7,"390490072102":7,"390070002002":7,"420490122014":7,"420490024002":7,"420490109033":7,"420490110021":7,"420391111003":7,"420490015002":7,"420391102022":7,"420490123005":7,"420490115032":7,"420490011002":7,"420490009003":7,"360290131012":7,"120090713372":7,"420490001002":7,"420490102013":7,"421239706001":7,"391517150002":7,"420490006001":7,"420490004002":7,"360670002001":7,"420490109034":7,"390351014001":7,"421298033021":7,"420490117022":7,"420490028005":7,"420034753044":7,"370559704002":7,"420490111013":7,"420490023001":7,"420490122024":7,"420490009002":7,"420490102021":7,"420030902002":7,"420099609004":7,"420490101011":7,"390998121002":7,"420730102012":7,"421239710002":7,"420490101041":7,"420490007003":7,"391559307003":7,"420490019002":7,"420391115002":7,"420490029002":7,"360130368004":7,"420490117021":7,"420810109002":7,"420490109043":7,"420490111022":7,"420490120023":7,"360630228032":7,"420034268002":7,"420490113002":7}	2023-05-01 00:00:00-04:00	2023-06-01 00:00:00-04:00
222-223@63v-v64-xt9	42.074475	-80.092198	6596	2840	{"420490112023":59,"420490110014":46,"420490110011":39,"420490022002":33,"420490110022":33,"420490116005":33,"420490121003":33,"420490110021":33,"420490112021":26,"420490111013":26,"420490001002":26,"420490124001":26,"420490004001":26,"420490009002":26,"420490029004":26,"420490114002":26,"420490107001":20,"420391102022":20,"420490111021":20,"420490121002":20,"420490026003":20,"420490115033":20,"420490113002":20,"420490012001":20,"420490109043":20,"420490023002":20,"420490009001":20,"420490030002":20,"420490111022":20,"420490121001":20,"420490110015":20,"420490020001":20,"420490005002":20,"420490024003":20,"420490019001":13,"420490109022":13,"420490020003":13,"420490016004":13,"420490107003":13,"420490120012":13,"420490003002":13,"360130371001":13,"420490110013":13,"420490019002":13,"420490112013":13,"420490101042":13,"420490105001":13,"420490123003":13,"420391108001":13,"420490115073":13,"420490022001":13,"420490021002":13,"420490114003":13,"420490011002":13,"420490103011":13,"420490001001":13,"420490112022":13,"420490109021":13,"420490010003":13,"420391105023":13,"420490027004":13,"420479504002":13,"420391111003":13,"420490011001":13,"420490026004":13,"420490003001":13,"360130366003":13,"401430076181":13,"CA:35260004":7,"020200002032":7,"420490119006":7,"420490015002":7,"420490006002":7,"471550810002":7,"420391112003":7,"420834201002":7,"420490025002":7,"420490109023":7,"360550123042":7,"421212011003":7,"420490002004":7,"420490109041":7,"420391101001":7,"420490029001":7,"420490112012":7,"421239714001":7,"420490030003":7,"360550075003":7,"420490102024":7,"420490025001":7,"420490123001":7,"420490105002":7,"420850325012":7,"420490028001":7,"391559307003":7,"420490117023":7,"420490026002":7,"420490117025":7,"420490104001":7,"420490024002":7,"420490122014":7,"420490119003":7,"420490013002":7,"421257310003":7,"420490105003":7,"420490007002":7,"420490103043":7,"420490007001":7,"420490122024":7,"420490112011":7,"420490005001":7,"420030804001":7,"511970503015":7,"420490103032":7,"390351776061":7,"420391105011":7,"121030278021":7,"420490029003":7,"421257041001":7,"420490108001":7,"420834202001":7,"420490004002":7,"420490028002":7,"421239708003":7,"420490123005":7,"420490114001":7,"420490120011":7,"420391114001":7,"360290137011":7,"420034141013":7,"420490002001":7,"420490122022":7,"420034133001":7,"420490027006":7,"340230085021":7,"420490111012":7,"390070001034":7,"130470302021":7,"420490030001":7,"420490116004":7,"420490109032":7,"130570910061":7,"120710403112":7,"420490102013":7,"340030130012":7,"420490023001":7,"420490103042":7,"320030067001":7,"420490122025":7,"420490111011":7,"420391102023":7,"261590109005":7,"420490002003":7,"420490010004":7,"421212000003":7,"391559322001":7,"420490022004":7,"420391120011":7,"420490117012":7,"420490103033":7,"420490103013":7,"420490021003":7,"250214212004":7,"421298034001":7,"420490028003":7,"420490121004":7,"420490103041":7,"420490103012":7,"040210002011":7,"420490101011":7,"420490115032":7,"100010430003":7,"420034845001":7,"420391115002":7,"420490119005":7,"420490112024":7,"060590626102":7,"420490117024":7,"420490117011":7,"420391118001":7,"420490109034":7,"420490016001":7,"421212015002":7,"420490120022":7,"420490002002":7,"420490007003":7}	2023-06-01 00:00:00-04:00	2023-07-01 00:00:00-04:00
222-222@63v-v7w-7h5	42.13402	-80.087032	9067	4016	{"420490004002":205,"420490115033":78,"420490110014":78,"420490001002":59,"420490121001":49,"420490003002":49,"420490108003":49,"420490112014":39,"420490103013":39,"420490104001":39,"420490111021":39,"420490111011":39,"420490116001":39,"420490109031":39,"420490117011":30,"420490103042":30,"420490105002":30,"420490005002":30,"420490114003":30,"420490116003":30,"420490117025":30,"420490004001":30,"420490112023":30,"420490011002":30,"420490104003":30,"420490117012":30,"420490112021":30,"420391101002":30,"420490109021":30,"420490103033":30,"420490006002":30,"421239703004":20,"420490109032":20,"420490009004":20,"420490108001":20,"420490110021":20,"420490122013":20,"420490115051":20,"420490102024":20,"420490102021":20,"420490101041":20,"420850318002":20,"420490011001":20,"420834211002":20,"420490028001":20,"420490113001":20,"420490010002":20,"360130365001":20,"420490028003":20,"420490115031":20,"420490111022":20,"420490101011":20,"420490018001":20,"420490117021":20,"420490102012":20,"420850325015":20,"420490123005":20,"421239704004":20,"420490103041":20,"420490119001":20,"420490022001":20,"420834205001":20,"421239705003":20,"420850334004":20,"360290109022":20,"420490103032":20,"420490122012":20,"420490014002":20,"420490023002":20,"420391102011":20,"420490021003":20,"421212000002":20,"420490009001":20,"420490109033":20,"420490118013":20,"420490123001":20,"420490002003":20,"420490105001":20,"420490107001":20,"420490026001":20,"420490017001":20,"420490001001":20,"420490114001":20,"420391118003":20,"420490003001":20,"CA:35260099":10,"390351322001":10,"391690023001":10,"420490122025":10,"420490009003":10,"421239703001":10,"420834205002":10,"420391111001":10,"421239703003":10,"360130371002":10,"360130372002":10,"180239502003":10,"420490101071":10,"420490116002":10,"420490019002":10,"420490008003":10,"420490010004":10,"420030902002":10,"360130357002":10,"420490119002":10,"420490016001":10,"421212011004":10,"420490110013":10,"420490118012":10,"420490112024":10,"420490119003":10,"420490107002":10,"420490109034":10,"420490010001":10,"420490122014":10,"420490123002":10,"420490021004":10,"540879631004":10,"420490121003":10,"420490110012":10,"420490109042":10,"360130306002":10,"420850314004":10,"421212012003":10,"420490109023":10,"420490018002":10,"360550018002":10,"420490103011":10,"420490112025":10,"420512607002":10,"421212015002":10,"420490110015":10,"420490108002":10,"420490117022":10,"420270104003":10,"420490109024":10,"420490115073":10,"420333306002":10,"420490115072":10,"390070007013":10,"420850326021":10,"420391106002":10,"421239705001":10,"421298027001":10,"420490014001":10,"420490101012":10,"420850331004":10,"420490025002":10,"360130358001":10,"421212009003":10,"420490120021":10,"420490109043":10,"420391111003":10,"420490113002":10,"420490104002":10,"420035632001":10,"420490028004":10,"420391116003":10,"360099614003":10,"420391117003":10,"420490120011":10,"420490111012":10,"420490117024":10,"421059503002":10,"420490006001":10,"420490023001":10}	2023-01-01 00:00:00-05:00	2023-02-01 00:00:00-05:00
222-222@63v-v7w-7h5	42.13402	-80.087032	9083	3895	{"420490004002":140,"420490107001":75,"420490018001":66,"420490112023":56,"420490103032":56,"420490115051":56,"420490006002":47,"420490004001":47,"420490009004":38,"420490122013":38,"420490001002":38,"420490110014":38,"420490121001":38,"420490007003":28,"420490006001":28,"420490117023":28,"420490027002":28,"420490109032":28,"420490115033":28,"420490005002":28,"420490002003":28,"420490017001":28,"420490108003":28,"420490117022":28,"420490003002":28,"420490003001":28,"420490115032":28,"420490109021":28,"420490104002":19,"420490111012":19,"420490021003":19,"420490024003":19,"420490105002":19,"360130360001":19,"420490110022":19,"420391112003":19,"420490123001":19,"420490002004":19,"420490123003":19,"420490109023":19,"420490110021":19,"420490028003":19,"420490008002":19,"420490116001":19,"420391115002":19,"420391111003":19,"420490101011":19,"420311602001":19,"420490026001":19,"421212003002":19,"360130360003":19,"420490116003":19,"420490114002":19,"420490115031":19,"420490119001":19,"360290131012":19,"420490102021":19,"420490116004":19,"420490011001":19,"420490101041":19,"420834206005":19,"420490109034":19,"420490119002":19,"420490115073":19,"420490104001":19,"360099614004":19,"420490112022":19,"420490121002":19,"360130354003":19,"420490005003":19,"420535302013":19,"420490108001":19,"420490108002":10,"360130366003":10,"390070007013":10,"420490116005":10,"420490101031":10,"420490113001":10,"420490122012":10,"420490023001":10,"420391118003":10,"420490112025":10,"420490110011":10,"420391116003":10,"340010103001":10,"420490111011":10,"420490110015":10,"360130306002":10,"420270104003":10,"420034080011":10,"420490122014":10,"360130374001":10,"420490102013":10,"420490013001":10,"420034658003":10,"420490122024":10,"120860090354":10,"390070007034":10,"420490107003":10,"420490117024":10,"420035120002":10,"360550146012":10,"420490112021":10,"421239704004":10,"360130364021":10,"420490030002":10,"420490120011":10,"420490119006":10,"420333306002":10,"420490120013":10,"420490002002":10,"420490026004":10,"420490012002":10,"420490109033":10,"420199109004":10,"420490019002":10,"420490027003":10,"390998133002":10,"420490012001":10,"360130307004":10,"390351322001":10,"360130364014":10,"420490110023":10,"420034885002":10,"420030902002":10,"420490112013":10,"390998028003":10,"421212004002":10,"420311606004":10,"420490101072":10,"420490009001":10,"360130368003":10,"420490029004":10,"421212008003":10,"420391117003":10,"420490103013":10,"420490102022":10,"360130365002":10,"420490005001":10,"420490117012":10,"420490002001":10,"420490028001":10,"420834207003":10,"420834205001":10,"420490112024":10,"360130307003":10,"420490109024":10,"421239714001":10,"420311603001":10,"420850323002":10,"420490103033":10,"420710106001":10,"421239703004":10,"420490022001":10,"420490123005":10,"420035211001":10,"420490111022":10,"450190026111":10,"360130365001":10,"420490123004":10,"420490028006":10,"390070001025":10,"420490117021":10,"421190907002":10,"420391102023":10,"420490104003":10,"420391102011":10,"420490114003":10,"420490105001":10,"420730001002":10,"420490010001":10,"420490102023":10,"420490010004":10,"120890501011":10,"360130365004":10,"420834206002":10,"420490107002":10,"421239706003":10,"420490118012":10,"420490122025":10,"250214422011":10,"421239709002":10,"420490016001":10}	2023-02-01 00:00:00-05:00	2023-03-01 00:00:00-05:00
222-222@63v-v7w-7h5	42.13402	-80.087032	10110	4274	{"420490004002":116,"420490114003":78,"420490001002":68,"420490004001":58,"420490121001":49,"420490107001":49,"420490102024":49,"420490003002":39,"420490108003":39,"420490009004":39,"420490001001":39,"420490109023":39,"420490110014":39,"420490109033":29,"420490112025":29,"420490009001":29,"420490103032":29,"420490123005":29,"420490113002":29,"420490115031":29,"420490123001":29,"420490002003":29,"420490114001":29,"420490112023":29,"420490107002":29,"420391114006":29,"420490011001":29,"420490026003":29,"420490016002":29,"420490010001":29,"420490123004":29,"420490013002":29,"420490101011":29,"420490109021":29,"420490007003":29,"420490110015":29,"420792008003":20,"420490115051":20,"420490102021":20,"420490115033":20,"420490111011":20,"420490102023":20,"420490103043":20,"420490121002":20,"420490009002":20,"420490109022":20,"420490115073":20,"420490109032":20,"420034810001":20,"420490122025":20,"420490012001":20,"420490117022":20,"420490116002":20,"420490112013":20,"421212011004":20,"420490105003":20,"420490105002":20,"420850334004":20,"420490105001":20,"360130361002":20,"420490020001":20,"040179638001":20,"420490116003":20,"420490110021":20,"420490020003":20,"420490028003":20,"420490108002":20,"420490027006":20,"420479504002":20,"420850318002":20,"420490108001":20,"421212015002":20,"420490112014":20,"420490018001":20,"420490006002":20,"420490002002":20,"420490109043":20,"420490006001":20,"420490012002":20,"CA:59310176":10,"420490115032":10,"420391120012":10,"420490007001":10,"420030203001":10,"420490117021":10,"420490119006":10,"420490014002":10,"420490103011":10,"090093452012":10,"420490010004":10,"360130306001":10,"420270104003":10,"420490026001":10,"420391102012":10,"420490102014":10,"420391117002":10,"420490115072":10,"420490111022":10,"360290057002":10,"390553122031":10,"420490103033":10,"420490013001":10,"420490109034":10,"420490111013":10,"420490103013":10,"420034250004":10,"420490009003":10,"420034135004":10,"540550024001":10,"420391116003":10,"360130366003":10,"420490003001":10,"390351618001":10,"540090311011":10,"420490021004":10,"420490101031":10,"420490123002":10,"530630118002":10,"420490016001":10,"420391109001":10,"420490122012":10,"420490112021":10,"390351891102":10,"421239706002":10,"420490122011":10,"420391107002":10,"420490114002":10,"421212006002":10,"420490103041":10,"421239705001":10,"420490008002":10,"420490112012":10,"420490102012":10,"420490016003":10,"421239704004":10,"420490120021":10,"420490028001":10,"420490117023":10,"420490104003":10,"420391103001":10,"421239703002":10,"420490120013":10,"420490008001":10,"420490117012":10,"420490118012":10,"420490111021":10,"360099605002":10,"420490025002":10,"420490027001":10,"420490023001":10,"420490024003":10,"371190060082":10,"420490103042":10,"420391118003":10,"420490120012":10,"420490002001":10,"420730106001":10,"420391102023":10,"420490022001":10,"420490005003":10,"421239702001":10,"420490121003":10,"390070002004":10,"390351194022":10,"420490021003":10,"421239703003":10,"360130369012":10,"420490101072":10,"360130365004":10,"360670006002":10,"420490020002":10,"420750023002":10,"420850319002":10,"420490027002":10,"421239703004":10,"420490028002":10,"420391102011":10,"110010006002":10,"420490118021":10,"180510505021":10,"390070007013":10,"420490101041":10,"420490101013":10,"550291005003":10,"420490027004":10,"360130372001":10,"420391102022":10,"390351322001":10,"420490117025":10,"420490122026":10,"420391101002":10,"310379648002":10,"420490113001":10,"420490110023":10,"420850325022":10,"420490122024":10,"440030206032":10,"420034511041":10,"420490029001":10,"420479511003":10,"420333306002":10,"421212002003":10,"420490110013":10,"420490119001":10,"171978839031":10,"360130306002":10}	2023-03-01 00:00:00-05:00	2023-04-01 00:00:00-04:00
222-222@63v-v7w-7h5	42.13402	-80.087032	9656	4080	{"420490004002":201,"420490004001":51,"420490117022":51,"421239703004":51,"420490115051":51,"420490115031":41,"420490114002":41,"420490009003":41,"420490123005":41,"420490029003":31,"360550063002":31,"420490005002":31,"420490005003":31,"420490109021":31,"420490102021":31,"420490107001":31,"420490110021":31,"420490108003":31,"420490117023":31,"420490103042":31,"420490103032":31,"420490109032":31,"420490110014":31,"420490002003":31,"421239703003":31,"420490117021":31,"420490114003":31,"420490006002":31,"420490117011":31,"390351322001":31,"420490001002":31,"420391116001":21,"420490121003":21,"420490112025":21,"421212005002":21,"420490114001":21,"420490108002":21,"420490109023":21,"420391116003":21,"420490117012":21,"360130367003":21,"420490003001":21,"420490123002":21,"420490109022":21,"420490112024":21,"420490108001":21,"420479504002":21,"420490026001":21,"420490110011":21,"420490028004":21,"420490105001":21,"360290109022":21,"420850323003":21,"420490123001":21,"420076048003":21,"420490104002":21,"420490103043":21,"420490011001":21,"420490111012":21,"420490020001":21,"420490017001":21,"420490013002":21,"420490101011":21,"420490111022":21,"420391102011":21,"420391117001":21,"420490122025":21,"420490102024":21,"420490116001":21,"360130306004":21,"420490103033":21,"420490025002":21,"420490016002":11,"420490016001":11,"480291101001":11,"360099605002":11,"420490027001":11,"420490101031":11,"420391112002":11,"360670111022":11,"420490109042":11,"420034762002":11,"390930701014":11,"420970802004":11,"360130366001":11,"420490028005":11,"420490115072":11,"420430229005":11,"420490009001":11,"420490014001":11,"420490113001":11,"420490015002":11,"421239710001":11,"420490009002":11,"420834205002":11,"420490007001":11,"420490104003":11,"420490013001":11,"420490007003":11,"420490022001":11,"420391101003":11,"420490111011":11,"420490107003":11,"420490121002":11,"420490112014":11,"420490109034":11,"360130306001":11,"420333312003":11,"360099612001":11,"420490115033":11,"420490104001":11,"421212012002":11,"420730115002":11,"420490122013":11,"420333306002":11,"360130307001":11,"420199104001":11,"420490007002":11,"390070008012":11,"421212004001":11,"121270825061":11,"421212009001":11,"420490113002":11,"420490112023":11,"420490120012":11,"420035262021":11,"420490102023":11,"420490028003":11,"420490110012":11,"390852030001":11,"421239712003":11,"420490110013":11,"390930703004":11,"420391110001":11,"420490123003":11,"420490105003":11,"420834204001":11,"420490121001":11,"420512602003":11,"470090105002":11,"420490122012":11,"420490016004":11,"420490027002":11,"420391102012":11,"420850323002":11,"420490102014":11,"420490028001":11,"420391101006":11,"420490103011":11,"420490103013":11,"420490103041":11,"420490027005":11,"420035030025":11,"420834202002":11,"420490101041":11,"390553122013":11,"420490109043":11,"420490008003":11,"421212012001":11,"421239710002":11,"121170217081":11,"120570036002":11,"360130366002":11,"420490006001":11,"420490110023":11,"360130373004":11,"420490023001":11,"420490008002":11,"420034705022":11,"420391118003":11,"420850327012":11,"420034268002":11,"420834205001":11,"420834210002":11,"420490021004":11,"420391102022":11,"420490102011":11,"360130305004":11,"391034164002":11,"420391102023":11,"550291005003":11,"360130364012":11,"420490028002":11,"420490109024":11,"420490122015":11,"420490122026":11,"420270104003":11,"420490020002":11,"421212011002":11,"420490109033":11,"170310812011":11,"420490116003":11,"420490019002":11,"420490102013":11,"420490124001":11,"420391111002":11,"360130369012":11,"420490122011":11,"131770203001":11,"420391120011":11,"390351031001":11}	2023-04-01 00:00:00-04:00	2023-05-01 00:00:00-04:00
222-222@63v-v7w-7h5	42.13402	-80.087032	10594	4598	{"420490004002":179,"420490001002":84,"420490123005":84,"420490107001":84,"420490009002":74,"420490117022":63,"420490004001":53,"421239703004":53,"420490108003":53,"420490103032":53,"420490113002":42,"420490115051":42,"420391103003":42,"420490013002":42,"420490122024":42,"420490110021":42,"420490003002":42,"420490110014":42,"420490113001":42,"420490003001":32,"420490022001":32,"420490010004":32,"420490108002":32,"420490122015":32,"420490110015":32,"420490110011":32,"420391101002":32,"420490114002":32,"420490103043":32,"420490112022":32,"420490006002":32,"421212012002":32,"420490117012":32,"420490105001":32,"420490028005":32,"420490017001":32,"420490112025":21,"420490104003":21,"420490116005":21,"420490005001":21,"420391114006":21,"420850305002":21,"420490110023":21,"420490111021":21,"420490012001":21,"420490116004":21,"420391116001":21,"420490021003":21,"420490108001":21,"420490007002":21,"420490117021":21,"420490018001":21,"420490105003":21,"420850318005":21,"420490120011":21,"420490024003":21,"420490027005":21,"420490112021":21,"420490109024":21,"420490027004":21,"420490114003":21,"420490109021":21,"420490112013":21,"420490110022":21,"360130307001":21,"360039504002":21,"420490007003":21,"420490105002":21,"420490109032":21,"420490002004":21,"420490123001":21,"420490102021":21,"420490002003":21,"420490117011":21,"420479504002":21,"420490101042":21,"420490103033":11,"420490109041":11,"420490123003":11,"420490101071":11,"420490109042":11,"421239706003":11,"420311608001":11,"420490102023":11,"390351322001":11,"420490101012":11,"420490118012":11,"420490030003":11,"420490001001":11,"420490117025":11,"420490109023":11,"420490030001":11,"420490122025":11,"420391101003":11,"518400002011":11,"420391105024":11,"420834206005":11,"420490107003":11,"421212015002":11,"420850319002":11,"420850322002":11,"420490122021":11,"360130370001":11,"420391102011":11,"420490015002":11,"420430205002":11,"420659503003":11,"420810109002":11,"420490029001":11,"420490027001":11,"420030902002":11,"421239708003":11,"420391114002":11,"420490104002":11,"420490109022":11,"420490008001":11,"360099604002":11,"420490005003":11,"360630245022":11,"420490103011":11,"420490014002":11,"420391120012":11,"420490109043":11,"360130357002":11,"420659511002":11,"420490026001":11,"420490121001":11,"420490119006":11,"421239705001":11,"360550146012":11,"420490115072":11,"420490103013":11,"420490024002":11,"390070007022":11,"420490009003":11,"420391109001":11,"420879605002":11,"420333306002":11,"420730113002":11,"420391116003":11,"420490120021":11,"420834206001":11,"420490102024":11,"421212009001":11,"420490111012":11,"420490101011":11,"420490116003":11,"420490002001":11,"420391109003":11,"360130371002":11,"420490011001":11,"420490101041":11,"420490112024":11,"420490029003":11,"420490028003":11,"370879213023":11,"421212011003":11,"420391118003":11,"421239712003":11,"420391110003":11,"420490101013":11,"421212011002":11,"420030201001":11,"360130366003":11,"360130363003":11,"420490026003":11,"420034131003":11,"471550811021":11,"131770203001":11,"361090020002":11,"420199124011":11,"420490020001":11,"420490116002":11,"540110107001":11,"510853209003":11,"420490124000":11,"360130367002":11,"420490022004":11,"280399503021":11,"420490122012":11,"420490025002":11,"420490021004":11,"420490115033":11,"420490104001":11,"420035632001":11,"420490016002":11,"360130374002":11,"420479511003":11,"371830534241":11,"360130360001":11,"420490013001":11,"260490108103":11,"420490023001":11,"170310814031":11,"420199116004":11,"420490111011":11,"120950170012":11,"360130369012":11,"420270104003":11,"450070120022":11,"420490102012":11,"420490112023":11,"421298004001":11,"420490002002":11,"420391106002":11,"420490112014":11,"420490115031":11,"360290125013":11,"420490009001":11,"360470152003":11,"360130307003":11,"420490027003":11,"420850331003":11,"210999704004":11}	2023-05-01 00:00:00-04:00	2023-06-01 00:00:00-04:00
222-222@63v-v7w-7h5	42.13402	-80.087032	12305	5428	{"420490004002":150,"420490003002":70,"420490001002":60,"420490006002":60,"420490007003":50,"420490117021":50,"421239703004":50,"420490022001":50,"420490115051":50,"420490107001":50,"420490015002":40,"420490103011":40,"420490005002":40,"420490117022":40,"420490114002":40,"420490108002":40,"420490107003":40,"420490018002":40,"420490117012":40,"420490113002":40,"420490110014":40,"420490004001":30,"420490103032":30,"420490112025":30,"420490108003":30,"420490109021":30,"420490123005":30,"420490115072":30,"420490027004":30,"420490027002":30,"420490108001":30,"420391116003":30,"420490123001":30,"420479504002":30,"420490112014":30,"420490002003":30,"420490112021":30,"420490121001":30,"420490001001":30,"420490003001":30,"420490117025":30,"420490104001":30,"420490027003":30,"420490029004":20,"420490115033":20,"420490016002":20,"420490110022":20,"420490008003":20,"420490120021":20,"420490103043":20,"420031208002":20,"420490109034":20,"420490102014":20,"420034773001":20,"420035263011":20,"420490006001":20,"420490013002":20,"420490114001":20,"420430219011":20,"420834205001":20,"420490112024":20,"420490007001":20,"420199121021":20,"420391115005":20,"360130306004":20,"420490026001":20,"420490009002":20,"390351322001":20,"391230506004":20,"420490118011":20,"420490114003":20,"420210003001":20,"420490112023":20,"420391105023":20,"420490112013":20,"420490119004":20,"420391109001":20,"420490007002":20,"360130366001":20,"420490115073":20,"420490115031":20,"360130366002":20,"420490117023":20,"420490012001":20,"420490101042":20,"420490124001":20,"401430076181":20,"420490011001":20,"420490110021":20,"420032715001":20,"420490024001":20,"420490028003":20,"371790210111":20,"420639608003":20,"420490017001":20,"420490009003":20,"360290129012":20,"CA:48150153":10,"420490030001":10,"420490102013":10,"240317010061":10,"261476350004":10,"240317014101":10,"420490103042":10,"421298038001":10,"421239707002":10,"360130360004":10,"420171028011":10,"360550144005":10,"290318805003":10,"360130357002":10,"420391111002":10,"420490109023":10,"420311602002":10,"450350102004":10,"360130366003":10,"420490025001":10,"420834202001":10,"420490020001":10,"420270104003":10,"420490105001":10,"420490109022":10,"390930503003":10,"420490103041":10,"390553122031":10,"420490109024":10,"420490019001":10,"420490105002":10,"420034690003":10,"420490101012":10,"420059506003":10,"421212009002":10,"360290007002":10,"420333306002":10,"420391107001":10,"421298073001":10,"421212011001":10,"420171052031":10,"390998108002":10,"420490109042":10,"421212009001":10,"360290162002":10,"261635565001":10,"420490002002":10,"421212012002":10,"360130360001":10,"420490102012":10,"420490101071":10,"420490113003":10,"360130371003":10,"517500102005":10,"180239502003":10,"420490121005":10,"360099610004":10,"420490010001":10,"420490109043":10,"250056101001":10,"421212010001":10,"420490022002":10,"360130357001":10,"420490005003":10,"420490109041":10,"421212015001":10,"420490103013":10,"130570910061":10,"420490008002":10,"420490111013":10,"420490021004":10,"420490014002":10,"420490010003":10,"360130368004":10,"040210002011":10,"420490024002":10,"420391102022":10,"420350303003":10,"421212006002":10,"421212008003":10,"360910619031":10,"420391101001":10,"420490101031":10,"260339711001":10,"420490122025":10,"420490111021":10,"420490119006":10,"421257310002":10,"080410037091":10,"420490110011":10,"421212015002":10,"420391103004":10,"420490103033":10,"390998126022":10,"420490020002":10,"420490111022":10,"360099614004":10,"420430246003":10,"360650249003":10,"420490121003":10,"390553114002":10,"540539548023":10,"420490109032":10,"120111008021":10,"420490109033":10,"420490005001":10,"421239710002":10,"420490104003":10,"420490024003":10,"420059501001":10,"360550146012":10,"120090683003":10,"420490028001":10,"360130367002":10,"420490102023":10,"420490117011":10,"390070007013":10,"420639619004":10,"391670210002":10,"421212006003":10,"250173011012":10,"420034070013":10,"420490104002":10,"420059504001":10,"420391102012":10,"420391114002":10,"420490103012":10,"420490123002":10,"420479502001":10,"360130302001":10,"360130365004":10,"120860019013":10,"300979670005":10,"420490009001":10,"420490002004":10,"420490019002":10,"420490028005":10,"420490102021":10,"391517148015":10,"360130369012":10,"420035263024":10,"420490015001":10,"420391118003":10,"420391115004":10,"420490102022":10,"420490101013":10,"230099659005":10,"421257546002":10,"420490021003":10,"420490002001":10,"420391113004":10,"420490022004":10,"420490013001":10,"420490116003":10}	2023-06-01 00:00:00-04:00	2023-07-01 00:00:00-04:00
222-222@63v-v7w-7h5	42.13402	-80.087032	12406	5636	{"420490004002":190,"420490004001":95,"420490006002":85,"420490104002":74,"420490107001":53,"420490001002":53,"420490112023":53,"420490005002":53,"420490117012":43,"420490115051":43,"420490117022":43,"421239703004":43,"420490117023":43,"420490103033":43,"420490103032":43,"420490027004":43,"420490007003":43,"420490117011":43,"420490110015":43,"360130301002":32,"420490017001":32,"420490121001":32,"420490009001":32,"420490108001":32,"420490001001":32,"420490112012":32,"420490006001":32,"420490109033":32,"420490123005":32,"420490108002":32,"420490121002":32,"420490003001":32,"420490114003":32,"420490115072":32,"420490028002":32,"420479504002":22,"420490105002":22,"420490109024":22,"420391118003":22,"421239704004":22,"420391101002":22,"420490105001":22,"420490119006":22,"420490016002":22,"420490017002":22,"420490110011":22,"420490109042":22,"420391113004":22,"360130366003":22,"420490027005":22,"420490122011":22,"420490109041":22,"420490026003":22,"420490009002":22,"420850318003":22,"391535327031":22,"420535302013":22,"420490005003":22,"420490112022":22,"420490101011":22,"420490118021":22,"420490024002":22,"420490010003":22,"420490112025":22,"420490123001":22,"360130368003":22,"421239708003":22,"420490010004":22,"420391116003":22,"420490103043":22,"420490110014":22,"420490027003":22,"420391115002":22,"391130505031":22,"420391111002":22,"132330104004":22,"420490110021":22,"420490003002":22,"360130375002":22,"420490107003":22,"420490109021":22,"420490122025":22,"420490103042":22,"420490112013":22,"420490115033":22,"420490109032":22,"420490030003":22,"420490115073":22,"420490102013":22,"420490012001":22,"420490028001":22,"420490114002":22,"420490102012":22,"420490026001":22,"420490104003":22,"420490013002":22,"120310143362":11,"391230501001":11,"420391115005":11,"420034282001":11,"420034773001":11,"390351957001":11,"420490022002":11,"420391112003":11,"540719705002":11,"420391105023":11,"360130359011":11,"420490103031":11,"420490113001":11,"420490117021":11,"420850324006":11,"420391102011":11,"360130369023":11,"360130374003":11,"421190905024":11,"360130364014":11,"170310203023":11,"420490118011":11,"420490124001":11,"420391101001":11,"420639613001":11,"421239702003":11,"420391120012":11,"420490111022":11,"421257421003":11,"420333308001":11,"420490007001":11,"170978643032":11,"420490011002":11,"421239709001":11,"420035632001":11,"360290058023":11,"360130365001":11,"420311607004":11,"420490115031":11,"420490028004":11,"421212000001":11,"421212012002":11,"420490115071":11,"420490122012":11,"420490028003":11,"420490026002":11,"360290131022":11,"420490117024":11,"370850708011":11,"360130357002":11,"420034705022":11,"460990011052":11,"120860090354":11,"511076101012":11,"420034742011":11,"370319710021":11,"370510018001":11,"420490027006":11,"390450331003":11,"420490112021":11,"420391109001":11,"420391101005":11,"421298041002":11,"360730402002":11,"420490023001":11,"420391102022":11,"420490029003":11,"420199124011":11,"360130366002":11,"420850324003":11,"420039812001":11,"420490029004":11,"420391110002":11,"360099614004":11,"361090021001":11,"360130306004":11,"390490018103":11,"360130353001":11,"420490024003":11,"360050462015":11,"420035030025":11,"421298004001":11,"420034135004":11,"360130368002":11,"420490020001":11,"420490116004":11,"420490113002":11,"420076048003":11,"420490114001":11,"360130375003":11,"420490019002":11,"420034190001":11,"360650248002":11,"420490111012":11,"390351782041":11,"360550060004":11,"420490111013":11,"420490009003":11,"121270804004":11,"420391118004":11,"420750042002":11,"450439205055":11,"420490102022":11,"420333306002":11,"420490109043":11,"420490016004":11,"421212013001":11,"420490123003":11,"120090649014":11,"420490102014":11,"360290132013":11,"420391114006":11,"420490020002":11,"420490025002":11,"420034890024":11,"420391103004":11,"230099654002":11,"421212007002":11,"420490119003":11,"420490118013":11,"420490002004":11,"420034754021":11,"420490122024":11,"420490016001":11,"270414507012":11,"420490108003":11,"420599701002":11,"420490109023":11,"421239706004":11,"420171028011":11,"420490122021":11,"420490120011":11,"421070025002":11,"420850319002":11,"510050803011":11,"420490022004":11,"420850331003":11,"420270104003":11,"420490103012":11,"420490103013":11,"360630229022":11,"420391107004":11,"421239711004":11,"120830027022":11,"420076048001":11,"420391114004":11,"360550113023":11,"360130367002":11,"420490102021":11,"421330230001":11,"420912058011":11,"360130373001":11,"420490109022":11,"420490005001":11,"481210215201":11,"360379514005":11,"420490011001":11,"360130360001":11,"420879603002":11,"420490116001":11,"510670207004":11,"420490123002":11,"420490101042":11,"420391102023":11}	2023-07-01 00:00:00-04:00	2023-08-01 00:00:00-04:00
222-222@63v-v7w-7h5	42.13402	-80.087032	12437	5771	{"420490004002":231,"420490114002":81,"420490121001":70,"420490103011":58,"420490004001":58,"420490003002":58,"420490115051":47,"421239703004":47,"420490107001":47,"420490104002":47,"420490121002":47,"420490117012":47,"420490108001":47,"420490117023":47,"420490104001":47,"420490006002":47,"420490109033":47,"420490002002":47,"420490123005":35,"420490010004":35,"420490005001":35,"421239704003":35,"421239703003":35,"420490001002":35,"420490022001":35,"420490006001":35,"420311602002":35,"420391102022":35,"420490103033":35,"420490115033":35,"420490007003":35,"420490028001":35,"420490119002":35,"420490112025":35,"390351322001":35,"420490110014":35,"420490102012":35,"420490105002":35,"420490119003":35,"421212011001":35,"420490102024":35,"420490024002":35,"420490117021":35,"420490109041":24,"420490009001":24,"420479513001":24,"420490118012":24,"420490111013":24,"420490111021":24,"420490030003":24,"420490109024":24,"420490115031":24,"420490008002":24,"421239703001":24,"420490113001":24,"420490107003":24,"420490122021":24,"420490109043":24,"181270511022":24,"420490109023":24,"420490012001":24,"420490122026":24,"360130363002":24,"420490120011":24,"420490015001":24,"420490027004":24,"420490102021":24,"420490101012":24,"421059503002":24,"360130365001":24,"420490001001":24,"420750023002":24,"360130368003":24,"420490114003":24,"420490122024":24,"420490027002":24,"420490117011":24,"420490112021":24,"420490109021":24,"420490112023":24,"420490105001":24,"420490011001":24,"420490116001":24,"420479504002":24,"420490101072":24,"420490118021":24,"420490005002":24,"360290148034":24,"420490101011":24,"420311607004":24,"420391116001":24,"420391108003":24,"420490103012":24,"121010320142":24,"420490020003":24,"CA:35280243":12,"420490021002":12,"420034639001":12,"420490121003":12,"420490112022":12,"390351371021":12,"420490029004":12,"420512602003":12,"360130375002":12,"420490101041":12,"420490002001":12,"420490112024":12,"420035151001":12,"420430245021":12,"421212002001":12,"420490030001":12,"360670167001":12,"370999402003":12,"420490112014":12,"420490008001":12,"420490119006":12,"360130355003":12,"360290031004":12,"420490102013":12,"420490012002":12,"420391105024":12,"390351531031":12,"510619302042":12,"421212015002":12,"420490103032":12,"420659504002":12,"371399605031":12,"420490110021":12,"420490009002":12,"360130373003":12,"420810112002":12,"390070013013":12,"420490123002":12,"420490016002":12,"421239703005":12,"120174506011":12,"420059508002":12,"420490123001":12,"420490108003":12,"270530260071":12,"420490103013":12,"420490117025":12,"510010901001":12,"280470029002":12,"420834205001":12,"420490112013":12,"360099616003":12,"420490025002":12,"420490115073":12,"420490110023":12,"420034141021":12,"420490025001":12,"420490120013":12,"420490026001":12,"360290157004":12,"421212011002":12,"420059516001":12,"420490027001":12,"420490013002":12,"420490029001":12,"420034890024":12,"370510018001":12,"420490115071":12,"420490015002":12,"420490117022":12,"420490017003":12,"420490110015":12,"420490019001":12,"421212000001":12,"420311603004":12,"360130367002":12,"360130357002":12,"420490122012":12,"360379504001":12,"420490115072":12,"420490028003":12,"420333306002":12,"420391116003":12,"420391107001":12,"420490122025":12,"460990011052":12,"360099610004":12,"420391101002":12,"420391106002":12,"360130375003":12,"420490122015":12,"420490113002":12,"420730003002":12,"420490116003":12,"420391118003":12,"420490114001":12,"421239711004":12,"420834210002":12,"420130109004":12,"420490109022":12,"390897590003":12,"420034263001":12,"390070011012":12,"360130306002":12,"420490109032":12,"420391105012":12,"420490101013":12,"420490005003":12,"421239701001":12,"420490022004":12,"420490002003":12,"421239703002":12,"360130360001":12,"420490019002":12,"420834201001":12,"420850326021":12,"420490103034":12,"420490110011":12,"420810108001":12,"420490003001":12,"420490124001":12,"420391113002":12,"181730307042":12,"420490109042":12,"390490063832":12,"420490103042":12,"360130374003":12,"060670072042":12,"420490110022":12}	2023-08-01 00:00:00-04:00	2023-09-01 00:00:00-04:00
222-222@63v-v7w-7h5	42.13402	-80.087032	9686	4511	{"420490004002":128,"420490001002":59,"420490108001":47,"420490006001":47,"420490102012":47,"420490112025":47,"420490117012":35,"390351322001":35,"420490123005":35,"420490005002":35,"420490112023":35,"420490112013":35,"420490103032":35,"420490102024":35,"420490110014":35,"420490010001":35,"420490115051":35,"420490110023":35,"420490027004":35,"420490006002":35,"420490111011":35,"420490104001":35,"390998120011":24,"360130371003":24,"420490012001":24,"420035630003":24,"420311608001":24,"420490109032":24,"470650114112":24,"420391102023":24,"360130363002":24,"360130373002":24,"420490020002":24,"420490121003":24,"360290109022":24,"420490115072":24,"420490101042":24,"420490109021":24,"420490110021":24,"391559211004":24,"420490114001":24,"240338035211":24,"360130364012":24,"420490002002":24,"420490026002":24,"420391118004":24,"420490011002":24,"420490103042":24,"420490103034":24,"420490123001":24,"420490108002":24,"420850323002":24,"420490103043":24,"420490103011":24,"420490101013":24,"420490114003":24,"420490120011":24,"390553106002":24,"420490002004":24,"420490114002":24,"420490122025":24,"390998125003":24,"360130354001":24,"421257140003":24,"420490107002":24,"420490109023":24,"420490109033":24,"420490107003":24,"420490027002":24,"420490102013":24,"360130373003":24,"420490005001":24,"420490121005":24,"420490104002":24,"420490115033":24,"420490109034":24,"420490107001":24,"420034734022":24,"CA:35204616":12,"420834211003":12,"420199103012":12,"420490103031":12,"040131125121":12,"420490024002":12,"420490103033":12,"420490122012":12,"420490007002":12,"360130366002":12,"420490117011":12,"360130368004":12,"420490012002":12,"360130367002":12,"420490105003":12,"420490003001":12,"421212001001":12,"420490108003":12,"421212011004":12,"420490113001":12,"420599705024":12,"360130366003":12,"421239703005":12,"010730107021":12,"420490001001":12,"391559327013":12,"420490119003":12,"420199120022":12,"420659506002":12,"421212011002":12,"420490022004":12,"420490109042":12,"420490117021":12,"420490102021":12,"420490122026":12,"420490026001":12,"420490102022":12,"170978644033":12,"420490103013":12,"420490113002":12,"120950171032":12,"421239703004":12,"421212015002":12,"482030206032":12,"420391101006":12,"360150101001":12,"420391114001":12,"420490103041":12,"420490101011":12,"420391110001":12,"420490109024":12,"420490105002":12,"360130357002":12,"420490110022":12,"421212002001":12,"360130365001":12,"420490109043":12,"420490120012":12,"420490118012":12,"420490111012":12,"420391118003":12,"371830537092":12,"420333306002":12,"420490101041":12,"420391105012":12,"371830525072":12,"420034530043":12,"390070014002":12,"420454078034":12,"360130360001":12,"421239711001":12,"420490112014":12,"420391101001":12,"420490008002":12,"420391105023":12,"390351083012":12,"420490016002":12,"420311607004":12,"420490112024":12,"420490122014":12,"420490115073":12,"420490026004":12,"420490004001":12,"420034291002":12,"540110107001":12,"420490027003":12,"420490121001":12,"482015309003":12,"421257462001":12,"421239703002":12,"360130369012":12,"420391103004":12,"420199123011":12,"420490115031":12,"420490023002":12,"120950171031":12,"420490007003":12,"420490014001":12,"420199030002":12,"420490016004":12,"420490122024":12,"420490022001":12,"421212006002":12,"420490111022":12,"420490017001":12,"420490105001":12,"360550060004":12,"420490117023":12,"420490122021":12,"420490124001":12,"420391107001":12,"120570134073":12,"420490111021":12,"420490112022":12,"420490117022":12,"420490011001":12,"420490024003":12,"360099606003":12,"420391118005":12,"371399605031":12,"420391102011":12,"360130375003":12,"421212002002":12,"420293003012":12,"291618901002":12}	2023-09-01 00:00:00-04:00	2023-10-01 00:00:00-04:00
222-222@63v-v7w-7h5	42.13402	-80.087032	9703	4523	{"420490004002":118,"420490104002":59,"420490003002":59,"420490109041":50,"420490104001":50,"420490109023":50,"420490105001":50,"420490114002":40,"420490107001":40,"420490117012":40,"420490004001":40,"420490110014":40,"420490112023":40,"420490103032":40,"420490005001":30,"420490020002":30,"420490111022":30,"420490109034":30,"420490112025":30,"420490108002":30,"420490114003":30,"420490003001":30,"420490023001":30,"420490111011":30,"420391101002":30,"420490001002":30,"420490001001":30,"420490115051":30,"420490109032":30,"420490108001":30,"420490112021":30,"420490117011":30,"420490123005":30,"420490102024":20,"390070006024":20,"420490029001":20,"360130366003":20,"420490109021":20,"420490016002":20,"420490006001":20,"420490102012":20,"420490103011":20,"420490121005":20,"420490103033":20,"420034511053":20,"420490113001":20,"420490119005":20,"420490013002":20,"420490115032":20,"420850322003":20,"420490027002":20,"420535301001":20,"420490101042":20,"420850323003":20,"420490114001":20,"420490026001":20,"420391116001":20,"420490101011":20,"360130354001":20,"420490110023":20,"420391103003":20,"420490011001":20,"420490002001":20,"420490111012":20,"420490103043":20,"420490107003":20,"420490122015":20,"420391118003":20,"360130364012":20,"420490115072":20,"420490123001":20,"390351322001":20,"420490021004":20,"420171028011":20,"360130357002":20,"420490121001":20,"420490026004":20,"420490018002":20,"420490105002":20,"420834201001":20,"340210039042":20,"420490006002":20,"420490118012":20,"420490028005":10,"420490002002":10,"420730115001":10,"420490005002":10,"420490101041":10,"420490009004":10,"420490021002":10,"420490107002":10,"420490112014":10,"420490116004":10,"360099615001":10,"261251800002":10,"420490112022":10,"420490008003":10,"080690020052":10,"421239714001":10,"420035262021":10,"420490116002":10,"421239709005":10,"420490121003":10,"360130365001":10,"421212001004":10,"420391116003":10,"291869601003":10,"420490022001":10,"421298003002":10,"420490110011":10,"420490020003":10,"420333314024":10,"420391113001":10,"171130011043":10,"420311602002":10,"420490121004":10,"420834207003":10,"420391115002":10,"540679502001":10,"420730001002":10,"420490018001":10,"420490117023":10,"420490109033":10,"420490009001":10,"360290159001":10,"180430710034":10,"420490115073":10,"420490117025":10,"420490016004":10,"420490005003":10,"420490117021":10,"420490120012":10,"420391107001":10,"420490101013":10,"390070002004":10,"420490007003":10,"420490117022":10,"420490103013":10,"420490101031":10,"420535302013":10,"420490103041":10,"420490028002":10,"420391111001":10,"420490122025":10,"511359801001":10,"420490012001":10,"420490027004":10,"360290073024":10,"420391115004":10,"420490118011":10,"420490122024":10,"421239708004":10,"420490124001":10,"420490101012":10,"390351082012":10,"211450314003":10,"420490022003":10,"420490027001":10,"360099614004":10,"421179503001":10,"420490121002":10,"420512614012":10,"421059504002":10,"421212006003":10,"420391108003":10,"421239702002":10,"420490113002":10,"420391118001":10,"420490017001":10,"420034370001":10,"420034530043":10,"420710122003":10,"420490102013":10,"420490015001":10,"421257461001":10,"390490102001":10,"420490102021":10,"360290165001":10,"420034080012":10,"420430236023":10,"390553120002":10,"420490110015":10,"390998119022":10,"420391101003":10,"360550063002":10,"420490022002":10,"360290035002":10,"471790612001":10,"360130372004":10,"360099605002":10,"420490115033":10,"420490110012":10,"420076026013":10,"420850320004":10,"360130360001":10,"420391113004":10,"420490110021":10,"420850331003":10}	2023-10-01 00:00:00-04:00	2023-11-01 00:00:00-04:00
222-222@63v-v7w-7h5	42.13402	-80.087032	8983	4071	{"420490004002":98,"420490005002":71,"420490016002":54,"420490104001":54,"420490114002":54,"420490001002":45,"420490105001":45,"420490103011":36,"420490103012":36,"420490114003":36,"420490004001":36,"420490117012":36,"420490025002":36,"420490109021":27,"420490102012":27,"420391101002":27,"420490112023":27,"420391108001":27,"420490109034":27,"420490118013":27,"420490011002":27,"420490108001":27,"420490117011":27,"420490103032":27,"420490017001":27,"420490109041":27,"420490110013":27,"420034592013":18,"420490011001":18,"420490005003":18,"420850325015":18,"360130361004":18,"420490102014":18,"421212013003":18,"420311607004":18,"291833112112":18,"420490101042":18,"420490122015":18,"420490117023":18,"420490110021":18,"420490116001":18,"360130354001":18,"420850318003":18,"420490006002":18,"360130308001":18,"420490029001":18,"420391102012":18,"420490115031":18,"420490104002":18,"420490020003":18,"370810159021":18,"420490029002":18,"420490107003":18,"420391117002":18,"420490101012":18,"360099604004":18,"420490115072":18,"360130365001":18,"420490008002":18,"420850334003":18,"420490103033":18,"420490026003":18,"420490115033":18,"420834210002":18,"420490021004":18,"420490101011":18,"420479511003":18,"420490115073":18,"420490016004":18,"360099614004":18,"360130304001":18,"360130373002":18,"420490113001":18,"420490020001":18,"420490027001":18,"420490026001":18,"420490024003":18,"420490109031":18,"420490111021":18,"420490110015":18,"420490003002":18,"420490109043":18,"420490110014":18,"420490017002":18,"420490123002":18,"420490028002":18,"420490023001":18,"CA:35180428":9,"CA:35230483":9,"420239601001":9,"420490105002":9,"420490111013":9,"421179506003":9,"420490027002":9,"120950170012":9,"420391116003":9,"420490012002":9,"420490113002":9,"420490102022":9,"420490110012":9,"360130366003":9,"360130367001":9,"420490026004":9,"420490030003":9,"420490111022":9,"420490008003":9,"420490117022":9,"420490105003":9,"120830006042":9,"421239702001":9,"420076054002":9,"420490030004":9,"420490101013":9,"420490120013":9,"420490107001":9,"420391113004":9,"420490123005":9,"390998126022":9,"420490123001":9,"420490016003":9,"391535320044":9,"420490122014":9,"340170031003":9,"421179502004":9,"420850317001":9,"420490118012":9,"420834206004":9,"420391107001":9,"420659502001":9,"360130360001":9,"420490117025":9,"420490022004":9,"420034752001":9,"420490101041":9,"420391101001":9,"420490120021":9,"420391108003":9,"420490115051":9,"420490121001":9,"420490019002":9,"420490108002":9,"130470305001":9,"420490120012":9,"421212012002":9,"420030409001":9,"420059507001":9,"420490003001":9,"420834201001":9,"420391105024":9,"390351322001":9,"420490119003":9,"420490120024":9,"420490118022":9,"421212011001":9,"420490103013":9,"421179501003":9,"421239711003":9,"420490114001":9,"340210039042":9,"420034511022":9,"420391105023":9,"420239601003":9,"421239708001":9,"390553120002":9,"420490102021":9,"420490112024":9,"420490111011":9,"420490109032":9,"420391113002":9,"390351131011":9,"420490117021":9,"420391101003":9,"420490116004":9,"420490112014":9,"420850321002":9,"420490112012":9,"420311606005":9,"420490122012":9,"420490122025":9,"420490101031":9,"420490022001":9,"420490020002":9,"420490103034":9,"420490103043":9,"420490010003":9,"360130357002":9,"420490115032":9,"421239706001":9,"360130375002":9,"420391112001":9,"420850319002":9,"420490027003":9}	2023-11-01 00:00:00-04:00	2023-12-01 00:00:00-05:00
224-226@63d-4wd-xh5	40.022758	-79.586138	1639	562	{"420512608002":78,"420512608003":39,"420030203001":39,"420512607001":30,"420512609001":20,"420512607002":20,"420512606001":20,"420512606002":20,"420512631001":20,"420512604023":20,"420512606003":20,"420512626002":20,"420512609002":20,"420099609002":10,"421298069001":10,"420512610001":10,"420512628003":10,"420512604022":10,"420034507001":10,"450510405002":10,"420512607003":10,"420512609003":10,"421298038002":10}	2023-08-01 00:00:00-04:00	2023-09-01 00:00:00-04:00
224-226@63d-4wd-xh5	40.022758	-79.586138	1179	426	{"420512607002":48,"420512604023":48,"420030203001":36,"420512608002":36,"420512631001":24,"420512626002":24,"420512608003":24,"420512606002":24,"420512619002":12,"420512605001":12,"420035214012":12,"420512633001":12,"420512610001":12,"420512605003":12,"420512608001":12,"420512606003":12,"420639622002":12,"420333301004":12,"420512614012":12,"420512628003":12,"420512605004":12}	2023-09-01 00:00:00-04:00	2023-10-01 00:00:00-04:00
224-226@63d-4wd-xh5	40.022758	-79.586138	1197	478	{"420512608002":34,"420512608003":34,"420512626002":34,"420512630001":23,"420512604011":23,"420512607002":23,"121270826051":23,"420512605004":23,"420512605001":23,"420030203001":23,"420512616002":23,"421298025001":12,"420512609001":12,"420512602002":12,"420512609002":12,"420512629003":12,"390599780001":12,"420512603002":12,"421298063001":12,"420030902002":12,"420512633001":12,"420512628003":12,"421298064002":12,"420512610001":12,"420512620004":12,"420512607003":12,"420512622002":12}	2023-10-01 00:00:00-04:00	2023-11-01 00:00:00-04:00
224-226@63d-4wd-xh5	40.022758	-79.586138	1281	531	{"420512626002":40,"420512604023":30,"420512608002":30,"420512608003":30,"421298067002":20,"420512607003":20,"420512626001":20,"420512623002":20,"420512631001":20,"420512619002":20,"420512610001":10,"420512606003":10,"421298063001":10,"421298065002":10,"420512619003":10,"420512604011":10,"420599705021":10,"420512603002":10,"420512607002":10,"420030203001":10,"420512633001":10,"420512628004":10,"420512604022":10,"420076048002":10,"420035190001":10,"421298049001":10,"420512630001":10,"420512628003":10}	2023-11-01 00:00:00-04:00	2023-12-01 00:00:00-05:00
224-226@63d-4wd-xh5	40.022758	-79.586138	1217	460	{"420512608002":82,"420512609002":37,"420512607002":28,"421298068001":19,"420512609003":19,"420512608003":19,"420512605004":19,"420512633001":19,"420512619003":10,"420030203001":10,"420210110002":10,"420512604023":10,"420512603002":10,"420512623002":10,"420512605003":10,"420512626002":10,"421298031001":10,"420512603001":10,"421298084012":10,"420512607001":10,"421298065001":10}	2023-01-01 00:00:00-05:00	2023-02-01 00:00:00-05:00
224-226@63d-4wd-xh5	40.022758	-79.586138	1169	464	{"420512608002":61,"420512608003":53,"420512607001":31,"420512607002":23,"420030203001":16,"420512617001":16,"420512623003":16,"420512606002":16,"420512626001":16,"420512606003":16,"420512619003":16,"420512614021":16,"420512615001":8,"420512604011":8,"420512633001":8,"421298068001":8,"420512612001":8,"420039812001":8,"420512608001":8,"420512609003":8,"240217510033":8,"540259506002":8,"420035212002":8,"420512630001":8,"420512603002":8,"541070107013":8,"420512619001":8,"420333301004":8,"420512605003":8,"420512615002":8}	2023-02-01 00:00:00-05:00	2023-03-01 00:00:00-05:00
224-226@63d-4wd-xh5	40.022758	-79.586138	1157	455	{"420512608003":55,"420512608002":37,"420512606003":28,"420512633001":19,"420512616002":19,"420512607002":19,"420512621002":19,"421298074024":10,"420512605004":10,"421110208002":10,"421298060001":10,"421298065001":10,"420512622002":10,"420512605003":10,"420512604012":10,"420030203001":10,"420512607001":10,"421298072002":10,"420035237014":10,"421059503003":10,"420512607003":10}	2023-03-01 00:00:00-05:00	2023-04-01 00:00:00-04:00
224-226@63d-4wd-xh5	40.022758	-79.586138	1090	392	{"420512608003":26,"420512606003":26,"420512608002":26,"420512607002":26,"420034843002":18,"420030203001":18,"420512633001":18,"420512609003":18,"420512605001":9,"420512621002":9,"420512604011":9,"420512606002":9,"420512622001":9,"421110202002":9,"421298026003":9,"420512604023":9}	2023-04-01 00:00:00-04:00	2023-05-01 00:00:00-04:00
224-226@63d-4wd-xh5	40.022758	-79.586138	1323	477	{"420512608002":58,"420512607003":29,"420512608003":29,"420512607002":29,"420512626002":20,"420512606003":20,"420512609002":20,"420512626001":20,"421298069003":20,"420512633001":20,"420030203001":10,"420512617001":10,"390070007022":10,"420490112014":10,"421298028002":10,"421298065001":10,"420512621002":10,"420512612001":10,"420210120002":10,"540610104002":10}	2023-05-01 00:00:00-04:00	2023-06-01 00:00:00-04:00
224-226@63d-4wd-xh5	40.022758	-79.586138	1208	384	{"420512626002":37,"420512608002":28,"420512606003":28,"420512607002":28,"420370503003":19,"420512607003":19,"420512609002":19,"420512633001":19,"420030203001":19,"420512608003":19,"540490212003":10,"420030405002":10,"420750023002":10,"420639622002":10,"420512604023":10,"420512606001":10,"391559317001":10,"420512605004":10}	2023-06-01 00:00:00-04:00	2023-07-01 00:00:00-04:00
224-226@63d-4wd-xh5	40.022758	-79.586138	1406	451	{"420512608002":63,"420512608003":42,"420512626002":32,"420512606003":32,"420512607002":21,"420030203001":21,"420512606002":21,"420512625001":11,"420512604023":11,"421298074011":11,"420512620002":11,"420912040023":11,"420512610002":11,"420512604022":11,"420512609001":11,"420076048002":11,"421298061001":11,"420512607001":11,"420010316001":11,"420039806001":11,"421298065002":11,"420512605002":11,"420512625002":11}	2023-07-01 00:00:00-04:00	2023-08-01 00:00:00-04:00
zzw-222@63c-49g-gkz	39.901986	-79.739586	3401	1494	{"420512620002":52,"420512622001":46,"420512626002":33,"420512615001":33,"420512625002":33,"420512619003":33,"420512632001":33,"420512617002":33,"420512621002":33,"420512617001":26,"420512612001":26,"420512622002":26,"420512614012":26,"420512623002":20,"420512612002":20,"420512619001":20,"420512614011":20,"420512618002":20,"420512621001":20,"420512626001":13,"420512609003":13,"421298076002":13,"420512631003":13,"420512602001":13,"420034752002":13,"420512619002":13,"420512630001":13,"420512602003":13,"390130102003":13,"540779640002":13,"421257421003":13,"420512603002":13,"420512620004":13,"420512615002":13,"420512609002":13,"420512604022":13,"420512610001":13,"420512629001":13,"421257922002":13,"420512629004":13,"420512608003":7,"420599701008":7,"420512616001":7,"420512615003":7,"420512613002":7,"420512629003":7,"420512624002":7,"420512620001":7,"420512609001":7,"421298084012":7,"420512625001":7,"291339502004":7,"420512628003":7,"420512627011":7,"420599701006":7,"421257921002":7,"420034592012":7,"420512630002":7,"420210110002":7,"420599706004":7,"540610102011":7,"420512629002":7,"420599701004":7,"420639610001":7,"421110219022":7,"420512627021":7,"420512628005":7,"420512623001":7,"420639611021":7,"420599701002":7,"420512628004":7,"420599704002":7,"420210135002":7,"420512605001":7,"420512623003":7,"420210107001":7,"540090312002":7,"420512633001":7,"420512622003":7,"420512608002":7,"420030201005":7,"420512606003":7,"420210001002":7,"420512616002":7,"420512613004":7,"540610115002":7}	2023-01-01 00:00:00-05:00	2023-02-01 00:00:00-05:00
zzw-222@63c-49g-gkz	39.901986	-79.739586	3630	1519	{"420512622001":54,"420512615001":42,"420512621002":42,"420512620002":36,"420512616001":30,"420512619003":30,"420512622002":30,"420512627013":24,"420512614011":24,"420512618001":24,"420512629004":24,"420512623003":24,"420512622003":24,"420512619002":24,"420199123041":18,"420512614012":18,"420512613001":18,"420512620001":18,"420599701002":18,"421298063001":18,"420512632001":18,"420512624001":18,"421257921002":18,"420512621001":18,"420512625001":18,"420512613002":12,"420512628004":12,"420512630001":12,"420512630002":12,"420512610001":12,"261450105024":12,"420512616002":12,"420512618002":12,"420639610001":12,"420512611002":12,"420512609003":12,"420512626001":12,"420512617001":12,"421257421003":12,"420512607002":12,"421257921001":12,"420512619001":12,"420512614022":12,"420512613004":12,"420512617002":12,"420512609001":12,"421298049003":6,"420512613003":6,"421298028001":6,"540610109023":6,"420512620003":6,"421257832002":6,"421257527002":6,"540090312002":6,"420512620004":6,"420512610002":6,"420512614021":6,"420512606003":6,"420599705011":6,"390130102003":6,"420512615002":6,"420512628003":6,"421298042003":6,"540610120003":6,"421257959004":6,"420512612001":6,"420512606001":6,"420512612002":6,"420512605003":6,"420512609002":6,"420512627011":6,"421298084012":6,"390998137004":6,"421110208002":6,"420035237014":6,"420210001002":6,"420031414005":6,"420639611021":6,"420512628006":6,"420512631003":6,"420512623001":6,"420512623002":6,"540610102011":6,"421298068001":6,"420034884002":6,"420512631002":6,"421298027001":6,"420512608001":6,"421298061001":6,"420512602001":6,"421298039011":6,"421298046002":6,"421110219011":6}	2023-02-01 00:00:00-05:00	2023-03-01 00:00:00-05:00
zzw-222@63c-49g-gkz	39.901986	-79.739586	3328	1434	{"420512622001":53,"420512612002":40,"420512615001":34,"420512622002":34,"420512626002":34,"420512621002":34,"420512620002":34,"420512628003":34,"420512609001":27,"420512619002":27,"420512618001":27,"420512613001":27,"420512609002":27,"420512628004":27,"420512604023":27,"420512625002":27,"420512614012":20,"420512614021":20,"420512631004":20,"420512613002":20,"420512625001":20,"420512626001":20,"420512618002":20,"420512617001":20,"420512632001":20,"420512617002":20,"421257921002":20,"420512621001":20,"420512604022":14,"421257127001":14,"420599701004":14,"540610113003":14,"420512613004":14,"420512632002":14,"420512610001":14,"421298045022":14,"420639611022":14,"420512614011":14,"420512615003":14,"420512628005":14,"420512612001":14,"420512606003":14,"420512619003":14,"420512627013":14,"420512624001":14,"420512623002":14,"CA:46220096":7,"420512607003":7,"420512624002":7,"421257840003":7,"482015106003":7,"420512616002":7,"420512631002":7,"240338067102":7,"420210131003":7,"540090312002":7,"420512630001":7,"421298059011":7,"420512631003":7,"420512611002":7,"420512629003":7,"421257451002":7,"421298077001":7,"420512606001":7,"420035523001":7,"420599702003":7,"421298069001":7,"420512613003":7,"421257527004":7,"420599701002":7,"420512607001":7,"421257840002":7,"390351782013":7,"420512620003":7,"420512628002":7,"510872009033":7,"420512629004":7,"540610116002":7,"421110219022":7,"420512620001":7,"421257959004":7,"420512629001":7,"440039800001":7,"540610114002":7,"420512622003":7,"421298027001":7,"471550810003":7,"420034211002":7,"421298063001":7,"420030709001":7,"420034867001":7,"420512602001":7,"420512627012":7,"420210110002":7,"420512614022":7,"420639611021":7,"540610118031":7,"511610302052":7,"420512629002":7,"420512605001":7,"540379722012":7,"421257421003":7,"420076041001":7,"400496814004":7,"420512620004":7,"421298084012":7}	2023-03-01 00:00:00-05:00	2023-04-01 00:00:00-04:00
zzw-222@63c-49g-gkz	39.901986	-79.739586	3649	1545	{"420512622001":69,"420512612002":56,"420512622002":44,"420512629004":31,"420512623002":31,"420512612001":25,"420512613002":25,"420512619002":25,"420512625001":25,"420512625002":25,"420512620002":25,"420512621001":25,"420512619003":19,"420512628004":19,"420512609002":19,"420512632001":19,"420512626001":19,"420512621002":19,"420512631004":19,"420512615001":19,"420512633001":19,"420512632002":19,"420512629003":19,"420512608003":13,"420512616001":13,"420512614011":13,"421298081001":13,"420512609001":13,"420512617001":13,"420512605004":13,"421257910002":13,"420512628003":13,"420512614022":13,"420512616002":13,"420512630001":13,"420512618002":13,"420512620003":13,"421298030002":7,"420512630002":7,"421010005001":7,"421298064002":7,"420512614021":7,"540090312002":7,"420512629002":7,"420512606003":7,"450659201001":7,"420512609003":7,"420730110003":7,"240230005002":7,"420639611021":7,"420512631001":7,"421257959004":7,"540610118063":7,"120910211023":7,"421257921002":7,"420512605003":7,"130670303451":7,"420599708001":7,"420512628002":7,"420512615003":7,"540610102013":7,"420512624001":7,"420512618001":7,"420599701002":7,"420512608002":7,"420034689003":7,"201610010023":7,"420512628005":7,"420599701008":7,"420512617002":7,"420512627012":7,"420512613001":7,"420034867001":7,"421110219022":7,"420512627013":7,"420512620001":7,"421257041001":7,"420512620004":7,"420034940001":7,"420512613003":7,"120110510011":7,"421257461001":7,"421257451002":7,"420512606002":7,"010990762002":7,"421257840003":7,"540610118031":7,"421257421003":7,"120990058082":7,"420031408001":7,"421257610002":7,"420512611002":7,"540290214002":7}	2023-04-01 00:00:00-04:00	2023-05-01 00:00:00-04:00
zzw-222@63c-49g-gkz	39.901986	-79.739586	3434	1565	{"420512619002":64,"420512622002":50,"420512612002":43,"420512622001":36,"420512617001":36,"420512621002":29,"420599703002":29,"420512620002":29,"420512629002":29,"420512618001":29,"420512627022":29,"420512623002":29,"420512623001":22,"420512629003":22,"420512613003":22,"420512615001":22,"420512614022":22,"420512613002":22,"420512620003":22,"420512617002":22,"420512610002":22,"421298069001":22,"420512625001":22,"420512632001":22,"420512625002":22,"420512621001":22,"420512629004":22,"420512605004":15,"540490213001":15,"420512616001":15,"420512628004":15,"120150303013":15,"420512616002":15,"420030103003":15,"420599705011":15,"420512619003":15,"420512608002":15,"420512602001":15,"420512604023":15,"421257910002":15,"420512628003":15,"540610102011":15,"420512620001":15,"421298076001":15,"420512627013":15,"420512630001":15,"420512609001":15,"421298085001":15,"420512619001":15,"420034752002":8,"540610113003":8,"420035041002":8,"420512605003":8,"540379725061":8,"290770036001":8,"420512627021":8,"421298067002":8,"420639611021":8,"421298058002":8,"421298045022":8,"421298060001":8,"420512609003":8,"420512614021":8,"420512618002":8,"420512609002":8,"420599701003":8,"420512607002":8,"420512624001":8,"540330306011":8,"420512612001":8,"420512622003":8,"421257921002":8,"390070007022":8,"420599701001":8,"421298028001":8,"420512620004":8,"421298031001":8,"540090312002":8,"390351782013":8,"420512632002":8,"420034912001":8,"420512631003":8,"540610118032":8,"420512613004":8,"420031609002":8,"421298069003":8,"420034773005":8,"540610113001":8,"420599708001":8,"421257421004":8,"420599701008":8,"120950171032":8,"421010016002":8,"420512631004":8,"420512605002":8,"420034211002":8,"240010021001":8,"390950090001":8,"421298065003":8,"420039822001":8,"420512615003":8,"540779638002":8,"421010069001":8,"211110111021":8,"420512626001":8,"421298065002":8,"420512626002":8,"420512615002":8,"420512605001":8,"420512613001":8,"420512629001":8,"421257840003":8}	2023-05-01 00:00:00-04:00	2023-06-01 00:00:00-04:00
zzw-222@63c-49g-gkz	39.901986	-79.739586	4000	1828	{"420512622001":77,"420512620002":63,"420512619002":49,"420512628003":42,"420512614022":35,"420512617001":35,"420512615001":28,"420512618002":28,"420512626002":28,"420512625001":21,"420512624001":21,"420512627021":21,"420512609003":21,"420512621002":21,"420512620003":21,"420512614021":21,"420512619003":21,"420512620001":21,"420512618001":21,"420512623002":14,"420512626001":14,"421257921002":14,"420512621001":14,"420512629002":14,"420512615003":14,"420512622002":14,"540610113001":14,"420512629003":14,"420512629004":14,"420512604022":14,"420512616002":14,"420512627013":14,"421298025002":14,"420512610002":14,"420512602001":14,"420599701003":14,"420512610001":14,"420512629001":14,"420512612002":14,"420599708001":14,"420512623001":14,"420512632001":7,"421257959001":7,"420512608003":7,"420110102022":7,"420210101002":7,"421298069003":7,"420599701007":7,"421298069001":7,"120090624001":7,"420512613002":7,"420512605001":7,"120110907002":7,"240479500001":7,"420210137001":7,"180610601003":7,"370010212013":7,"421110219021":7,"420512620004":7,"420512616001":7,"370250406001":7,"420034752002":7,"420512605003":7,"420034753014":7,"391131150122":7,"420512622003":7,"371719301021":7,"420599701006":7,"420032704001":7,"421257543002":7,"421257840002":7,"421257551002":7,"420033102001":7,"420512628005":7,"420010306001":7,"421298021012":7,"421257959004":7,"240230005001":7,"420512614012":7,"540090312002":7,"420512604023":7,"420512627012":7,"420512608002":7,"420512630001":7,"420512613003":7,"420512609002":7,"420512628004":7,"420512623003":7,"420512614011":7,"420512613001":7,"420512606003":7,"421110219022":7,"420034802001":7,"420512612001":7,"420512607001":7}	2023-06-01 00:00:00-04:00	2023-07-01 00:00:00-04:00
zzw-222@63c-49g-gkz	39.901986	-79.739586	4280	1905	{"420512622001":50,"420512619002":50,"420512627021":50,"420512616002":43,"420512620002":43,"420512621001":36,"420512614021":29,"420512622002":29,"420512625001":29,"420512626002":29,"420512631003":29,"420512618002":29,"420512623003":29,"420512630002":29,"420512617001":22,"420599701003":22,"420512615002":22,"420512607002":22,"420512624001":22,"420512612002":22,"420512628003":22,"420512604023":22,"420512629004":22,"420512623001":22,"420512606001":22,"421257921002":15,"420512615003":15,"420512614022":15,"421257747003":15,"421257840002":15,"421257959003":15,"421257910002":15,"420512624002":15,"420512610001":15,"420512610002":15,"420512616001":15,"420512614012":15,"420512619003":15,"540090312002":15,"420512612001":15,"420034773001":15,"420512629001":15,"420512631004":15,"420512627022":15,"420512628004":15,"420512625002":15,"420512622003":15,"420512615001":15,"421110219022":15,"310550005002":8,"420512619001":8,"420512605001":8,"420034689003":8,"420512632001":8,"260010001002":8,"420512627013":8,"471550806012":8,"420035627001":8,"420512602002":8,"421257461003":8,"420512602001":8,"421257451001":8,"320030007002":8,"420034212004":8,"420512620001":8,"391535335012":8,"421298052001":8,"420512609001":8,"450510513012":8,"390351381092":8,"240479500001":8,"420076049023":8,"420512606003":8,"420034950001":8,"420599701002":8,"420034845004":8,"180510502005":8,"421298069003":8,"540490212002":8,"420512606002":8,"421298059011":8,"420512613002":8,"420512620004":8,"371719301021":8,"390490071143":8,"420199028001":8,"421298062001":8,"420512626001":8,"420512618001":8,"420032023003":8,"450510404002":8,"420512609002":8,"421298049001":8,"420512607001":8,"421257753001":8,"371379501011":8,"420639622002":8,"421257922002":8,"484391065151":8,"390930951001":8,"420599701006":8,"420512613001":8,"240479517004":8,"420210110002":8,"420512630001":8,"390490093611":8,"540779643002":8,"420512633001":8,"421298067002":8,"421110219021":8,"120570139082":8,"420512623002":8,"420512620003":8,"420512613003":8,"420512629003":8,"421298069001":8,"420270113002":8,"450510402001":8,"420512617002":8,"421257840003":8}	2023-07-01 00:00:00-04:00	2023-08-01 00:00:00-04:00
zzw-222@63c-49g-gkz	39.901986	-79.739586	4096	1884	{"420512628003":52,"420512622001":45,"420512620002":45,"420512615001":45,"420512629004":38,"420512630001":38,"420512622002":38,"420512619002":38,"420512625001":38,"420512612001":30,"420512628002":30,"420512631001":30,"420512627021":30,"540610102011":23,"420512629001":23,"420512631003":23,"420512614021":23,"420512618002":23,"420512614012":23,"420512630002":23,"420512623002":23,"420512610001":23,"420512626002":23,"420130110021":15,"420512618001":15,"420512602001":15,"420512616001":15,"420599701003":15,"420512606001":15,"421298028001":15,"420512621001":15,"420512621002":15,"420512624002":15,"420512609003":15,"420512609001":15,"421257910002":15,"420512620001":15,"420512612002":15,"420512627012":15,"421257451001":15,"420512623001":15,"420512619003":15,"420512610002":15,"421257620001":15,"420512605001":8,"420512608002":8,"420512631004":8,"420512629002":8,"420512613002":8,"421257557002":8,"420031920002":8,"421257640003":8,"420512627022":8,"420034520003":8,"421298069001":8,"450510513011":8,"420311608001":8,"540610115005":8,"420512626001":8,"421257957002":8,"421298058002":8,"420034752002":8,"420599703002":8,"120530410062":8,"390490093812":8,"540090312002":8,"420034687001":8,"420512632001":8,"420512628004":8,"420512616002":8,"240037402012":8,"420512620004":8,"420512607001":8,"420512613001":8,"421257832002":8,"421257551003":8,"421257921002":8,"421257461001":8,"420512615002":8,"421257840001":8,"421257840002":8,"420035645002":8,"391690008004":8,"420512622003":8,"420710133041":8,"421257959002":8,"420512624001":8,"420512629003":8,"420599708002":8,"420512620003":8,"421257959004":8,"420512625002":8,"420512632002":8,"421298066001":8,"420512604023":8,"420039812001":8}	2023-08-01 00:00:00-04:00	2023-09-01 00:00:00-04:00
zzw-222@63c-49g-gkz	39.901986	-79.739586	4037	1705	{"420512620002":71,"420512622001":45,"420512628003":45,"420512621001":33,"420512619003":33,"420512628002":26,"420512623002":26,"420512624001":26,"420512629004":26,"420512616002":26,"420512627021":20,"420512608002":20,"420512612001":20,"420512613002":20,"420512618002":20,"420512619002":20,"420512630001":20,"420512612002":20,"420512610002":13,"420512613003":13,"420512631001":13,"420512621002":13,"420599701003":13,"420512614021":13,"420512622002":13,"420512620004":13,"420512632001":13,"420512614011":13,"420512623003":13,"420512626002":13,"420599701007":13,"420512614012":13,"420512617001":13,"420599707001":13,"420512625001":13,"421298049001":13,"420512610001":13,"420512617002":13,"420512630002":13,"420512616001":13,"420512622003":13,"420512631003":7,"421298062001":7,"420512609001":7,"420512627013":7,"421257840003":7,"420512625002":7,"420512628004":7,"420512601004":7,"340350508012":7,"420512604023":7,"421298030003":7,"420512629001":7,"450510602041":7,"420512602001":7,"482015551001":7,"420512629003":7,"420659513001":7,"420512628005":7,"540779640002":7,"421298037003":7,"420512615001":7,"420034752002":7,"420512626001":7,"421257461001":7,"420030103003":7,"420512623001":7,"420599702003":7,"420034592012":7,"420512607003":7,"420512605001":7,"420512614022":7,"420512615002":7,"420512602003":7,"421110219022":7,"420034690003":7,"420599701008":7,"240217754003":7,"420034781004":7,"420034940001":7,"420034689003":7,"420512613001":7,"420034250004":7,"540790203002":7,"420599701001":7,"420512620001":7,"421257557002":7,"518100440031":7,"121270824141":7,"420512606003":7,"420035645002":7,"240338074071":7,"421257959004":7,"370559701022":7,"420512615003":7,"421298065002":7,"420599701004":7,"540330314001":7,"421257451001":7,"420512603002":7,"240338007052":7,"420076053001":7,"421257753001":7,"421298058002":7,"420034838002":7,"420512609002":7}	2023-09-01 00:00:00-04:00	2023-10-01 00:00:00-04:00
zzw-222@63c-49g-gkz	39.901986	-79.739586	3489	1466	{"420512619002":47,"420512620002":47,"420512628003":41,"420512622002":30,"420512621001":24,"420512626002":24,"420512630001":24,"420512623002":24,"420512629004":24,"420512622001":24,"420512624001":24,"420512613003":18,"421110219021":18,"420512607003":18,"420512622003":18,"420512614021":18,"420512612002":18,"420599708001":18,"420512617001":18,"420512625001":18,"420512627013":12,"420512613002":12,"390679756003":12,"420512612001":12,"420512629003":12,"540090312002":12,"420512609002":12,"420512614022":12,"420512605004":12,"420512619003":12,"420512631001":12,"420512609001":12,"420512620003":12,"421257959004":12,"420512631003":12,"421298025002":12,"420512627022":12,"420010306001":12,"420512627012":12,"420512614011":12,"420512624002":12,"540610111001":12,"261635764001":12,"420512631004":12,"540610102011":6,"420512620004":6,"420512626001":6,"420512620001":6,"420512630002":6,"484391139224":6,"420599701008":6,"420512616002":6,"420512627021":6,"421298030003":6,"540610117001":6,"421298064001":6,"421298019003":6,"420032904005":6,"420512615001":6,"391535301031":6,"421110215001":6,"420512608003":6,"420512615002":6,"420512608002":6,"421257461001":6,"420034752002":6,"420512623001":6,"420512602001":6,"471550810002":6,"420333314012":6,"420512607001":6,"420512606002":6,"490351025001":6,"421298074024":6,"420599701001":6,"420199110005":6,"420512621002":6,"420035212001":6,"420512605002":6,"420512618002":6,"420430246001":6,"420034962005":6,"371830540131":6,"420599701003":6,"420512604023":6,"330110121001":6,"420599701007":6,"420512629001":6,"420512608001":6,"120990063004":6,"420039801001":6,"420599703004":6,"420034610001":6,"420512616001":6,"421257413001":6,"420512628005":6,"420512617002":6,"130210111002":6,"421298049001":6}	2023-10-01 00:00:00-04:00	2023-11-01 00:00:00-04:00
zzw-222@63c-49g-gkz	39.901986	-79.739586	3248	1325	{"420512619002":35,"420512622002":30,"420512628003":30,"420512619003":30,"420512628002":30,"420512617001":24,"420512622001":24,"420512625001":24,"420512612001":24,"420512620002":24,"420512618002":18,"420512610001":18,"420512623002":18,"420512629004":18,"420512620001":18,"420512624001":18,"420512631001":18,"420512621001":18,"420512614022":18,"371830540131":18,"420512626001":18,"540610113001":18,"420512609002":18,"420512628005":18,"420512616002":18,"420512617002":12,"420512627021":12,"420512629001":12,"420512627022":12,"420512626002":12,"420512613003":12,"420512628001":12,"420512607003":12,"421257413001":12,"420512623003":12,"420599701008":12,"540610111001":12,"420512631003":12,"420512632001":12,"420512605004":12,"421110219021":12,"420512630002":12,"420035640001":12,"420512615001":12,"420512614011":12,"420512618001":12,"420599708001":12,"420512621002":12,"420512614021":12,"420512604023":12,"420035252002":6,"421298035012":6,"540610117002":6,"540610118031":6,"420512610002":6,"421298070003":6,"420512631004":6,"420512614012":6,"420512604022":6,"420599701001":6,"420512616001":6,"421298028001":6,"540090312002":6,"420512628004":6,"421298059011":6,"420210115001":6,"420512620004":6,"420076026013":6,"121090214062":6,"240317003044":6,"420512628006":6,"280490030003":6,"420512630001":6,"420512625002":6,"420599705011":6,"421257610002":6,"420039806001":6,"420512622003":6,"390351077011":6,"360670044002":6,"420512620003":6,"420512605001":6,"420512613002":6,"421257637002":6,"420599703003":6,"420512609001":6,"390490093812":6,"420599701007":6,"421298049001":6,"420512627013":6,"421298073003":6,"420512615002":6,"421298066001":6,"421257747005":6}	2023-11-01 00:00:00-04:00	2023-12-01 00:00:00-05:00
zzw-222@63s-vmg-mc5	39.934958	-77.645743	5951	2953	{"420550109001":156,"420550104004":60,"420550106003":60,"420550106001":60,"420410131014":52,"420550110003":52,"420550101003":52,"420550108003":45,"420550113022":45,"420550112003":38,"420550104002":38,"420550113012":38,"420550106002":38,"420550108002":30,"420550116001":30,"420550105004":30,"420550117002":30,"420550120004":30,"240430103001":30,"420550119003":30,"420550113011":30,"420550119001":30,"420550112002":30,"420579601001":23,"420550114004":23,"420550103003":23,"420550107005":23,"420550125012":23,"420550114002":23,"420550107002":23,"420010303001":23,"420550109003":23,"420550103004":23,"420579602003":23,"420550105003":23,"420550109002":23,"420550102002":23,"420550103002":15,"420010302002":15,"420639616002":15,"420550115003":15,"240430010013":15,"420550117001":15,"420550114003":15,"420550123003":15,"421330202211":15,"421330239014":15,"120860084181":15,"420550124002":15,"420550103005":15,"420550103001":15,"420550105002":15,"420410111024":15,"420550121001":15,"421330227005":15,"420550105001":15,"420550117004":15,"420131015004":15,"420010307002":15,"240430008003":8,"420410131022":8,"240479500001":8,"391319523002":8,"420550114001":8,"420550125011":8,"420550122002":8,"420010308004":8,"420010306001":8,"420579602002":8,"240430109001":8,"511410302001":8,"420410113031":8,"420550107001":8,"420410132004":8,"420550125022":8,"240430104004":8,"518100438001":8,"420410127022":8,"210039206002":8,"240430003021":8,"420293053003":8,"240217508033":8,"110010101001":8,"080410037051":8,"421330101101":8,"421257451001":8,"420792177004":8,"421330214102":8,"470370156262":8,"420550104003":8,"420010302001":8,"420410131012":8,"420550111001":8,"420550115006":8,"421330209223":8,"340297111002":8,"420550110002":8,"420410132003":8,"450510517001":8,"420430240021":8,"420579601002":8,"090093517001":8,"390490094971":8,"100050510042":8,"420550123001":8,"240135077022":8,"120710801001":8,"420550120003":8,"420010304004":8,"421330102205":8,"420550115002":8,"420210012003":8,"420410125011":8,"421010001001":8,"060730123031":8,"420710115031":8,"420410113043":8,"420550104001":8,"240217668002":8,"510594204002":8,"420010304003":8,"420210119002":8,"420010304005":8,"421070039002":8,"420550107003":8,"420293065012":8,"180973904032":8,"240430003022":8,"420410132001":8,"390759763011":8,"420293028031":8,"420010314022":8,"420010304001":8,"421330205102":8,"420710125021":8,"120190309022":8,"370531101012":8,"420710119011":8,"420210130002":8,"420410131021":8,"080370007011":8,"450510401032":8,"420410132002":8,"370670030041":8,"420010313001":8,"420550119002":8,"420619504002":8,"240430102002":8,"450510505003":8}	2023-07-01 00:00:00-04:00	2023-08-01 00:00:00-04:00
zzw-222@63s-vmg-mc5	39.934958	-77.645743	5925	2893	{"420550109001":196,"420550106002":51,"420550113022":44,"420550110003":44,"420550106003":44,"420410131014":44,"420550108003":44,"420550106001":44,"420550103004":44,"420550104002":37,"420550120004":37,"420550107005":37,"420550110001":29,"420550103003":29,"420550108002":29,"420550104004":29,"420550113012":29,"420010302001":22,"420550124002":22,"420550103002":22,"420550116001":22,"420550105001":22,"420550109003":22,"420550107001":22,"420550112002":22,"420410131022":22,"420550107004":22,"420550119001":22,"420550108001":15,"420550125011":15,"420550114001":15,"420550115003":15,"420619511001":15,"420550112003":15,"420550119003":15,"420619512003":15,"240430113013":15,"240430104001":15,"420550101003":15,"420550118003":15,"100050508012":15,"131210123003":15,"420010315012":15,"420550110002":15,"420550118001":15,"420550101002":15,"420010304001":15,"420550123001":15,"420550114004":15,"540659710002":15,"420550105002":15,"420410113022":15,"420579602003":15,"421330239014":15,"420550117002":15,"420579601001":15,"240430003022":15,"420550122002":15,"421330224024":15,"CA:35260687":8,"CA:35060408":8,"420010303001":8,"420639604004":8,"340030423023":8,"420550115002":8,"420579601002":8,"540039712023":8,"240430104002":8,"420550105003":8,"511990510003":8,"421298039023":8,"420410127022":8,"420410131012":8,"340090201014":8,"420710111003":8,"511076101021":8,"420410132002":8,"420550120003":8,"420010303002":8,"420010306001":8,"240430008003":8,"390351836051":8,"540319701003":8,"420010305002":8,"420550114002":8,"421330102205":8,"370559701012":8,"420410132003":8,"420550125012":8,"511870201001":8,"420550104001":8,"420010304005":8,"420550117004":8,"420770060023":8,"240430103001":8,"420550113021":8,"481130165132":8,"420579601003":8,"420034753033":8,"420430223005":8,"240430102004":8,"250277161003":8,"420579602001":8,"420010304004":8,"540039721021":8,"420550117001":8,"240037517002":8,"290950111001":8,"420010317002":8,"420550112001":8,"240430102003":8,"481410102201":8,"120950179012":8,"420550102002":8,"100050510042":8,"371190001005":8,"420550117003":8,"540279683003":8,"421330105202":8,"420550120001":8,"420550107003":8,"420550115005":8,"420010314011":8,"420550105004":8,"421330008002":8,"421330207204":8,"420410127021":8,"420550115006":8,"540039711022":8,"360450625003":8,"420250201051":8,"131350504342":8,"420579602002":8,"240037303001":8,"420333306002":8,"420550104003":8,"420410131013":8,"420550121002":8,"421330209222":8}	2023-08-01 00:00:00-04:00	2023-09-01 00:00:00-04:00
zzw-222@63s-vmg-mc5	39.934958	-77.645743	5102	2351	{"420550109001":172,"420550106001":62,"420550103004":55,"420410131014":48,"420550106002":42,"420550113022":35,"420550106003":35,"420410131022":28,"420550113012":28,"420550103003":28,"420579601001":28,"420550117002":28,"420550112001":21,"420550102002":21,"420550105002":21,"420410131012":21,"420550104004":21,"420550103002":21,"420550102001":21,"420410132002":21,"420550117004":21,"420550114004":21,"420550112002":21,"420550110001":21,"420410131021":21,"420550105001":14,"421330204102":14,"420550108002":14,"420171040002":14,"420550119004":14,"420550123003":14,"420550115002":14,"420550104001":14,"420579601003":14,"420550108003":14,"420550122002":14,"420550115003":14,"420550110002":14,"420550107004":14,"420550117003":14,"240479501002":14,"420550105003":14,"420550110003":14,"420550109002":14,"420010304005":14,"420550120004":14,"370559701011":14,"CA:35410145":7,"420410127022":7,"420550113023":7,"420810111005":7,"420550111001":7,"420550120003":7,"340350527001":7,"420550118002":7,"420010304002":7,"120010022042":7,"420293028022":7,"420210107001":7,"130670303202":7,"420550103005":7,"420550116002":7,"420550123002":7,"240430109004":7,"100050510042":7,"420550114002":7,"240430006021":7,"420550107002":7,"420619511001":7,"420550115005":7,"240037307002":7,"420293053003":7,"120950175012":7,"420550114001":7,"130510003001":7,"240317003081":7,"421330209222":7,"420670702025":7,"420550107005":7,"240037063021":7,"420410128001":7,"420550120002":7,"420110111024":7,"450510517001":7,"080050067122":7,"240430105004":7,"420550119003":7,"371190061062":7,"420010315023":7,"420550111002":7,"240430106001":7,"421298005002":7,"420199029001":7,"420550117001":7,"420010312031":7,"420410125011":7,"240430112023":7,"390351862022":7,"240317012111":7,"420550119001":7,"420010306001":7,"420550104002":7,"420550101003":7,"420430223005":7,"391034083011":7,"420550119002":7,"230299553002":7,"420550105004":7,"420410132005":7,"420550104003":7,"420430241054":7,"130510107001":7,"420010317001":7,"420550108001":7,"420010314011":7,"081230010053":7,"420410119012":7,"420550107001":7}	2023-09-01 00:00:00-04:00	2023-10-01 00:00:00-04:00
zzw-222@63s-vmg-mc5	39.934958	-77.645743	4305	1964	{"420550109001":147,"420550106002":54,"420550103003":41,"420550107005":41,"420550112001":34,"420550109002":34,"420550103004":34,"420550105002":27,"420550103002":27,"420550106001":27,"420550113012":27,"420550105003":27,"420550103001":21,"420410132002":21,"420550114004":21,"420550105001":21,"420550113022":21,"420010304001":21,"420550102001":21,"181730306001":14,"240037409005":14,"420550103005":14,"420550117002":14,"420410131012":14,"420550125012":14,"420550108001":14,"420550108003":14,"420550115002":14,"420550125022":14,"420550116001":14,"420579601001":14,"420550111002":14,"420550113023":14,"420550110001":14,"420550102002":14,"420550110003":14,"420550107002":14,"420550118003":14,"420131015004":14,"420550104004":14,"420550118001":14,"420550119001":14,"420579601002":14,"420550108002":14,"421330211004":7,"420034886002":7,"420410116013":7,"240217528011":7,"371190038051":7,"420410131014":7,"240430103003":7,"420550115006":7,"240430105004":7,"420710106002":7,"371350108022":7,"420550119004":7,"420550120004":7,"421330224022":7,"421330206003":7,"420410128001":7,"420550111001":7,"420550104002":7,"421298021022":7,"420550117003":7,"420550122001":7,"420550124002":7,"420550109003":7,"420010315023":7,"421330227005":7,"420550115005":7,"240317035011":7,"420410125021":7,"420550115003":7,"420659501002":7,"420579603003":7,"420010306001":7,"420550117001":7,"420550123002":7,"240479503002":7,"420550110002":7,"420550107003":7,"420550118002":7,"420579602001":7,"420410132005":7,"420550114001":7,"240217722002":7,"420010312012":7,"420550113011":7,"240430109004":7,"420550105004":7,"420550119002":7,"420210119002":7,"390998136004":7,"420550114005":7,"420550106003":7,"240054060004":7,"420550112002":7,"450510602091":7,"420010304005":7,"420550117004":7,"421150327002":7,"240430109001":7,"420550101003":7,"100050510042":7,"420710115023":7,"421330207204":7,"420031408002":7,"420550107001":7,"420410117004":7,"517900006002":7,"420550107004":7}	2023-10-01 00:00:00-04:00	2023-11-01 00:00:00-04:00
zzw-222@63s-vmg-mc5	39.934958	-77.645743	4118	1814	{"420550109001":99,"420550104002":47,"420550107005":41,"420550106001":41,"420550108003":35,"420550106002":35,"420550120004":35,"420410131014":30,"420550105002":24,"420550108002":24,"420550113022":24,"420550112001":24,"420550112003":24,"420550104004":24,"420550106003":24,"420550103003":24,"420550110001":18,"420550113012":18,"420550103002":18,"420550105003":18,"420550117002":18,"420550114005":18,"420550117001":18,"420550119003":18,"420550118001":18,"420550105001":18,"420550116001":18,"420550107002":18,"420550116003":18,"240430111002":12,"420410127021":12,"420550115002":12,"420550107004":12,"420579601001":12,"420410131013":12,"420579601002":12,"240217402004":12,"420550102002":12,"420550115006":12,"240338024061":12,"420550111001":12,"420550108001":12,"245100401001":12,"420550109003":12,"420550117004":12,"420010304001":12,"420550104001":12,"420550111002":12,"420010314011":12,"420550125012":12,"240430107002":12,"420410132001":12,"420579603003":12,"240479507002":6,"540690020001":6,"240054060004":6,"420550114004":6,"240276011032":6,"240430003022":6,"410390009023":6,"421110206001":6,"120570141061":6,"420550103004":6,"420550105004":6,"240430103001":6,"260810023002":6,"420270110003":6,"420710111003":6,"361219710001":6,"516500105012":6,"420550103005":6,"420550110002":6,"420010309001":6,"420550118002":6,"110010102001":6,"420010317001":6,"421330105103":6,"420550112002":6,"516600003021":6,"510932801012":6,"361070204022":6,"340076043002":6,"420710138003":6,"420430223005":6,"240217510033":6,"420550107001":6,"420410131012":6,"420410125011":6,"420550121001":6,"420010316001":6,"420550122002":6,"420550122001":6,"421330213003":6,"132250401023":6,"420550101003":6,"420810112003":6,"240217528011":6,"240317035011":6,"540039711022":6,"420619506001":6,"420550101001":6,"420410123002":6,"420030201001":6,"361031588042":6,"420550117003":6,"240430103003":6,"420550115005":6,"240430003012":6,"420710141022":6,"420550110003":6,"420010304005":6,"420550102001":6,"517000322123":6,"360630220001":6,"240430108021":6,"340258023002":6,"420550109002":6,"420010302001":6,"240430104001":6,"420550116002":6,"240317007192":6,"240430006012":6,"420550118003":6}	2023-11-01 00:00:00-04:00	2023-12-01 00:00:00-05:00
zzw-222@63s-vmg-mc5	39.934958	-77.645743	4211	1814	{"420550109001":184,"420410131014":53,"420550113022":46,"420550119003":40,"420550106001":33,"420550104004":33,"420550110003":33,"420550114002":33,"420550104002":33,"420550106002":33,"420550112003":33,"420550101003":33,"420550111001":27,"420550125012":27,"420550110002":27,"420550103003":27,"420550109003":27,"420550103004":27,"420550104003":27,"420550113012":27,"420550108002":27,"420410131012":27,"420550109002":20,"420550106003":20,"420410131022":20,"420550115002":20,"420550113023":20,"420550105001":20,"420550116001":20,"240054114102":14,"420550107001":14,"420550110001":14,"420550122001":14,"420550107003":14,"420550102002":14,"420550103005":14,"420550123003":14,"420550119002":14,"540039717004":14,"420550105002":14,"420410131015":14,"420550116002":14,"420550114003":14,"420550107005":14,"420550104001":14,"420550125021":14,"420550105003":14,"420550116003":14,"240430103003":14,"420579601002":14,"420550118002":14,"240430009003":14,"420550115003":7,"240430102004":7,"420410120005":7,"540039711011":7,"240430008003":7,"420550120002":7,"420550117001":7,"420410118032":7,"420750001003":7,"420410132004":7,"421330102205":7,"420550102001":7,"420550120003":7,"420550107002":7,"270131705001":7,"420550101001":7,"420410130002":7,"420550105004":7,"420430241054":7,"240430003012":7,"420550117004":7,"420550108001":7,"420550114001":7,"240217512023":7,"131530213004":7,"240419606001":7,"420579601001":7,"240430105004":7,"240430112012":7,"420010306001":7,"420550108003":7,"421330101301":7,"420410132005":7,"110010107001":7,"421330204201":7,"518200035003":7,"420550117002":7,"420550111002":7,"240430106001":7,"421330006002":7,"420579602004":7,"240430002002":7,"420550114004":7,"420750025003":7,"420270116001":7,"420619508003":7,"420099603003":7,"420410127022":7,"420010317001":7,"420550112001":7,"420210111001":7,"420550113011":7,"240430104003":7,"450410002012":7,"420550118001":7,"420550120006":7,"420550112002":7,"080050068154":7,"110010055001":7}	2023-01-01 00:00:00-05:00	2023-02-01 00:00:00-05:00
zzw-222@63s-vmg-mc5	39.934958	-77.645743	3746	1693	{"420550106001":69,"420550105002":62,"420550110003":62,"420410131014":48,"420550112002":41,"420550112003":41,"420550117004":35,"420550104002":35,"420550109001":35,"420550105003":35,"420550105004":28,"420550106003":28,"420550104004":28,"420550113022":28,"420550114002":28,"420550106002":28,"420550103003":28,"420410127022":28,"420550119003":28,"420550116001":21,"420550125012":21,"420550113012":21,"420550105001":21,"420550108002":21,"420410131021":21,"420550101003":21,"420550119002":14,"340010127013":14,"420550122001":14,"420550124001":14,"420550109002":14,"420410131015":14,"420034882002":14,"420550114003":14,"420550110002":14,"420550111001":14,"420550117003":14,"240430107002":14,"420550116002":14,"420579601002":14,"420550115002":14,"420550110001":14,"420550108003":14,"240430009003":14,"420550107001":14,"420410131012":14,"420550101002":14,"420550114004":14,"131210119002":7,"420410113043":7,"420550113023":7,"420550125022":7,"240054060004":7,"420550103004":7,"421330226003":7,"100050510042":7,"420550108001":7,"420550119004":7,"240430001001":7,"420550125011":7,"340230085042":7,"421330202211":7,"420550116003":7,"240430112012":7,"420010307001":7,"420550124002":7,"420550123002":7,"240276012032":7,"420410120001":7,"420619508003":7,"420550103001":7,"450630211113":7,"420010315021":7,"240430103001":7,"420270110003":7,"240150309052":7,"420550112001":7,"240430114001":7,"420670703002":7,"420550107005":7,"120559609002":7,"420031919002":7,"421330102205":7,"420430241054":7,"420210135002":7,"421330204201":7,"420010306001":7,"420550122002":7,"420550113011":7,"420550111002":7,"420710123011":7,"420010302001":7,"420550103005":7,"420410132001":7,"420430246003":7,"420410128002":7,"420130116001":7,"212059503003":7,"421330204102":7,"390490063871":7,"420579603003":7,"420410120005":7,"420199124012":7,"420550119001":7,"420550115004":7,"420579601003":7,"510872001242":7,"420550120006":7,"420410111012":7,"420370507003":7,"371190023002":7,"420550101001":7,"420710119011":7,"420550107002":7,"240430009001":7,"420010305001":7,"240430008003":7,"420430208003":7}	2023-02-01 00:00:00-05:00	2023-03-01 00:00:00-05:00
zzw-222@63s-vmg-mc5	39.934958	-77.645743	4483	2134	{"420550109001":104,"420550106001":72,"420550105002":72,"420550113022":46,"420550108002":39,"420550108003":33,"420550103003":33,"420550119003":33,"420550109003":33,"420410131014":33,"420550104004":33,"420550105003":26,"420550110003":26,"420550104002":26,"420550112002":26,"420550111002":26,"420550115002":26,"420550117004":26,"420550106002":26,"420550125012":26,"420550112003":20,"420550103001":20,"420550119002":20,"420550110001":20,"420550106003":20,"420550116001":20,"420550107002":20,"420410118013":20,"420550113012":20,"420550120003":13,"420579601001":13,"420550110002":13,"420550114003":13,"420410127021":13,"420550103005":13,"420410131022":13,"420410132002":13,"420550118001":13,"420550104001":13,"420550101003":13,"420410131021":13,"420550102002":13,"420579601002":13,"420550113011":13,"420410132005":13,"420550114004":13,"121270811022":13,"420579602001":13,"420550105001":13,"420550103004":13,"420550111001":13,"420550107004":13,"240430010013":13,"240430112013":13,"420550117002":13,"421257411002":7,"420550103002":7,"240430103003":7,"420550105004":7,"420410131015":7,"421010283004":7,"420691028003":7,"240217505052":7,"240338032001":7,"421019800001":7,"240430112021":7,"121010321131":7,"420550114005":7,"240430104004":7,"420550120006":7,"120810005041":7,"240430008003":7,"420550123002":7,"420550125011":7,"240054004002":7,"240217528011":7,"420550120004":7,"371290120062":7,"420010306001":7,"240217735003":7,"420410131012":7,"420550115003":7,"110010102001":7,"420410120001":7,"420550121002":7,"420550101002":7,"420710123011":7,"421330104002":7,"240430107002":7,"420293011001":7,"240430009003":7,"421330226003":7,"420550125021":7,"420410125011":7,"420550108001":7,"420550115006":7,"420410126003":7,"420550124002":7,"420990306021":7,"420550118003":7,"420990305014":7,"420410118032":7,"080050067122":7,"420410122001":7,"420550109002":7,"420210121001":7,"420550107001":7,"090093516011":7}	2023-03-01 00:00:00-05:00	2023-04-01 00:00:00-04:00
zzw-222@63s-vmg-mc5	39.934958	-77.645743	4080	2010	{"420550109001":113,"420550108002":47,"420550110003":47,"420550113012":40,"420550105002":40,"420550106001":40,"420550113022":40,"420550119003":40,"420410132003":33,"420550106002":27,"420550104004":27,"420550106003":27,"420550114002":27,"420550112001":27,"420550103002":27,"420550117004":27,"420550112003":27,"420550108003":20,"420550112002":20,"420550119004":20,"420550103003":20,"420550101003":20,"420550103005":20,"420550103004":20,"420550107005":20,"420550111002":20,"420410131014":20,"420550116002":20,"420550105001":20,"420550117002":14,"420550125022":14,"420550109003":14,"420550102002":14,"420550121002":14,"420550123003":14,"420550119002":14,"420270110003":14,"240430103001":14,"420410131021":14,"240430010013":14,"420550104003":14,"360050359001":14,"420550114003":14,"420550101002":14,"240430103003":14,"420410131012":14,"420550105003":14,"420550107002":14,"420579601002":14,"420410131022":14,"420550122002":14,"420792119003":7,"420550116003":7,"120111103312":7,"420550107003":7,"420010304004":7,"518100460122":7,"420430241054":7,"420550105004":7,"420550103001":7,"420210135002":7,"421330205222":7,"420550121001":7,"420410111022":7,"420550104001":7,"420010312012":7,"420010308002":7,"420410132002":7,"240217510033":7,"420410113043":7,"420619512003":7,"420550115001":7,"240430105004":7,"420550117003":7,"240217668003":7,"420550110001":7,"420550124001":7,"420550123002":7,"420550118001":7,"240317008241":7,"421330102205":7,"210150703112":7,"420619512001":7,"420550115003":7,"420579603001":7,"110010107001":7,"420410127021":7,"420550120001":7,"421010005001":7,"420430219011":7,"421330212104":7,"240135077022":7,"120970408021":7,"420034190003":7,"420550115004":7,"420550110002":7,"420550115002":7,"390410117601":7,"420550108001":7,"420550120003":7,"420410128004":7,"420550109002":7,"240430113011":7,"420550115006":7,"270471806001":7,"420550118003":7,"420639604004":7,"420410130004":7,"420550114004":7,"420550122001":7,"420579601001":7,"420550125011":7,"371190030113":7,"420550114005":7}	2023-04-01 00:00:00-04:00	2023-05-01 00:00:00-04:00
zzw-222@63s-vmg-mc5	39.934958	-77.645743	3734	1907	{"420550109001":102,"420410131014":63,"420550106001":47,"420550122002":40,"420550112002":40,"420550105002":40,"420550113022":40,"420550117002":40,"420550110003":40,"420550113012":32,"420550109002":32,"420550109003":32,"420550105001":32,"420550119003":32,"420550120004":32,"420579601001":24,"420550103004":24,"420550104004":24,"420550111002":24,"420550108003":24,"420550115002":24,"420410131012":24,"420550107005":24,"420550114004":24,"420550118002":16,"420550125012":16,"420550110002":16,"420550118001":16,"540039716001":16,"191530111115":16,"420670702012":16,"420410132002":16,"420550116001":16,"420550114001":16,"240217675001":16,"240217506001":16,"420550108002":16,"421330204101":16,"420550105004":16,"420550103003":16,"240430006011":16,"420550101003":16,"420550106002":16,"420550106003":16,"420550112001":16,"240037301003":8,"420550122001":8,"421330205222":8,"420550120003":8,"420550114002":8,"421330227001":8,"240135077022":8,"420270113002":8,"420550103001":8,"471550809012":8,"420550104002":8,"420010301011":8,"421330102205":8,"450510301032":8,"420550119004":8,"420010314011":8,"421330105202":8,"420550107001":8,"420010306003":8,"420410132005":8,"420550114003":8,"420550113023":8,"420430224011":8,"420550121002":8,"340057048013":8,"240430111004":8,"420010315023":8,"420250201053":8,"420550107004":8,"240430111003":8,"420550105003":8,"420550108001":8,"420550120006":8,"420710132042":8,"420550102002":8,"420550125022":8,"420550119002":8,"420550120001":8,"420171004026":8,"420550120005":8,"420550112003":8,"360290112001":8,"120879716001":8,"240054060004":8,"420010309003":8,"420410131013":8,"420034592012":8,"421330006002":8,"261251734004":8,"420990305012":8,"420550111001":8,"420550103002":8,"420010304001":8,"420130110021":8,"240430103001":8,"420550119001":8,"420410111012":8,"420550107002":8,"420550123002":8,"420550123003":8,"420550116003":8,"420550115004":8,"420010304005":8,"420550101002":8,"240217529001":8,"420550104003":8,"420130104023":8,"420410128003":8,"420410128004":8,"420010302001":8}	2023-05-01 00:00:00-04:00	2023-06-01 00:00:00-04:00
zzw-222@63s-vmg-mc5	39.934958	-77.645743	5563	2703	{"420550109001":117,"420550108003":73,"420550106001":59,"420550113012":51,"420550113022":51,"420550112003":44,"420410131014":44,"420550106002":44,"420550104004":44,"420550105002":44,"420550110003":44,"420550102002":37,"420550114002":37,"420550104002":37,"420550112001":37,"420550106003":30,"420550120003":30,"420550117004":30,"420550120004":30,"420550103004":30,"420550116001":22,"420550101003":22,"420550107003":22,"420579601001":22,"420550115003":22,"420550112002":22,"420410127021":22,"420550122002":22,"420550117002":22,"420550119002":22,"420550107005":22,"420579601002":15,"420550105004":15,"340350536031":15,"420550104003":15,"420550109002":15,"420990301001":15,"420550108002":15,"420550117001":15,"420550105003":15,"420550110002":15,"420550107002":15,"240430009003":15,"420550103002":15,"420710112001":15,"421330008002":15,"420550103003":15,"240217402004":15,"420550120001":15,"420550119001":15,"420550114001":15,"390610235212":15,"240276012032":15,"240430103001":15,"420550121001":8,"420550113021":8,"420550125012":8,"240479503001":8,"240430116001":8,"240479500001":8,"540039721013":8,"420410131022":8,"240037310022":8,"420550108001":8,"420410132001":8,"420010304005":8,"390351836051":8,"420550118003":8,"421330102205":8,"420410113043":8,"080350141311":8,"420550105001":8,"420639604004":8,"100050504031":8,"420550115002":8,"421330238104":8,"420619503001":8,"420550103001":8,"421330204103":8,"240276029002":8,"240217510042":8,"421330237103":8,"210039206002":8,"420579603001":8,"420550125022":8,"420550114004":8,"420410131013":8,"420410132004":8,"420550124002":8,"420010315023":8,"420550118002":8,"240037301003":8,"420430201003":8,"370559703004":8,"420010305001":8,"340090208004":8,"420550125011":8,"420550114003":8,"420010303001":8,"420099606002":8,"245102201001":8,"420410111012":8,"420550121002":8,"292134805023":8,"421330205222":8,"240430009001":8,"340090201021":8,"420579603003":8,"420210137001":8,"420550107004":8,"245102801012":8}	2023-06-01 00:00:00-04:00	2023-07-01 00:00:00-04:00
222-222@63s-s9y-mx5	39.75169	-77.568555	1982	862	{"420550125012":68,"420550123003":49,"420550124002":43,"420550125011":43,"420550123001":31,"420550122001":31,"420550119004":25,"420550124001":25,"420550123002":25,"420550119003":25,"420550121002":19,"420550122002":19,"240217528011":13,"420010304005":13,"240430002002":13,"420550116003":13,"420550104004":13,"420550117002":13,"240430112023":13,"420010317002":13,"420010314022":13,"240430111004":13,"420550125021":13,"420550115002":13,"240430112022":7,"240217507012":7,"421257442002":7,"240217508013":7,"240276056022":7,"421330204204":7,"240217530012":7,"420550107005":7,"420550115003":7,"421330005001":7,"420550117004":7,"421330104004":7,"420550120006":7,"420550118003":7,"420550106003":7,"420550107002":7,"420430211002":7,"420410132005":7,"420550118002":7,"420619505001":7,"240430010014":7,"420550107001":7,"240217675002":7,"240430113013":7,"540659709002":7,"540039711011":7,"240430114001":7,"240430005002":7,"420579603001":7,"240430103003":7,"240430006011":7,"421330102205":7,"240135010012":7}	2023-01-01 00:00:00-05:00	2023-02-01 00:00:00-05:00
222-222@63s-s9y-mx5	39.75169	-77.568555	1879	871	{"420550125012":72,"420550123003":66,"420550125011":42,"420550124002":36,"420550122002":30,"420550123001":30,"420550122001":30,"420550119003":24,"420550125021":18,"420550123002":18,"420550105002":12,"420410131022":12,"420550120004":12,"420550117002":12,"420410132003":12,"420550120005":12,"240217510033":12,"420550125022":12,"240430112023":12,"420550115002":12,"240217402003":12,"240430002002":12,"420550119004":12,"240430111004":12,"420550104004":12,"420550121002":12,"420550106001":12,"420550117004":6,"420550104002":6,"420550110003":6,"420550120002":6,"421330226003":6,"245102605011":6,"421330102205":6,"420010317001":6,"420010316003":6,"420550124001":6,"360450603001":6,"421330005001":6,"420550119001":6,"240430111003":6,"240430114001":6,"240430106004":6,"420550115006":6,"420550118001":6,"420550106002":6,"420010306003":6,"420750042001":6,"420550107003":6,"240430102004":6,"240430102002":6,"420550103001":6,"240430101001":6,"420579601001":6,"420130106002":6,"420550116003":6,"240430103003":6,"420550113022":6,"420550121001":6,"240430005002":6,"420410131015":6}	2023-02-01 00:00:00-05:00	2023-03-01 00:00:00-05:00
222-222@63s-s9y-mx5	39.75169	-77.568555	2032	987	{"420550125012":86,"420550124002":62,"420550123001":43,"420550123003":43,"420550119004":37,"420550124001":25,"420550119002":25,"420550122001":25,"420550123002":25,"420550125022":25,"420550121002":19,"420550125021":19,"420550125011":19,"420550120005":19,"240430112023":13,"420550115002":13,"420550117002":13,"420550109001":13,"420550107005":13,"420010316003":13,"420550122002":13,"420550116003":13,"420550113011":7,"110010102001":7,"240430101001":7,"240430102004":7,"240430102001":7,"420550115003":7,"240430008001":7,"420550118001":7,"420550106001":7,"420550120002":7,"420550104001":7,"420550119003":7,"420550113022":7,"420550120006":7,"240217530022":7,"420550121001":7,"420893003091":7,"240317002063":7,"420550101002":7,"420550103003":7,"240430103003":7,"240317008241":7,"240253031014":7,"420550117001":7,"540039711012":7,"240217668002":7,"240217516002":7,"420579601002":7,"240430103001":7,"240217529002":7,"240430107002":7,"420550110003":7,"100030029002":7,"420550119001":7,"240217528011":7,"420550120003":7,"240430111001":7,"390430407004":7,"240430115002":7,"240217530015":7,"240338035121":7,"420410131014":7,"420010302002":7}	2023-03-01 00:00:00-05:00	2023-04-01 00:00:00-04:00
222-222@63s-s9y-mx5	39.75169	-77.568555	2030	1002	{"420550125012":67,"420550122002":37,"420550123003":37,"420550125021":37,"420550121002":31,"420550123002":31,"420550125022":31,"420550120005":25,"420550125011":25,"420550121001":25,"420010316003":19,"420550124002":19,"420550117002":19,"420550120004":19,"420550119002":19,"420550124001":13,"240430113013":13,"420550122001":13,"420550123001":13,"420550109001":13,"240430002001":13,"240430112023":13,"420550118001":13,"420550119003":13,"420550115002":13,"420550120002":13,"420550113022":13,"540039711024":7,"240217505043":7,"540419676003":7,"420550112002":7,"420550107003":7,"240217668003":7,"240430010014":7,"240430109001":7,"240430113012":7,"421330232002":7,"540379724021":7,"420550120003":7,"420010317002":7,"240430112014":7,"420010306003":7,"240430103001":7,"240317035011":7,"421010005001":7,"240430006021":7,"420550103004":7,"240430103003":7,"420550106003":7,"240430113011":7,"421330212104":7,"420550102002":7,"240430008001":7,"420579601003":7,"420550119001":7,"420410120001":7,"240217516002":7,"421330102205":7}	2023-04-01 00:00:00-04:00	2023-05-01 00:00:00-04:00
222-222@63s-s9y-mx5	39.75169	-77.568555	2105	1062	{"420550125012":82,"420550123002":50,"420550125011":50,"420550123003":38,"420550122002":38,"420550122001":38,"420550121001":25,"420550125022":19,"420550118001":19,"420550124002":19,"420550121002":19,"240430113013":19,"420010316003":19,"420550117002":19,"420550113022":19,"240430112023":13,"240217530016":13,"240430111004":13,"420550115002":13,"420550125021":13,"420410131022":13,"420550120005":13,"420550105001":13,"420550103002":13,"420550124001":13,"420550120004":13,"240430103003":7,"240430002002":7,"240430102001":7,"420550105002":7,"240039800001":7,"420550119001":7,"240430111001":7,"240217516002":7,"240217508013":7,"421330226003":7,"420550120001":7,"420550113012":7,"420550123001":7,"240430105001":7,"240217508032":7,"240430111003":7,"421330102205":7,"240479500001":7,"420550103004":7,"420410131014":7,"421330205222":7,"420550109001":7,"420550118003":7,"420550107002":7,"240430009003":7,"420550116003":7,"240430103001":7,"420430241054":7,"420579601003":7,"420550120002":7,"420550116002":7,"420550102002":7,"420550120003":7,"420550103001":7,"420550106003":7,"540039717004":7,"240430010014":7,"420550119004":7}	2023-05-01 00:00:00-04:00	2023-06-01 00:00:00-04:00
222-222@63s-s9y-mx5	39.75169	-77.568555	2261	1148	{"420550125012":66,"420550124001":53,"420550124002":47,"420550122002":47,"420550123003":40,"420550125011":33,"420550125022":27,"420550123002":27,"240430113013":27,"420550107002":27,"420550109001":27,"420010316003":20,"420550120004":20,"420550113022":20,"420550108003":20,"420550121002":14,"420550117002":14,"420550121001":14,"420550120002":14,"420550106001":14,"420550116001":14,"245102201001":14,"420550120001":14,"240054511001":14,"420550123001":14,"420550125021":7,"240135061012":7,"240479500001":7,"420550111001":7,"420550116003":7,"370010211021":7,"060871012002":7,"420270110003":7,"421330223003":7,"420430216003":7,"340350536031":7,"240135010021":7,"420010306001":7,"420550105004":7,"240217530023":7,"421330222003":7,"518100454121":7,"420550120003":7,"240430114001":7,"421330102205":7,"420410131014":7,"120860024031":7,"420410131022":7,"240430112013":7,"420010304004":7,"420550119004":7,"240217508013":7,"240430103001":7,"240430010014":7,"420454061001":7,"420550106003":7,"240430113021":7,"240430102001":7,"420550122001":7,"420550117001":7,"420550118001":7,"240430103003":7,"420550118003":7,"420210130002":7,"420550114003":7,"420550107005":7,"370531101012":7,"540039711022":7,"240037301003":7,"371510302011":7}	2023-06-01 00:00:00-04:00	2023-07-01 00:00:00-04:00
222-222@63s-s9y-mx5	39.75169	-77.568555	2935	1450	{"420550125012":88,"420550124002":70,"420550123003":57,"420550123001":51,"420550122002":51,"420550125011":44,"420550120005":38,"420550121001":26,"420010316003":26,"420550124001":26,"420550125021":19,"420550115003":19,"420550120001":19,"420550110003":19,"420550123002":19,"420550120004":19,"240054511001":13,"420550120002":13,"420010304004":13,"420550108003":13,"420550113022":13,"420750038002":13,"420550107005":13,"420550119003":13,"420550118001":13,"420550125022":13,"420550122001":13,"420550117002":13,"420550121002":13,"240430112023":13,"420550117004":13,"420550119001":13,"421330224011":13,"420010316004":13,"420550109003":7,"240450107012":7,"240430103001":7,"390490094971":7,"420550104002":7,"340155022002":7,"420010317002":7,"420550118002":7,"420550105002":7,"420010317001":7,"120860047033":7,"420550119002":7,"060590320123":7,"420010314022":7,"240217508013":7,"080410037051":7,"420010304005":7,"240217510022":7,"421330102205":7,"420410132002":7,"420893011012":7,"461030113003":7,"420550112001":7,"420550109001":7,"450510604052":7,"121050141251":7,"240430010014":7,"420550116001":7,"420010304003":7,"240217513022":7,"470370193001":7,"518100438001":7,"420550102002":7,"240430112012":7,"110010102001":7,"240217530023":7,"420550120003":7,"240430105004":7,"540039720003":7,"420550106001":7,"420550116003":7,"420430219012":7,"240430103003":7,"420550115001":7,"421330219004":7}	2023-07-01 00:00:00-04:00	2023-08-01 00:00:00-04:00
222-222@63s-s9y-mx5	39.75169	-77.568555	2411	1185	{"420550125012":72,"420550122002":53,"420550123001":46,"420550125011":40,"420550122001":40,"420550124002":33,"420550117002":33,"420550120004":33,"420550123002":27,"240430103003":20,"420010317002":20,"420550123003":20,"240430112023":20,"420550125022":20,"420550118001":14,"420550118003":14,"420550120003":14,"420550121002":14,"420550124001":14,"131210123003":14,"420550115002":14,"420550115003":14,"420550121001":14,"420550113022":14,"511770204042":7,"420034658002":7,"420010314021":7,"391159690002":7,"240135142012":7,"240430113011":7,"240430105001":7,"291138103031":7,"420550117001":7,"240430111003":7,"420990301003":7,"421330102205":7,"420550110003":7,"420550108003":7,"420550105002":7,"240430003022":7,"420550115006":7,"420410131014":7,"420550107005":7,"245102605011":7,"240430113021":7,"420550119004":7,"240430002001":7,"240135082003":7,"240199708041":7,"421330223003":7,"510950801011":7,"420550108002":7,"420550125021":7,"240430109001":7,"420550120001":7,"420550103004":7,"420550120002":7,"420550112003":7,"450299708003":7,"420550120005":7,"420210131003":7,"240217528011":7,"420550116001":7,"420034742031":7,"420010316003":7,"420550109001":7,"240217507012":7,"420550106003":7,"420770060023":7}	2023-08-01 00:00:00-04:00	2023-09-01 00:00:00-04:00
222-222@63s-s9y-mx5	39.75169	-77.568555	2223	1062	{"420550125012":93,"420550122001":38,"420550122002":38,"420550125011":31,"420550123002":25,"420550124002":25,"420550123001":25,"420550117002":19,"420550120004":19,"420010316003":19,"420550121001":19,"420550121002":19,"420550123003":19,"420550118001":13,"420550109001":13,"420550113022":13,"420550108002":13,"420550116003":13,"420550119004":13,"420550119003":13,"420550124001":13,"240430101001":13,"391159690002":13,"420550125022":13,"240217402003":7,"511076110241":7,"060590320123":7,"370531101012":7,"420550115002":7,"240217526011":7,"240217507021":7,"240430113013":7,"240430103003":7,"420550101002":7,"420550102002":7,"420130109005":7,"240317002063":7,"080050067122":7,"370559702001":7,"260670313004":7,"420550120003":7,"420550114004":7,"240430102001":7,"420010304004":7,"420550112002":7,"420550125021":7,"420550117001":7,"245100604001":7,"420550106002":7,"420010306001":7,"420550105002":7,"240430107001":7,"240430109001":7,"420430241054":7,"420550120005":7,"100050501012":7,"420550115003":7,"530719205003":7,"420550103004":7,"420010308001":7,"420550107005":7,"420579601001":7,"420010304005":7,"540039718001":7,"240430002001":7}	2023-09-01 00:00:00-04:00	2023-10-01 00:00:00-04:00
222-222@63s-s9y-mx5	39.75169	-77.568555	1987	913	{"420550125012":70,"420550122001":41,"420550123001":30,"420550125011":30,"420550120004":24,"420550120005":24,"420550124002":24,"420550123003":18,"240217530016":18,"420550125022":18,"420550109001":18,"240430112023":18,"420550119004":18,"240430103003":12,"240430106003":12,"420550117002":12,"420550123002":12,"420010316003":12,"240430010011":12,"420550102002":12,"420550113022":12,"420550125021":12,"420550122002":12,"420550121002":12,"420550106003":12,"420550103005":6,"420550103001":6,"420010316001":6,"100050511033":6,"420550116003":6,"420550121001":6,"240430111003":6,"420550107001":6,"420550111002":6,"420550118001":6,"420710111003":6,"420550115006":6,"240430007001":6,"420550116002":6,"420010317001":6,"420171004021":6,"420550120002":6,"390170110043":6,"420550119001":6,"100050501012":6,"420550107005":6,"420550108002":6,"421330211004":6,"420550119002":6,"240430108012":6,"420970803001":6,"420550115002":6,"421330227005":6,"240430112013":6,"371190038051":6,"420293065012":6,"420550120006":6,"240430002001":6,"391159690002":6,"420550119003":6,"420550120001":6,"420550108003":6,"420010306001":6}	2023-10-01 00:00:00-04:00	2023-11-01 00:00:00-04:00
222-222@63s-s9y-mx5	39.75169	-77.568555	1642	761	{"420550125012":91,"420550122001":29,"420550123003":29,"420550125021":29,"420550124002":23,"420550117002":23,"420550123001":23,"420550121002":23,"420550125011":18,"420550118001":18,"420550120004":18,"420550119003":18,"240430113013":12,"420550121001":12,"420550122002":12,"420550113022":12,"420550107001":12,"240217530016":12,"240430112023":12,"420550123002":12,"420270110003":6,"470090113011":6,"540939653001":6,"420550125022":6,"420550102002":6,"420550120001":6,"420550116001":6,"420550109001":6,"540039717004":6,"240217510033":6,"240430102001":6,"460990011011":6,"420550119004":6,"421330224024":6,"420010316003":6,"240338014043":6,"240430112021":6,"420550117004":6,"240317035011":6,"240217505042":6,"420410131012":6,"420990304003":6,"361070204022":6,"420710111003":6,"420550115002":6,"240430002001":6,"421330105103":6,"540039711022":6,"330150660001":6,"420550111002":6,"420410105004":6,"420550108003":6,"420550124001":6,"240430003022":6,"420410124004":6,"421330211004":6,"420550115003":6,"420550107002":6,"420550119001":6,"420550119002":6}	2023-11-01 00:00:00-04:00	2023-12-01 00:00:00-05:00
222-228@63s-v9y-q4v	39.937215	-78.006768	721	349	{"420579601001":41,"420550101003":21,"420579601002":21,"420579602001":14,"420579602004":14,"420131015002":14,"420099608003":14,"420579603003":14,"420550115001":14,"420619511002":7,"420270116001":7,"420130116001":7,"420579603001":7,"420550109001":7,"420550120006":7,"420550101001":7,"420619512003":7,"420410127011":7}	2023-01-01 00:00:00-05:00	2023-02-01 00:00:00-05:00
222-228@63s-v9y-q4v	39.937215	-78.006768	674	291	{"420579601001":29,"420579603003":23,"420550101003":23,"420579601003":18,"420579603001":12,"420099608003":12,"420550109001":6,"420410127022":6,"420619512005":6,"420579601002":6,"420550115005":6,"420619511002":6,"511079801001":6,"420619512003":6,"420619513001":6,"420010314011":6,"420550115001":6,"420579603002":6}	2023-02-01 00:00:00-05:00	2023-03-01 00:00:00-05:00
222-228@63s-v9y-q4v	39.937215	-78.006768	723	294	{"420579601001":51,"420099608003":17,"420550101003":12,"420619512002":12,"420579602001":12,"420550117003":12,"420579601003":6,"420579602004":6,"420010314011":6,"420619512005":6,"420579602002":6,"420579603003":6,"420550114002":6,"420579601002":6,"420579602003":6,"420550115006":6,"420579603001":6,"420099604002":6,"420550119003":6,"420550120006":6,"421110204002":6,"420619513001":6,"510150709002":6,"420550101001":6,"420619512003":6}	2023-03-01 00:00:00-05:00	2023-04-01 00:00:00-04:00
222-228@63s-v9y-q4v	39.937215	-78.006768	827	264	{"420579601001":30,"420579602003":9,"420550101003":9,"420550117002":9,"420579603003":9,"420579601002":9,"420579601003":9,"420619511001":9,"420619511002":5,"250235081012":5,"240430103001":5,"420550101001":5,"420619512001":5,"240230005003":5,"420579602001":5,"240430108022":5,"420099610002":5,"420619512003":5,"420550115001":5,"420579603001":5}	2023-04-01 00:00:00-04:00	2023-05-01 00:00:00-04:00
222-228@63s-v9y-q4v	39.937215	-78.006768	814	234	{"420579601001":39,"420619512001":13,"420550101003":9,"420550113023":9,"420619512005":9,"420579601003":9,"420579602001":9,"420619511001":9,"420579602003":9,"100050508033":5,"420579602004":5,"420579601002":5,"420619512003":5,"420850327012":5,"420010314011":5,"240430103001":5,"420130110021":5,"420619509001":5,"420579603001":5,"420550115002":5,"420619513001":5,"420250201053":5,"420550116002":5}	2023-05-01 00:00:00-04:00	2023-06-01 00:00:00-04:00
222-228@63s-v9y-q4v	39.937215	-78.006768	972	261	{"420579601001":43,"420579602003":19,"420619512001":15,"420099605002":15,"420579603001":10,"420550114001":10,"420579601003":10,"420550101003":5,"420579603004":5,"420579603003":5,"420619512003":5,"240430103001":5,"420619509001":5,"420730001001":5,"120950171071":5,"420579602001":5,"420619511002":5,"420579602002":5,"420430225013":5,"420550101002":5,"420010305001":5,"100050511032":5,"420099604002":5,"420410131014":5,"420550107002":5}	2023-06-01 00:00:00-04:00	2023-07-01 00:00:00-04:00
222-228@63s-v9y-q4v	39.937215	-78.006768	962	247	{"420579601001":38,"420619512003":24,"420579602003":24,"420619513001":19,"420579602002":19,"420579601003":15,"420619512001":10,"420550101003":10,"420099605002":10,"420550117002":5,"100050508033":5,"420619508004":5,"420099601002":5,"420099608003":5,"420579603001":5,"420550118001":5,"240010002002":5,"420579602001":5,"240430107002":5,"420550101001":5,"420990301001":5,"360594056002":5}	2023-07-01 00:00:00-04:00	2023-08-01 00:00:00-04:00
222-228@63s-v9y-q4v	39.937215	-78.006768	987	273	{"420579601001":41,"420579602001":19,"420579601003":19,"420579602003":10,"421330202211":10,"420619512003":10,"420619512001":10,"420850327012":10,"420579603001":10,"420550104002":10,"390998112001":5,"240430107002":5,"420099601001":5,"420550115001":5,"240430105001":5,"420550105002":5,"390351311022":5,"371330004012":5,"420410127011":5,"130639800001":5,"420550101001":5,"420010314011":5,"420131015002":5,"340090201014":5,"100050508033":5,"240430105003":5,"340010117011":5,"420619511001":5,"420579601002":5}	2023-08-01 00:00:00-04:00	2023-09-01 00:00:00-04:00
222-228@63s-v9y-q4v	39.937215	-78.006768	617	184	{"420579602001":21,"420579601001":21,"420579602003":16,"420579601003":16,"420579603003":16,"420619511002":11,"420579601002":11,"540659710002":6,"420550105002":6,"420550107001":6,"420131015002":6,"420410127011":6,"420410113012":6,"100050508033":6,"420619512003":6,"420410127021":6,"420619509002":6,"420619512001":6,"420550117001":6,"471550805003":6,"080050067122":6,"360594056002":6}	2023-09-01 00:00:00-04:00	2023-10-01 00:00:00-04:00
222-228@63s-v9y-q4v	39.937215	-78.006768	496	156	{"420579601001":25,"420619512003":7,"100050508033":7,"420579601003":7,"420410127021":7,"240217530023":7,"420410113012":7,"240037012003":7,"420550101001":7,"420579601002":7,"420579602003":7,"420131015002":7,"420619511002":7,"420619512001":7,"517900006002":7}	2023-10-01 00:00:00-04:00	2023-11-01 00:00:00-04:00
222-228@63s-v9y-q4v	39.937215	-78.006768	482	153	{"420579601001":34,"420579602004":14,"420579601002":14,"420579602003":7,"420619512001":7,"420579601003":7,"420099605002":7,"420579603001":7,"420619512003":7,"420131015002":7}	2023-11-01 00:00:00-04:00	2023-12-01 00:00:00-05:00
223-222@63c-6c3-n89	39.900573	-80.173122				2023-07-01 00:00:00-04:00	2023-08-01 00:00:00-04:00
223-222@63c-6c3-n89	39.900573	-80.173122				2023-08-01 00:00:00-04:00	2023-09-01 00:00:00-04:00
223-222@63c-6c3-n89	39.900573	-80.173122				2023-09-01 00:00:00-04:00	2023-10-01 00:00:00-04:00
223-222@63c-6c3-n89	39.900573	-80.173122				2023-10-01 00:00:00-04:00	2023-11-01 00:00:00-04:00
223-222@63c-6c3-n89	39.900573	-80.173122				2023-11-01 00:00:00-04:00	2023-12-01 00:00:00-05:00
223-222@63c-6c3-n89	39.900573	-80.173122				2023-01-01 00:00:00-05:00	2023-02-01 00:00:00-05:00
223-222@63c-6c3-n89	39.900573	-80.173122				2023-02-01 00:00:00-05:00	2023-03-01 00:00:00-05:00
223-222@63c-6c3-n89	39.900573	-80.173122				2023-03-01 00:00:00-05:00	2023-04-01 00:00:00-04:00
223-222@63c-6c3-n89	39.900573	-80.173122				2023-04-01 00:00:00-04:00	2023-05-01 00:00:00-04:00
223-222@63c-6c3-n89	39.900573	-80.173122				2023-05-01 00:00:00-04:00	2023-06-01 00:00:00-04:00
223-222@63c-6c3-n89	39.900573	-80.173122				2023-06-01 00:00:00-04:00	2023-07-01 00:00:00-04:00
22n-22b@63p-qdq-wrk	40.493627	-78.011342	217	195	{"420099601001":87,"420879604003":87}	2023-01-01 00:00:00-05:00	2023-02-01 00:00:00-05:00
22n-22b@63p-qdq-wrk	40.493627	-78.011342	204	185	{"420619513001":55,"420619506002":55,"420879604003":55}	2023-02-01 00:00:00-05:00	2023-03-01 00:00:00-05:00
22n-22b@63p-qdq-wrk	40.493627	-78.011342	180	180	{"420619505001":29,"420619504001":29,"420619509003":29,"420619512001":29,"420619506001":29}	2023-03-01 00:00:00-05:00	2023-04-01 00:00:00-04:00
22n-22b@63p-qdq-wrk	40.493627	-78.011342	193	193	{"420619509003":52,"420619505002":52,"420619510002":52}	2023-04-01 00:00:00-04:00	2023-05-01 00:00:00-04:00
22n-22b@63p-qdq-wrk	40.493627	-78.011342	256	256	{"421330205222":205}	2023-05-01 00:00:00-04:00	2023-06-01 00:00:00-04:00
22n-22b@63p-qdq-wrk	40.493627	-78.011342	228	213	{"420099607003":31,"100050501052":31,"420879604003":31,"420619509001":31,"420333308002":31}	2023-06-01 00:00:00-04:00	2023-07-01 00:00:00-04:00
22n-22b@63p-qdq-wrk	40.493627	-78.011342	338	307	{"420879604003":271}	2023-07-01 00:00:00-04:00	2023-08-01 00:00:00-04:00
22n-22b@63p-qdq-wrk	40.493627	-78.011342	287	265	{"420410127011":46,"420099607003":46,"420270113004":46,"420619504001":46,"420619501001":46}	2023-08-01 00:00:00-04:00	2023-09-01 00:00:00-04:00
22n-22b@63p-qdq-wrk	40.493627	-78.011342	262	242	{"420099607003":210}	2023-09-01 00:00:00-04:00	2023-10-01 00:00:00-04:00
22n-22b@63p-qdq-wrk	40.493627	-78.011342	181	181	{"420099607003":73,"420619504006":73}	2023-10-01 00:00:00-04:00	2023-11-01 00:00:00-04:00
22n-22b@63p-qdq-wrk	40.493627	-78.011342	132	132	{"420619512001":53,"420130112001":53}	2023-11-01 00:00:00-04:00	2023-12-01 00:00:00-05:00
222-222@63d-963-ndv	40.60723	-79.156099	4313	1921	{"420639608002":135,"420639616002":61,"420639609002":54,"420639607003":48,"420639605002":34,"420639607002":34,"420639608001":34,"420639609001":34,"420639607004":34,"420639608003":27,"420210119004":27,"420639617001":27,"420130110021":27,"420639606003":27,"420639613002":27,"420639616001":21,"420639611021":21,"420639619001":21,"420639611013":21,"420639607001":21,"420639612002":21,"420639605003":21,"420639620003":21,"420639611014":21,"420210119002":21,"420639613003":21,"420639615001":14,"420659513001":14,"420639612001":14,"421298074023":14,"420333319001":14,"360610115001":14,"420639622002":14,"421298022002":14,"421110202002":14,"420639611012":14,"420210126002":14,"420639617002":14,"420059510003":14,"420639610001":14,"421298079003":14,"420639610002":14,"420639612003":14,"420659509001":14,"420639605001":14,"421298083002":14,"420639615004":14,"240230001003":14,"420639615003":14,"420059516002":14,"420059509002":7,"420034658003":7,"420311608001":7,"420333301001":7,"420639613001":7,"420639601003":7,"360870128005":7,"420639602003":7,"420034470001":7,"420639604002":7,"420130114001":7,"421298083003":7,"420659511001":7,"420639611022":7,"420210007001":7,"420639616003":7,"420639622001":7,"420210116003":7,"420639620002":7,"421298076002":7,"420199116004":7,"420131014003":7,"420059507001":7,"420639615002":7,"420639619004":7,"420059510002":7,"420210137001":7,"420479510005":7,"420035615002":7,"420059517002":7,"420639614001":7,"420639621004":7,"420639604003":7,"420659505001":7,"420076058003":7,"420210117002":7,"420639602004":7,"420639606001":7,"420639618001":7,"540390110002":7,"420210118001":7,"420059516001":7,"420710130004":7}	2023-01-01 00:00:00-05:00	2023-02-01 00:00:00-05:00
222-222@63d-963-ndv	40.60723	-79.156099	4108	1771	{"420639608002":84,"420639608001":58,"420639607003":52,"420639607004":52,"420639605002":39,"420130110021":33,"420639610001":33,"420639609001":26,"420639612002":26,"420639608003":26,"420639607001":26,"420639601003":26,"420639616002":20,"420059517002":20,"420639617001":20,"420210116003":20,"420639611012":20,"420639616001":20,"420639611022":20,"420639616003":20,"420210102001":13,"420059516002":13,"420639609002":13,"420210119001":13,"421298083002":13,"420639606003":13,"420639614002":13,"421298074023":13,"420639622001":13,"420210117001":13,"420639611013":13,"420059510003":13,"421298036001":13,"420034658003":13,"420639615002":13,"420639612001":13,"420639613003":13,"420639621004":13,"420639619002":13,"420333306002":13,"420333315001":13,"420639606001":13,"420210120004":13,"420659512003":13,"421298022002":13,"420639605003":13,"420210118001":7,"420639621002":7,"420210012003":7,"420059513001":7,"420639610002":7,"421298081004":7,"420639615004":7,"421110202002":7,"420034520002":7,"420131014002":7,"420639607002":7,"421298082002":7,"471450303002":7,"420639614001":7,"420639602003":7,"420059516001":7,"420659509002":7,"420034295002":7,"420130106001":7,"420034211003":7,"420659511001":7,"420430241021":7,"420639611021":7,"420639615003":7,"420034190001":7,"420639602002":7,"420199101002":7,"311579539003":7,"420639602004":7,"420639619004":7,"420210119002":7,"420639615001":7,"420639621003":7,"420030709001":7,"420639604003":7,"420639620003":7,"421239711001":7,"420210111003":7,"420879605001":7,"421298018005":7,"180973562001":7,"420099608002":7,"420639611014":7,"420270107002":7}	2023-02-01 00:00:00-05:00	2023-03-01 00:00:00-05:00
222-222@63d-963-ndv	40.60723	-79.156099	4832	1928	{"420639608002":77,"420639607003":77,"420639607004":64,"420639616002":64,"420639608001":45,"420639612002":32,"420659511001":26,"420639613003":26,"420639606001":26,"420639605002":26,"420639607001":26,"420059517002":20,"420639613002":20,"420210119002":20,"420639608003":20,"420639607002":20,"420210124001":20,"420639615001":20,"421298083003":20,"420333319001":20,"420059510003":20,"420639606003":20,"420639612001":13,"420639604001":13,"421110202002":13,"420639611014":13,"420035213011":13,"420130110021":13,"420639620003":13,"420639616003":13,"421298083002":13,"421298079003":13,"420639609002":13,"420639611012":13,"420059501001":13,"420639621002":13,"420333315001":13,"420639611013":13,"421298038002":13,"420639610001":13,"420639611022":13,"421110207002":13,"420639620002":13,"421298076002":13,"421298074023":13,"420639611021":13,"420639602003":13,"420639620001":13,"420639615002":13,"420639617002":7,"420035190001":7,"421298044002":7,"420659513001":7,"420333317003":7,"420210118002":7,"420639602004":7,"420059515003":7,"420030402002":7,"420410131015":7,"420639605003":7,"420639619001":7,"420639621004":7,"420639621003":7,"390810010001":7,"484530011002":7,"420639609001":7,"420210118001":7,"420034142001":7,"420210117001":7,"420639614001":7,"420059507004":7,"420034211003":7,"420639613001":7,"421298015002":7,"360630211001":7,"420210120005":7,"080370007011":7,"420199025003":7,"420059506002":7,"420639614002":7,"420210119001":7,"470239701003":7,"120050027022":7,"420639615003":7,"421298082002":7,"311579539003":7,"420210117002":7,"421298074011":7,"420639622002":7,"420210134001":7,"420410111022":7,"540550023002":7}	2023-03-01 00:00:00-05:00	2023-04-01 00:00:00-04:00
222-222@63d-963-ndv	40.60723	-79.156099	4296	1659	{"420639608002":79,"420639616002":72,"420639607003":58,"420639608001":50,"420639607004":50,"420639608003":43,"420639612002":43,"420639617001":36,"420639605002":29,"420639611013":29,"420639607002":29,"420639609002":29,"420639613002":29,"420639605003":22,"420639601003":22,"420639616003":22,"420639620003":22,"420639609001":22,"420639611012":15,"421298074023":15,"420639607001":15,"390430407004":15,"420034511023":15,"420639616001":15,"420639613003":15,"420639610001":15,"421298083003":15,"420639622001":15,"420639621002":15,"420639602003":15,"421110202002":15,"420333319001":15,"420639612003":15,"420639606003":15,"191390507004":15,"420639611022":15,"420639606001":15,"420210116003":15,"420639604001":15,"420639611014":15,"421298047021":15,"420639613001":15,"420639614001":8,"420210118003":8,"420059501001":8,"420659505002":8,"421298017022":8,"420639603003":8,"060590630043":8,"420210119002":8,"060310006011":8,"421298083001":8,"420639614002":8,"420059507004":8,"420639619001":8,"420639618001":8,"420059509004":8,"420639601002":8,"420270107003":8,"420210124001":8,"340030321041":8,"420210118001":8,"420639620002":8,"420210006001":8,"420639606002":8,"420130110021":8,"420639612001":8,"420059508001":8,"420210117001":8,"420034591022":8,"420639610002":8,"420333318001":8,"212270110021":8,"420659504002":8,"420035620003":8,"420210118004":8,"420639620001":8,"420639622002":8,"420311606003":8,"420210120005":8,"420210117002":8,"420639615002":8,"420210125001":8,"420430241011":8,"420639602004":8,"420333317002":8,"421298079003":8,"420639611021":8,"420030201006":8,"420659504003":8,"510579507002":8,"120810016022":8,"420059506002":8}	2023-04-01 00:00:00-04:00	2023-05-01 00:00:00-04:00
222-222@63d-963-ndv	40.60723	-79.156099	4447	1716	{"420639608002":127,"420639607004":83,"420639607003":83,"420639610001":60,"420130110021":53,"420639616002":45,"420639605002":45,"420639608001":38,"420639607002":38,"420639607001":38,"420639609002":30,"420639616003":30,"420639612002":23,"420639609001":23,"420639608003":23,"420639606001":15,"420639613003":15,"420199103013":15,"420512602003":15,"420639617002":15,"420639616001":15,"420639606002":15,"420639601001":15,"420333315001":15,"420639606003":15,"421298083003":15,"212270110021":15,"420639617001":15,"420210125004":15,"420639603002":15,"420034511023":15,"420639611012":15,"420639604003":15,"420059501001":15,"421298074023":15,"420199127005":15,"420639605003":15,"420034470001":8,"420210136001":8,"421298019002":8,"420210115001":8,"420210117001":8,"420059506002":8,"421298022002":8,"420639615003":8,"421298035021":8,"420639620001":8,"420035003001":8,"421298014001":8,"420639614002":8,"420639619002":8,"420639620002":8,"420639615004":8,"420639619001":8,"450570104002":8,"390399581003":8,"541070109012":8,"421298033013":8,"420639604004":8,"420639612001":8,"420199030002":8,"420333317002":8,"420199115021":8,"540390110002":8,"420639604002":8,"421110202002":8,"421298081003":8,"420035642001":8,"420034264004":8,"420639611014":8,"480850314082":8,"420639615002":8,"420210125003":8,"250138104121":8,"420059510003":8,"420059517003":8,"420639613002":8,"371839801001":8,"421298015001":8,"420034135004":8,"420639613001":8,"420639603003":8,"420210119002":8,"420730113002":8,"420639611011":8,"420059517002":8,"420210124002":8,"120950170171":8,"420210118001":8,"420034591022":8,"420659511001":8,"420391118005":8}	2023-05-01 00:00:00-04:00	2023-06-01 00:00:00-04:00
222-222@63d-963-ndv	40.60723	-79.156099	4764	1856	{"420639608002":116,"420639607003":93,"420639608001":62,"420639612002":47,"420639610001":47,"420639613002":39,"420639607001":39,"420639616002":39,"420130110021":39,"420639606001":39,"420639608003":31,"420639616001":31,"420639611014":24,"420639620003":24,"420639607004":24,"420639607002":24,"420639604001":24,"420639619001":24,"420639606002":24,"420639609001":24,"420639613003":24,"420639611013":24,"420639615003":24,"420639603002":24,"420639613001":24,"420639606003":16,"420210118002":16,"420639615002":16,"420639611012":16,"421298074023":16,"420659511001":16,"390490079211":16,"420659512003":16,"420034490001":16,"420199120022":16,"340230029012":16,"421298083002":16,"420639605002":16,"420639616003":16,"420639605003":16,"420210113001":16,"420059516001":16,"420059517002":16,"420333315001":16,"420333306002":8,"420210124001":8,"420659511004":8,"420639621003":8,"420639615001":8,"421110202003":8,"540610112002":8,"420639604003":8,"420639609002":8,"420210125002":8,"420099607003":8,"420270124002":8,"420639615004":8,"420210119002":8,"420210103002":8,"171790211012":8,"420199030002":8,"420659512002":8,"421298081004":8,"420030201002":8,"420059508003":8,"361032010042":8,"420710128002":8,"420035263023":8,"420639617001":8,"421298079001":8,"420639614002":8,"421110202002":8,"420059505002":8,"420639610002":8,"420639622002":8,"420210125003":8,"240479500001":8,"420035190001":8,"420659510002":8,"420059501001":8,"420659503003":8,"421298016001":8,"420059507001":8,"120910233041":8,"420199113002":8,"421298073001":8}	2023-06-01 00:00:00-04:00	2023-07-01 00:00:00-04:00
222-222@63d-963-ndv	40.60723	-79.156099	5161	2080	{"420639607003":98,"420639608001":98,"420639608002":91,"420639613002":53,"420639609002":46,"420639608003":38,"420639607004":31,"420639613003":31,"420639615002":31,"420639617001":31,"420639605002":31,"420639606003":31,"420639604004":31,"420639610001":31,"420639616002":31,"420639612002":23,"420639607002":23,"420639619001":23,"420639611013":23,"420639605003":23,"420130110021":23,"420059517002":16,"421298083002":16,"420639604001":16,"120190312004":16,"420930504003":16,"420639603001":16,"420639612003":16,"420639616003":16,"420639616001":16,"420639611014":16,"420210124003":16,"420639609001":16,"420639621001":16,"420059516001":16,"420099603001":16,"420639607001":16,"420311608001":16,"420210124001":16,"420639622002":16,"421298018005":16,"421298030001":16,"421110202002":16,"420490110021":16,"120950124031":16,"420639615001":16,"420034370002":16,"120110101031":8,"420210107001":8,"420199116001":8,"420039807001":8,"420059513001":8,"420639604002":8,"420659512003":8,"120090625003":8,"420639614002":8,"420639618002":8,"421298081004":8,"420039800001":8,"420210119002":8,"420639614001":8,"420639621002":8,"421298083003":8,"420639613001":8,"390998125003":8,"480850314082":8,"420659505001":8,"120570070013":8,"240230005002":8,"420639611012":8,"511210209003":8,"420639602004":8,"420210126002":8,"420130104022":8,"420210118004":8,"471570221113":8,"420210118002":8,"420659511003":8,"420030409001":8,"420210115001":8,"420333306002":8,"420059507004":8,"420311609003":8,"420639610002":8,"420059507003":8,"420210117002":8,"421298082002":8,"420210118001":8,"420311608003":8,"420210118003":8,"420639619002":8,"420034013003":8,"240479503001":8,"420210137003":8,"420131017003":8}	2023-07-01 00:00:00-04:00	2023-08-01 00:00:00-04:00
