## Supplementary material for "Bridging Theory and Behavior for Healthcare Accessibility Modeling: A Mobility-Driven Revision of the E2SFCA": Data and Results: Human Mobility Data.csv (part 2 of 3)

Placekey	Latitude	Longitude	Visits	Visitors	Home CBG	Date Range Start	Date Range End
222-222@63d-963-ndv	40.60723	-79.156099	5226	2109	{"420639608002":134,"420639608001":92,"420639607003":71,"420639608003":50,"420639616002":43,"420639606003":43,"420639607004":43,"420639609002":43,"420639616003":36,"420639611012":36,"420639610001":36,"420639607002":29,"420639615001":29,"420059517002":29,"420639612002":29,"420639603002":29,"420639613002":29,"420639617001":22,"420639604001":22,"420639617002":22,"420639616001":22,"420639604004":22,"420035213011":22,"420639619001":22,"421298083003":22,"421298010012":15,"420639613003":15,"420639602004":15,"420639614002":15,"420210136001":15,"420639611013":15,"420639603003":15,"420639609001":15,"421298079003":15,"420210101001":15,"420639621002":15,"420639607001":15,"420210118001":15,"010830212002":15,"420130110021":15,"420490110021":15,"420639612003":15,"420639611014":15,"420034490001":15,"450510503032":15,"420639601003":15,"420639622001":15,"421298019003":8,"420454099041":8,"420639606002":8,"240479503001":8,"420034690003":8,"420210123002":8,"420210113004":8,"390299501001":8,"420430241011":8,"420639620003":8,"420210124003":8,"421298083002":8,"420639605002":8,"420639615004":8,"420210111003":8,"420639618001":8,"450150207191":8,"420035190001":8,"420059515004":8,"420639612001":8,"420479502003":8,"420639614001":8,"421298018005":8,"420639615003":8,"420210119002":8,"420035262022":8,"420210117002":8,"421298014001":8,"420639615002":8,"420639613001":8,"421110202002":8,"120610508022":8,"420639620002":8,"271479606001":8,"420039812001":8,"420059516001":8,"420210119003":8,"421257451001":8,"420210117001":8,"420034264004":8,"420333319001":8,"420639621001":8,"420059515001":8,"420639602003":8,"420199127005":8,"420639606001":8,"420639610002":8,"420639622002":8,"390070009001":8,"421298048023":8,"420659512002":8,"420333315001":8,"420210134002":8,"421257552001":8,"420059507001":8,"420210118003":8,"420639605003":8,"420639621003":8,"420210118002":8}	2023-08-01 00:00:00-04:00	2023-09-01 00:00:00-04:00
222-222@63d-963-ndv	40.60723	-79.156099	4336	1787	{"420639608002":146,"420639608003":77,"420639609002":49,"420639613002":49,"420639606003":49,"420639616003":49,"420639607004":42,"420639610001":42,"420639616002":42,"420639606002":35,"420639608001":35,"420059517002":28,"420639607002":28,"420639605002":28,"420639616001":28,"420639603003":21,"420639607001":21,"420639611013":21,"420639615002":21,"420639617002":21,"420639609001":14,"420639603002":14,"420210111001":14,"421298083002":14,"420639611012":14,"420035213011":14,"420639621002":14,"420333315001":14,"420639607003":14,"420639620002":14,"420210119002":14,"420639622002":14,"420639617001":14,"420639615004":14,"420639606001":14,"420059516001":14,"420639612002":14,"420639613003":14,"420350303002":7,"530330238011":7,"420130110021":7,"420639619002":7,"420639602002":7,"450510517001":7,"120990019152":7,"421298083003":7,"420099608003":7,"420333301003":7,"420639611022":7,"420639611021":7,"421298079002":7,"420350303003":7,"420639605003":7,"511539014121":7,"421110206005":7,"420210117001":7,"420639604003":7,"420659510002":7,"420659511002":7,"421239714001":7,"420639612001":7,"450510502002":7,"110010072002":7,"240230005002":7,"420639605001":7,"390998126021":7,"420639619004":7,"420035190001":7,"420210137001":7,"421298029003":7,"420490123005":7,"540610102011":7,"420210118001":7,"421110202002":7,"420639618001":7,"421110203003":7,"421298045022":7,"420210134001":7,"420639602001":7,"421257210003":7,"420199101002":7,"420034013003":7,"420639602003":7,"420333303001":7,"021220013002":7,"420659511001":7,"420210117003":7,"420059518003":7,"420034490001":7,"420199115021":7,"420659509004":7,"420059508002":7,"420210117002":7,"391559315002":7,"420035262022":7,"420059517001":7,"250277612001":7,"421298005002":7,"420639615003":7}	2023-09-01 00:00:00-04:00	2023-10-01 00:00:00-04:00
222-222@63d-963-ndv	40.60723	-79.156099	4043	1687	{"420639608002":104,"420639609002":58,"420639608003":52,"420639607004":46,"420639608001":39,"420639616001":39,"420639607003":39,"420639612002":33,"420639613002":33,"420639606003":33,"420639611013":33,"420639617001":26,"421298083003":26,"420639610001":26,"420639604003":20,"420639615001":20,"420639611022":20,"420639622002":20,"420639605002":20,"420130110021":20,"420639616003":20,"420210111001":20,"420639613003":20,"420639615004":20,"420059508002":13,"420639619003":13,"421298083002":13,"180719682002":13,"420639610002":13,"420639620003":13,"420639603001":13,"420639616002":13,"420333315001":13,"420639606001":13,"420210119002":13,"420659509004":13,"421298081004":13,"420639606002":13,"420199127002":13,"420639612001":13,"420639611011":13,"420639607001":13,"420059501001":13,"420210115004":13,"420639615002":13,"420639613001":13,"420639620002":13,"420639611021":13,"420059516001":13,"421110202002":7,"420659512003":7,"420639603002":7,"420639601003":7,"420099606001":7,"500079800001":7,"450150208111":7,"040134226381":7,"420639607002":7,"420639621002":7,"420639604001":7,"420639605003":7,"421257451001":7,"421298074023":7,"420659510002":7,"420639619001":7,"420210105002":7,"420199106002":7,"420639619004":7,"420210125001":7,"420210111003":7,"420639611012":7,"420035190001":7,"340130144002":7,"420210118003":7,"421110219011":7,"420639604004":7,"420639620001":7,"421298029003":7,"420639618001":7,"420059511002":7,"420035213011":7,"340076083023":7,"420659510004":7,"421298017031":7,"420199110005":7,"421298072004":7,"420059505002":7,"420034090001":7,"420034610001":7,"420659511001":7}	2023-10-01 00:00:00-04:00	2023-11-01 00:00:00-04:00
222-222@63d-963-ndv	40.60723	-79.156099	3647	1558	{"420639608002":122,"420639607004":64,"420639608003":45,"420639616002":45,"420639616001":45,"420639609002":39,"420639608001":39,"421298083003":39,"420639613002":32,"420639611021":32,"420639618001":26,"420639612002":26,"420639613001":26,"420639610001":26,"420130110021":26,"420639606003":20,"420639607001":20,"420639605002":20,"420639616003":20,"420210118002":13,"420639618002":13,"420639615001":13,"420199110005":13,"420210115004":13,"420210124003":13,"420210118001":13,"420639615004":13,"420639617002":13,"420210117002":13,"420639611013":13,"420639605001":13,"420059516001":13,"420639620003":13,"420059501001":13,"420639606001":13,"421298010012":13,"420639620002":13,"420210119002":13,"420639611022":13,"420639606002":7,"420639612001":7,"420639604001":7,"420710117011":7,"420059508003":7,"420639622002":7,"420639603001":7,"420333302001":7,"420639621002":7,"420659511001":7,"420639604002":7,"421110202002":7,"420639607003":7,"421330001001":7,"240010002002":7,"420639614002":7,"420639604004":7,"420210126003":7,"420035190001":7,"420639622001":7,"420639610002":7,"421298084012":7,"420639605003":7,"420639613003":7,"420639619002":7,"420639603003":7,"420639602003":7,"420639607002":7,"420059505002":7,"421298081004":7,"420033207001":7,"420210122003":7,"420639619001":7,"420130101032":7,"420639604003":7,"420639603002":7,"420333319001":7,"420210111003":7,"420034190001":7,"420059517002":7,"420639619003":7}	2023-11-01 00:00:00-04:00	2023-12-01 00:00:00-05:00
zzw-222@63p-gry-4y9	41.157582	-79.092739	1746	976	{"420659506005":194,"420659506003":86,"420059501004":65,"420659504001":43,"420659503003":43,"420333302004":43,"420333311001":43,"420659505001":43,"420535301004":43,"420333301004":22,"420659504003":22,"420333304003":22,"420659503001":22,"420659505002":22,"420659503005":22,"420130110021":22,"420710143001":22,"420311609001":22,"370139307001":22,"420311608002":22,"420311609002":22,"420311601011":22}	2023-07-01 00:00:00-04:00	2023-08-01 00:00:00-04:00
zzw-222@63p-gry-4y9	41.157582	-79.092739	1900	1077	{"420659506004":76,"420659506005":46,"420659503003":31,"420659505001":31,"420659512003":31,"420535301001":31,"420659504001":31,"420333301001":31,"420659503002":31,"420333302004":31,"420659508002":31,"420311602004":31,"420059501004":31,"420659506001":31,"420659509004":16,"420535301003":16,"420311608002":16,"420333301004":16,"420659511004":16,"420333314021":16,"420659503005":16,"420659507003":16,"360630242022":16,"420659505002":16,"421212011003":16,"420659508003":16,"420659507001":16,"360550131043":16,"420659506003":16,"420659510001":16,"420659503001":16,"420333304003":16,"420311607001":16,"421298029003":16,"420639606002":16,"420311608001":16,"420333304002":16,"420059501003":16}	2023-08-01 00:00:00-04:00	2023-09-01 00:00:00-04:00
zzw-222@63p-gry-4y9	41.157582	-79.092739	1564	943	{"420659506003":70,"420659503002":70,"420659505001":70,"420659506005":70,"420059501004":47,"240253016023":47,"420659503003":47,"420659510001":24,"420550103004":24,"420659504001":24,"420659502003":24,"420659510002":24,"420710129003":24,"420333304003":24,"420535301004":24,"420659505002":24,"420333302003":24,"420099603002":24,"420311601022":24,"420333301004":24,"420535301001":24,"420659506004":24,"420130110021":24,"420311608001":24,"420333314021":24,"370139307001":24}	2023-09-01 00:00:00-04:00	2023-10-01 00:00:00-04:00
zzw-222@63p-gry-4y9	41.157582	-79.092739	1345	865	{"420059501004":87,"420659506005":65,"420659503002":65,"420850325015":44,"420311601022":44,"420333302004":44,"420659503003":44,"420659508001":44,"420659502003":44,"420333301001":44,"420333301004":22,"420659505001":22,"420659504003":22,"420659503001":22,"420659510002":22,"540779638004":22,"421212008002":22,"420659506004":22,"420659506001":22,"420659506002":22,"420199105001":22}	2023-10-01 00:00:00-04:00	2023-11-01 00:00:00-04:00
zzw-222@63p-gry-4y9	41.157582	-79.092739	1405	867	{"420659506005":93,"420659503002":62,"420659505002":47,"420059501004":47,"420659506001":47,"420659503003":31,"420659506003":31,"420535301002":31,"420659506002":31,"420130110021":31,"420659504003":16,"420659504002":16,"420659502003":16,"484539800001":16,"420639603002":16,"420490112021":16,"420311609003":16,"390998136005":16,"420311608001":16}	2023-11-01 00:00:00-04:00	2023-12-01 00:00:00-05:00
zzw-222@63p-gry-4y9	41.157582	-79.092739	1502	850	{"420659505002":66,"420311601022":53,"420659503002":40,"420659506005":40,"420659505001":40,"420659506003":40,"420659506004":27,"420535301004":27,"420659506001":27,"420659509002":27,"420659502003":27,"420535301001":14,"420333302004":14,"420333306002":14,"420311608002":14,"420659513002":14,"420311602002":14,"420130110021":14,"420639601003":14,"420659507002":14,"420333302001":14,"391336002002":14,"420311602004":14,"420659506002":14,"391336002003":14,"420659503003":14,"420659510001":14,"420391113005":14,"420076026021":14,"420311609002":14}	2023-01-01 00:00:00-05:00	2023-02-01 00:00:00-05:00
zzw-222@63p-gry-4y9	41.157582	-79.092739	1278	681	{"420659505002":62,"420659504002":47,"420659506005":31,"420659503002":31,"420659506004":31,"420333301004":31,"420311608001":31,"420659506002":16,"420311601022":16,"420479505002":16,"420659504001":16,"420535301004":16,"540759601022":16,"420311609001":16,"420333301001":16,"020900011001":16,"420535301001":16,"420333303001":16,"420659510001":16,"420130110021":16,"420659503003":16}	2023-02-01 00:00:00-05:00	2023-03-01 00:00:00-05:00
zzw-222@63p-gry-4y9	41.157582	-79.092739	1422	686	{"420659506004":66,"420535301003":33,"420479504006":33,"420659505002":33,"420333301001":17,"420535301004":17,"421212011001":17,"420659503002":17,"420659505001":17,"420333301004":17,"420311601022":17,"420659503003":17,"420659510001":17,"420659502003":17,"420199115021":17,"420535301001":17,"420311601021":17,"516600003021":17,"420659506005":17,"420059501004":17,"420311606004":17,"420333302002":17,"420659510002":17,"420035236003":17}	2023-03-01 00:00:00-05:00	2023-04-01 00:00:00-04:00
zzw-222@63p-gry-4y9	41.157582	-79.092739	1330	667	{"420659506004":60,"420659511003":30,"420659506005":30,"420479504006":30,"420659503001":30,"420535302012":30,"420659503002":30,"420659505001":30,"420311608001":15,"420659504002":15,"420659504003":15,"420659509002":15,"420659510001":15,"420333301001":15,"420333304003":15,"420659506001":15,"420199127001":15,"371050303001":15,"420333312003":15,"420893003091":15,"420333301004":15,"420311609003":15,"421212012002":15,"420311604002":15,"420535301003":15,"420333305002":15,"420659505002":15,"420535301001":15,"420035638001":15,"420659506002":15}	2023-04-01 00:00:00-04:00	2023-05-01 00:00:00-04:00
zzw-222@63p-gry-4y9	41.157582	-79.092739	1583	777	{"420659503002":62,"420659506001":62,"420659506005":62,"420311601022":62,"420479513001":41,"420535301001":41,"420535302012":41,"420659505001":41,"420659503001":41,"391450036002":21,"420659502003":21,"420311609001":21,"420659503003":21,"420130110021":21,"120710018012":21,"420659505002":21,"420333312003":21,"420659510001":21,"420659504002":21}	2023-05-01 00:00:00-04:00	2023-06-01 00:00:00-04:00
zzw-222@63p-gry-4y9	41.157582	-79.092739	1685	855	{"420130110021":74,"420659506005":37,"420659504001":37,"420479510003":37,"420659511003":37,"420659505002":37,"420659506004":37,"420659503002":37,"420333301004":19,"420659507003":19,"420293044053":19,"420535301001":19,"420311606001":19,"420535301004":19,"420311604003":19,"420659506002":19,"420659507001":19,"420311608003":19,"420659503003":19,"371330011012":19,"420333306002":19,"421212015002":19,"420659502003":19,"420311608001":19,"421212011001":19,"280330706201":19}	2023-06-01 00:00:00-04:00	2023-07-01 00:00:00-04:00
zzw-223@63p-gvb-h5z	40.960611	-78.998986	1378	518	{"420659511001":55,"420659511002":43,"420659512002":25,"420659513001":19,"420659512003":19,"420333304001":13,"420659513002":13,"420659503004":13,"420639604004":13,"420659503002":13,"420659507001":13,"420639601001":13,"420659511003":13,"420131006004":13,"420659510002":13,"420130104025":13,"420639608002":7,"420391118005":7,"420333312003":7,"420333302002":7,"420659505002":7,"420639609002":7,"420659505001":7,"420659509004":7,"390930502001":7,"420659504002":7,"420333319002":7,"420210135002":7,"420333315001":7,"420333304003":7,"420639607001":7,"420659506003":7,"420659512001":7,"420659509003":7,"420333301003":7,"420490117012":7}	2023-01-01 00:00:00-05:00	2023-02-01 00:00:00-05:00
zzw-223@63p-gvb-h5z	40.960611	-78.998986	1308	507	{"420659511001":34,"420659511002":34,"420659512002":29,"420333315001":29,"420659510002":17,"420659513002":17,"420639608001":12,"420659509004":12,"420333304001":12,"420639604002":12,"420131006004":12,"420659512003":12,"420659513001":12,"420479509002":12,"420659507001":12,"420659512001":6,"420659511004":6,"420659509001":6,"420639601002":6,"420659504002":6,"060376025093":6,"420311601021":6,"420210124002":6,"420131007001":6,"420659506003":6,"420659505001":6,"420659507003":6,"420130114001":6,"420031115003":6,"420333304003":6,"420333312003":6,"420490117012":6,"420333306002":6,"420059501001":6,"420210135002":6,"420659510001":6,"420659506004":6,"420333303001":6,"420659503004":6,"420639606001":6,"420639607001":6,"420639603002":6,"420639605003":6}	2023-02-01 00:00:00-05:00	2023-03-01 00:00:00-05:00
zzw-223@63p-gvb-h5z	40.960611	-78.998986	1372	559	{"420659512002":79,"420659511001":29,"420659511002":22,"420659512003":22,"420639613001":15,"420639608001":15,"420659509001":15,"420659510002":15,"420059501002":15,"420333304001":15,"420659503004":15,"420659513001":15,"420659512001":15,"421257552001":15,"420333315001":15,"311579539003":8,"420659504002":8,"420659505001":8,"420311609003":8,"420130104011":8,"420490117012":8,"420659510001":8,"420639607001":8,"420659503002":8,"420130104025":8,"420893004012":8,"420639607003":8,"420659509004":8,"420659506004":8,"420659513002":8,"420659506003":8,"420639606001":8,"420639605003":8,"420639602002":8,"420639601002":8,"420639614001":8,"420131006004":8,"420659513003":8,"420659511003":8,"420639603002":8,"420659510003":8,"420639604004":8,"320030067001":8}	2023-03-01 00:00:00-05:00	2023-04-01 00:00:00-04:00
zzw-223@63p-gvb-h5z	40.960611	-78.998986	1328	578	{"420659511001":43,"420659506004":29,"420659513001":29,"420333315001":29,"420659511002":29,"420659511003":29,"420659512002":22,"420659512003":22,"420639608002":15,"420131006004":15,"420639601003":15,"420333304001":15,"420333306002":15,"420479509002":15,"420333306001":15,"420639602004":15,"420659508002":15,"420659503002":15,"420659504002":15,"420659510004":15,"420639613002":8,"420639601002":8,"420311609003":8,"420490117012":8,"420130104025":8,"420639601001":8,"420059501001":8,"420659509003":8,"420659510002":8,"060590630043":8,"420639604004":8,"420659506005":8,"420659505001":8,"420639607001":8,"420659503004":8,"420659510001":8,"420659513002":8,"420130110021":8}	2023-04-01 00:00:00-04:00	2023-05-01 00:00:00-04:00
zzw-223@63p-gvb-h5z	40.960611	-78.998986	1465	653	{"420659511003":34,"420333315001":34,"420659509004":27,"420659513001":27,"420659511002":27,"420659511001":20,"420659512003":20,"420659506004":20,"420639608002":20,"420659507001":14,"420333304001":14,"420659510001":14,"420659513002":14,"420659510004":14,"420479513001":14,"420659504002":14,"420639601001":14,"420659505001":7,"420130104011":7,"420311609003":7,"420639601003":7,"420659509003":7,"420659508002":7,"420659510002":7,"420639607001":7,"420639601002":7,"420659506005":7,"420659509001":7,"420659512002":7,"420639603002":7,"420639603003":7,"420131012003":7,"420333306002":7,"420659503002":7,"420131006004":7}	2023-05-01 00:00:00-04:00	2023-06-01 00:00:00-04:00
zzw-223@63p-gvb-h5z	40.960611	-78.998986	1669	694	{"420333315001":40,"420659511001":40,"420659511003":27,"420659511002":27,"420659512002":27,"420659512003":20,"420659513001":20,"420479509002":14,"420333304001":14,"420639604003":14,"420639601001":14,"420659509004":14,"420659510001":14,"420659513003":14,"420639603002":7,"420639601002":7,"420333315002":7,"420659513002":7,"420659509003":7,"420659511004":7,"420659505001":7,"420659504002":7,"121150014012":7,"420659503002":7,"420210125003":7,"420639607001":7,"420659503003":7,"420659506004":7,"420130104011":7,"420333306002":7,"230110210002":7,"420639608002":7,"420659509001":7,"420659506005":7,"420639621003":7,"420659508003":7}	2023-06-01 00:00:00-04:00	2023-07-01 00:00:00-04:00
zzw-223@63p-gvb-h5z	40.960611	-78.998986	1681	694	{"420659511002":48,"420333315001":34,"420659511001":27,"420639601001":27,"420659506004":21,"420659512002":21,"420639601003":21,"420659510004":21,"420333304001":14,"420659511003":14,"420659510001":14,"420333313003":14,"420639608001":14,"420659512003":14,"420659503004":14,"420659508002":14,"420639607003":14,"420659513002":14,"420639613003":14,"121030244092":7,"420311606004":7,"420659505001":7,"420659504002":7,"420311609003":7,"420210125003":7,"420490117012":7,"131131404072":7,"420659508003":7,"420659509004":7,"420639602004":7,"420659501001":7,"420639605003":7,"420333312004":7,"120110101031":7,"420311601023":7,"420293033022":7,"420130104011":7,"420659506005":7,"420639604004":7,"420311608003":7,"420639607001":7,"420333304003":7,"420659510002":7,"420333306002":7,"420659512001":7,"420639603001":7,"550999701003":7,"420659511004":7,"420659509001":7,"420059501001":7,"420333312003":7}	2023-07-01 00:00:00-04:00	2023-08-01 00:00:00-04:00
zzw-223@63p-gvb-h5z	40.960611	-78.998986	1809	728	{"420333315001":54,"420659511002":41,"420659511001":34,"420659512003":27,"420659512002":27,"420659510003":21,"420659510001":21,"420659513002":21,"420659510002":14,"420479509002":14,"420659507001":14,"420333304001":14,"420639608002":14,"420333302004":14,"420659506005":14,"420659509004":14,"420659501001":14,"420659503002":7,"240479503004":7,"181770108001":7,"420130104011":7,"420659513001":7,"420639605001":7,"420333302001":7,"420639607001":7,"420639603002":7,"450190021041":7,"420659506004":7,"420210127001":7,"421239706004":7,"420333301002":7,"420639614001":7,"450510504022":7,"420639601002":7,"420659504002":7,"420639610001":7,"421298079002":7,"420333303001":7,"420639604004":7,"420639601003":7,"420333305001":7,"420035212002":7,"420333305003":7,"420659507003":7,"420659508002":7,"420639606001":7,"420659505001":7,"420659512001":7,"420210125003":7,"420130105002":7,"420639605003":7,"420333306002":7,"420333301004":7,"420311605001":7,"420659509001":7}	2023-08-01 00:00:00-04:00	2023-09-01 00:00:00-04:00
zzw-223@63p-gvb-h5z	40.960611	-78.998986	1336	574	{"420639601002":46,"420659511001":37,"420333315001":28,"420659512002":28,"420333304003":19,"240253016023":19,"420333313003":19,"420659513002":19,"420639607001":19,"420659511002":19,"420659509004":19,"420659501001":19,"370559704003":19,"420659512003":19,"420659505002":10,"420639603002":10,"420659503002":10,"420639608001":10,"420030902002":10,"420333305001":10,"420659504003":10,"420333303001":10,"420659509001":10,"420659513001":10,"420659506004":10,"420059501001":10,"420333301003":10,"420659510001":10,"420659510002":10,"420479504001":10,"420659504002":10,"420639601001":10,"420659501002":10,"420659510004":10,"420210125003":10,"420639602002":10,"420659505001":10,"420639601003":10,"420199101001":10,"420659507001":10,"420659507003":10,"420659506005":10,"420130106001":10,"420659510003":10,"420333302004":10}	2023-09-01 00:00:00-04:00	2023-10-01 00:00:00-04:00
zzw-223@63p-gvb-h5z	40.960611	-78.998986	1358	640	{"420659511002":50,"420333315001":34,"420659513001":34,"420659509004":34,"420659511001":25,"420659512002":25,"420659513002":25,"420639601002":17,"420479509002":17,"420659512001":17,"420659503002":17,"420639608002":17,"420659510001":9,"420659509003":9,"420479511002":9,"420792152001":9,"420659505001":9,"420210132002":9,"420210125003":9,"420639603002":9,"420639607001":9,"420333305003":9,"420059501001":9,"390070001012":9,"420210126002":9,"360070143013":9,"470370137001":9,"420639602004":9,"420659504002":9,"420333302004":9,"420639601001":9,"420639608001":9,"420659506004":9,"420659507001":9,"420333304003":9,"420333302001":9,"420659512003":9}	2023-10-01 00:00:00-04:00	2023-11-01 00:00:00-04:00
zzw-223@63p-gvb-h5z	40.960611	-78.998986	1265	599	{"420659513001":32,"420659511002":32,"420659512001":32,"420333315001":32,"420639606001":24,"420659513002":24,"420639603002":16,"420659505001":16,"420659506005":16,"420639601001":16,"420659510004":16,"420659513003":8,"420639602002":8,"420659510003":8,"420659510002":8,"420659504002":8,"420659510001":8,"420333302003":8,"420210132002":8,"420333308001":8,"390897539001":8,"420659509004":8,"130859702014":8,"420639602001":8,"420659512003":8,"420490112021":8,"420639607001":8,"370190202041":8,"420639601002":8,"420210125003":8,"420034211003":8}	2023-11-01 00:00:00-04:00	2023-12-01 00:00:00-05:00
224-223@63q-g5d-5zz	41.400212	-75.64607	3694	1264	{"420691004001":83,"420691027001":22,"420792103001":22,"421279611002":18,"420691005003":18,"420691112002":18,"420691108003":18,"420691106003":18,"421039502021":14,"420691006004":14,"420691114004":14,"420691029001":14,"420792117021":9,"420893003072":9,"420792113023":9,"420792101002":9,"240317039012":9,"420792132003":9,"360594074021":9,"420691115001":9,"420691126004":9,"420691128003":9,"421279608002":9,"420691116002":9,"420691114003":9,"420691123001":9,"420691108002":9,"421279610004":9,"340390353004":9,"420691105004":9,"420792166001":9,"420710137024":9,"420691118003":9,"420691016002":9,"420691004002":9,"420691120002":9,"420691101002":9,"420691125005":9,"420691116001":9,"420691127002":9,"420691014001":9,"420691115002":9,"420691109002":9,"420691019002":9,"420691006002":9,"420691118005":9,"420691111005":9,"CA:35320229":5,"421279608001":5,"420792114006":5,"420792105001":5,"420792118001":5,"420792145001":5,"420691105001":5,"420792146002":5,"420691104022":5,"420691005001":5,"420792108002":5,"421279607006":5,"420691111004":5,"421039503011":5,"420691021001":5,"420691125002":5,"420792004001":5,"420691125004":5,"421150329021":5,"420691028002":5,"420691008001":5,"420792131001":5,"420691128001":5,"420930503005":5,"420691129012":5,"420691117003":5,"421279612001":5,"421150323003":5,"420691102012":5,"420792118002":5,"420792112043":5,"420792127002":5,"420691117002":5,"420893003073":5,"420792117011":5,"421150329012":5,"340258099023":5,"340090214002":5,"420792101001":5,"421279613001":5,"421314004002":5,"421314004003":5,"420970812003":5,"420691002002":5,"420792121005":5,"421279608004":5,"420691104032":5,"420691125003":5,"420691103002":5,"420691120001":5,"340350538031":5,"421150326002":5,"420691113003":5,"420691127003":5,"420893004012":5,"420691010001":5,"420691023002":5,"340258085004":5,"420691013002":5,"420691012001":5,"420792110004":5,"420350308001":5,"190570008001":5,"420691030002":5,"420691102011":5,"120990058171":5,"420691018002":5,"420691012003":5,"450030215003":5,"421150323001":5,"421314005001":5,"420691117001":5,"420792138001":5,"420691118004":5,"420691104013":5,"421314007001":5,"420792005002":5,"420691005002":5,"420691017003":5,"421314005004":5,"420691113004":5,"420691112003":5,"121050116042":5,"421279611001":5,"420691025003":5,"420691125001":5,"420691123003":5,"421150324005":5,"120090691002":5,"421314002001":5}	2023-07-01 00:00:00-04:00	2023-08-01 00:00:00-04:00
224-223@63q-g5d-5zz	41.400212	-75.64607	3305	1169	{"420691004001":62,"420792118001":25,"420691128003":17,"420691005003":17,"420691112002":17,"420691108003":17,"420691029001":13,"420691012003":13,"420691026003":13,"420691014001":13,"420792103001":13,"420691018003":13,"420691002002":13,"420691104022":13,"420792117021":13,"420691128001":9,"421279609002":9,"420691109002":9,"420691111003":9,"420792102001":9,"420691023002":9,"421314006002":9,"420691118005":9,"420691106003":9,"420792142002":9,"420691114001":9,"420710120012":9,"420691129025":9,"421150329021":9,"420691016002":9,"420691011002":9,"420691008001":9,"420691104032":9,"421314003004":9,"420691011001":9,"420691129024":9,"420691102024":9,"420691105004":9,"420691025004":9,"420691104021":9,"340297390003":9,"420691005002":9,"420691019002":9,"CA:24230418":5,"420792131001":5,"421314007002":5,"420912080002":5,"360050219001":5,"420792114006":5,"360594091005":5,"420691027002":5,"420691021002":5,"420691111005":5,"421150323003":5,"420930503005":5,"420691123003":5,"420250207001":5,"420691114003":5,"518100456043":5,"420691025003":5,"421150322003":5,"420691118004":5,"421314007001":5,"420792101002":5,"420691013001":5,"421279612002":5,"421279606004":5,"420792119003":5,"420691117002":5,"420893008005":5,"131210108003":5,"421279610003":5,"420691128005":5,"421070001001":5,"420792108002":5,"420691120001":5,"420691113003":5,"360150010003":5,"420691112003":5,"421314003003":5,"340090220001":5,"420691118001":5,"420691010003":5,"421039506064":5,"421279608001":5,"420691118006":5,"420792112031":5,"420691018002":5,"420691002001":5,"420792107001":5,"080010083532":5,"420691101001":5,"420110102022":5,"420691030001":5,"421039502021":5,"420691027001":5,"420691121002":5,"420691010001":5,"420792153004":5,"421279611001":5,"420792120001":5,"420691005001":5,"421039509005":5,"420691111004":5,"420454012004":5,"420691126002":5,"420792105001":5,"421150325004":5,"361059519002":5,"420691120002":5,"420691111001":5,"191130102002":5,"340076084022":5,"421279602003":5,"360610228001":5,"420893002023":5,"421150328003":5,"420691017003":5,"420691013002":5,"421279611002":5,"420691127001":5,"360050210026":5,"420792108003":5,"420171008083":5,"420792004001":5,"360810383021":5,"420691106002":5,"420691020001":5,"421314005003":5,"530530721073":5,"420792155022":5,"420691107001":5,"420792119002":5,"420691125006":5,"421279607003":5,"420691125005":5,"420691022002":5,"420171003031":5,"420691102012":5,"420792105002":5}	2023-08-01 00:00:00-04:00	2023-09-01 00:00:00-04:00
224-223@63q-g5d-5zz	41.400212	-75.64607	2829	991	{"420691004001":57,"420691112002":17,"420691102024":13,"420792101002":13,"420691016002":13,"420792004001":13,"420691116001":13,"420691005003":13,"420691128003":9,"420691112001":9,"420792117021":9,"420792122005":9,"420691124002":9,"420691124001":9,"420691118005":9,"420691118002":9,"421150329012":9,"420691010003":9,"420691104022":9,"420691127001":9,"420792118001":9,"420691005002":9,"420792120001":9,"420691025001":9,"420691120001":9,"420691129011":9,"420691028002":9,"420691107001":9,"420691105004":9,"420691020001":9,"420691002002":9,"420691123003":9,"420691114002":9,"420691014001":9,"420691129024":9,"420792134001":9,"361059519002":9,"420691023002":9,"420691028003":9,"421279613002":9,"420691113001":5,"420792166002":5,"420691118001":5,"420691026002":5,"420691023004":5,"420792127004":5,"421279603001":5,"421150321003":5,"360650247002":5,"421039506031":5,"420691109002":5,"420691125006":5,"420691016001":5,"420691106003":5,"420792180003":5,"420691018002":5,"420691002001":5,"420792118002":5,"371790203121":5,"420691126004":5,"420691108003":5,"420410131012":5,"420691112004":5,"420691006002":5,"420691115001":5,"420479513003":5,"421314006002":5,"420792015002":5,"420792156005":5,"420792132003":5,"420950176071":5,"420792114006":5,"420691030001":5,"420691027001":5,"420691012003":5,"420691117002":5,"420893004022":5,"421314005004":5,"340010024003":5,"421150328003":5,"420792117012":5,"420792112011":5,"421150329021":5,"421279609002":5,"420691012002":5,"420691129012":5,"421150326002":5,"420270116001":5,"420691029002":5,"420691013002":5,"340090218032":5,"420691112003":5,"420691023003":5,"420691011001":5,"421279608003":5,"420691114003":5,"420691110001":5,"421279606004":5,"420691003001":5,"420792101001":5,"420792112052":5,"421279613001":5,"420691029001":5,"421314004002":5,"420691120002":5,"420691113004":5,"420691118003":5,"420691121004":5,"420792113041":5,"420691120003":5,"360775914005":5,"361130720001":5,"421039505023":5,"420691017001":5,"420691102023":5,"420691006004":5,"420691129022":5,"421039507011":5,"421039502013":5,"420691104012":5,"420792155022":5,"421150325004":5,"360930206002":5,"421039509003":5,"420691118004":5,"421279601001":5,"420691008002":5,"420792155021":5,"360319613001":5,"420691018001":5}	2023-09-01 00:00:00-04:00	2023-10-01 00:00:00-04:00
224-223@63q-g5d-5zz	41.400212	-75.64607	1833	634	{"420691004001":50,"420691116001":17,"420691108003":14,"420691112002":10,"420691120001":10,"420691104022":7,"420691101001":7,"420691010001":7,"421039505023":7,"420893012022":7,"420691027001":7,"420691111004":7,"120990059461":7,"420792101001":7,"420792004001":7,"420691129024":7,"420691011001":7,"420691005001":7,"421279610004":7,"420691128001":7,"420691102013":7,"420691121002":7,"421314002002":7,"420691029001":7,"420792118001":7,"420691012003":7,"421279607001":4,"420691104021":4,"420691113004":4,"420792112043":4,"100030138002":4,"420691125005":4,"361059519002":4,"420792105001":4,"420691010003":4,"421279608003":4,"420691016002":4,"420691102021":4,"420691125006":4,"420691002002":4,"420691118006":4,"420792134003":4,"420691004003":4,"420691009001":4,"121030269111":4,"420691104011":4,"421279608002":4,"420792108003":4,"420691111003":4,"420691014001":4,"420691122002":4,"420691122001":4,"250235303002":4,"420792122003":4,"420691105004":4,"420691129021":4,"340130153001":4,"420792152002":4,"421314002003":4,"420691018001":4,"511210208004":4,"420691112001":4,"420792134001":4,"420691005003":4,"420691106003":4,"420691030001":4,"420691012001":4,"420691109002":4,"420691126004":4,"421314004002":4,"040130405314":4,"420691104012":4,"420792132002":4,"420691018003":4,"420691118001":4,"360470448002":4,"421039509002":4,"420691017003":4,"010970037072":4,"421314006001":4,"420691013002":4,"420792114006":4,"420691020001":4,"421279611001":4,"420691006003":4,"420691128003":4,"483239507004":4,"420691023002":4,"421150329021":4,"420691028003":4,"421150324003":4,"420792136001":4,"420792139001":4,"420691123002":4,"420691124002":4,"420792101002":4,"420691016001":4,"420454037021":4,"340230046002":4,"421150329012":4,"420691113003":4,"420691112004":4}	2023-10-01 00:00:00-04:00	2023-11-01 00:00:00-04:00
224-223@63q-g5d-5zz	41.400212	-75.64607	1447	497	{"420691004001":44,"420691105004":12,"420691009001":12,"420691005003":9,"420691129024":9,"420691016002":9,"420792010002":9,"420691017002":6,"420691012002":6,"420691002002":6,"420691112004":6,"421279606004":6,"420691018003":6,"420691114003":6,"420691120002":6,"420691026001":6,"421150329014":6,"420691014001":6,"420691027001":6,"420792108003":6,"421070001001":6,"420691128003":6,"421150322002":6,"120990059461":6,"420691104022":6,"420792118002":6,"420691107001":6,"420691120001":6,"420691003003":4,"421279611001":4,"420691116001":4,"420691008002":4,"420691102024":4,"420691109001":4,"361059519002":4,"421279607002":4,"420691104031":4,"420792112044":4,"420691002001":4,"421010090001":4,"420691112002":4,"420792104001":4,"040130405314":4,"420691118006":4,"420691010003":4,"420691012003":4,"420691114002":4,"420691022001":4,"421150325001":4,"420691117003":4,"420430241011":4,"420691103003":4,"420792001002":4,"421150329022":4,"420691123003":4,"420691013003":4,"420691126004":4,"420691003001":4,"420691104032":4,"421279601001":4,"421279613001":4,"510594316001":4,"420930502001":4,"420691017003":4,"421150329013":4,"420691025003":4,"420691005001":4,"420792154001":4,"421314004003":4,"421150323003":4,"361059517001":4,"420792117021":4,"420792118001":4,"420792105002":4,"420691106003":4,"420691112003":4,"421039502021":4,"361059503001":4,"420691129021":4,"420691122002":4}	2023-11-01 00:00:00-04:00	2023-12-01 00:00:00-05:00
224-223@63q-g5d-5zz	41.400212	-75.64607	2611	896	{"420691004001":45,"420691002002":21,"420691027001":17,"420691005003":17,"420691018002":17,"420691018003":13,"420691102013":13,"420691005001":13,"420691112002":13,"420691108003":13,"420691016002":13,"420691115002":9,"420691101001":9,"420691122002":9,"420691121002":9,"420691107001":9,"421279611002":9,"420893003011":9,"421150323003":9,"420691128003":9,"421279605002":9,"420691114003":9,"420912078002":9,"420691120002":9,"340373734005":9,"240054042013":9,"421150324005":9,"420691017001":9,"420893003091":9,"420691008002":9,"421039502011":9,"420691116002":9,"420691025001":9,"420691124001":9,"420691028002":9,"420691009001":9,"420691114002":9,"420792144001":9,"420691026002":9,"421279606004":5,"420792158002":5,"421019806001":5,"421150329021":5,"201550018002":5,"420970812003":5,"420810109001":5,"420691102012":5,"420691106001":5,"420691107002":5,"420691014001":5,"420792117021":5,"421279611001":5,"421279608002":5,"420691115001":5,"420792108002":5,"325100003001":5,"420691128001":5,"421279609001":5,"420691028001":5,"420691118005":5,"371199801001":5,"420691103003":5,"361059519002":5,"420691108001":5,"420792177004":5,"421150329014":5,"420950169021":5,"420691123001":5,"420792122003":5,"420691121003":5,"420792155021":5,"420691006003":5,"421314004001":5,"421150324001":5,"420792131001":5,"420691111001":5,"420691125005":5,"420792106001":5,"420792138001":5,"420691101002":5,"420792130001":5,"421279613002":5,"420691121004":5,"420691129022":5,"420691012003":5,"420691117002":5,"420691104032":5,"420691116001":5,"420691104013":5,"421039503021":5,"340030425002":5,"420792103001":5,"420691109002":5,"420792132003":5,"421279606001":5,"420691005002":5,"420893003071":5,"420691019002":5,"420792102003":5,"420691129025":5,"420792011001":5,"420691110001":5,"420691104012":5,"420691118001":5,"420691012002":5,"421010005001":5,"420792119003":5,"421314002002":5,"420792117013":5,"421070001001":5,"421279610001":5,"420691004002":5,"421279612003":5,"420691104021":5}	2023-01-01 00:00:00-05:00	2023-02-01 00:00:00-05:00
224-223@63q-g5d-5zz	41.400212	-75.64607	2753	906	{"420691004001":71,"420691002002":20,"420691120001":16,"420691003002":16,"420691112002":12,"420691028002":12,"420691026002":12,"421314003003":12,"420691106003":12,"420691018003":12,"420691129023":12,"421279614001":12,"420691027001":8,"420691117001":8,"420691008001":8,"420691114003":8,"421039509005":8,"420691005002":8,"420792108003":8,"421279610001":8,"420691101002":8,"420691029001":8,"420619502002":8,"420691029002":8,"360810679002":8,"420792009001":8,"420691020001":8,"421314002002":8,"420691109002":8,"420691117002":8,"420691114002":8,"420691128003":8,"420691103002":8,"420691025002":8,"420792101002":8,"420691110001":8,"420691025001":8,"420250208005":8,"420691006004":4,"420792120001":4,"421314001003":4,"420311608002":4,"420691105004":4,"420691019002":4,"420691106002":4,"420792149001":4,"420691102011":4,"420691104022":4,"420691102024":4,"420792155021":4,"421279607005":4,"420930503005":4,"361059519002":4,"421070032001":4,"421314004003":4,"420691030002":4,"420691121003":4,"420691108002":4,"420792118002":4,"420691124001":4,"420691116002":4,"420792114003":4,"420970812003":4,"420691120002":4,"420893003091":4,"420691127002":4,"420792105001":4,"421314006001":4,"420691126004":4,"420691102023":4,"420691129025":4,"420691008002":4,"421150324001":4,"421279612003":4,"420159512002":4,"420691025004":4,"420792152001":4,"340258099023":4,"420691103003":4,"420970813003":4,"420691114001":4,"420691030001":4,"420691017001":4,"421314007001":4,"340410320004":4,"420792122003":4,"421279612002":4,"420792105002":4,"421150323003":4,"420792152002":4,"420893003073":4,"420792108002":4,"420792103001":4,"420930502001":4,"420691010003":4,"360594048004":4,"420792169001":4,"420691118001":4,"420691129024":4,"420691104012":4,"420691026001":4,"420792166003":4,"420691009001":4,"420691121004":4,"420950175012":4,"421150325002":4,"420691006002":4,"420691115002":4,"420792133002":4,"420691005003":4,"420691021001":4,"420691014001":4,"420792001001":4,"420691104021":4,"420691004002":4,"420691117003":4,"420792110003":4,"420691122002":4,"420792155044":4}	2023-02-01 00:00:00-05:00	2023-03-01 00:00:00-05:00
224-223@63q-g5d-5zz	41.400212	-75.64607	3183	1024	{"420691004001":35,"420691026002":16,"421279614001":16,"420691112002":16,"420691009001":16,"420691002002":16,"420691018002":16,"420691127001":16,"420691129012":12,"551110004012":12,"420691106003":12,"420691104021":12,"420691014001":12,"420691005003":12,"420792102001":12,"420691028002":12,"420691003002":12,"420691114001":12,"420691029003":12,"420691012003":12,"420691011002":8,"420691113002":8,"420691101001":8,"420691008001":8,"420691108001":8,"420691129011":8,"420792101002":8,"421279606004":8,"420250208005":8,"420691104022":8,"420792108002":8,"370559701021":8,"421314004003":8,"421314005001":8,"420691129024":8,"420691023004":8,"420691027001":8,"420410105003":8,"420691018001":8,"421150329022":8,"420792122003":8,"361059519002":8,"420691125006":8,"420691006001":8,"421279604001":8,"421039509003":8,"420691104032":8,"120710103061":8,"420691121003":8,"420691013003":8,"420619502002":8,"420691016001":8,"420691104012":8,"420691118002":8,"420893007003":4,"420792152002":4,"420691118001":4,"420171031032":4,"240338012071":4,"420691129023":4,"120990030003":4,"420691110001":4,"481130181231":4,"420691108003":4,"420691021001":4,"420792105001":4,"420691019002":4,"360010018015":4,"420691020002":4,"290970104003":4,"420691010003":4,"421070001001":4,"420792119003":4,"420691109002":4,"420792117021":4,"340390334004":4,"420691006004":4,"421010287002":4,"370299501012":4,"420691016002":4,"360670154004":4,"420792127002":4,"420691025001":4,"261319702001":4,"421314006002":4,"420691105004":4,"420691128001":4,"420691101002":4,"420893005012":4,"420691117002":4,"420792118001":4,"421039506051":4,"420792120001":4,"421279603002":4,"420691005002":4,"420792102002":4,"421010007003":4,"420691115002":4,"420691013001":4,"420750038001":4,"481599502001":4,"420691104031":4,"421150328002":4,"420691111001":4,"421070032001":4,"420691129025":4,"421039503021":4,"420691002001":4,"421279611001":4,"340373734005":4,"420792117013":4,"421010369002":4,"421150328003":4,"420691018003":4,"420691121004":4,"420930504002":4,"420970812003":4,"360470610032":4,"420691128003":4,"421150324001":4,"420691102012":4,"420792010002":4,"420691102021":4,"420792112031":4,"420792113011":4,"420691104011":4}	2023-03-01 00:00:00-05:00	2023-04-01 00:00:00-04:00
224-223@63q-g5d-5zz	41.400212	-75.64607	2545	818	{"420691004001":50,"420691112002":21,"420691002002":17,"420691018003":13,"420691005003":13,"420691027001":13,"420792101002":9,"421039505011":9,"420691104011":9,"420930502001":9,"420691005001":9,"420792103002":9,"420691003002":9,"420691118001":9,"420792118001":9,"420691026002":9,"420691106003":9,"420691011002":9,"420691029001":9,"420691012002":9,"421279614001":9,"421279604001":9,"420691104021":9,"421314005004":9,"500279667001":9,"420792136001":9,"420691028002":9,"420619502002":9,"420691128003":9,"360470336003":9,"420691129012":9,"420691125006":9,"420792155021":9,"421279611001":9,"420691110001":9,"421279609002":9,"420792103003":5,"420691107001":5,"420691122002":5,"421279612001":5,"420792120001":5,"420691112001":5,"420691010003":5,"420792105001":5,"420691108003":5,"420792117013":5,"420691121003":5,"420691021001":5,"421279604002":5,"420691009001":5,"361059519002":5,"420691113003":5,"420691126001":5,"420691014001":5,"420691026001":5,"420691129024":5,"420792005001":5,"420691117002":5,"420691029003":5,"420792001002":5,"421039503012":5,"421150329021":5,"420792119003":5,"421279606002":5,"420691127001":5,"420792117011":5,"420792155043":5,"420792111013":5,"420691104022":5,"420792108002":5,"420691113001":5,"421314005002":5,"421314002001":5,"420691018002":5,"421010287002":5,"421039503021":5,"420792122003":5,"420691101002":5,"420792101001":5,"420691114003":5,"420792132003":5,"420691102024":5,"361059512004":5,"420691104032":5,"420691029002":5,"420691127003":5,"420691016002":5,"420691102013":5}	2023-04-01 00:00:00-04:00	2023-05-01 00:00:00-04:00
224-223@63q-g5d-5zz	41.400212	-75.64607	2499	824	{"420691004001":57,"420691106003":17,"420691019002":17,"420691028002":13,"420691128003":13,"420691126004":13,"420691113003":13,"420691104032":13,"420792132003":13,"420691104011":13,"420691005003":13,"420691002002":13,"421150325002":13,"420691014001":13,"420691016002":9,"420691118005":9,"421279611001":9,"420691013001":9,"420691005001":9,"420691006002":9,"420691002001":9,"420792105001":9,"421150323003":9,"420691029002":9,"420691005002":9,"420691018003":9,"420691101002":9,"420792121005":9,"421039502021":9,"420792103002":9,"420691026002":9,"420691113002":9,"420691108003":9,"420691107001":9,"420691027002":9,"420691111005":9,"420691029003":9,"420691111003":9,"420691112002":9,"420792112044":9,"420691104013":5,"420792108002":5,"420893003043":5,"420792152002":5,"481130178051":5,"420792120001":5,"421314003003":5,"420691123003":5,"420792117013":5,"420691103003":5,"340230026043":5,"120570107012":5,"340373734005":5,"340010014001":5,"340030452002":5,"420691105001":5,"420691117001":5,"420691104021":5,"420792114006":5,"511539009042":5,"420691004003":5,"420691025004":5,"420691116001":5,"420893002023":5,"420691021001":5,"420691012001":5,"420691116002":5,"420430245021":5,"420691102024":5,"340258099023":5,"420691114003":5,"420930503005":5,"421150322002":5,"361190148114":5,"421010369002":5,"420691016001":5,"420691115002":5,"420691129025":5,"421150324004":5,"420691117002":5,"421279609002":5,"420691127003":5,"090012101002":5,"420893011013":5,"421010008032":5,"420792002001":5,"420691008003":5,"360470412001":5,"420691112004":5,"420691117003":5,"421150329013":5,"420691009001":5,"420792117021":5,"420691027001":5,"420691104022":5,"420691105003":5,"330130350002":5,"421039509003":5,"420912022013":5,"420792105005":5,"420691120003":5,"420691020002":5,"421070001001":5,"361059519002":5,"420691102013":5,"420691013002":5,"420691109001":5,"420691012003":5,"420792156003":5,"420691114001":5,"421010287002":5,"421314004001":5,"420691010003":5}	2023-05-01 00:00:00-04:00	2023-06-01 00:00:00-04:00
224-223@63q-g5d-5zz	41.400212	-75.64607	3370	1141	{"420691004001":84,"420691106003":27,"420691104032":22,"420691002001":18,"420691112002":18,"420691012001":18,"420691120002":14,"420691125005":14,"420250201052":14,"420691108003":14,"421039503011":14,"420691028002":14,"420691102013":14,"420691027002":14,"420691121004":14,"420691027001":14,"420792132003":14,"420691120001":14,"421314006001":9,"420691118002":9,"420792180001":9,"420691122001":9,"420691005003":9,"420792108002":9,"420691128003":9,"420691124002":9,"420691118005":9,"420691128001":9,"420792117021":9,"420691116002":9,"340390353004":9,"420691108002":9,"420691012003":9,"420691116001":9,"420792112044":9,"420691104022":9,"420691111003":9,"420691025003":9,"420691003002":9,"420370502003":9,"CA:35120112":5,"371830525052":5,"421150325001":5,"420792151003":5,"421279606004":5,"420691028001":5,"420792001002":5,"420691008002":5,"420410124004":5,"420691114003":5,"361059508002":5,"420691013003":5,"420691029001":5,"420893003071":5,"150010217041":5,"421039509004":5,"420691118006":5,"420792152002":5,"420691026001":5,"420691008001":5,"421279607006":5,"420691113003":5,"518100400002":5,"421070001001":5,"420691126003":5,"420691009001":5,"420691022002":5,"420792118001":5,"420691023004":5,"420691106001":5,"420792111012":5,"421279611001":5,"420691114001":5,"421279608004":5,"360470356021":5,"420691005002":5,"420792121005":5,"420950174022":5,"421039502011":5,"360070125004":5,"360210011003":5,"420691005001":5,"420691129011":5,"421314002002":5,"420691124001":5,"420691127001":5,"420691018002":5,"421039509003":5,"060855029022":5,"420691105003":5,"420691125006":5,"420691004003":5,"420792153004":5,"420792155031":5,"420691025001":5,"420792103001":5,"420691008003":5,"420691129022":5,"420691016002":5,"420691102021":5,"420893008004":5,"420970812003":5,"420792004003":5,"420691118001":5,"420950181003":5,"420691127003":5,"420691002002":5,"420691125002":5,"420792155022":5,"420792114006":5,"420691021001":5,"361059519002":5,"420792106001":5,"421070002001":5,"420691113004":5,"420792004001":5,"420792105001":5,"340090214002":5,"421314005004":5,"360670108001":5,"420691025002":5,"420792161003":5,"420691129024":5,"421150325004":5,"420691104011":5,"240479501002":5,"421279611002":5,"421279601001":5,"420691017003":5,"421070032001":5,"420792113032":5,"420691113001":5,"420691014001":5,"420893003081":5,"340373734005":5,"420792119003":5,"420893012051":5,"420691106002":5,"420792102001":5}	2023-06-01 00:00:00-04:00	2023-07-01 00:00:00-04:00
227-223@63q-g45-vfz	41.453271	-75.632796	338	144	{"420691116001":16,"421150328004":6,"420691114003":6,"420691104013":6,"420691101002":6,"420691113003":6,"420691128001":4,"420691127001":4,"420691012001":4,"421150323003":4,"420792149001":4,"420691102023":4,"420691009001":4,"420691111004":4,"420792119001":4,"420792107001":4,"340410309001":4,"420691109001":4,"420691108003":4,"420691104021":4,"420691102013":4,"420691103002":4,"360750215021":4,"420691118001":4,"420691120001":4,"420691018002":4,"420792016001":4,"420691116002":4,"420691111005":4,"420893004012":4,"420691112003":4,"420792112043":4,"420691004001":4}	2023-07-01 00:00:00-04:00	2023-08-01 00:00:00-04:00
227-223@63q-g45-vfz	41.453271	-75.632796	445	196	{"420792119001":11,"420691129024":11,"421314002001":11,"420691104013":11,"420691116001":11,"420950167001":11,"420691002001":11,"421279609004":11,"420691118004":11,"420691025003":11,"420691018002":11,"471550811012":6,"420691107001":6,"420691020001":6,"420691114003":6,"420691102012":6,"421279609002":6,"420691031001":6,"421279611001":6,"420691011002":6,"420171014041":6,"420792112044":6,"420691012001":6,"560299653001":6,"420691120001":6,"420691105003":6,"421150325002":6,"420691128003":6,"420691113003":6,"420691008001":6}	2023-08-01 00:00:00-04:00	2023-09-01 00:00:00-04:00
227-223@63q-g45-vfz	41.453271	-75.632796				2023-09-01 00:00:00-04:00	2023-10-01 00:00:00-04:00
227-223@63q-g45-vfz	41.453271	-75.632796	490	253	{"420691116001":17,"420691002002":12,"340270457011":12,"421314002001":12,"420691128003":12,"420893003012":12,"420691120001":12,"420691110002":12,"420691118005":12,"420691118004":6,"420691028001":6,"420691017001":6,"420691115002":6,"420792122003":6,"420691114003":6,"340410309001":6,"420792119001":6,"420691111003":6,"421314005003":6,"420691029001":6,"420691111004":6,"420691018001":6,"420691125005":6,"420792009001":6,"420691121003":6,"421279612003":6,"420691129025":6,"420691122002":6,"421279610001":6,"420691023001":6,"420691102021":6,"420691018002":6,"420691104012":6,"420691102013":6}	2023-10-01 00:00:00-04:00	2023-11-01 00:00:00-04:00
227-223@63q-g45-vfz	41.453271	-75.632796	407	247	{"420792010002":24,"420691101002":16,"420792140001":16,"420250201053":16,"420792110005":16,"420792111021":8,"391119668001":8,"420691113001":8,"420691126003":8,"421039509003":8,"420792122003":8,"421150323002":8,"421150329021":8,"420691116001":8,"420691121004":8,"420691113003":8,"421150323003":8,"420691104011":8,"420691017002":8,"420691029001":8,"420893003081":8,"420691120001":8,"420691112001":8,"420691112004":8,"420691006002":8}	2023-11-01 00:00:00-04:00	2023-12-01 00:00:00-05:00
227-223@63q-g45-vfz	41.453245	-75.632778	381	181	{"420691116001":24,"420691104013":12,"420691120001":12,"420792016001":6,"420792105002":6,"420792153004":6,"420691104031":6,"420159503003":6,"420691104021":6,"420691102022":6,"421150329022":6,"420691116002":6,"420691109003":6,"420691016002":6,"420691014001":6,"420691018003":6,"421010003001":6}	2023-01-01 00:00:00-05:00	2023-02-01 00:00:00-05:00
227-223@63q-g45-vfz	41.453245	-75.632778	377	195	{"420691028002":13,"420691101001":13,"420691104013":13,"420691115001":13,"420691117001":7,"421150329022":7,"421150329021":7,"420792122003":7,"420691115002":7,"420792016001":7,"421010007002":7,"420912055031":7,"421039506053":7,"420691010003":7,"420691129025":7,"420691018003":7,"421279612001":7,"420691013003":7}	2023-02-01 00:00:00-05:00	2023-03-01 00:00:00-05:00
227-223@63q-g45-vfz	41.453245	-75.632778	307	154	{"420691113002":7,"420691111001":7,"420691104013":7,"420691012001":7,"420691116001":7,"421039502021":7,"420792110002":7,"420792109002":7,"420691013003":7,"420171065003":4,"340410309001":4,"420792102002":4,"420792140001":4,"421279612003":4,"420912081001":4,"420691004001":4,"420691102013":4,"420792114006":4,"421279609002":4,"420691028002":4,"420792117011":4,"420691112004":4,"420691008002":4,"420691115002":4,"121090208052":4,"420691112001":4,"421314002002":4}	2023-03-01 00:00:00-05:00	2023-04-01 00:00:00-04:00
227-223@63q-g45-vfz	41.453245	-75.632778	300	145	{"420691116001":12,"420691118004":6,"420691104013":6,"421279609002":6,"340210030031":6,"420691117002":6,"420691116002":6,"420691002002":6,"420691013003":6,"420691125001":6,"420691008002":6,"420691118001":4,"420792101001":4,"420691028002":4,"420691117001":4,"420792140001":4,"420691029001":4,"420691102013":4,"340410309001":4,"420691002001":4,"420792122003":4,"420691101002":4,"421314004003":4,"420691103003":4,"421279608002":4,"420691106002":4,"420691112002":4,"420691118006":4,"421279612003":4,"420691111003":4}	2023-04-01 00:00:00-04:00	2023-05-01 00:00:00-04:00
227-223@63q-g45-vfz	41.453245	-75.632778	291	136	{"420691019002":6,"420691112002":6,"420691104013":6,"420691124002":6,"420691118004":6,"420691116001":4,"420691110001":4,"421314005002":4,"420792140001":4,"421279609001":4,"340410309001":4,"420691006002":4,"420691111003":4,"100050511012":4,"420691115002":4,"420691028002":4,"420691104032":4,"421010170003":4,"420691106001":4,"421279609002":4,"421314002001":4,"421010007002":4,"420792119001":4,"420691102012":4,"420792112052":4,"420691114003":4}	2023-05-01 00:00:00-04:00	2023-06-01 00:00:00-04:00
227-223@63q-g45-vfz	41.453271	-75.632796	216	98	{"420792105001":5,"420691116001":5,"421150329012":5,"420691126001":5,"420691104013":5,"421314002003":5,"420792119001":5,"340410309001":4,"518100400002":4,"420691113001":4,"420691112004":4,"420691105004":4,"420691116002":4,"420691028002":4,"420691110001":4,"420691120001":4,"420691121003":4,"420691108002":4,"420110113002":4,"420691019002":4,"420691102013":4}	2023-06-01 00:00:00-04:00	2023-07-01 00:00:00-04:00
223-225@63q-g5k-p7q	41.412354	-75.653637	7424	2748	{"420691006002":98,"420691002002":70,"420691005001":56,"420691002001":49,"420691104013":49,"420691006004":42,"420691013001":35,"421314005004":35,"420691028002":35,"420691005002":35,"420691113003":28,"420691125006":28,"420691111005":28,"420691115002":28,"420691126003":21,"420691016002":21,"420691029001":21,"420691104021":21,"420691127001":21,"420691123003":21,"420691114003":21,"420691128003":21,"420691012001":21,"420792111022":21,"420691030001":21,"420691027001":21,"420691029003":21,"420691103003":21,"420691006003":21,"420691026001":21,"420691019001":14,"420691023002":14,"420691125005":14,"421150328004":14,"360650248002":14,"420691004003":14,"420370512005":14,"420792101002":14,"420691121002":14,"240217510033":14,"420691004001":14,"420691129025":14,"420691120002":14,"420691129022":14,"420792118002":14,"421279602001":14,"420691008002":14,"420691025001":14,"420691104032":14,"420792113011":14,"420691014002":14,"420691018003":14,"420691124002":14,"421150328003":14,"420691102012":14,"420792132003":14,"421279611001":14,"420792119003":14,"420691008001":14,"420792103001":14,"421279613001":14,"420691108003":14,"420691005003":14,"420691017001":14,"420792113022":14,"420691012003":14,"261251974002":14,"420691102011":14,"420691017002":7,"340057026015":7,"420691103001":7,"420792127002":7,"120090691002":7,"420691031002":7,"421279611002":7,"420893003073":7,"420792103004":7,"420810008002":7,"420792118001":7,"420792103003":7,"361059519002":7,"420691004002":7,"420691104012":7,"420792152002":7,"421070001001":7,"420893009001":7,"420691121004":7,"420250201061":7,"420691105004":7,"420691121003":7,"420691112004":7,"420710115022":7,"420792180003":7,"420171031032":7,"421150329022":7,"420691026002":7,"420691025004":7,"360070121022":7,"420792102001":7,"421314004001":7,"420691102022":7,"420792177003":7,"420691108002":7,"420691124001":7,"420691016001":7,"420893008004":7,"420792117012":7,"421279601001":7,"420691105003":7,"420691011001":7,"420792112052":7,"420691023003":7,"421150325003":7,"421150323003":7,"420691102021":7,"420792112041":7,"420691018002":7,"420792154002":7,"420691025002":7,"420792101001":7,"420691121001":7,"420691120001":7,"340230026043":7,"420792119004":7,"420691105001":7,"420792005001":7,"420691003001":7,"420691006001":7,"421279612003":7,"420691117001":7,"471550811012":7,"421279610001":7,"420691110001":7,"100050512021":7,"421150329014":7,"420691102013":7,"420691126001":7,"100050510073":7,"420792122003":7,"420691120003":7,"420691113001":7,"420691111003":7,"420691103002":7,"420691118001":7,"420691022001":7,"420792153004":7,"261635263001":7,"090076104002":7,"420792114006":7,"421150324005":7,"121050124051":7,"420792002004":7,"420034090003":7,"511330203004":7,"420893003053":7,"340258085004":7,"420792008001":7,"421279608001":7,"420250206003":7,"420893004012":7,"420691127002":7,"240450106064":7,"420110133021":7,"420691011002":7,"420691030002":7}	2023-07-01 00:00:00-04:00	2023-08-01 00:00:00-04:00
223-225@63q-g5k-p7q	41.412354	-75.653637	7448	2757	{"420691002002":92,"420691006002":72,"420691105002":40,"420691005001":40,"420691128003":40,"420691006004":40,"420691011002":33,"420691028002":33,"420691111005":33,"420691110001":33,"420691002001":33,"420691005002":33,"420691023003":33,"420691120001":27,"420691005003":27,"420691115002":20,"420691116001":20,"420691102022":20,"420691030001":20,"420691123003":20,"420691013001":20,"420691009001":20,"420691011001":20,"421150324004":20,"420691029001":20,"420691027001":20,"421314005004":20,"420691025001":20,"420691128005":14,"420792119001":14,"420691125003":14,"420691006003":14,"420912091003":14,"420691108001":14,"420792118001":14,"420691102011":14,"420792127002":14,"420691114003":14,"420691012003":14,"420691021001":14,"420691127001":14,"420792117012":14,"420691026001":14,"420691126004":14,"420691023004":14,"420691008001":14,"420792136001":14,"421150329014":14,"420792101002":14,"420792118002":14,"420691017001":14,"420691008002":14,"421150329013":14,"420691108003":14,"420691016001":14,"420792108004":14,"420792121003":14,"360790110002":14,"420792103001":14,"420691103003":14,"420691006001":14,"420691109003":14,"420691104032":14,"420691118002":14,"421039503011":14,"361059519002":14,"420691109001":14,"420691020001":7,"420691004001":7,"421279612001":7,"420792014001":7,"421314003003":7,"420792001002":7,"420250205002":7,"420691031002":7,"420950153001":7,"360811409021":7,"518100456043":7,"420691027002":7,"420691026002":7,"080010083532":7,"420691016002":7,"420691102013":7,"420792180003":7,"420691017003":7,"420912083012":7,"420691113001":7,"340297311032":7,"420691010002":7,"420691029003":7,"780209502002":7,"420691103001":7,"420691129022":7,"420792111013":7,"100050511012":7,"420691003001":7,"420691114001":7,"420792152002":7,"420691120003":7,"240317014071":7,"421314007002":7,"421070001001":7,"360259714001":7,"420691018003":7,"420792132003":7,"421150326001":7,"420171014041":7,"360610149002":7,"421150326004":7,"421314007001":7,"421279604003":7,"420691105003":7,"420792111021":7,"421279610001":7,"370559705021":7,"421314004002":7,"420792104001":7,"370630020072":7,"420691127002":7,"420950177021":7,"420691025003":7,"420691004003":7,"420691030002":7,"240037508014":7,"340010004002":7,"420691128001":7,"420691117002":7,"420893008004":7,"060590741062":7,"420691104022":7,"420792165023":7,"421314002002":7,"420691113003":7,"420691025002":7,"420691014001":7,"340373734005":7,"420691118004":7,"420159511003":7,"420792119003":7,"420691112002":7,"420691025004":7,"420691102024":7,"420691125005":7,"421279609003":7,"420691104021":7,"420691124002":7,"420691018002":7,"420691122002":7,"420691122001":7,"420691126003":7,"420750001004":7,"420691120002":7,"420792010002":7,"420792180002":7,"420792119004":7,"120150207003":7,"420691121002":7,"420691022002":7,"421150322003":7,"421150327002":7,"421150325002":7,"420691129013":7,"421279612003":7,"420792129001":7,"421279607002":7,"420691105004":7,"421279601001":7,"420792172003":7,"420691102021":7,"360070127022":7,"421150328001":7,"340297320011":7,"420691004002":7,"421150323003":7,"420691107001":7,"420691117003":7,"420691112004":7,"420691019002":7,"340258099023":7}	2023-08-01 00:00:00-04:00	2023-09-01 00:00:00-04:00
223-225@63q-g5k-p7q	41.412354	-75.653637	6495	2366	{"420691002002":76,"420691006002":57,"420691005001":44,"420691006004":38,"420691028002":32,"420691005002":26,"420691004002":26,"420691014001":26,"420691123003":26,"420691115002":26,"420691128003":26,"420691127001":26,"420691005003":26,"420691030001":19,"420691117004":19,"421314005004":19,"420691120002":19,"420691003002":19,"420691018003":19,"420691125006":19,"420691122001":19,"420691008001":19,"420691108003":19,"420691002001":19,"420691004001":19,"420691027001":19,"420691114003":19,"420691121003":13,"420691013001":13,"420691016002":13,"420691014002":13,"420691103003":13,"421279614002":13,"420691103004":13,"420792103001":13,"420792004001":13,"420691017001":13,"421150329014":13,"420691020001":13,"361059519002":13,"420691128001":13,"471870509051":13,"420893008004":13,"420792119003":13,"420792158002":13,"421150323003":13,"420691112002":13,"420691029001":13,"420691022002":13,"420691006001":13,"420691125001":13,"420691011001":13,"420691112001":13,"421279610001":13,"420691114001":13,"420691026001":13,"420691102011":13,"420691111005":13,"420691120001":13,"420792113011":13,"420792177003":13,"420691104012":13,"420691128004":13,"420691113003":13,"420691102022":13,"440070114015":13,"CA:24810436":7,"421039509003":7,"420792011001":7,"420792102001":7,"420691113004":7,"420691104021":7,"420691023004":7,"421150321003":7,"420691011002":7,"420792180001":7,"420691006003":7,"421039501041":7,"420691109001":7,"420792118002":7,"420930502001":7,"420792155012":7,"420792105002":7,"420912070012":7,"420370512005":7,"420691003001":7,"420691012002":7,"421039503011":7,"420691111002":7,"420691121004":7,"421314002002":7,"420691101002":7,"420691116001":7,"420792101002":7,"420691102013":7,"421279601001":7,"420792013001":7,"421150329021":7,"421279611002":7,"420691118005":7,"420691112004":7,"340410316011":7,"420691124002":7,"420691127003":7,"420691012001":7,"420691111004":7,"420691104032":7,"361190067004":7,"420691023003":7,"420691103002":7,"420691104022":7,"420034090003":7,"420691028001":7,"420691104013":7,"420691129012":7,"420691023002":7,"240054085052":7,"421150328001":7,"420792101001":7,"360319613001":7,"420950176071":7,"421279604001":7,"250173543001":7,"420691105004":7,"371679308021":7,"420691021001":7,"420792015002":7,"120990005113":7,"420691110002":7,"340410313022":7,"420691126004":7,"360810232001":7,"420691018002":7,"420792134001":7,"420792131001":7,"420691105002":7,"420370501003":7,"421150329013":7,"420691120003":7,"421279607004":7,"420691113001":7,"420691031002":7,"420893004022":7,"420792014001":7,"420691122002":7,"420691116002":7,"360850006002":7}	2023-09-01 00:00:00-04:00	2023-10-01 00:00:00-04:00
223-225@63q-g5k-p7q	41.412354	-75.653637	5962	2084	{"420691002002":66,"420691006002":66,"420691014001":36,"420691005001":36,"420691003002":30,"420691027001":24,"420691002001":24,"420691111005":24,"420691005002":24,"420691127001":18,"420792132003":18,"420691018003":18,"420792005001":18,"420691008001":18,"420691128001":18,"420691029001":18,"420691028002":18,"420691014002":18,"420691004002":18,"420792118001":18,"420691113003":18,"420691101001":12,"420691009001":12,"420691104032":12,"420792113011":12,"420691118004":12,"420691105004":12,"420691112002":12,"420691108003":12,"420893003012":12,"420691103003":12,"420691125005":12,"420792156001":12,"421314005004":12,"420691129012":12,"420691116001":12,"420792111021":12,"420691123003":12,"420792103001":12,"420691113001":12,"420691125006":12,"421150323003":12,"420691111003":12,"420691121003":12,"420792101002":12,"361059519002":12,"420691005003":12,"420893012022":12,"420691122002":12,"420691016003":12,"420293044041":12,"420792158002":12,"420691022001":12,"420691104012":12,"420691016002":12,"420691026001":12,"420691111002":12,"420691010002":12,"420691013001":12,"420691023004":12,"420691124002":12,"420691006004":12,"421150329021":12,"420691102011":12,"420691010001":12,"CA:35070195":6,"420691107002":6,"420691129025":6,"420691128003":6,"420792141001":6,"420691106001":6,"340270451001":6,"421150320003":6,"421039509003":6,"420691006001":6,"420792101001":6,"420691012002":6,"421010005001":6,"421070012001":6,"420710132041":6,"360070142002":6,"420691025004":6,"420691112004":6,"420691030001":6,"420792122003":6,"420691123001":6,"420691003001":6,"420691023001":6,"420691124001":6,"420691017001":6,"420691025002":6,"420792001002":6,"420691028003":6,"420691004001":6,"420691019001":6,"420792118002":6,"420691025001":6,"420691106003":6,"420691129024":6,"420792112044":6,"420691104022":6,"420691031002":6,"420770066005":6,"471550809022":6,"420792128002":6,"340230046002":6,"420792180001":6,"340130174003":6,"420691018001":6,"420691006003":6,"420691120002":6,"420691020001":6,"420110142002":6,"420691122001":6,"420454076002":6,"420691125002":6,"420691116002":6,"420930503002":6,"420691120003":6,"420893008004":6,"420710106003":6,"420691113002":6,"420691104021":6,"120860102103":6,"420691126004":6,"420893006001":6,"420691120001":6,"421279610001":6,"421279614002":6,"420792010002":6,"420792014001":6,"421279611001":6,"420792127002":6,"340311802022":6,"421279606004":6,"420159503005":6,"390170109032":6,"420034600021":6,"420691028001":6,"421279611002":6,"420691102022":6,"420691016001":6,"420691115002":6,"420691011002":6,"340410316011":6,"420792155022":6,"420792115001":6,"220050306001":6,"121113821091":6,"420691125004":6}	2023-10-01 00:00:00-04:00	2023-11-01 00:00:00-04:00
223-225@63q-g5k-p7q	41.412354	-75.653637	5564	1902	{"420691002002":82,"420691006002":50,"420691027001":33,"420691005001":33,"420691002001":28,"420691123003":22,"420792132003":22,"420691006004":22,"420691028002":22,"420691004002":22,"420691111005":22,"420691017002":22,"420691122002":17,"420691018003":17,"420691101001":17,"420691128003":17,"420691010003":17,"420691005003":17,"420691021002":17,"420691029001":17,"420691005002":17,"420691120001":17,"420691116001":17,"420691103003":17,"420691125006":17,"420792010002":17,"420792101002":17,"420792117012":11,"420430215001":11,"420691102011":11,"420691108003":11,"420691114003":11,"420691006003":11,"420792122003":11,"420792110005":11,"421279601001":11,"361059519002":11,"420691022002":11,"420691004001":11,"421314005004":11,"420691112001":11,"420691030001":11,"420691019001":11,"420691113002":11,"420792146002":11,"420691102024":11,"420691127001":11,"420691129013":11,"420691109001":11,"420691111003":11,"420691006001":11,"420691107001":11,"360910625083":11,"420691014002":11,"420792110002":11,"420792103001":11,"420691026001":11,"420792149001":6,"420691023003":6,"421150326002":6,"420691004003":6,"421279602003":6,"420691018002":6,"420691118006":6,"420691113003":6,"421150329013":6,"420691126004":6,"420691026002":6,"420691003002":6,"420691125005":6,"421150329022":6,"420691003003":6,"420912040091":6,"360070143023":6,"420691017001":6,"420691107002":6,"420691129025":6,"420691022001":6,"420792155012":6,"340030151002":6,"420691115002":6,"420691122001":6,"420691014001":6,"421279614002":6,"420691120003":6,"420691104013":6,"421279608002":6,"420792138001":6,"420691009001":6,"420792119003":6,"420691115001":6,"420691102022":6,"420370506001":6,"420770066005":6,"421279613002":6,"420792007003":6,"420691125002":6,"420691021001":6,"420691025004":6,"420691117001":6,"421190903003":6,"420691112002":6,"420691025002":6,"420691104022":6,"420691011002":6,"420792008001":6,"361190022041":6,"420691121003":6,"421279610001":6,"420691020002":6,"510131034024":6,"420691017003":6,"040130405314":6,"420792105005":6,"551314001042":6,"240037508014":6,"420792109002":6,"420691128001":6,"420691023004":6,"421279609003":6,"420792101001":6,"420691003001":6,"420691105004":6,"420691025001":6,"280099502002":6,"420691031002":6,"420691127002":6,"420950155001":6,"420792014002":6,"420792104001":6,"421039509003":6,"420850326016":6,"420691023002":6,"360610151004":6,"420691016002":6,"420691106001":6,"360610153002":6,"420792141001":6,"420893008004":6,"420691129023":6,"421279611001":6,"420691013001":6,"420691013003":6,"420691104032":6,"420691023001":6,"420792180001":6,"421279603001":6,"420792112044":6,"420792115002":6,"421279609001":6,"420691120002":6,"250173585002":6,"421190905024":6,"420370512005":6}	2023-11-01 00:00:00-04:00	2023-12-01 00:00:00-05:00
223-225@63q-g5k-p7q	41.412354	-75.653637	5631	2045	{"420691006002":71,"420691005002":57,"420691002002":50,"420691018003":50,"420691006004":36,"420691118004":29,"420691017002":29,"420691004002":29,"420691115002":29,"420691006003":29,"420691122002":29,"420691103002":22,"420691019002":22,"420691013001":22,"420691026001":22,"420691013002":22,"421314003003":22,"420691121003":22,"420691113002":22,"420691005001":22,"420691023003":22,"420691023004":22,"420792101002":22,"420691116001":22,"421279612003":22,"420691011001":15,"420691112002":15,"420691120002":15,"420691114004":15,"420691013003":15,"420792005001":15,"420691112001":15,"420691008002":15,"420691016002":15,"420691029001":15,"420691002001":15,"420792103001":15,"420691114002":15,"421010237002":15,"420691107002":15,"420893008004":15,"420691120001":15,"421279605003":15,"420691010001":15,"340170126002":15,"421314004003":15,"420691018002":15,"421150326004":15,"420691025002":15,"420691104032":15,"421150320003":15,"420691128003":15,"420691111004":15,"420691126004":15,"420691106003":15,"420691117002":15,"420691121001":15,"421314002003":15,"420893003091":15,"420691008001":15,"420691104011":15,"420691006001":15,"420691114003":15,"420893003122":8,"420691105004":8,"421279602003":8,"421150329013":8,"420691125002":8,"120530402023":8,"361190111012":8,"420691126003":8,"420691031001":8,"420691102022":8,"420691120003":8,"420691108003":8,"420792013001":8,"421279609002":8,"420454078022":8,"420792101001":8,"420893012032":8,"420691026003":8,"420691111002":8,"340258103001":8,"420792122003":8,"420691026002":8,"420691025001":8,"420691129025":8,"420691012002":8,"420691112004":8,"420691104021":8,"421039502022":8,"420691129022":8,"420691028002":8,"360070126003":8,"420691029002":8,"420691125004":8,"420792002003":8,"420691117003":8,"420691023002":8,"420691003001":8,"421150323003":8,"420691113004":8,"390998125002":8,"420792149001":8,"420691129013":8,"421279609001":8,"420691124001":8,"421279603001":8,"516708205004":8,"420792108004":8,"420691121004":8,"420691124002":8,"420691021001":8,"420691128001":8,"420691115001":8,"421314005004":8,"421279610001":8,"420691111001":8,"420691010003":8,"420691104012":8,"421279614002":8,"421279606004":8,"420691004001":8,"420691017003":8,"420792142001":8,"420792165021":8,"421150329021":8,"360670043022":8,"420792119004":8,"420691102024":8,"420792102001":8,"421314003001":8,"420893003081":8,"420691129012":8,"420691014001":8,"340030236022":8,"420691106001":8,"421150329011":8,"420792166002":8,"421039509003":8,"420691123003":8,"420792119001":8,"420691107001":8,"210150703111":8,"420792116001":8}	2023-01-01 00:00:00-05:00	2023-02-01 00:00:00-05:00
223-225@63q-g5k-p7q	41.412354	-75.653637	5787	2186	{"420691006002":77,"420691002002":58,"420691028002":39,"420691005002":32,"420691121003":26,"420691013001":26,"420691006003":26,"420691102024":26,"420691128003":26,"420893003091":26,"420691018003":26,"420691002001":20,"420691025001":20,"421314004003":20,"420691004002":20,"420691029002":20,"420691013003":20,"420691005001":20,"420691023004":20,"420691127001":20,"420691013002":20,"420691120001":20,"420691106003":20,"420691029001":20,"420691111005":13,"420691016002":13,"420893008004":13,"420792119004":13,"420691109002":13,"420691118004":13,"420691125002":13,"420370514001":13,"420691023003":13,"420691006004":13,"420691017001":13,"420691126002":13,"420691125006":13,"420691112001":13,"420691126004":13,"420691104012":13,"421279611002":13,"420691012002":13,"420691120002":13,"420770015013":13,"421150328001":13,"420691104032":13,"420691115002":13,"420792117021":13,"420691003002":13,"420691116001":13,"420893003012":13,"421039509005":13,"420691122002":13,"420691111002":13,"420691008002":13,"420792102001":13,"420691016001":13,"420792009001":13,"420691128001":13,"420691026003":13,"420691025002":13,"420691014002":7,"421279612002":7,"420893009002":7,"420430224032":7,"420691102011":7,"420792127002":7,"360810525001":7,"471570102204":7,"420792119001":7,"420691113001":7,"040190047162":7,"420110126002":7,"421314001001":7,"420691120003":7,"420691125003":7,"421039503011":7,"420691103002":7,"420691113002":7,"420691117001":7,"420691113003":7,"420691025003":7,"420250201062":7,"300930008001":7,"420792122003":7,"421150329021":7,"420691017003":7,"421314005001":7,"420691111001":7,"420691017002":7,"420691026001":7,"420691107002":7,"420691127002":7,"420691121004":7,"420691125001":7,"420893003081":7,"420792117013":7,"420691009001":7,"421279609002":7,"420792152002":7,"420691020001":7,"420691112002":7,"420792103004":7,"420970803001":7,"420792102002":7,"421279607005":7,"420792103002":7,"420792132003":7,"420691129022":7,"421279602003":7,"420691129025":7,"420792114006":7,"421279610001":7,"420691103004":7,"420691125004":7,"100010407001":7,"421314005004":7,"420691123003":7,"420792152001":7,"370510014004":7,"420792101002":7,"420691106002":7,"420691108003":7,"420691111004":7,"420691008001":7,"420691010003":7,"420691104021":7,"420691021001":7,"340076114001":7,"421150324001":7,"420691121002":7,"420691114003":7,"420691005003":7,"420792005002":7,"420792137002":7,"420691018002":7,"240037512002":7,"420691102022":7,"420792105001":7,"420792117011":7,"420792011001":7,"421150323003":7,"420792149001":7,"420691014001":7,"421150326004":7}	2023-02-01 00:00:00-05:00	2023-03-01 00:00:00-05:00
223-225@63q-g5k-p7q	41.412354	-75.653637	5998	2284	{"420691006002":97,"420691002002":52,"420691029001":45,"420691121003":39,"420691006004":39,"420691005001":33,"420691006003":26,"420691005002":26,"420691110001":26,"420691111001":26,"420691120001":26,"420691016002":26,"420691128003":26,"420691104032":20,"420691011002":20,"420691025001":20,"420691022002":20,"420691028002":20,"420691004001":20,"420691004003":20,"420691013001":20,"420691018003":20,"420691117004":20,"420691005003":20,"420792102001":20,"420691117001":20,"420691002001":20,"551110004012":20,"420691023004":13,"420691013002":13,"420691026003":13,"420691112002":13,"420691125004":13,"420691126004":13,"420792101002":13,"420691114003":13,"420691029002":13,"420792121003":13,"420691030001":13,"420792117021":13,"420691109003":13,"420691021001":13,"421279608004":13,"420691129022":13,"420691108003":13,"420691128001":13,"420691114001":13,"420691122002":13,"420691014001":13,"421279606004":13,"420691113004":13,"420691004002":13,"420691026001":13,"420691012001":13,"420691112001":13,"420792172003":13,"420691008001":13,"420691127001":13,"420034090003":13,"420691018002":13,"420792009001":13,"420691107001":7,"420691120003":7,"420691008003":7,"420691021002":7,"420691017003":7,"421010287002":7,"420792119004":7,"420792110005":7,"420691129024":7,"420691111004":7,"340130125004":7,"420691010003":7,"340350527004":7,"421010132002":7,"420691020001":7,"420792102002":7,"421279614002":7,"420293030001":7,"420691010001":7,"420691106003":7,"420410105001":7,"120860001151":7,"420691113001":7,"420691121004":7,"420691126003":7,"420159514003":7,"211110096004":7,"420691115002":7,"420691102011":7,"361059519002":7,"420430217001":7,"420691023003":7,"420792006001":7,"420691123003":7,"420691011001":7,"421179508001":7,"420691129012":7,"420691014002":7,"421314005003":7,"420691008002":7,"420691105003":7,"421150324001":7,"420171004021":7,"420691116002":7,"420893009002":7,"420691017002":7,"201550018002":7,"420691003002":7,"420893003091":7,"421150327002":7,"421150329013":7,"421150323003":7,"420691116001":7,"420792005001":7,"420792117011":7,"360530309002":7,"420691025003":7,"060750117002":7,"100030140004":7,"421039503011":7,"421314001003":7,"420691104021":7,"420691111005":7,"420691129025":7,"120110901015":7,"420792120002":7,"420691129013":7,"420691103004":7,"420792105001":7,"420691118001":7,"421150329014":7,"120190307011":7,"420691019001":7,"420691126002":7,"421150326004":7,"340170114002":7,"360650248002":7,"420691129023":7,"420792131001":7,"360070004003":7,"360670043022":7,"420250207001":7,"420792119001":7,"420792149001":7,"420691031002":7,"421039509003":7,"420691022001":7,"100030149062":7,"420691129011":7,"421279610001":7,"421279608002":7,"421314005004":7,"420691016001":7,"420691103002":7}	2023-03-01 00:00:00-05:00	2023-04-01 00:00:00-04:00
223-225@63q-g5k-p7q	41.412354	-75.653637	5577	2082	{"420691006002":81,"420691002002":41,"420691005002":34,"420691002001":34,"420691121003":27,"420691010001":27,"420691111005":27,"420691006004":27,"420691118004":21,"420691006003":21,"420691105004":21,"420691018003":21,"420792152002":21,"420691005001":21,"420691027002":21,"420691013001":21,"420691126004":21,"420691004002":21,"420691027001":21,"420691128003":21,"420691122002":21,"420792121003":14,"420691029003":14,"420691110001":14,"420691127001":14,"421279610002":14,"420691016001":14,"420691005003":14,"420691028003":14,"420792119004":14,"420691104011":14,"420691026001":14,"420691104032":14,"420792005001":14,"420691006001":14,"420691104021":14,"420691028002":14,"420691117001":14,"420691030001":14,"420792110002":14,"420691118001":14,"420691016002":14,"421279608002":14,"420691114002":14,"420691125006":14,"420691113001":14,"420691008001":14,"420691025001":14,"420792119002":14,"420792103002":14,"420691008002":14,"420691114001":14,"420691004001":14,"420691020002":14,"360670043022":14,"420893008004":14,"420691116001":14,"420691104013":14,"CA:24470197":7,"420792112012":7,"420893011012":7,"420792140001":7,"420792006001":7,"420250208002":7,"360810328002":7,"420691104012":7,"420270125001":7,"420792101001":7,"420893006001":7,"421150329011":7,"120990003031":7,"420691003003":7,"420691018002":7,"420792110004":7,"340030120013":7,"420792112031":7,"420691107001":7,"420792102001":7,"420792158002":7,"421279611001":7,"420792132003":7,"420691029001":7,"421314005004":7,"420691121004":7,"421279607005":7,"420691103003":7,"420691031002":7,"420691124002":7,"420110134015":7,"420691123002":7,"421039503011":7,"420691115002":7,"421279614002":7,"420792109001":7,"420691011001":7,"421150324002":7,"420691105003":7,"420691029002":7,"420792177003":7,"420792121004":7,"420691012001":7,"420691014001":7,"420691003002":7,"420792119001":7,"420691108003":7,"420691125004":7,"421330102204":7,"420912068012":7,"420691128001":7,"421314004003":7,"420792112011":7,"420691112001":7,"420792122003":7,"420792149001":7,"518100440031":7,"180571108101":7,"420691023003":7,"420293031001":7,"420691118006":7,"421150329013":7,"420293030001":7,"421150324001":7,"361059519002":7,"420710004002":7,"420792127001":7,"421150329022":7,"040190047251":7,"420691126003":7,"250173543001":7,"420691120001":7,"420792138001":7,"421279612003":7,"420691101002":7,"420691129022":7,"420792117012":7,"420691125002":7,"420893003091":7,"420691113003":7,"420691019001":7,"420691127002":7,"420691031001":7,"420691102011":7,"420792177001":7,"420691102013":7}	2023-04-01 00:00:00-04:00	2023-05-01 00:00:00-04:00
223-225@63q-g5k-p7q	41.412354	-75.653637	6334	2293	{"420691006002":94,"420691016001":34,"420691002002":34,"420691128003":34,"420691005001":34,"420691008001":34,"420691120001":27,"420792132003":27,"420691005002":27,"420691006004":27,"420691028002":21,"420792101002":21,"420691006003":21,"420691113003":21,"420691104032":21,"421314002002":21,"420691003003":21,"420691025001":21,"420691127001":21,"420691016002":21,"420691017002":21,"420691014001":21,"420691005003":21,"420691002001":21,"420691123003":21,"420691019002":14,"420691027001":14,"420691113004":14,"420691004001":14,"470090116033":14,"421010369002":14,"420691114001":14,"420792122003":14,"420691025003":14,"420893003012":14,"420691104022":14,"421279611001":14,"120910233041":14,"420691114004":14,"340090216004":14,"420691011002":14,"340311251001":14,"420792005001":14,"325100003001":14,"420691026003":14,"420691018003":14,"420792140001":14,"420691118004":14,"421150324002":14,"420691120002":14,"420691029003":14,"420691129013":14,"420691017001":14,"420691110001":14,"420691126001":14,"420691013001":14,"420691003002":14,"420691013002":14,"420691023003":14,"420792121003":14,"420691004003":14,"420691104011":7,"421150324001":7,"420691107001":7,"360110406002":7,"420691121002":7,"420691028003":7,"420792118001":7,"421279610001":7,"420410127011":7,"421279612003":7,"420792119004":7,"361031583211":7,"420691125006":7,"420691123001":7,"420691104013":7,"420691118001":7,"518100454242":7,"420792118002":7,"240230005001":7,"100030141002":7,"420691117003":7,"420691009001":7,"420691011001":7,"420691129012":7,"420691108001":7,"420691031002":7,"420893008004":7,"420691128001":7,"421150329013":7,"420710141011":7,"420691129023":7,"420031115004":7,"420691125005":7,"420930502001":7,"421039509003":7,"420691025004":7,"420792119003":7,"420691125002":7,"420691103003":7,"421314005004":7,"210670038043":7,"421150323002":7,"420691115002":7,"421150329022":7,"420110111011":7,"420691114003":7,"421039503011":7,"420691113001":7,"360650248002":7,"421070016004":7,"420691010002":7,"420691122002":7,"420691115001":7,"420691030001":7,"421279608002":7,"420893011013":7,"420691106003":7,"420691126003":7,"420792102002":7,"120990005092":7,"420691101002":7,"210670026005":7,"420691121003":7,"421150329012":7,"121270829022":7,"420691124002":7,"361059519002":7,"420792133002":7,"340030452003":7,"360670043022":7,"420691008002":7,"420691109003":7,"421314005003":7,"420691116001":7,"420691117001":7,"090012101002":7,"360070134003":7,"420691108003":7,"420691023004":7,"420691111003":7,"420691121004":7,"420691017003":7,"170119656002":7,"420691129011":7,"420691006001":7,"420691105001":7,"420792122001":7,"120690313111":7,"420293030001":7,"420350306001":7,"420691102011":7,"420792117012":7,"420792153004":7,"420691126004":7,"421314003003":7,"010030101002":7,"420691027002":7,"420691112001":7,"420691018002":7,"420792015002":7,"420691004002":7,"100050511031":7,"420792162004":7,"420691102021":7,"420250201023":7,"220050306001":7,"421279609002":7,"421279608003":7}	2023-05-01 00:00:00-04:00	2023-06-01 00:00:00-04:00
223-225@63q-g5k-p7q	41.412354	-75.653637	6551	2430	{"420691006002":72,"420691002002":72,"420691002001":65,"420691128003":43,"420691006003":43,"420691111005":36,"420691114003":36,"420691028002":36,"420792132003":29,"420691012001":29,"420691104032":29,"420691005001":29,"420691006004":29,"420691005002":29,"420691013001":29,"420691017003":22,"420691025003":22,"420691121004":22,"421279611002":22,"420691113003":22,"420691110001":22,"420691116001":22,"421314005004":22,"420691102011":22,"420691125006":22,"420691125005":22,"420691029001":22,"420792005001":15,"420691124002":15,"420792118002":15,"420691006001":15,"420691123003":15,"420691109001":15,"420691121003":15,"421314004002":15,"420691008001":15,"420691021001":15,"420792138001":15,"420691026001":15,"420691011001":15,"420691031002":15,"420691019002":15,"420691108001":15,"420691121001":15,"420691122002":15,"420370512005":15,"420691129022":15,"420792121003":15,"420691107001":15,"420691012003":15,"420270105003":15,"420691029003":15,"420691112001":15,"390897590003":15,"420691109003":15,"420691014001":15,"421279612002":15,"420691020001":15,"420691016002":15,"420893003053":15,"420792180003":8,"420691102024":8,"421039503011":8,"420691128001":8,"420691113004":8,"240150305062":8,"390572201002":8,"484530011001":8,"420691023002":8,"420792107001":8,"150010217041":8,"421279613002":8,"060855029022":8,"420691005003":8,"420691029002":8,"421010369001":8,"420691008002":8,"420691126003":8,"420810108005":8,"421150325001":8,"420691129011":8,"420691110002":8,"421150326004":8,"518100400002":8,"360610115001":8,"361031457042":8,"420691117001":8,"420691112003":8,"420691016001":8,"420893008004":8,"420691117002":8,"240217510041":8,"421279611001":8,"420792170012":8,"420792119004":8,"420792156003":8,"420479513003":8,"420691118001":8,"420691003001":8,"420691027001":8,"420950153001":8,"420691120003":8,"420792103004":8,"420430226062":8,"420410124004":8,"420691018003":8,"420893012053":8,"420792112012":8,"420691117004":8,"421150329013":8,"421279604001":8,"421279614002":8,"420691004001":8,"420691120001":8,"420792146002":8,"361059519002":8,"361090011003":8,"420691105001":8,"320030058281":8,"420691101002":8,"420792119001":8,"420792110004":8,"420691105003":8,"420792105002":8,"420792152002":8,"420691023004":8,"420691102021":8,"420691027002":8,"421279608001":8,"421150325003":8,"421279607002":8,"420691104021":8,"420691118005":8,"340230044003":8,"420171014041":8,"421150325004":8,"421039509003":8,"421279603001":8,"420691010001":8,"420691025001":8,"420750005001":8,"420792010002":8,"420691014002":8,"421279606004":8,"421150323002":8,"420691111003":8,"420893001022":8,"420691108003":8,"420691115001":8,"420691118006":8,"420792102001":8,"420691120002":8,"420691127001":8,"420691104022":8,"340230025001":8,"420792127002":8,"420691009001":8,"120310144132":8,"420691112004":8,"420792154002":8,"420691103004":8,"421279612003":8,"420691025004":8,"420691020002":8,"420691115002":8,"421279610001":8,"340210030063":8,"420691129012":8,"420410116012":8,"340297132022":8}	2023-06-01 00:00:00-04:00	2023-07-01 00:00:00-04:00
223-223@63s-9xn-ht9	40.083285	-76.383996	89	89	{"420710132033":24,"120860128002":24,"420710145024":24}	2023-07-01 00:00:00-04:00	2023-08-01 00:00:00-04:00
223-223@63s-9xn-ht9	40.083285	-76.383996	92	92	{"420710109003":25,"420710115031":25,"420710003002":25}	2023-08-01 00:00:00-04:00	2023-09-01 00:00:00-04:00
223-223@63s-9xn-ht9	40.083285	-76.383996	97	97	{"420710124023":32,"420710117011":16,"420710121021":16,"420950176052":16}	2023-09-01 00:00:00-04:00	2023-10-01 00:00:00-04:00
223-223@63s-9xn-ht9	40.083285	-76.383996	104	104	{"420710145012":56,"420410116012":28}	2023-10-01 00:00:00-04:00	2023-11-01 00:00:00-04:00
223-223@63s-9xn-ht9	40.083285	-76.383996	101	101		2023-11-01 00:00:00-04:00	2023-12-01 00:00:00-05:00
223-223@63s-9xn-ht9	40.083285	-76.383996	93	79	{"421330202202":50,"420710117013":25}	2023-01-01 00:00:00-05:00	2023-02-01 00:00:00-05:00
223-223@63s-9xn-ht9	40.083285	-76.383996	79	79	{"420110126001":64}	2023-02-01 00:00:00-05:00	2023-03-01 00:00:00-05:00
223-223@63s-9xn-ht9	40.083285	-76.383996	63	63	{"421330202202":26,"420110109033":26}	2023-03-01 00:00:00-05:00	2023-04-01 00:00:00-04:00
223-223@63s-9xn-ht9	40.083285	-76.383996	84	84	{"420430246005":68}	2023-04-01 00:00:00-04:00	2023-05-01 00:00:00-04:00
223-223@63s-9xn-ht9	40.083285	-76.383996	87	87	{"420110109033":70}	2023-05-01 00:00:00-04:00	2023-06-01 00:00:00-04:00
223-223@63s-9xn-ht9	40.083285	-76.383996	85	85		2023-06-01 00:00:00-04:00	2023-07-01 00:00:00-04:00
zzw-228@63s-9wk-b8v	40.046499	-76.304389	6577	2645	{"420710004002":102,"420710135013":40,"420710118044":40,"420710001002":40,"420710147003":29,"420710135014":29,"420710121021":29,"420710118051":29,"420710133043":29,"420710133012":23,"420710104004":23,"420710117032":23,"420710144012":23,"420710129003":23,"420710118041":23,"420710114002":23,"420710003004":23,"420710004003":23,"420710003002":23,"420710012002":23,"420710119012":17,"420710132041":17,"420710118032":17,"420710121041":17,"420710105022":17,"420710118033":17,"420710133032":17,"420710132023":17,"420710008004":17,"420710111003":17,"420710112001":17,"420710135011":17,"420293046001":12,"421330212103":12,"420430228003":12,"420710003003":12,"420710106004":12,"240150312023":12,"420710109001":12,"420710121022":12,"420710147001":12,"420710137013":12,"420710119011":12,"420430245023":12,"420710011003":12,"420710117053":12,"420430211003":12,"420710105012":12,"240150313021":12,"420710133042":12,"420710146011":12,"420710001001":12,"360070122011":12,"420110106004":12,"420710117031":12,"420710116003":12,"420710118045":12,"420710143001":12,"420710110001":12,"240253061003":12,"420710004004":12,"420293055001":12,"420293082001":12,"420710131011":12,"420710123011":12,"420710117013":12,"420710141022":12,"420710146012":12,"421330003002":12,"420710132032":12,"420710118024":12,"420710117033":12,"420710136021":12,"420710140002":12,"420710011002":12,"420710115033":12,"420710007002":12,"421330101202":12,"420710105024":12,"420710005004":12,"420710007001":12,"420710003001":12,"420710132022":12,"420710010004":12,"420710101014":12,"420710113001":12,"420710135023":12,"420710122004":12,"420710103005":12,"420710120023":12,"420410128004":12,"420710014003":12,"420710114003":12,"420710116001":12,"420710010003":12,"420710108014":12,"420710127003":12,"420710115042":12,"240150309045":6,"420710123022":6,"421330237221":6,"420293050001":6,"420293051012":6,"420710134002":6,"420710119022":6,"420710103002":6,"420110102021":6,"421330229103":6,"360039510002":6,"421330014002":6,"420710128003":6,"420710139012":6,"420171024011":6,"421330214203":6,"420710145013":6,"420710115022":6,"420750029001":6,"420710139023":6,"340057009002":6,"420710124022":6,"420750024001":6,"420710011001":6,"420710133013":6,"420710119023":6,"420710145011":6,"420454088001":6,"421330205222":6,"420110003001":6,"421330230005":6,"420710137023":6,"240479511003":6,"420710122001":6,"420710125011":6,"420293118001":6,"420430241022":6,"420710131021":6,"421330234001":6,"420110127003":6,"420710138001":6,"420710128001":6,"420710107014":6,"420710009004":6,"420750031003":6,"420710109002":6,"420710139014":6,"420430225013":6,"420710118052":6,"420710130004":6,"420710103001":6,"420710008001":6,"420710133031":6,"420710126011":6,"420710130001":6,"420670702021":6,"420710135021":6,"420750031002":6,"420710144011":6,"420710132031":6,"420710131022":6,"420710108022":6,"420710014002":6,"370010217031":6,"420710109004":6,"420710123021":6,"420710135012":6,"421330008002":6,"240150314001":6,"420110108011":6,"420293074002":6,"420710146023":6,"410510103063":6,"420171014011":6,"420710120021":6,"420710118021":6,"420710126021":6,"420710125012":6,"420710139021":6,"420293117001":6,"420430213002":6,"420710134001":6,"420710118023":6,"420710111004":6,"360010021002":6,"420710144022":6,"421330214205":6,"420710004001":6,"420750029002":6,"420710137021":6,"420710104001":6,"420250201023":6,"420710132045":6,"420710135032":6,"421330236011":6,"420710118022":6,"420710145012":6,"420710107013":6,"420710009002":6,"421330101302":6,"420710117011":6,"420710133041":6,"420110130004":6,"420110131001":6,"420912040023":6,"420710136012":6,"420159506003":6,"420293060003":6,"420710130003":6,"391650320053":6,"420710119021":6,"420750038004":6,"420710121031":6,"420770063081":6,"420430238001":6}	2023-01-01 00:00:00-05:00	2023-02-01 00:00:00-05:00
zzw-228@63s-9wk-b8v	40.046499	-76.304389	6470	2635	{"420710004002":129,"420710003004":34,"420710001002":34,"420710003002":28,"420710004003":23,"420710132023":23,"420710133041":23,"420710114003":23,"420710003001":23,"420710014003":23,"420710112001":23,"420710135011":23,"420710001001":23,"420710011003":17,"420710117011":17,"420710007001":17,"420710008002":17,"420710135023":17,"420710118051":17,"420710012003":17,"420710007002":17,"420710011001":17,"420710123011":17,"420710118012":17,"420710137021":17,"420710140002":17,"420710118032":17,"420710144012":17,"420710110001":17,"420710121041":17,"420710117034":17,"420430228003":17,"420710138001":12,"420710117041":12,"420710121022":12,"420710123022":12,"420710145023":12,"420710116003":12,"420710001003":12,"420710134002":12,"420710004004":12,"420710009002":12,"420710120021":12,"420710132032":12,"420710119011":12,"420710104003":12,"420710120022":12,"420710124032":12,"420710119012":12,"420710133043":12,"420710109004":12,"421330101103":12,"420710117012":12,"420710117031":12,"420430211003":12,"420710137012":12,"420710118052":12,"420710106004":12,"420410113021":12,"420293060003":12,"420710139013":12,"420430226014":12,"420710105012":12,"420710010003":12,"420710132041":12,"420710118024":12,"420110106004":12,"420710134001":12,"421330003002":12,"420710005002":12,"420912089042":12,"420710118041":12,"340155004002":12,"420710142023":12,"245102720033":12,"420710128002":12,"420710135013":12,"420710113002":12,"240150312023":12,"421330230005":6,"420293039022":6,"420710143003":6,"421330212201":6,"240358103002":6,"420710014002":6,"420710107014":6,"420110131001":6,"420710008004":6,"240150309045":6,"420710137024":6,"420710135012":6,"421330204205":6,"420430240013":6,"510594207001":6,"420710136023":6,"360039510002":6,"518100404041":6,"421330209214":6,"420710116001":6,"420710133042":6,"420912040023":6,"340076018001":6,"420430229002":6,"120570117081":6,"421070001003":6,"420912061051":6,"420710007003":6,"420710138002":6,"420750035001":6,"420710117042":6,"420110108011":6,"420293080003":6,"240150314001":6,"420710145024":6,"170313201002":6,"421330205222":6,"370010212041":6,"420710009003":6,"420710014001":6,"420710123023":6,"420710005004":6,"420912023013":6,"420750002001":6,"420710121023":6,"420110134012":6,"420710119022":6,"420710132045":6,"420710111003":6,"420710118034":6,"420710124031":6,"450350106031":6,"420710119021":6,"420710147003":6,"420710129003":6,"420710111004":6,"420710108014":6,"420110104005":6,"420710107021":6,"420710140004":6,"191099502002":6,"420710130003":6,"420454072021":6,"420710120011":6,"420710115023":6,"420710117013":6,"420710105011":6,"420710131011":6,"420270111005":6,"510594823021":6,"420710114002":6,"420893004012":6,"420293074002":6,"420110103021":6,"420710107013":6,"420710109001":6,"420710125012":6,"420710105013":6,"420710136021":6,"420710139023":6,"370010213001":6,"420710010004":6,"420710146011":6,"420710135014":6,"420710002002":6,"420750004012":6,"420710137023":6,"150010217043":6,"420710107022":6,"420710118023":6,"420912080003":6,"420710139014":6,"420710119024":6,"420710115042":6,"420710103002":6,"420199124021":6,"420710145013":6,"420710104001":6,"420710117032":6,"420110109032":6,"420710004001":6,"420710141012":6,"340076053001":6,"420710136012":6,"421330014002":6,"420710144013":6,"420710121024":6,"420710131022":6,"420710115034":6,"421330234001":6,"420710126013":6,"420710132042":6,"250173336003":6,"420710139021":6,"420710012001":6,"421330233024":6,"420750004021":6,"420710132033":6,"420710135024":6,"420710136022":6,"090034810002":6,"420710118033":6,"421330105101":6,"420710133013":6,"360050233021":6,"420710131021":6,"421010287002":6,"420710133031":6,"420710105021":6,"420750033002":6,"420710115041":6,"371190030131":6,"420430204002":6}	2023-02-01 00:00:00-05:00	2023-03-01 00:00:00-05:00
zzw-228@63s-9wk-b8v	40.046499	-76.304389	6305	2570	{"420710004002":112,"420710135013":42,"420710118051":36,"420710132023":36,"420710137013":30,"420293082001":24,"420710118041":24,"420710004003":24,"420710145012":24,"420710003001":24,"420710144012":24,"420710003004":24,"420710135014":18,"420710117011":18,"420710134001":18,"420710138002":18,"420710001002":18,"420710003002":18,"420710008001":18,"420710106004":18,"420710010003":18,"420710118052":12,"420710113002":12,"420710004004":12,"420710009002":12,"420710119022":12,"420710108022":12,"420710119012":12,"420710108014":12,"240150312023":12,"420710005002":12,"420710009004":12,"420430211003":12,"420710132032":12,"420710135011":12,"420710118044":12,"420710135032":12,"420710129003":12,"420710106005":12,"420710135023":12,"420710008003":12,"420710105012":12,"420710147002":12,"420110116031":12,"421330003002":12,"421010242002":12,"421070034002":12,"420710121032":12,"420710133043":12,"420710124031":12,"420710115022":12,"420710118024":12,"420710105022":12,"420710131011":12,"421330229201":12,"420710011003":12,"420710137021":12,"420710121041":12,"420710011002":12,"420430204002":12,"420710133042":12,"420710139023":12,"420710121022":12,"420710131022":12,"420710141013":12,"420710103001":12,"420710139013":12,"420710001001":12,"420710132041":12,"420710014003":12,"420710117031":12,"420710012003":12,"420710137022":12,"CA:24560240":6,"420131012004":6,"421330233024":6,"170438465092":6,"420535301004":6,"370010212041":6,"420710140002":6,"420710141021":6,"420710119023":6,"420710117013":6,"421330210202":6,"420710107023":6,"420710137023":6,"420110108011":6,"420710118032":6,"420710127003":6,"420750004012":6,"420710113003":6,"420710007002":6,"360810928003":6,"420750035002":6,"420454014011":6,"420710112001":6,"420293051021":6,"420710130003":6,"420710118021":6,"420710116004":6,"420430226014":6,"340210030013":6,"421010298002":6,"420710132031":6,"511650111001":6,"245102706001":6,"420750031003":6,"421330101203":6,"420710145024":6,"420710120023":6,"421330214103":6,"420710118042":6,"420710104001":6,"420710111002":6,"420710118012":6,"420430243002":6,"420912040023":6,"420710003003":6,"240150313021":6,"420710128001":6,"420710108012":6,"420710147003":6,"340155012051":6,"420710008002":6,"120210006001":6,"420710111003":6,"420710141011":6,"420710144021":6,"420430240012":6,"420710139014":6,"420710145013":6,"420710145022":6,"420710144011":6,"420430241011":6,"420710102021":6,"420710123021":6,"120850014061":6,"250158214001":6,"240150309045":6,"420770057033":6,"420710101014":6,"420710132045":6,"240054084001":6,"420710124022":6,"420293014012":6,"420710008004":6,"510594823021":6,"420710142023":6,"420710141022":6,"420710123011":6,"420710006002":6,"130510107001":6,"420710141012":6,"420710107013":6,"420171004015":6,"420912016082":6,"420430233002":6,"420110004002":6,"420110106004":6,"420710005004":6,"420710136011":6,"420710135021":6,"420710133032":6,"421330234001":6,"420710123023":6,"420710146012":6,"420710116003":6,"420710105023":6,"420710140003":6,"420710012002":6,"420199120021":6,"420710118034":6,"420710109004":6,"420710128003":6,"420710103002":6,"060710016002":6,"420770063033":6,"420293009002":6,"420710118031":6,"240150309061":6,"420710106002":6,"420710130004":6,"420710007001":6,"420710120015":6,"420710115041":6,"421330105101":6,"420293074002":6,"420430205001":6,"420710117033":6,"420750002004":6,"420710132044":6,"420710115031":6,"721130730081":6,"420710134002":6,"420710117042":6,"420710125014":6,"420710118033":6,"420710118022":6,"420710011001":6,"420710106003":6,"420710001003":6,"420410118013":6,"420710115034":6}	2023-03-01 00:00:00-05:00	2023-04-01 00:00:00-04:00
zzw-228@63s-9wk-b8v	40.046499	-76.304389	6801	2710	{"420710004002":136,"420710135013":48,"420710118051":42,"420710009004":36,"420710129003":30,"420710117011":24,"420710144012":24,"420710008002":24,"420710130003":24,"420710139011":24,"420710118052":24,"420710118044":24,"420710001002":24,"420710010003":24,"420710118045":24,"420710133013":24,"420710145013":18,"420710118031":18,"420710132032":18,"420710118024":18,"420710116001":18,"420710109004":18,"420710119022":18,"420710121021":18,"420710117031":18,"420710106004":18,"420710117041":18,"420710011002":18,"420710004003":18,"420710009002":18,"420710136023":18,"420710003001":18,"420710014002":18,"420710135014":12,"421330236022":12,"420710120014":12,"420710141013":12,"420710132023":12,"420710113001":12,"420293074002":12,"420710119012":12,"420710003002":12,"420710136022":12,"420710111003":12,"420710131012":12,"420710003003":12,"121090209022":12,"420710108022":12,"420430240014":12,"420710007002":12,"420710118012":12,"420710115022":12,"240150312023":12,"420710007001":12,"420710003004":12,"170438465092":12,"420710137024":12,"420710008004":12,"420710001001":12,"420710135011":12,"420710120015":12,"420710121031":12,"420710143004":12,"420710107015":12,"421330204205":12,"420710008003":12,"420710117013":12,"420710124022":12,"420710144021":12,"420110135003":12,"420710124031":12,"240150301003":12,"420710137013":12,"420710128003":12,"420710117012":12,"421330003002":12,"420710101012":12,"421330007002":12,"420710125014":12,"420410128004":12,"420710135023":6,"420710102022":6,"420710105012":6,"420710134001":6,"420710120021":6,"420710138001":6,"420710103002":6,"420710139023":6,"420710137012":6,"420710014003":6,"420710115031":6,"240150309061":6,"420710005002":6,"420710115034":6,"420710116004":6,"420710111002":6,"420710011003":6,"420710102013":6,"420430229002":6,"420710118023":6,"420710145012":6,"120110802001":6,"420110121032":6,"420710136021":6,"420110139004":6,"420710107013":6,"420430216002":6,"420710012001":6,"420430228003":6,"420710135022":6,"420710139012":6,"420710115021":6,"420710117034":6,"420879610001":6,"421330210203":6,"420430211003":6,"420710118034":6,"420750002001":6,"420710009001":6,"420750042002":6,"080350144064":6,"420710133011":6,"421330235002":6,"420710135031":6,"420535301001":6,"240054084001":6,"421330210102":6,"420710130004":6,"420110121053":6,"420710105023":6,"120950171071":6,"240479500001":6,"450150207191":6,"420710014001":6,"420710109002":6,"420710001003":6,"420710113003":6,"420710142022":6,"420710138002":6,"420410113021":6,"420710106005":6,"511390301003":6,"420750033003":6,"420710118041":6,"420710108011":6,"420710120022":6,"420710010004":6,"240150314001":6,"421330014001":6,"420710105024":6,"420710136011":6,"120090652311":6,"420710125021":6,"420710142021":6,"420750031003":6,"420293035013":6,"420710120012":6,"360470666001":6,"420293053002":6,"340350537042":6,"420034090001":6,"420710011001":6,"420750037001":6,"420710116003":6,"450190016002":6,"420750001004":6,"421039507022":6,"421330105101":6,"420710117033":6,"420710132021":6,"420710128001":6,"420710139021":6,"420710133012":6,"420710144022":6,"420710147001":6,"420110104003":6,"420710127003":6,"040131141001":6,"420710133043":6,"420293014012":6,"420710116002":6,"420430241054":6,"421330229104":6,"420710138003":6,"420750040001":6,"420710115041":6,"420710114003":6,"420430243002":6,"420710119021":6,"421330237221":6,"420710131011":6,"180390022006":6,"360010021002":6,"420710108014":6,"420710133041":6,"421330219001":6,"420710121022":6,"420710131021":6,"420710140002":6,"420710126012":6}	2023-04-01 00:00:00-04:00	2023-05-01 00:00:00-04:00
zzw-228@63s-9wk-b8v	40.046499	-76.304389	6559	2625	{"420710004002":73,"420710003004":55,"420710135013":55,"420710111003":37,"420710010003":31,"420710014002":31,"420710007003":31,"420710121021":31,"420710001001":25,"420710003003":25,"420710118044":25,"420710127003":25,"420710133013":25,"420710008002":25,"420710137021":25,"420710001002":25,"420710012002":25,"420710120021":19,"420710140002":19,"420710117013":19,"420710139011":19,"420710116003":19,"420710129003":19,"420710133043":19,"420710147001":19,"420710132021":19,"420710120023":19,"420710135011":19,"420710121022":19,"420710132023":19,"420710131021":19,"420710003001":19,"420710108022":19,"420710135022":13,"420710130003":13,"420710011003":13,"420293074002":13,"420430243001":13,"420710009002":13,"420710133031":13,"420110135003":13,"420710144012":13,"420710105022":13,"420710008001":13,"420710134001":13,"120210112012":13,"420710014001":13,"530330303064":13,"420710121024":13,"420710010002":13,"420710124031":13,"421330211001":13,"420710144021":13,"420710118034":13,"420710115022":13,"420710008004":13,"420710103002":13,"420710136023":13,"420710115041":13,"420710011002":13,"420710114001":13,"420710106004":13,"420710117011":13,"420710107015":13,"420710140005":13,"420710009004":13,"420710004004":13,"420710117031":13,"420710114003":13,"181410016001":13,"421330235004":13,"420710010004":13,"420710131022":13,"421330012003":13,"420710101021":13,"420110106004":13,"420710012003":13,"420710143001":13,"420710111002":13,"420430211003":13,"420710116004":13,"420710105024":13,"420710114002":13,"420710145011":13,"420710118051":13,"420710008003":13,"420710112001":13,"420710006004":13,"420710115023":13,"420710133033":13,"240150309061":7,"250277032002":7,"420293110003":7,"420710141022":7,"420710101014":7,"420710115034":7,"420912087032":7,"420710120011":7,"420110117031":7,"420171002014":7,"420710120015":7,"420293118001":7,"420710145013":7,"420912031051":7,"420710117041":7,"470010213025":7,"421330204102":7,"420710132032":7,"420710003002":7,"420893009003":7,"420710118041":7,"420990306021":7,"420710107013":7,"120879720003":7,"420710002001":7,"420710124023":7,"420293054002":7,"420710006001":7,"420710119023":7,"420710117053":7,"420710132041":7,"420710113002":7,"420710119022":7,"420710118052":7,"120570046001":7,"420950110003":7,"421330003002":7,"420710115021":7,"420710125021":7,"420710109004":7,"420710119024":7,"261010007002":7,"420430228003":7,"370810112001":7,"420710133041":7,"420710143002":7,"421330101204":7,"420912086033":7,"420710132031":7,"420710136011":7,"420710107021":7,"420710118045":7,"420710004003":7,"420710146024":7,"420710128002":7,"421330229102":7,"420710108014":7,"040190040512":7,"420710105023":7,"421330210203":7,"420710118021":7,"420710108012":7,"420710119021":7,"420710119011":7,"420710135021":7,"420710141021":7,"260490101142":7,"240253038034":7,"420430207002":7,"420710140004":7,"420710135032":7,"420710101012":7,"420710142022":7,"420710144013":7,"391093650002":7,"420710146022":7,"420110131001":7,"421330233012":7,"420710120014":7,"421010005001":7,"420710137023":7,"420710133011":7,"420710118024":7,"420293081011":7,"420710119012":7,"420670702021":7,"420710138002":7,"420710144022":7,"420710108011":7,"420430236011":7,"240430115002":7,"420710139021":7,"420750031003":7,"420710123023":7,"420710127004":7,"420710135023":7,"420710105012":7,"420710116001":7,"420430242002":7,"420710117012":7,"421070034003":7,"421330234001":7,"420710118012":7,"420430241011":7,"420710102012":7,"420710115042":7,"420710142023":7,"420710011001":7,"420454079012":7,"420710143004":7,"420710122003":7,"420710107023":7,"420710007001":7}	2023-05-01 00:00:00-04:00	2023-06-01 00:00:00-04:00
zzw-228@63s-9wk-b8v	40.047086	-76.304361	5691	2066	{"420710004002":140,"420710135013":32,"420710118051":32,"420710002001":32,"420710117032":26,"420710133013":26,"420710103004":26,"420710121021":26,"420710113002":26,"420710106004":20,"421330237221":20,"420710133032":20,"420710132032":20,"420710132033":20,"420710007001":20,"420710133043":20,"420710133031":13,"420710116004":13,"420710115031":13,"420710130002":13,"420710135014":13,"121050147012":13,"420710007003":13,"420430219042":13,"420110117011":13,"420710145012":13,"420710124031":13,"420710114002":13,"421330215003":13,"420710144012":13,"420710011001":13,"100050510073":13,"420710117031":13,"420710105022":13,"421330211001":13,"420710143001":13,"420710108014":13,"420710004003":13,"420710105024":13,"420710117013":13,"420710142023":13,"420710118024":13,"420710135032":13,"420710107023":13,"420710114003":13,"420710001001":13,"420710014002":13,"120990002082":13,"420710135023":13,"420710118042":13,"420710124023":13,"420110127002":13,"420710108022":13,"420710118034":13,"421330003002":13,"420293112002":13,"240150312023":13,"420710102013":13,"420710003001":13,"420710116001":13,"420710009004":13,"CA:24580687":7,"420710114001":7,"420710117034":7,"540759601022":7,"420710115023":7,"420710115041":7,"420710137024":7,"270370607411":7,"420430228003":7,"420770069062":7,"420639611013":7,"420710005004":7,"420710117011":7,"420710011002":7,"421330205222":7,"420710006001":7,"240479500002":7,"420710117012":7,"421070001003":7,"420293118002":7,"490532701005":7,"420710140004":7,"450510517002":7,"421330216001":7,"420710128002":7,"090035029003":7,"420710106002":7,"420454103022":7,"420710003003":7,"420710123023":7,"420710139011":7,"420710008004":7,"420710140002":7,"420710139014":7,"420710111003":7,"420710119022":7,"421330235002":7,"420710124032":7,"421330228002":7,"420430211003":7,"421330237212":7,"420750036002":7,"420710132022":7,"420710115032":7,"421330204205":7,"420430220004":7,"420430209004":7,"420710101013":7,"420710115043":7,"420710108021":7,"420710107013":7,"420710111002":7,"420710113003":7,"420710105023":7,"540379726011":7,"420710008002":7,"420710117033":7,"420710005002":7,"420710138003":7,"420710118021":7,"420293001072":7,"420710123011":7,"420710134001":7,"420710109003":7,"420710119021":7,"420710123012":7,"240150309045":7,"420710118033":7,"420710144013":7,"390490072032":7,"420710136012":7,"420710116003":7,"420710135011":7,"420710144022":7,"420710147001":7,"420710125012":7,"420293074002":7,"420710145024":7,"420710120015":7,"420710131011":7,"420710104002":7,"420710145013":7,"420710121032":7,"420710103005":7,"420710146011":7,"420710138002":7,"420710123013":7,"420750005003":7,"420912034022":7,"420710132021":7,"420710139021":7,"420710003004":7,"420110105001":7,"420710147003":7,"420171027001":7,"420710141011":7,"420792101001":7}	2023-06-01 00:00:00-04:00	2023-07-01 00:00:00-04:00
zzw-228@63s-9wk-b8v	40.04769	-76.304303	7207	2625	{"420710004002":172,"420710007003":45,"420710001002":32,"420130111004":26,"420710003004":26,"420710010001":26,"420710142021":26,"420710117011":26,"420710141021":20,"420710116004":20,"420710132033":20,"420710137021":20,"420710111003":20,"420710119011":20,"420710132023":20,"420710102013":20,"420710012002":20,"420710127003":20,"420710117041":20,"420710008001":20,"420710004003":20,"420710121021":20,"420430228003":20,"421330236022":20,"420710103003":13,"421330202211":13,"420710009002":13,"420710117051":13,"420710105024":13,"420710011001":13,"420710133031":13,"420710108022":13,"420710103002":13,"420710132032":13,"420710147001":13,"420710124023":13,"420430240014":13,"420710144022":13,"420710137024":13,"421330003002":13,"420710111002":13,"420293074002":13,"420710133043":13,"420710133012":13,"420750028001":13,"420710116001":13,"240150312023":13,"420430211003":13,"420710118012":13,"420710136023":13,"420710118022":13,"420710147002":13,"420710001001":13,"420710144021":13,"420710118011":13,"420710135013":13,"420430229002":13,"420710002001":13,"420710113002":13,"420710124031":13,"420710004001":13,"420710147003":13,"100050509011":13,"420710106001":13,"420710106004":13,"100030136122":13,"420710125011":13,"420293081022":7,"420710107013":7,"100030160001":7,"420710118044":7,"340090217021":7,"421330231005":7,"420710008003":7,"420710124032":7,"420710010002":7,"420250202004":7,"421330234001":7,"420912006032":7,"100030166021":7,"420710009003":7,"420710008004":7,"420710109004":7,"420912058011":7,"510594222012":7,"421019806001":7,"421330101202":7,"340297201022":7,"420710135012":7,"420710115031":7,"180390016023":7,"420710011003":7,"240479503001":7,"420710122003":7,"420710119023":7,"420710130004":7,"420710007002":7,"420710131012":7,"420710126023":7,"420710131011":7,"340076073003":7,"420710137023":7,"420710142011":7,"518100454121":7,"100030166043":7,"420430236021":7,"420710121022":7,"420710137012":7,"240150305051":7,"421330102101":7,"360650214021":7,"421330205101":7,"420710007001":7,"240450101012":7,"420293117003":7,"420293080002":7,"420710121042":7,"421330235001":7,"420010306001":7,"420710117042":7,"100050512012":7,"421330205222":7,"420710120011":7,"420710006001":7,"420710136011":7,"340090207001":7,"420710115033":7,"420710120021":7,"420710105022":7,"420710115043":7,"420710010003":7,"421330214101":7,"420710006003":7,"420710145012":7,"420710011002":7,"420710132022":7,"420270114002":7,"420710139023":7,"250235061011":7,"420710118024":7,"420912107001":7,"240479501003":7,"340210037041":7,"420710115034":7,"420710120022":7,"420110121053":7,"420710145021":7,"420710121032":7,"420710118051":7,"420710138002":7,"420810006003":7,"420430245023":7,"420710101013":7,"420710108014":7,"420710119021":7,"420430235002":7,"420710132045":7,"420710145024":7,"420710138003":7,"420710120023":7,"420710124022":7,"420710123011":7,"420770069062":7,"420293114032":7,"420110121051":7,"420710118034":7,"420710003001":7,"420912071012":7,"420710142022":7,"121270826062":7,"420710129003":7,"420710133032":7,"420710139022":7,"420710119022":7,"421330236023":7,"420710105012":7,"420293074001":7,"420710118023":7,"420710120015":7,"420110108022":7,"420270125002":7,"421330204205":7}	2023-07-01 00:00:00-04:00	2023-08-01 00:00:00-04:00
zzw-228@63s-9wk-b8v	40.047086	-76.304361	5868	2177	{"420710004002":153,"420710002001":37,"420710135013":37,"420710120021":31,"420710010001":31,"420710009004":25,"420710124031":19,"420293117003":19,"420710003004":19,"420710003003":19,"420710119024":19,"420710111003":19,"420710131021":19,"420710144014":19,"420710134001":19,"420710136023":19,"420710132023":19,"420293074002":19,"420710004003":19,"420710102013":19,"420710119023":13,"420710105012":13,"420990305011":13,"420710135023":13,"421070026004":13,"420710118051":13,"420710138003":13,"420710136022":13,"420710004001":13,"420710001001":13,"420710009002":13,"420710137021":13,"420410128004":13,"420710132033":13,"420710127001":13,"420270122003":13,"420710003001":13,"420710114003":13,"421150321003":13,"420171043032":13,"420710106004":13,"420710116001":13,"420710117042":13,"420710139012":13,"420710133031":13,"420710102021":13,"420430211003":13,"420710135011":13,"420110117021":13,"420912005011":13,"420710108022":13,"420710114002":13,"420710145023":13,"420710132032":13,"420710003002":13,"420710007003":13,"420710142021":13,"420710140004":13,"420710117032":13,"420710115041":7,"420792174002":7,"100050508031":7,"420293070001":7,"420710119022":7,"420710142023":7,"420710108014":7,"120710101041":7,"420293046001":7,"420710130003":7,"420293056002":7,"420710141011":7,"420710121021":7,"340076034003":7,"420710147003":7,"420710116004":7,"420710120012":7,"420710118044":7,"420710135022":7,"420710118052":7,"170311606013":7,"420454069042":7,"420710105024":7,"421330210203":7,"420710135012":7,"420710146023":7,"420710118034":7,"420710140002":7,"420710118012":7,"420710008004":7,"420010311021":7,"420710113001":7,"420710007001":7,"420710137022":7,"420710010004":7,"120174515022":7,"420710103002":7,"420710107013":7,"100050505012":7,"420110108023":7,"421010242002":7,"370810144092":7,"421110206007":7,"420879602001":7,"420710111002":7,"060590320532":7,"420710120023":7,"420710011002":7,"420579602004":7,"421330003002":7,"421330002002":7,"340090201022":7,"421330228005":7,"420710006001":7,"420710108012":7,"450299708003":7,"420710146011":7,"420710141022":7,"370559705021":7,"420430236021":7,"420710133041":7,"420710133012":7,"420710131022":7,"420710004004":7,"420710005002":7,"420710011001":7,"420710132041":7,"420293074001":7,"240230005001":7,"420710105023":7,"420710117034":7,"100030160001":7,"420710128003":7,"420710120015":7,"420912006032":7,"421010337011":7,"421330104003":7,"420710106002":7,"420710132021":7,"420710117051":7,"420710119012":7,"340350537054":7,"240150312023":7,"421330231004":7,"420710133043":7,"420710006002":7,"420710138002":7,"420430228003":7,"371290122022":7,"420293081022":7,"420010305001":7,"420710104004":7,"420710144022":7,"420710128001":7,"421330235003":7,"420750042002":7,"420430236022":7,"240037401051":7,"420750038003":7,"420710118024":7,"420110116012":7,"420710008003":7}	2023-08-01 00:00:00-04:00	2023-09-01 00:00:00-04:00
zzw-228@63s-9wk-b8v	40.047086	-76.304361	4732	1778	{"420710004002":70,"420710132022":24,"420710115031":24,"420293074002":24,"420710003004":18,"420710137021":18,"420710002001":18,"420710120021":18,"420710131022":18,"420710124023":18,"420710014001":18,"420710009004":18,"421330205221":12,"420710136023":12,"420710003002":12,"120570002012":12,"240150312023":12,"420710121021":12,"420710138003":12,"100050511022":12,"420710146024":12,"420710122002":12,"420710132023":12,"420710106004":12,"420710115034":12,"420710116004":12,"420710115041":12,"420710102021":12,"420110103021":12,"420710117051":12,"420710009003":12,"220550015002":12,"420710134002":12,"420710117012":12,"420710014002":12,"420710102013":12,"420710135013":12,"420710140002":12,"420710129003":12,"420710135011":12,"420710118032":12,"420710127001":12,"420710116001":12,"420710139011":12,"420710102011":12,"421330235004":12,"420710140003":12,"420710010001":12,"420710010002":12,"420710133013":12,"420710009002":12,"420430238003":6,"420710132031":6,"420710115043":6,"420710131021":6,"420710139023":6,"420710147002":6,"420710011002":6,"340270433031":6,"420430245023":6,"420710128001":6,"420710113002":6,"420710132041":6,"420710008001":6,"420010312031":6,"420710118012":6,"420710008004":6,"420710003001":6,"420710145013":6,"421019800001":6,"420710106001":6,"420171052031":6,"100030160001":6,"420710010004":6,"420410113011":6,"421330102101":6,"420710142011":6,"420710004003":6,"420750042002":6,"420710128002":6,"420710008003":6,"420710140004":6,"340090216004":6,"420710105022":6,"420710104004":6,"420410118021":6,"420710117011":6,"421190905023":6,"420710136011":6,"421330213001":6,"420710107021":6,"240150313021":6,"720319800031":6,"421330217111":6,"420710118043":6,"420710118021":6,"420710135023":6,"420710136022":6,"420750038001":6,"420710117013":6,"421330104003":6,"421330214201":6,"240479500001":6,"420710007001":6,"420750036002":6,"420710133043":6,"420710104001":6,"420710001002":6,"261476440004":6,"420710117033":6,"420710109004":6,"420293002022":6,"420710141013":6,"420710119022":6,"420430241042":6,"420710121032":6,"390998129002":6,"421070001003":6,"420410102032":6,"420710132033":6,"420710004001":6,"420990306021":6,"420293114041":6,"420710108022":6,"420710147001":6,"420750038003":6,"420710133031":6,"420710118051":6,"420710140001":6,"420710012002":6,"421010345012":6,"420710144014":6,"420110131001":6,"420430236021":6,"420710144011":6,"420710011001":6,"516600002051":6,"420710117032":6,"420710131011":6,"420710106005":6,"420430225013":6,"420710118024":6,"421330236013":6,"420710005002":6,"421330234001":6,"120950171032":6,"420710118023":6,"240150309045":6,"420710123021":6,"420710124031":6,"420710114002":6,"360910619033":6,"420710006003":6,"420710130004":6,"100030117003":6,"100030138002":6,"420710105012":6,"511870203003":6,"420710131012":6,"420710145012":6,"420710116003":6,"420710137013":6,"420710137022":6,"420710115023":6,"420293081022":6,"540039717001":6,"420710106002":6,"420430228003":6,"420710137024":6,"421090703001":6}	2023-09-01 00:00:00-04:00	2023-10-01 00:00:00-04:00
zzw-228@63s-9wk-b8v	40.047086	-76.304361	4695	1717	{"420710004002":134,"420710135013":26,"420710117051":21,"420710010001":16,"420710135023":16,"420710137022":16,"420293074002":16,"420710008003":16,"420710002001":16,"420710118041":16,"420710003002":16,"421150321003":11,"420710115022":11,"420710117013":11,"420710134002":11,"420710001003":11,"420710001002":11,"420710122003":11,"240150312023":11,"420710137024":11,"420710138001":11,"420710005002":11,"420710127001":11,"420710137021":11,"420710114003":11,"420430229002":11,"420710140001":11,"420710007003":11,"420710133042":11,"420710144012":11,"420710014004":11,"420710138003":11,"420710012002":11,"420710106004":11,"420710124023":11,"420710111002":11,"420710130003":11,"420710145012":11,"340030413021":11,"420710147002":11,"420430241042":11,"421330205222":11,"420710132023":11,"420710116003":11,"420691006004":11,"420710129003":11,"420710112001":11,"420710009002":11,"421330207201":11,"420710133031":11,"420750036002":11,"420710136023":11,"420710119024":11,"420710145013":11,"420710113003":11,"420710105021":11,"420710132021":11,"420710132032":11,"420710003004":11,"421330234001":6,"420710118022":6,"420159509005":6,"420710121032":6,"420710121021":6,"420710006003":6,"421330232002":6,"421010012022":6,"420550103004":6,"421330235002":6,"420710144022":6,"420710108011":6,"420710006002":6,"420293051022":6,"420710111001":6,"421330105101":6,"420710120015":6,"420710141012":6,"240430103001":6,"420750038001":6,"290950157002":6,"421330209223":6,"420710132043":6,"420710117034":6,"370810144092":6,"420430229001":6,"420710137023":6,"100010433001":6,"420710010004":6,"420293060003":6,"420710118051":6,"420710135021":6,"420410125011":6,"420270114002":6,"060379800281":6,"420710120023":6,"420710146022":6,"420710124032":6,"240098602002":6,"110010052012":6,"420710106005":6,"421330201003":6,"420710010002":6,"420710137013":6,"100030160001":6,"420710120021":6,"421330234005":6,"420710009003":6,"420710121022":6,"421330237222":6,"420710109001":6,"421330004001":6,"420710014002":6,"421070001003":6,"420110112003":6,"420710115023":6,"420710133041":6,"391650320053":6,"340090219003":6,"420710011002":6,"420430225012":6,"420710011001":6,"420710132041":6,"100030138002":6,"420710139012":6,"420710121042":6,"420710007001":6,"420430211003":6,"420619506002":6,"420710108014":6,"420710145022":6,"420710131011":6,"420990305011":6,"420710141022":6,"420710117012":6,"420710140005":6,"420710137012":6,"420710139021":6,"420710117053":6,"420293051021":6,"420710102022":6,"421330008002":6,"420293039021":6,"420710116001":6,"420912067031":6,"420710008002":6,"420110135003":6,"420034120022":6,"420710102021":6,"421330101101":6,"420710007002":6,"360470600003":6,"421279604001":6,"420710128002":6}	2023-10-01 00:00:00-04:00	2023-11-01 00:00:00-04:00
zzw-228@63s-9wk-b8v	40.047086	-76.304361	4255	1620	{"420710004002":106,"420710014002":26,"420710120015":21,"420710113003":21,"420710135013":21,"420710120022":21,"420293074002":21,"420710124023":16,"420710105012":16,"420710121021":16,"420710131011":16,"420710142023":16,"420710109001":16,"420710118044":16,"420710008003":16,"420710137022":16,"420710139013":11,"420710122002":11,"420430241042":11,"420710010004":11,"420710005001":11,"420710007003":11,"420710109004":11,"420710119012":11,"420710004001":11,"420710117051":11,"420710129002":11,"420710139011":11,"420710003001":11,"240150312023":11,"420710012002":11,"420710103005":11,"420710136023":11,"420710119021":11,"420710116001":11,"420710009002":11,"420710135023":11,"420710007001":11,"421330210203":11,"420430241011":11,"420710141022":11,"420710144013":11,"420410119012":11,"420710009003":11,"420430217004":11,"421150321003":11,"420430241054":11,"420710116003":11,"420710005002":11,"420710113002":11,"420710144021":11,"360594112005":11,"420710003002":11,"420710135032":11,"420710001002":11,"420710134001":11,"420710106004":11,"420293056002":11,"420110112003":6,"420430227011":6,"420710118022":6,"340110409022":6,"420710115043":6,"420710140001":6,"421330204204":6,"421330212201":6,"420710001003":6,"420410118032":6,"420710145022":6,"420454014011":6,"420750040001":6,"420710138001":6,"420710140004":6,"420430225013":6,"420710130003":6,"420293040002":6,"420792118002":6,"340110404003":6,"420710128003":6,"420710117034":6,"360039510002":6,"420710108022":6,"420710120021":6,"420710002002":6,"421330234004":6,"420350303001":6,"360870101021":6,"421330209223":6,"420710010001":6,"420710009004":6,"420710118051":6,"420792002002":6,"420710103002":6,"420710105011":6,"420710119024":6,"420710141012":6,"230219607001":6,"100030160001":6,"420710114002":6,"420710006004":6,"420710014004":6,"420710108012":6,"420454098031":6,"420710145023":6,"420710118021":6,"420710137024":6,"420430228003":6,"420710128001":6,"421330211001":6,"420710119022":6,"420110116022":6,"420710117053":6,"421330003002":6,"390351841042":6,"421330240014":6,"420710121022":6,"361031465003":6,"421330204102":6,"100030138002":6,"420710135022":6,"420710102013":6,"420710106001":6,"120950167161":6,"420710136022":6,"420710137012":6,"420710111002":6,"420710014001":6,"420710117033":6,"420710011002":6,"420710127003":6,"420710144012":6,"420293077001":6,"080310017022":6,"420710117041":6,"100010412001":6,"420710133032":6,"420710117032":6,"340010023001":6,"420710125021":6,"420293053002":6,"420710117013":6,"420710006001":6,"420430236021":6,"420710135011":6,"420710107022":6,"211170670003":6,"420710133043":6,"170313206002":6,"420710147001":6,"420710141021":6,"420710102021":6,"420430229001":6,"420710124031":6,"421330236011":6,"420710123022":6,"420710125013":6,"420710007002":6,"420710110001":6,"421330234001":6,"420710118045":6,"420710117011":6}	2023-11-01 00:00:00-04:00	2023-12-01 00:00:00-05:00
222-224@63s-9xy-n89	40.131681	-76.311866	2018	1119	{"420710121021":88,"420710118044":71,"420710102012":53,"420710118051":36,"420710129003":36,"420710107013":36,"420710135023":36,"420710012003":36,"420710119011":36,"420710120022":36,"420430209002":36,"420710119021":36,"420430241041":36,"420710145012":18,"420710135013":18,"420710120015":18,"420710004002":18,"420710124043":18,"420410119011":18,"420710124023":18,"240253035022":18,"420710105021":18,"420710118021":18,"420710133012":18,"420710105012":18,"420710121031":18,"420710115042":18,"420710011001":18,"420710115022":18,"420710118041":18,"240150314001":18,"420710118034":18,"420710118033":18,"420710146023":18,"420171046011":18,"420710126013":18,"420710109004":18,"420710102021":18,"420710144021":18,"420293082001":18,"420710121042":18,"420710114002":18,"420710137012":18,"420710119024":18}	2023-01-01 00:00:00-05:00	2023-02-01 00:00:00-05:00
222-224@63s-9xy-n89	40.131681	-76.311866	1964	1185	{"420710121021":103,"420710119021":45,"420710137012":30,"420710117011":30,"420710120022":30,"420710121041":30,"420710122001":30,"420710120015":30,"420710011003":30,"420710014003":30,"420710012003":30,"420710119012":30,"420710143003":30,"420430240014":30,"420710008002":30,"420293027022":30,"420710146023":15,"420710120023":15,"420710116004":15,"420710135013":15,"240054308003":15,"421330006002":15,"420430228003":15,"420710005002":15,"120174515022":15,"421330006003":15,"420710124043":15,"420710131021":15,"371259506023":15,"420710103004":15,"420710123013":15,"420710108022":15,"420710120013":15,"420750035001":15,"420710118021":15,"420710118023":15,"420710119011":15,"420710120021":15,"420710118041":15,"240150314001":15,"420710119022":15,"420710118044":15,"420710002001":15,"420710132033":15,"420710007001":15,"420710116001":15,"420710135023":15,"421330205222":15,"420710120014":15,"420710118051":15,"420710126011":15,"420710144012":15,"420710004002":15}	2023-02-01 00:00:00-05:00	2023-03-01 00:00:00-05:00
222-224@63s-9xy-n89	40.131681	-76.311866	2161	1281	{"420710121021":56,"420710117034":56,"420710119021":38,"420710135023":38,"420710008001":38,"420710103005":38,"420710102012":38,"420710105022":38,"420710119011":19,"420710135022":19,"420710118023":19,"420710134001":19,"420710125021":19,"420710004001":19,"420710121032":19,"420710123013":19,"420710102021":19,"420293001072":19,"340090219003":19,"420710103004":19,"420710143002":19,"420710147001":19,"420430201003":19,"420710118051":19,"420710135013":19,"420710105012":19,"420710120014":19,"420710141022":19,"420912038011":19,"420710105023":19,"420710132023":19,"420710115042":19,"420710008004":19,"420710010003":19,"420710105021":19,"420293014012":19,"420710118052":19,"420710124043":19,"420430225022":19}	2023-03-01 00:00:00-05:00	2023-04-01 00:00:00-04:00
222-224@63s-9xy-n89	40.131681	-76.311866	2071	1264	{"420710121021":79,"420710141022":47,"420710103004":32,"420710120022":32,"420750002001":32,"420710116002":32,"420710117034":32,"340076038005":32,"420710103005":32,"420710117012":32,"420710135023":32,"420710144012":32,"421330235002":16,"420750040003":16,"420710121031":16,"420710133033":16,"421330205222":16,"420710105021":16,"420710116004":16,"420710141021":16,"250138121012":16,"420710125021":16,"420710126013":16,"420710004001":16,"420710147001":16,"420710120015":16,"420110111011":16,"370559705021":16,"420710141012":16,"420430243002":16,"420710011002":16,"420710118043":16,"420750001004":16,"420710105012":16,"420710121042":16,"420710117032":16,"420710119012":16,"420293001061":16,"420710125011":16,"420710124043":16}	2023-04-01 00:00:00-04:00	2023-05-01 00:00:00-04:00
222-224@63s-9xy-n89	40.131681	-76.311866	2246	1345	{"420710121021":65,"420710115022":44,"420710112001":44,"420430233004":44,"420710102012":44,"420710125022":44,"420710104003":44,"420710105012":44,"420710009004":44,"420750022001":44,"420710120023":44,"420710119021":44,"420710105021":44,"420710137012":22,"420710111002":22,"420110101003":22,"420750031002":22,"420710147001":22,"391093650002":22,"420710107021":22,"420710123011":22,"420710131011":22,"421010132002":22,"420710121023":22,"420710131021":22,"420710141022":22,"420710004001":22,"420710119024":22,"420710118042":22,"420710143002":22,"420710140003":22,"420710135023":22,"420710119012":22,"240054308003":22,"420710125011":22,"420710144013":22,"420770062032":22,"420710128002":22,"420710116004":22,"420710012001":22}	2023-05-01 00:00:00-04:00	2023-06-01 00:00:00-04:00
222-224@63s-9xy-n89	40.131681	-76.311866	2477	1429	{"420710135023":62,"420710121021":62,"420710119021":42,"420710139022":42,"420710131021":42,"420710134001":42,"420710105022":42,"420710120022":42,"420710124044":42,"420710002001":42,"420710136023":42,"490532701005":21,"420710104002":21,"420171049013":21,"420710011002":21,"420710118043":21,"420710119012":21,"420710116003":21,"420110101003":21,"420710118032":21,"420970815001":21,"420710004001":21,"421330205222":21,"420710121031":21,"420710105024":21,"420710116004":21,"420710119024":21,"420710102013":21,"420710124043":21,"420990306022":21,"420710128003":21,"420750002001":21,"420710001002":21,"420710011001":21,"420430241054":21,"420710133043":21,"420710007003":21,"420710123013":21,"420010305001":21,"420710110002":21,"420710009004":21,"420710121022":21,"420970812001":21,"420750042002":21,"420710106005":21}	2023-06-01 00:00:00-04:00	2023-07-01 00:00:00-04:00
222-224@63s-9xy-n89	40.131943	-76.311861	2535	1493	{"420710121021":56,"420710104003":38,"420710119012":38,"420710135023":38,"420950176072":38,"420710116004":38,"420710105022":38,"420710131021":38,"420710130003":38,"420710103005":38,"421330202211":38,"420410127012":38,"420710117034":19,"420710011001":19,"420710119024":19,"420710118012":19,"371970501012":19,"420710118044":19,"420710118051":19,"420710119011":19,"420710007002":19,"420710146012":19,"240054308003":19,"420430239002":19,"420710134002":19,"420710133012":19,"420710128003":19,"420750040003":19,"420710118042":19,"420710121032":19,"420710140004":19,"420710118041":19,"420710146011":19,"420710121023":19,"420710121031":19,"420710002001":19,"420710130004":19,"420710105023":19,"515200202004":19,"420430241011":19,"450510401012":19,"420710120012":19,"420710103002":19,"420710124031":19,"420710004001":19,"421330237221":19,"420710105012":19,"420710135011":19}	2023-07-01 00:00:00-04:00	2023-08-01 00:00:00-04:00
222-224@63s-9xy-n89	40.131681	-76.311866	2713	1678	{"420710105011":44,"420710105022":44,"420710118033":44,"420710121021":44,"420110129003":44,"420710104003":44,"420710103002":44,"420710119012":44,"421330235002":44,"420710135013":44,"420710143001":44,"420710120022":44,"420293117002":22,"420710144021":22,"420810006003":22,"421330217111":22,"420710103004":22,"420710133012":22,"420710117013":22,"120950171031":22,"420710101014":22,"340010014001":22,"420410119011":22,"420710117042":22,"421330205222":22,"245102720033":22,"420710011001":22,"420410116012":22,"420710116001":22,"420710135023":22,"240230005001":22,"420430201003":22,"420710117012":22,"421330229104":22,"420710116004":22,"421070001003":22,"420710118031":22,"420430225013":22,"420710120011":22,"420710120015":22,"420710121022":22,"420990306021":22,"420750038001":22,"420710004001":22,"420710124023":22,"420710120012":22,"420710007002":22,"421019809001":22,"420710135011":22}	2023-08-01 00:00:00-04:00	2023-09-01 00:00:00-04:00
222-224@63s-9xy-n89	40.131681	-76.311866	2274	1382	{"420710121022":69,"420710105022":46,"420710119024":46,"420430228003":46,"420710121031":46,"420710119012":46,"420710121021":46,"420750020001":23,"420710120022":23,"421330217111":23,"420710009003":23,"200610008002":23,"420710121023":23,"420710131012":23,"420710146012":23,"420710108013":23,"511019501023":23,"420710137022":23,"420710120021":23,"420710105011":23,"420710134001":23,"420750022002":23,"420710126012":23,"420710133012":23,"420710103004":23,"420710102012":23,"420410119011":23,"420710121032":23,"420710104003":23,"420710135012":23,"240479501002":23,"420710141012":23,"420710116004":23,"420710004001":23,"420710133033":23,"420750037001":23}	2023-09-01 00:00:00-04:00	2023-10-01 00:00:00-04:00
222-224@63s-9xy-n89	40.131681	-76.311866	2114	1197	{"420710123011":46,"420710120014":31,"420710109001":31,"421330205222":31,"421330214103":31,"420710117013":31,"420710147002":31,"420710135023":31,"420710103005":31,"420710011003":31,"420710135011":31,"420710105012":31,"420710135013":16,"420750031001":16,"420710125013":16,"420750031002":16,"420710103001":16,"420430236023":16,"420710117033":16,"480370109011":16,"420710120023":16,"420710004002":16,"320030058341":16,"420710144012":16,"420710102012":16,"420710121041":16,"420710004001":16,"420750027012":16,"420710115022":16,"420710106001":16,"420710007002":16,"420410125011":16,"420710118041":16,"420710131011":16,"420710105011":16,"420710121021":16,"420410119011":16,"420710118023":16,"420710116002":16,"420710003003":16,"420710133043":16,"420710120021":16}	2023-10-01 00:00:00-04:00	2023-11-01 00:00:00-04:00
222-224@63s-9xy-n89	40.131681	-76.311866	2134	1263	{"420710120022":76,"420710121021":57,"420710116002":57,"420710131021":57,"420710119021":57,"420710121022":57,"420750042002":57,"420710103005":38,"420710111003":38,"420710119012":38,"420710113002":38,"420710135013":38,"420710120023":38,"420710131011":38,"420710102012":19,"420710120011":19,"420950179014":19,"420710105022":19,"420710120021":19,"420110108023":19,"120950167161":19,"420710117053":19,"420710004001":19,"420130101032":19,"421330233024":19,"420710103001":19,"420710118032":19,"420710119024":19,"420430240021":19,"420710103004":19,"120890503033":19,"420430236023":19,"420710011003":19,"420710120013":19,"420750028001":19}	2023-11-01 00:00:00-04:00	2023-12-01 00:00:00-05:00
223-222@63s-frj-pd9	40.18707	-76.182165	4344	2376	{"420710123011":98,"420710125022":41,"420710130003":41,"420710121021":33,"420710102022":33,"420710125012":33,"420710122003":33,"420710128002":33,"420710123022":33,"420710102012":25,"420710130002":25,"420710102021":25,"420710125011":25,"420710101014":25,"420710124031":25,"420710127002":25,"420710124041":25,"420710129003":17,"420710112001":17,"420710121032":17,"240399305003":17,"420710101012":17,"100030138002":17,"420110120024":17,"420750027012":17,"421330204102":17,"420710118033":17,"420110117021":17,"421330202211":17,"420110127004":17,"420750035001":17,"420293051021":17,"420710132041":17,"420710101021":17,"420710123023":17,"420710123012":17,"420710124022":17,"420710102013":17,"420710141012":17,"420710125021":17,"420710127001":17,"420110114001":17,"420110029001":17,"420430228003":17,"420990306011":17,"420293074002":17,"121150004071":17,"420710126012":17,"420110127002":17,"420710101013":17,"240054060004":17,"421010238004":17,"420710103005":17,"420110110002":17,"420293051011":17,"420710119023":17,"420110107003":17,"CA:35260102":9,"CA:35191254":9,"130210125002":9,"240317013151":9,"201170605101":9,"420293013003":9,"420710101022":9,"420110102012":9,"420430226012":9,"420710121031":9,"420293046002":9,"420990302021":9,"420710010004":9,"420110129001":9,"291892126005":9,"420110117022":9,"420710116003":9,"421070014001":9,"100050507041":9,"240150309032":9,"391439608003":9,"420710118044":9,"420110117013":9,"420110117032":9,"420710115023":9,"480270221041":9,"420110116022":9,"421179505001":9,"420110127003":9,"240479500001":9,"230050150002":9,"420710134002":9,"240479500002":9,"420710125013":9,"120310143122":9,"420710133011":9,"420710001002":9,"421179508001":9,"420710117041":9,"420710103001":9,"420710126011":9,"420430250002":9,"420710120015":9,"420710133033":9,"420710131012":9,"420710117013":9,"131510702032":9,"420110104003":9,"420710127003":9,"120150101002":9,"420710122001":9,"420710130004":9,"240299502001":9,"360470768002":9,"340210029024":9,"420110115003":9,"240098608022":9,"420710117012":9,"420710126023":9,"420710120011":9,"420110110001":9,"420710102011":9,"420750038002":9,"420750038004":9,"420110108021":9,"420710123013":9,"420710117011":9,"420710133043":9,"420912016082":9,"420110115001":9,"420710006003":9,"420750023001":9,"240253065001":9,"420710125014":9,"420710122004":9,"420110125001":9,"060855106004":9,"420710111003":9,"240150314001":9,"421330236023":9,"240054087033":9,"420710115034":9,"420110025001":9,"420110102023":9,"420710103002":9,"420710125023":9,"420710124032":9,"420110104004":9,"420710131022":9,"420750031001":9,"132619508002":9,"420710124042":9,"420710128001":9,"420710124044":9,"420750001003":9,"420710121024":9,"420750042001":9}	2023-07-01 00:00:00-04:00	2023-08-01 00:00:00-04:00
223-222@63s-frj-pd9	40.18707	-76.182165	4810	2735	{"420710125011":72,"420710126012":56,"420110117021":56,"420710124031":48,"420710123011":48,"420710102021":48,"420710122003":48,"420750028001":40,"420710124022":40,"420710130003":40,"420710125012":40,"420710124032":40,"420710102012":32,"420710122004":32,"420710124042":32,"420710101013":32,"420750004011":32,"420710125013":24,"420750031001":24,"420710007001":24,"420710122002":24,"420710131021":24,"420430228003":24,"420710131012":24,"420710121024":24,"420710111003":24,"420710122001":24,"420710128003":24,"420710124044":24,"421010207001":16,"420710102022":16,"420710124041":16,"420710125022":16,"420710125014":16,"420710129002":16,"420710118034":16,"420293077001":16,"420110127004":16,"420750001002":16,"420293074002":16,"420710128002":16,"420710012002":16,"420110117032":16,"420710119022":16,"420750038003":16,"420710119021":16,"420710124024":16,"420710123023":16,"420710132041":16,"420710101014":16,"240054060004":16,"420750001004":8,"340090209022":8,"340057014021":8,"420293001061":8,"420710130002":8,"420110110001":8,"240317003092":8,"132619508002":8,"420710134002":8,"420750001003":8,"360550107004":8,"420750022001":8,"420710127004":8,"420710117013":8,"420430226012":8,"420710133043":8,"420750027022":8,"420710121023":8,"421010361003":8,"420710124021":8,"420110115003":8,"420710125021":8,"421010004021":8,"420710115022":8,"360110410001":8,"420110012001":8,"420293046002":8,"420710102011":8,"420710118041":8,"391093550011":8,"420293072001":8,"420710127002":8,"420912058082":8,"340270437003":8,"420710143004":8,"420710137022":8,"420710107012":8,"420550102001":8,"420110121011":8,"340258119001":8,"040131079001":8,"100050509011":8,"420710135013":8,"420710121031":8,"420710129001":8,"420710126011":8,"420710141012":8,"420770060023":8,"120950167041":8,"100030138002":8,"420710118051":8,"420710123022":8,"421330101103":8,"420410113022":8,"420430226052":8,"420710126023":8,"420710120011":8,"420710124023":8,"420110109022":8,"420710137023":8,"420710101022":8,"420710140004":8,"420410131022":8,"420710105012":8,"420110129001":8,"420110116022":8,"420110127003":8,"420710120023":8,"370559704002":8,"420710101012":8,"100050505042":8,"420710118042":8,"420710101021":8,"420710118044":8,"420110102023":8,"420034690003":8,"471150502012":8,"420710118033":8,"420710144021":8,"420912016082":8,"420710120022":8,"420710117011":8,"390430415002":8,"240054087033":8,"420110103041":8,"420710139014":8,"420410116012":8,"420710142022":8,"420710126013":8,"420710131022":8,"420710133033":8,"420110104001":8,"420710121021":8,"420710134001":8,"421330215004":8,"420710127001":8,"420710130004":8,"180950118001":8,"420293114032":8,"420110116011":8,"420691012003":8,"420710127003":8,"420710101011":8,"420710103002":8,"420710133012":8,"420710121043":8,"420710116002":8,"420430201003":8,"420171003031":8,"482019801001":8}	2023-08-01 00:00:00-04:00	2023-09-01 00:00:00-04:00
223-222@63s-frj-pd9	40.18707	-76.182165	4113	2308	{"420710124042":52,"420710125022":52,"420710130004":37,"420710101013":37,"420710126012":37,"420710127003":37,"420710125012":37,"420710123022":37,"420710122003":37,"420710123011":37,"420710130003":30,"420710128002":30,"420710111003":30,"420710102021":30,"420710125013":22,"420710123023":22,"420293074002":22,"420710103002":22,"420710101014":22,"420710125014":22,"420710127001":22,"420710101021":22,"420710102022":22,"420710124041":22,"420710124031":22,"420710124022":15,"420710125011":15,"420710007001":15,"420710102011":15,"420710120021":15,"420710102012":15,"421330202211":15,"420770069051":15,"420710122002":15,"420710118032":15,"420710122004":15,"420710141012":15,"420710117012":15,"420710115032":15,"240054060004":15,"420710131021":15,"420710121031":15,"420110105001":8,"420710122001":8,"420110127004":8,"420710146023":8,"420710124044":8,"420710133042":8,"420110106002":8,"511639301006":8,"420710104001":8,"420710116004":8,"420710128003":8,"240479503004":8,"290190015031":8,"420293114032":8,"100010432021":8,"420710118044":8,"420110121011":8,"420430248004":8,"420110116013":8,"420710123021":8,"250010116002":8,"420912082033":8,"420893003044":8,"240037304011":8,"420670702025":8,"421330208005":8,"420710129002":8,"121050121291":8,"420710124023":8,"420710119021":8,"420110116022":8,"420750027012":8,"420710125023":8,"201170605101":8,"420710121021":8,"100030132002":8,"420750035002":8,"421179505001":8,"421179509002":8,"420710135013":8,"420710135021":8,"420110001004":8,"420110109022":8,"420710115022":8,"420110121053":8,"420710134001":8,"191930031002":8,"040133191011":8,"370190205071":8,"420710126021":8,"421070036002":8,"420750023001":8,"420710125021":8,"420110127003":8,"361170202011":8,"420710117011":8,"420750004012":8,"420710009004":8,"240054087033":8,"420710134002":8,"420750022001":8,"420710109003":8,"170318041082":8,"420710101011":8,"250039141005":8,"420110117021":8,"420750020002":8,"420710118033":8,"420110116033":8,"420710129003":8,"421330234005":8,"391439608002":8,"132619508002":8,"420110101002":8,"420110102012":8,"420750028003":8,"420710105011":8,"420710121043":8,"420710130002":8,"420710116001":8,"420912058082":8,"420710124021":8,"420550106001":8,"420710139012":8,"420710124024":8,"420750001003":8,"340010105052":8,"420750042001":8,"420110102023":8,"420750001005":8,"420430236022":8,"420750034001":8,"420710101012":8,"420293025001":8,"420710119024":8,"420710121024":8,"420110104004":8,"420710132023":8,"420710117053":8,"420710133043":8,"370570604003":8}	2023-09-01 00:00:00-04:00	2023-10-01 00:00:00-04:00
223-222@63s-frj-pd9	40.18707	-76.182165	3853	2172	{"420710123011":68,"420710125022":68,"420710102021":55,"420710122002":48,"420710126012":41,"420710101021":34,"420710125012":34,"420710124031":28,"420710101014":28,"420710124022":28,"420710127003":28,"420710111003":28,"420710129003":21,"420110007001":21,"420710122003":21,"420710120021":21,"420710125011":21,"420293074002":14,"420710101022":14,"420710102022":14,"370939701025":14,"420750042002":14,"420710123022":14,"420010312012":14,"420710125021":14,"420710128002":14,"420710118033":14,"420710130004":14,"420710117011":14,"420710127002":14,"420710101013":14,"420710122001":14,"420710122004":14,"420110107003":14,"420710142012":14,"420110117021":14,"420710130002":14,"420750027012":14,"420293051021":14,"420710127004":14,"420750001001":14,"420710141012":14,"420710123023":14,"420490102021":7,"421330008002":7,"420750031002":7,"245101206001":7,"420430227021":7,"420110108011":7,"420710120023":7,"420750001004":7,"420110120011":7,"420710125023":7,"420710115022":7,"421330211004":7,"420710121021":7,"420710101012":7,"420710146012":7,"250173547002":7,"420410125011":7,"390930503004":7,"120690313012":7,"420710124041":7,"330150630012":7,"420710105011":7,"420990301004":7,"420710121041":7,"550539605001":7,"420710107012":7,"420710130005":7,"420710137022":7,"420710135013":7,"420710103001":7,"420710137023":7,"420710133043":7,"420110006001":7,"132619508002":7,"420110114001":7,"420750021003":7,"420710121022":7,"420110102021":7,"371830532011":7,"420293060002":7,"470930061021":7,"420710130003":7,"360470360022":7,"420110116023":7,"420110108021":7,"420110101002":7,"420710131021":7,"420110117032":7,"421330208003":7,"421179505001":7,"421330006002":7,"420710131012":7,"420710133011":7,"420710120011":7,"420710123021":7,"240230002002":7,"120570070011":7,"120860039222":7,"420110141003":7,"420159509005":7,"420110111023":7,"420710133033":7,"420710121023":7,"420110127004":7,"420710144014":7,"420710103002":7,"240479500001":7,"420430228003":7,"420110116012":7,"420750001003":7,"420710124032":7,"510150703001":7,"420750042001":7,"420110125002":7,"420750034002":7,"420035094002":7,"421179509002":7,"340057014021":7,"360470610041":7,"240054087033":7,"420710123012":7,"420750032002":7,"240317003092":7,"420110025002":7,"340057002002":7,"371350108022":7,"370010212013":7,"420110112003":7,"420710146022":7,"421330207203":7,"420710123013":7,"420710004002":7,"540039720003":7,"100030149031":7,"100050511032":7,"240054060004":7,"420710124042":7,"420171002094":7,"420110103043":7,"420710132041":7,"421330234005":7}	2023-10-01 00:00:00-04:00	2023-11-01 00:00:00-04:00
223-222@63s-frj-pd9	40.18707	-76.182165	3407	1894	{"420710123011":81,"420710124042":47,"420710102021":47,"420710125012":41,"420710125022":34,"420710122003":34,"420710124031":27,"420710122004":27,"420710123023":27,"420710125011":27,"420710111003":27,"420710130003":21,"420710101013":21,"420710123012":21,"420710128003":21,"420710122001":21,"420710129003":21,"420710125021":21,"420710124032":21,"420710127003":21,"420750031001":14,"420710121024":14,"420710121043":14,"420110117021":14,"420710122002":14,"420710127004":14,"420710123013":14,"420430241011":14,"420430228003":14,"370499601012":14,"420710127002":14,"420710121031":14,"420710125013":14,"420710126011":14,"100010412001":14,"240054060004":14,"420293074002":14,"420710123022":14,"420110127004":14,"420710125023":14,"420710113003":14,"420110108011":14,"420710126021":14,"420710121021":14,"420710118033":14,"420710124041":14,"420710118044":14,"420710105012":14,"420710132033":7,"120860101931":7,"420710118023":7,"420110109022":7,"420110120024":7,"470370119001":7,"420710118031":7,"210370532002":7,"420710130002":7,"360150111002":7,"100050508031":7,"420710123021":7,"420430227011":7,"420750001003":7,"421330222002":7,"420710101022":7,"420710126012":7,"420710119024":7,"420110110001":7,"420710121022":7,"330150675023":7,"120310146042":7,"240037311052":7,"210190306004":7,"420710121042":7,"211170670003":7,"490111270021":7,"120330026052":7,"420710102012":7,"120990078131":7,"340057004022":7,"420110116022":7,"420710101012":7,"360470217002":7,"420710128001":7,"420710120021":7,"421330205221":7,"420710101014":7,"240054087033":7,"360470490001":7,"420710130001":7,"420110108022":7,"421330234005":7,"420710115022":7,"420710106001":7,"420710004004":7,"420710132022":7,"420710117012":7,"420710103002":7,"420750027022":7,"420710124024":7,"421330209102":7,"100030136123":7,"420710133043":7,"132619508002":7,"420750001004":7,"420710132023":7,"120110308021":7,"420710132032":7,"420710131021":7,"420410102041":7,"121290101001":7,"420710101021":7,"420550109001":7,"420710130005":7,"420710101011":7,"420710135013":7,"420710126022":7,"420710124022":7,"340090210021":7,"420750027012":7,"420750028003":7,"420710116004":7,"420710119012":7,"420430246003":7,"420710124044":7}	2023-11-01 00:00:00-04:00	2023-12-01 00:00:00-05:00
223-222@63s-frj-pd9	40.18707	-76.182165	4198	2104	{"420710123011":150,"420710101014":58,"420710122003":58,"420710124032":36,"420710101013":29,"420710102021":29,"420710126012":29,"420710122001":29,"420710117033":29,"420710125012":29,"420710128003":22,"420710141012":22,"420710124042":22,"420710101021":22,"420710123023":22,"420710125011":22,"420710124041":22,"420710130004":22,"420710124022":22,"420710009004":15,"420750001001":15,"420710118033":15,"420710131021":15,"420710118045":15,"421070034003":15,"420710118041":15,"420710130005":15,"420710125013":15,"420710125023":15,"420710103003":15,"420710101022":15,"420710101012":15,"420710125021":15,"420710123022":15,"420710118011":15,"420710107014":15,"420710126013":15,"420710124031":15,"420710115031":15,"121150005021":15,"420430228003":15,"420710130002":15,"420710121024":15,"420710129003":15,"420710123021":15,"420293049001":8,"120830026063":8,"420710117011":8,"481099503004":8,"420171008051":8,"240054060004":8,"550659703003":8,"420710138003":8,"420550115002":8,"420950153001":8,"420710118051":8,"132619508002":8,"420710128002":8,"420710119024":8,"420710127002":8,"420750023001":8,"060830022062":8,"420750027012":8,"420293077001":8,"420710103004":8,"420710130003":8,"420110117021":8,"420110001004":8,"420710135012":8,"420750020002":8,"420710120022":8,"420710137023":8,"421330014001":8,"420710124044":8,"420710124023":8,"420710132031":8,"420710109002":8,"420710144012":8,"420110116012":8,"420110027001":8,"420710121023":8,"420710126011":8,"420710121021":8,"420710123013":8,"420710109004":8,"420293049002":8,"420750030003":8,"420710130001":8,"420710121042":8,"420990302024":8,"420293001012":8,"420293008001":8,"420110139004":8,"420110109051":8,"420710141022":8,"420750024001":8,"420710004002":8,"420710139014":8,"420171052062":8,"421010287002":8,"420912070013":8,"420410115002":8,"420710132042":8,"421190904002":8,"420710122002":8,"420710125022":8,"420710111003":8,"420293003012":8,"420710116003":8,"340057032022":8,"421330209103":8,"420710132032":8,"420710102022":8,"420710132041":8,"420710127004":8,"420710146022":8,"420110105003":8}	2023-01-01 00:00:00-05:00	2023-02-01 00:00:00-05:00
223-222@63s-frj-pd9	40.18707	-76.182165	4011	2029	{"420710123011":71,"420710122003":64,"420710123023":50,"420710101014":43,"420710123012":36,"420710124042":36,"420710125022":29,"420710123013":29,"420710126012":29,"420710128002":29,"420110117032":22,"420710125021":22,"420710101021":22,"420710102022":22,"420710130003":22,"420710123022":22,"420710124032":22,"420710125013":22,"420710101022":22,"420710124044":22,"420710126011":22,"420710129003":15,"420710118045":15,"420710131021":15,"420710124031":15,"420710125023":15,"420110102023":15,"420710125012":15,"420710102011":15,"421070011003":15,"420710014003":15,"420710121024":15,"420710125011":15,"420110142003":15,"420110120024":15,"420710102021":15,"420171042032":15,"420710127001":15,"340057031033":15,"420710141012":15,"420110107003":15,"420710103003":15,"420710124023":15,"420710122002":15,"420710136022":15,"420110013002":15,"420710133044":15,"420710122001":15,"420710132041":15,"420750003001":15,"420710117011":15,"420710126013":15,"420710137021":15,"420710128003":15,"421330207201":15,"420430228003":15,"131230803004":8,"517000322121":8,"420750001001":8,"420110109051":8,"240054087033":8,"340110107002":8,"420710117033":8,"420710109004":8,"420710141022":8,"420710125014":8,"420110105003":8,"420710121021":8,"420710124024":8,"420110120022":8,"245101308033":8,"170318041082":8,"420110109031":8,"420710120021":8,"420750030003":8,"420710123021":8,"240054060004":8,"420710135014":8,"420710127004":8,"420710103002":8,"420293118001":8,"420710144012":8,"420710117013":8,"420710132042":8,"420710143004":8,"340390342002":8,"421330235004":8,"420710101013":8,"420710133041":8,"421070039001":8,"420710120012":8,"420710119024":8,"420293049001":8,"420110027002":8,"420710127002":8,"420710121042":8,"420710120022":8,"420970803005":8,"420430236023":8,"240037403032":8,"360050189001":8,"420710007001":8,"420710139014":8,"420710118034":8,"420110114001":8,"420893004012":8,"420750028001":8,"420710124022":8,"420110117031":8,"420293035012":8,"420710122004":8,"470090102003":8,"420110115003":8,"420750004021":8,"421330209103":8,"420710135012":8,"420710124021":8,"420750029001":8,"420550106001":8,"420710133032":8,"420710111003":8,"420710131011":8,"420710109003":8,"420710124043":8,"420750027012":8,"420710118051":8,"420710105021":8,"420710106005":8,"420293021021":8}	2023-02-01 00:00:00-05:00	2023-03-01 00:00:00-05:00
223-222@63s-frj-pd9	40.18707	-76.182165	4035	1979	{"420710123011":86,"420710125013":43,"420110117021":36,"420710123023":36,"420710130003":36,"420710101014":36,"420710126012":36,"420710122003":36,"420710124042":36,"420710125021":36,"420710128002":29,"420710141012":29,"420710123022":29,"420710125011":29,"420710122001":29,"420710125012":22,"420710144012":22,"420710124031":22,"420710128001":22,"420710123012":22,"420710126011":22,"420710102021":22,"420710130002":22,"420710101012":22,"420710128003":15,"420710145013":15,"420710139022":15,"421070011003":15,"420110117022":15,"420710101022":15,"420710131021":15,"420293118002":15,"420710121042":15,"420710111003":15,"420710124041":15,"420710125022":15,"420710121024":15,"420710127002":15,"420710102011":15,"420710124032":15,"420710124044":15,"420710121031":15,"420110115003":8,"420710102022":8,"420710125023":8,"240253017032":8,"420710117011":8,"420710125014":8,"420710121022":8,"420710011001":8,"420710120023":8,"420912068021":8,"420710117013":8,"420750031002":8,"420710144021":8,"420750030003":8,"051190034031":8,"420410128004":8,"420710133043":8,"420710127004":8,"060133780002":8,"420710134001":8,"420710105021":8,"420110105003":8,"420710130004":8,"420710120011":8,"420710133032":8,"420110109053":8,"120850017002":8,"420110122001":8,"420710103002":8,"420110003002":8,"420710139014":8,"420710115041":8,"420710119011":8,"371690705014":8,"420293043003":8,"420110115001":8,"420710124022":8,"170318236024":8,"420430213003":8,"420710122004":8,"420710123021":8,"420710129001":8,"420110109032":8,"420110109051":8,"420710118044":8,"170370007001":8,"420110106001":8,"420710133041":8,"420710124023":8,"420710131011":8,"240479503004":8,"420710131012":8,"240054060004":8,"420110120024":8,"420710105011":8,"420710115022":8,"420710119024":8,"040130927203":8,"420032602003":8,"420710134002":8,"421070026001":8,"420293074001":8,"420710123013":8,"420710118051":8,"420710102012":8,"340210037053":8,"420750027012":8,"420110117032":8,"420710124024":8,"421330211004":8,"420710108014":8}	2023-03-01 00:00:00-05:00	2023-04-01 00:00:00-04:00
223-222@63s-frj-pd9	40.18707	-76.182165	3752	1849	{"420710123011":70,"420710125013":47,"420710124031":47,"420710123023":47,"420710124044":39,"420710101014":39,"420710125011":31,"420710111003":31,"420710125021":31,"420710123022":31,"420710126011":31,"420710124032":24,"420710129003":24,"420710124042":24,"420710101013":24,"420710101012":24,"420710128002":24,"420710130003":24,"420710102021":24,"420710133033":16,"420710132032":16,"420710116003":16,"420710127002":16,"420032602003":16,"420710124022":16,"420430228003":16,"420710122001":16,"420110120024":16,"420710117033":16,"420750004021":16,"420110117032":16,"420710125012":16,"420710131011":16,"420710117011":16,"420710120022":16,"420710122003":16,"420710126013":16,"420710131021":16,"420710126012":16,"420110107003":16,"420710118051":16,"420710128003":16,"420710124023":16,"420710141012":16,"CA:35431394":8,"420110025002":8,"420710125022":8,"420710127003":8,"420110127003":8,"450630210231":8,"132619508002":8,"340130128002":8,"420710133043":8,"420710101011":8,"420710125014":8,"240054060004":8,"420710117053":8,"421330235004":8,"421330007001":8,"120110104072":8,"420710122004":8,"421179509002":8,"240450106034":8,"420710121022":8,"420293001061":8,"420710122002":8,"420710135013":8,"240317003092":8,"420710132044":8,"420710131022":8,"170318086002":8,"420710120011":8,"340155024002":8,"360499507001":8,"420710102022":8,"420710124024":8,"371690705014":8,"420710123021":8,"420710101021":8,"420710008004":8,"471650212013":8,"421330237102":8,"480897504004":8,"420710125023":8,"420893007003":8,"420110003001":8,"420710115034":8,"420110122001":8,"420710119012":8,"420710102012":8,"420710138002":8,"420750027012":8,"421330238212":8,"420770062033":8,"420110109051":8,"420171014042":8,"420710118032":8,"420710123012":8,"420110103044":8,"420710130001":8,"420110106002":8,"420750030001":8,"421330234005":8,"420110116033":8,"080410056012":8,"420750024001":8,"420110129001":8,"420990303021":8,"420710101022":8,"420750001004":8,"420750030003":8,"420710124041":8}	2023-04-01 00:00:00-04:00	2023-05-01 00:00:00-04:00
223-222@63s-frj-pd9	40.18707	-76.182165	3984	2075	{"420710123011":94,"420710130003":47,"420710102021":47,"420710111003":32,"420710101021":32,"420710125011":32,"420710129003":32,"420710127001":32,"420710122003":32,"420710124042":32,"420710127003":32,"420710121031":24,"420710126011":24,"420710123023":24,"240317002063":24,"420710128002":24,"420710014002":24,"420110120024":24,"420710125013":24,"420710101013":24,"420710125012":24,"420110107003":16,"420710128001":16,"421330015003":16,"420710124031":16,"420710124044":16,"420710133033":16,"420710101012":16,"420710131022":16,"420710101022":16,"420710143001":16,"420710137021":16,"420710124032":16,"420710125022":16,"420710132045":16,"420710137013":16,"420710117011":16,"420710127002":16,"420710125021":16,"420710131021":16,"420710131011":16,"420110117022":16,"420710123012":16,"420710140001":16,"420710122001":16,"420710126021":16,"421330008002":16,"420710105022":16,"420710101014":16,"420010302001":16,"370850709011":8,"420710011001":8,"245101307006":8,"420750001004":8,"420293027031":8,"420579603004":8,"420710115034":8,"420710121024":8,"420110117021":8,"420110109032":8,"481410101012":8,"370010207012":8,"361090010003":8,"420710130005":8,"361119501001":8,"420710123013":8,"420110127002":8,"420750042001":8,"420710116004":8,"420110106002":8,"420710124043":8,"391093650002":8,"421330202223":8,"420110104003":8,"420710115031":8,"420710133043":8,"420370507001":8,"421190901022":8,"420710115022":8,"100030149031":8,"100050510062":8,"420710127004":8,"420110109051":8,"420710120011":8,"420710105024":8,"420110102023":8,"420110116012":8,"240054060004":8,"340010019001":8,"420710103001":8,"420110137023":8,"420710131012":8,"421330209102":8,"420710141012":8,"540090311011":8,"420710132032":8,"420710133044":8,"420710124024":8,"420750001003":8,"420710121021":8,"420710125014":8,"420710124041":8,"420710118022":8,"421330105103":8,"420710142023":8,"420912082033":8,"131299708003":8,"420750026001":8,"420710141022":8,"420710122004":8,"130079602002":8,"420710118051":8,"421010357022":8,"420750030001":8,"420710143002":8,"410619706001":8,"420710139021":8,"420710126013":8,"131790103004":8,"420710139014":8,"420710120023":8,"421179509002":8,"240317003092":8,"420710103002":8,"420350307003":8,"420710132021":8,"420710124023":8,"132619508002":8,"420710130004":8,"420110104001":8,"420430228003":8,"420710123021":8,"121030260023":8,"420110117032":8,"420750027012":8,"120530409051":8,"420710124022":8,"420710126012":8}	2023-05-01 00:00:00-04:00	2023-06-01 00:00:00-04:00
223-222@63s-frj-pd9	40.18707	-76.182165	4576	2391	{"420710123011":123,"420710126012":82,"420710129003":50,"420710102021":50,"420710130003":41,"420710123022":41,"420710122002":33,"420710125011":33,"420710123023":25,"420710125012":25,"420710101014":25,"420710123012":25,"420710120011":25,"420710102012":25,"420710124031":25,"420710128002":25,"420710130004":25,"420710101012":25,"420710132041":25,"420110117021":17,"420670703002":17,"420710127001":17,"420710126013":17,"420710125022":17,"420710126023":17,"420710112001":17,"420710133013":17,"420110117022":17,"420710121021":17,"420710137021":17,"420750031003":17,"420710142012":17,"420710119011":17,"420110127004":17,"420110029001":17,"420710131021":17,"420710127003":17,"420710117011":17,"420293074002":17,"420710125013":17,"420710118021":17,"420710125023":17,"420710125014":17,"420710124044":17,"420710124024":17,"420710133033":9,"420710131022":9,"420430226012":9,"420710139014":9,"420710115022":9,"100030133001":9,"420410131014":9,"420710103002":9,"420710121031":9,"420110108022":9,"510131014031":9,"440090509011":9,"420710111003":9,"420710124041":9,"420110109051":9,"420710119021":9,"420710130005":9,"420293049001":9,"420710105024":9,"340155017012":9,"420710143004":9,"120850004001":9,"420710120023":9,"420110117032":9,"420750030001":9,"481130167014":9,"490532701005":9,"171978801211":9,"420110117011":9,"420710133043":9,"450190021041":9,"360593008003":9,"420430241054":9,"420710124021":9,"420110109031":9,"240135077022":9,"420750038004":9,"421330209102":9,"420710122001":9,"420710135013":9,"420110107003":9,"421330221002":9,"420710130002":9,"420710128003":9,"420710101021":9,"420110129001":9,"420710103001":9,"420710117042":9,"420710127004":9,"420710011001":9,"120950171032":9,"420710123013":9,"420110104002":9,"420710115023":9,"420710138003":9,"420710107012":9,"420710124042":9,"420710125021":9,"420110109033":9,"420710133042":9,"420710145012":9,"420750027021":9,"421070011003":9,"420710122003":9,"420110102023":9,"420710101013":9,"420750001003":9,"420710124022":9,"420110119044":9,"420430228003":9,"420710142023":9,"511076117003":9,"420110106001":9,"420710122004":9,"482015412011":9,"420710102022":9,"240054060004":9,"420710131011":9,"240317003092":9,"420410117004":9,"421330235002":9,"420750036002":9,"421330218011":9,"420710124032":9,"420430201002":9,"420110115001":9,"420710106002":9,"420750027012":9,"420710124023":9,"420110124003":9,"421179505001":9,"420110110001":9,"420171004061":9}	2023-06-01 00:00:00-04:00	2023-07-01 00:00:00-04:00
223-224@63t-nf9-t9z	41.0489	-80.35593	162	154	{"420730102021":33,"420730112001":33,"420730110001":33,"420730102011":33}	2023-08-01 00:00:00-04:00	2023-09-01 00:00:00-04:00
223-224@63t-nf9-t9z	41.0489	-80.35593				2023-09-01 00:00:00-04:00	2023-10-01 00:00:00-04:00
223-224@63t-nf9-t9z	41.0489	-80.35593	84	80	{"420730107001":23,"420730112001":23,"420730111001":23}	2023-10-01 00:00:00-04:00	2023-11-01 00:00:00-04:00
223-224@63t-nf9-t9z	41.0489	-80.35593	58	58	{"420730110001":47}	2023-11-01 00:00:00-04:00	2023-12-01 00:00:00-05:00
223-224@63t-nf9-t9z	41.0489	-80.35593	162	150	{"420730004001":44,"420730104001":44,"420730111004":44}	2023-06-01 00:00:00-04:00	2023-07-01 00:00:00-04:00
223-224@63t-nf9-t9z	41.048918	-80.355917	161	155	{"420730102023":33,"420730108001":17,"390998028001":17,"420730111004":17,"420730104001":17,"240479501003":17}	2023-07-01 00:00:00-04:00	2023-08-01 00:00:00-04:00
222-224@63p-79j-b49	40.336558	-76.416319	949	443	{"420750028001":32,"420750005004":21,"420750001001":21,"420750001004":16,"420750002004":16,"420750002001":11,"420410124004":11,"420430243002":11,"420430238001":11,"420750034001":11,"420750024002":11,"420750030001":11,"420750002002":11,"420750042002":11,"420750004012":11,"420750027012":6,"340130173011":6,"420750027011":6,"121270811022":6,"420750041002":6,"420430242002":6,"420710101022":6,"420750039012":6,"421139602001":6,"420710105012":6,"420110101003":6,"420750005001":6,"420710122003":6,"420430228003":6,"240054060004":6,"420550118001":6,"420750036002":6,"420410115002":6,"420750005003":6,"420430250002":6,"420750026001":6,"420750033002":6,"420750025002":6,"420750021002":6,"420430241054":6,"420110107002":6,"420750029001":6,"420710102021":6}	2023-01-01 00:00:00-05:00	2023-02-01 00:00:00-05:00
222-224@63p-79j-b49	40.336558	-76.416319	887	377	{"420750001004":30,"420750002001":20,"420750003003":20,"420750004011":10,"420750001001":10,"420750004022":10,"420110115003":10,"420750002002":10,"420750031001":10,"420430243002":10,"420750005004":10,"420750004023":10,"420750040002":10,"420750003001":10,"420750028001":5,"420750033002":5,"420750004012":5,"420750022001":5,"421330230005":5,"420750022002":5,"420750040001":5,"420950113001":5,"420950153001":5,"420750024002":5,"420750002004":5,"420750034001":5,"420750027012":5,"420750028002":5,"240054060004":5,"420430242002":5,"420110138002":5,"420110101003":5,"420750035001":5,"120710104061":5,"420430203002":5,"420110105002":5,"420430241042":5,"420710123011":5,"420990305011":5}	2023-02-01 00:00:00-05:00	2023-03-01 00:00:00-05:00
222-224@63p-79j-b49	40.336558	-76.416319	985	424	{"420750003002":33,"420750001004":19,"420750034001":14,"420750001005":14,"420750004022":10,"420750003001":10,"420750002004":10,"420430243002":10,"420032602003":10,"420750001001":10,"420810004004":10,"420750003003":10,"420750020002":10,"420750022002":10,"420750004023":10,"420750027012":10,"120860042061":5,"120710104061":5,"420750027021":5,"420110104005":5,"420110101003":5,"240054060004":5,"421070008004":5,"420430242002":5,"420430241011":5,"420750032001":5,"420710102012":5,"420750038001":5,"420710123011":5,"420750039022":5,"420430233003":5,"420710102021":5,"420750027013":5,"420750024001":5,"420750026001":5,"420750001002":5,"240338002131":5,"420750042001":5,"420750004011":5,"420710119011":5,"420750033002":5,"420750032002":5,"420710134002":5,"420750031002":5,"420750035001":5,"420750028001":5,"420750040002":5,"420750027022":5,"420430241054":5,"420750037001":5,"420950177042":5,"420750030001":5,"420750005003":5}	2023-03-01 00:00:00-05:00	2023-04-01 00:00:00-04:00
222-224@63p-79j-b49	40.336558	-76.416319	910	412	{"420750001004":30,"420750032001":25,"420750027021":20,"420750029002":15,"420750001005":15,"090035039003":10,"420032602003":10,"420792179004":10,"420750001001":10,"420750005002":10,"420750036002":10,"420750002001":10,"420750027011":10,"420430228003":10,"420750004012":10,"420750022002":5,"420750027023":5,"420950153001":5,"420750023001":5,"420410125011":5,"420750024001":5,"420750001002":5,"421330008002":5,"420410102013":5,"420710145022":5,"360610119002":5,"420750027012":5,"420430242002":5,"420430241054":5,"420750030001":5,"420430245021":5,"420750032002":5,"420750028001":5,"421330101204":5,"420750035003":5,"420710122003":5,"420430240013":5,"421330229104":5,"420750042002":5,"420879602001":5,"420710129003":5,"421330231001":5,"240054060004":5}	2023-04-01 00:00:00-04:00	2023-05-01 00:00:00-04:00
222-224@63p-79j-b49	40.336558	-76.416319	1151	480	{"420750001004":21,"420750027021":16,"420750039022":11,"420750004021":11,"420750030001":11,"420110101003":11,"420750003003":11,"420110120025":11,"420750005002":11,"420750022002":11,"420750022001":11,"420110101002":11,"420750003002":11,"420750028001":11,"420750004012":11,"420750001001":11,"420710102021":6,"420750027013":6,"421070011003":6,"420350307006":6,"421330008002":6,"421070036001":6,"100010414001":6,"420750027012":6,"420750026001":6,"420750023001":6,"511539012292":6,"420110107002":6,"240054060004":6,"421330101204":6,"420750027011":6,"420750027022":6,"391093650002":6,"420110001003":6,"420750025003":6,"420410113052":6,"100010432023":6,"420750004011":6,"420410110022":6,"420750042001":6}	2023-05-01 00:00:00-04:00	2023-06-01 00:00:00-04:00
222-224@63p-79j-b49	40.336558	-76.416319	1068	462	{"420750001004":43,"420750005002":16,"420750020001":16,"420750004012":16,"420750025003":16,"420750002004":16,"420750002001":16,"420750027021":16,"420750042002":11,"420110104005":11,"420750042001":11,"420750037002":11,"420750022001":11,"420750001002":11,"420750028003":11,"420750021001":11,"420750034001":11,"420750004021":11,"420430228003":6,"420750029002":6,"421070039003":6,"420750002002":6,"420750001005":6,"420750027012":6,"420750038001":6,"420710120015":6,"420750023001":6,"420750003002":6,"420370515001":6,"420710011001":6,"420750021002":6,"420750030001":6,"420750023002":6,"240054060004":6,"420293021011":6,"420710126013":6,"420750028001":6,"421330239011":6,"420750003003":6,"420710123011":6,"420750027022":6,"420750002003":6,"420950153001":6,"420110101002":6,"420110013001":6}	2023-06-01 00:00:00-04:00	2023-07-01 00:00:00-04:00
222-224@63p-79j-b49	40.336558	-76.416319	1474	604	{"420750001004":72,"420750027021":20,"420750003003":20,"420750042002":20,"420750035003":15,"420750021002":15,"421070013001":10,"420750038001":10,"420110101002":10,"420750002003":10,"420750002002":10,"420750027012":10,"420750004021":10,"420750002004":10,"420750001002":10,"420750005003":10,"420750034001":10,"420750042001":10,"420750028001":10,"340090211002":5,"421330008002":5,"420750037001":5,"420750027011":5,"420110102022":5,"420750024002":5,"420750027022":5,"420750022001":5,"420350307006":5,"420750021001":5,"420750036002":5,"240054060004":5,"420750039021":5,"360550107004":5,"420750022002":5,"420110109023":5,"420110110001":5,"420110104005":5,"420430245021":5,"420750027023":5,"450510404002":5,"420750032001":5,"420750003001":5,"420750031003":5,"420750004011":5,"420110104004":5,"420750021003":5,"420110108021":5,"420750023001":5,"340090213001":5,"420750001005":5,"420710118032":5,"420750038002":5,"420750039022":5}	2023-07-01 00:00:00-04:00	2023-08-01 00:00:00-04:00
222-224@63p-79j-b49	40.336558	-76.416319	1485	563	{"420750001004":74,"420110104005":14,"420750002001":14,"420750022001":14,"420430228003":14,"420750021001":10,"420430244004":10,"420750028001":10,"420750037002":10,"420430247004":10,"420750004011":10,"420750027012":10,"420750003001":10,"420750027021":10,"421070038002":10,"420750035003":10,"420750001005":10,"420750004021":10,"240054060004":10,"420110101002":5,"420750023001":5,"420750023002":5,"421330213003":5,"421059501004":5,"420750041001":5,"420750021002":5,"420110108021":5,"340090214002":5,"420750027013":5,"420750028003":5,"420750027022":5,"420750032002":5,"420750005003":5,"420430249001":5,"420750024002":5,"420750021003":5,"420430246005":5,"420950153001":5,"420750003003":5,"421330210202":5,"420750042002":5,"420010304003":5,"420710125021":5,"420750025003":5,"420710118033":5,"420750030001":5,"370319709022":5,"420293001061":5,"420750003002":5,"420171063002":5,"420430245021":5,"420750031003":5}	2023-08-01 00:00:00-04:00	2023-09-01 00:00:00-04:00
222-224@63p-79j-b49	40.336558	-76.416319	1138	450	{"420750001004":43,"420750042002":18,"420750003003":13,"420750028001":13,"420750002001":13,"420750037002":13,"420110104003":9,"420750029001":9,"420750003002":9,"420750034001":9,"360690520004":9,"420750027022":9,"240054060004":9,"420750027012":9,"420750001005":9,"420750031001":5,"420430228003":5,"420750033001":5,"420750025003":5,"420110117031":5,"420893003044":5,"420750041002":5,"420750002003":5,"420710131012":5,"420750027011":5,"420410118013":5,"420750039022":5,"240317014144":5,"420430245021":5,"420750027021":5,"421070036002":5,"420750035003":5,"420750004012":5,"420430246005":5,"420750021001":5,"420750042001":5,"420750031003":5,"420110101002":5,"370559704001":5,"420430224011":5,"420950153001":5,"420750028003":5,"420410113011":5,"420750036002":5,"420750023001":5,"420750005002":5,"420512627022":5,"420750004022":5,"420430252001":5,"421330209223":5,"420750022001":5,"420110101003":5}	2023-09-01 00:00:00-04:00	2023-10-01 00:00:00-04:00
222-224@63p-79j-b49	40.336558	-76.416319	1170	433	{"420750042002":20,"420750001004":20,"420750027013":12,"420750027021":12,"420750004021":8,"420750036002":8,"420750021001":8,"420750038003":8,"420750026001":8,"420750004022":8,"420750029001":8,"420130104021":8,"420750004011":8,"420710103005":8,"420750003002":8,"420110101002":8,"420110104004":8,"420430241011":8,"420770062042":4,"240479500001":4,"420750028001":4,"120110406011":4,"420750034001":4,"420750002004":4,"420750025003":4,"420750023001":4,"420950159012":4,"420750035002":4,"420710101013":4,"420750035003":4,"090091401001":4,"420750032002":4,"420110104003":4,"420893003091":4,"420750041002":4,"421330226003":4,"420750027022":4,"420750027011":4,"420750040002":4,"420750001002":4,"421070036001":4,"420750024002":4,"420950153001":4,"420710102021":4,"420110104005":4,"420750022002":4,"420750027012":4,"420750025002":4,"420750003001":4,"420710004002":4,"240054060004":4,"420750037002":4,"420750002001":4,"420750004012":4,"371350108022":4,"420770067032":4}	2023-10-01 00:00:00-04:00	2023-11-01 00:00:00-04:00
222-224@63p-79j-b49	40.336558	-76.416319	1014	372	{"420750001004":36,"420750027021":20,"420750002001":16,"420750030001":12,"420750027022":8,"420110101002":8,"420750004022":8,"420750004011":8,"240054060004":8,"421330239014":8,"420750021001":8,"420750001002":8,"420750004013":4,"420750022001":4,"420430212001":4,"420750030003":4,"420750040002":4,"420950113001":4,"420110105001":4,"420750001001":4,"211170670003":4,"420750028001":4,"420750023001":4,"420750035002":4,"420430223005":4,"420750038001":4,"420750026001":4,"421330209214":4,"420750003003":4,"420750027013":4,"420410114004":4,"420750042002":4,"420710102021":4,"420750036002":4,"420710117012":4,"420750005004":4,"420750003002":4,"420750032002":4,"420950153001":4,"420750002004":4,"420430228003":4,"420750037002":4,"420750042001":4,"420750029001":4,"420750034001":4,"420550109001":4,"420430245021":4,"517750102005":4,"420750028002":4,"420750001005":4,"420750033002":4}	2023-11-01 00:00:00-04:00	2023-12-01 00:00:00-05:00
223-222@628-fzw-6tv	40.566738	-75.52416				2023-08-01 00:00:00-04:00	2023-09-01 00:00:00-04:00
223-222@628-fzw-6tv	40.566738	-75.52416				2023-09-01 00:00:00-04:00	2023-10-01 00:00:00-04:00
223-222@628-fzw-6tv	40.566738	-75.52416				2023-10-01 00:00:00-04:00	2023-11-01 00:00:00-04:00
223-222@628-fzw-6tv	40.566738	-75.52416				2023-11-01 00:00:00-04:00	2023-12-01 00:00:00-05:00
223-222@628-fzw-6tv	40.566738	-75.52416				2023-01-01 00:00:00-05:00	2023-02-01 00:00:00-05:00
223-222@628-fzw-6tv	40.566738	-75.52416				2023-02-01 00:00:00-05:00	2023-03-01 00:00:00-05:00
223-222@628-fzw-6tv	40.566738	-75.52416				2023-03-01 00:00:00-05:00	2023-04-01 00:00:00-04:00
223-222@628-fzw-6tv	40.566738	-75.52416				2023-04-01 00:00:00-04:00	2023-05-01 00:00:00-04:00
223-222@628-fzw-6tv	40.566738	-75.52416				2023-05-01 00:00:00-04:00	2023-06-01 00:00:00-04:00
223-222@628-fzw-6tv	40.566738	-75.52416				2023-06-01 00:00:00-04:00	2023-07-01 00:00:00-04:00
223-222@628-fzw-6tv	40.566007	-75.523766				2023-07-01 00:00:00-04:00	2023-08-01 00:00:00-04:00
zzw-224@628-g32-kxq	40.609205	-75.393034	2685	1078	{"420770068001":97,"420770069031":21,"420950171021":16,"420770012001":16,"420770094003":16,"420950164002":11,"420950101001":11,"421070001001":11,"420950159012":11,"340410316013":11,"420171040002":11,"420250206003":11,"421139602002":11,"420950179013":11,"420950105003":11,"240479511003":11,"420950109002":11,"420893012052":11,"420770004002":11,"420950178001":11,"420950159022":11,"420950153002":11,"420950146001":11,"420950177041":11,"420950165003":11,"340230018053":11,"420770015014":11,"420250209004":11,"420950172002":11,"420950101003":11,"420950176073":11,"420770020004":11,"420770022021":11,"420950163002":11,"420770008003":11,"340270444042":11,"420171066002":11,"420770067012":11,"420950175022":11,"420950159011":11,"420950103003":11,"420950147001":11,"420770053021":11,"420770067014":6,"420950104004":6,"420950102002":6,"420950172004":6,"420950112003":6,"420912031061":6,"420893001022":6,"420912034021":6,"420770063041":6,"420110125002":6,"420770096002":6,"121050138012":6,"420950103004":6,"420950110001":6,"420770059012":6,"420950175013":6,"420770063023":6,"420770091003":6,"420950167002":6,"420950153001":6,"340390383003":6,"421070032001":6,"340297361051":6,"100030117003":6,"420950166002":6,"420770023013":6,"420950106006":6,"420950158021":6,"420250207002":6,"421330229102":6,"420770067022":6,"340190105003":6,"420770056011":6,"420950110003":6,"420770092003":6,"420770014012":6,"420770059014":6,"340410309001":6,"420770067034":6,"420770066005":6,"420950143002":6,"420950160013":6,"420912076004":6,"420950160021":6,"340410321023":6,"420770068004":6,"420770063072":6,"360650267004":6,"420950104002":6,"420950177021":6,"420893001012":6,"420770055043":6,"420950113001":6,"010890106221":6,"420912081001":6,"420893012042":6,"340410320002":6,"420770093002":6,"230259670001":6,"420912083023":6}	2023-07-01 00:00:00-04:00	2023-08-01 00:00:00-04:00
zzw-224@628-g32-kxq	40.608944	-75.393687	2489	1020	{"420770068001":52,"420950177041":21,"420770094003":16,"420950113001":16,"420950159012":11,"420770010001":11,"420770016001":11,"420950159022":11,"420171039004":11,"420770096003":11,"420250201023":11,"420950177042":11,"420293116001":11,"420950178001":11,"420171042032":11,"420950146001":11,"420950110002":11,"420893003052":11,"421070031002":11,"420770064011":11,"420110138003":11,"420950180013":11,"420893005022":11,"420950166002":11,"420770059012":11,"420770001024":11,"420770067011":11,"371570410023":11,"420770001011":6,"420171031031":6,"420770062041":6,"360811267002":6,"121010321091":6,"420893012022":6,"420950166001":6,"420770021005":6,"420770006002":6,"420770095001":6,"360450601004":6,"420950169021":6,"420912034021":6,"360610128004":6,"420950168001":6,"420912031061":6,"420950164002":6,"420770019002":6,"420171064022":6,"420250205002":6,"420893014012":6,"420770004002":6,"421070023003":6,"420950160012":6,"130510107001":6,"421070013004":6,"100030117003":6,"421070032001":6,"420770016004":6,"420250201052":6,"420950102001":6,"420950176071":6,"420770067033":6,"420950103003":6,"420110142003":6,"421314004002":6,"420770014021":6,"420950104002":6,"421070001001":6,"420710144021":6,"250056401001":6,"340210043101":6,"420950172003":6,"420770067012":6,"360979504002":6,"420770015014":6,"340410321022":6,"420110139004":6,"330151074001":6,"420250201031":6,"420770056011":6,"450510403002":6,"420893003013":6,"420770063021":6,"420950181004":6,"471550811012":6,"420950173002":6,"420770059021":6,"420770062022":6,"420171040002":6,"420950175011":6,"420950176052":6,"420893012053":6,"240479511003":6,"420250208006":6,"420770067034":6,"340297381001":6,"340010019001":6,"420770018002":6,"420770052001":6,"420950164001":6,"420770069031":6,"420912036023":6,"420770067014":6,"420950175022":6,"420770006001":6,"421070025002":6,"420110140001":6,"420950158022":6,"420770064023":6,"420770059014":6,"421039508022":6}	2023-08-01 00:00:00-04:00	2023-09-01 00:00:00-04:00
zzw-224@628-g32-kxq	40.608944	-75.393687	2259	892	{"420770068001":66,"420770094003":19,"420950177041":15,"420950113001":15,"340410317002":10,"420770067013":10,"121150012011":10,"420770093004":10,"420950146001":10,"420770059011":10,"420950101001":10,"420912010051":10,"420770055042":10,"420770067034":10,"420770064011":10,"420950159012":10,"420950171013":10,"420950104003":10,"420950169011":10,"420770060023":10,"420950176042":10,"420950113002":10,"420950176031":10,"421070030003":5,"420770062023":5,"421330204202":5,"420950153003":5,"420950179011":5,"420770015022":5,"420770057041":5,"420950102001":5,"420950111001":5,"420770063082":5,"420171064011":5,"420912083023":5,"420893011011":5,"420770066005":5,"421070032001":5,"420250205002":5,"421070001001":5,"420950158012":5,"420710144021":5,"420950142002":5,"090034003002":5,"420912076003":5,"420770063023":5,"420950108001":5,"420770059021":5,"420770059012":5,"420770057023":5,"420770063053":5,"420950162022":5,"420110025001":5,"100030117003":5,"420912040101":5,"420912034021":5,"420950112002":5,"420950174022":5,"340010105061":5,"420950176052":5,"420950110001":5,"420770056024":5,"340258099012":5,"420893001012":5,"340410316013":5,"420770062041":5,"120950148101":5,"420250201031":5,"360870106024":5,"420950104004":5,"420950160013":5,"420950178001":5,"420950108002":5,"420950180012":5,"420893014022":5,"420950172004":5,"420770069061":5,"420171064012":5,"420770006002":5,"420770056011":5,"420950180023":5,"420950169021":5,"420770063073":5,"340210044051":5,"420950158011":5,"420171064022":5,"420950159014":5,"330099601005":5,"420770093001":5,"240479511003":5,"340076078011":5,"420950170001":5,"420950159011":5,"250010102082":5,"420893001022":5,"340410313023":5,"420950179021":5,"420770067011":5}	2023-09-01 00:00:00-04:00	2023-10-01 00:00:00-04:00
zzw-224@628-g32-kxq	40.608944	-75.393687	1503	570	{"420770068001":57,"420770068003":13,"420770015014":9,"420950106005":9,"420770063053":9,"420950113002":9,"420171064022":5,"420770092003":5,"420770093001":5,"120570103042":5,"420893001023":5,"420770094003":5,"420950160012":5,"420770097001":5,"420950162021":5,"420950110002":5,"340410321021":5,"420950143001":5,"420912083023":5,"420950167003":5,"420171004021":5,"420950108002":5,"420950104004":5,"420770051003":5,"420912071011":5,"420770054021":5,"420950176071":5,"420171015064":5,"340230014113":5,"420950176072":5,"420770056024":5,"420110142003":5,"420770021002":5,"420893002022":5,"420770066005":5,"120110106091":5,"420950176043":5,"420893001022":5,"340190102004":5,"420770006001":5,"420950180013":5,"420950110001":5,"420770023011":5,"420250208005":5,"240253029022":5,"420110102011":5,"420950159022":5,"420950102001":5,"420110140003":5,"420171037002":5,"530079604003":5,"121030256041":5,"420893005022":5,"420950172004":5,"420950105002":5,"420950180023":5,"420950159012":5,"420770062041":5,"420893004033":5,"420770095002":5,"420950177041":5,"420250203005":5,"420950161001":5,"420950159021":5,"420950156002":5,"420110142004":5,"120210002002":5,"420950112002":5,"420950113001":5,"420950105004":5,"420912034021":5,"340410322004":5,"420250205003":5,"420250201023":5,"420950170001":5,"420770063021":5}	2023-10-01 00:00:00-04:00	2023-11-01 00:00:00-04:00
zzw-224@628-g32-kxq	40.608944	-75.393687	1257	471	{"420770068001":45,"420770068003":14,"420770094003":9,"420770067012":9,"420770064011":9,"420950155001":9,"420770017003":5,"421330204202":5,"420250204001":5,"420950106001":5,"420950179021":5,"420770057033":5,"420770063023":5,"420770021002":5,"420770014021":5,"420250209002":5,"420950141002":5,"481576731011":5,"110010058002":5,"420770067011":5,"420950176071":5,"420770095002":5,"420950180021":5,"420950110002":5,"420950110001":5,"420770070001":5,"340057029061":5,"420770022013":5,"420950112002":5,"420770006001":5,"420950172001":5,"420770063021":5,"360610275001":5,"420950177041":5,"420770015012":5,"420770023015":5,"100030117003":5,"420770015013":5,"420950106007":5,"420950104004":5,"420454070002":5,"421070026003":5,"421070001001":5,"420770022011":5,"420770001012":5,"420171015064":5,"420950159022":5,"420912016041":5,"420770016002":5,"420893003011":5,"420770063053":5,"420250201031":5,"420950177021":5,"420250208002":5,"420950105002":5,"420950162013":5,"720319800031":5,"420950166002":5,"420770091001":5,"420171031032":5,"420950103002":5,"420950143002":5,"420770068004":5,"420950181004":5,"420893003042":5,"420770067034":5,"420770069051":5,"420770021001":5,"420893013014":5,"420893004033":5,"420770063082":5,"420950102001":5,"420950106004":5,"420912031061":5}	2023-11-01 00:00:00-04:00	2023-12-01 00:00:00-05:00
zzw-224@628-g32-kxq	40.608944	-75.393687	2430	956	{"420770068001":51,"420950105001":19,"420950176052":14,"420950172004":14,"420770091002":14,"420770067012":14,"420950169021":14,"420950110001":10,"420950176072":10,"420770005001":10,"340410323002":10,"420770059021":10,"420950146001":10,"420950160024":10,"421070032001":10,"420770005002":10,"340057031021":10,"420770061012":10,"420950182001":10,"250138121014":10,"421010341001":10,"420770015023":10,"420770010001":10,"420171034002":10,"420950155003":10,"420171018031":10,"420770068002":10,"420171064022":10,"420770006002":10,"420770093004":10,"420950169011":10,"420950160012":10,"420950180013":10,"420770092002":10,"420770015011":10,"511870202003":5,"420950176071":5,"420792168003":5,"420110116023":5,"420912083023":5,"420950176031":5,"420950176041":5,"420770058001":5,"420950179021":5,"420950177042":5,"421330229102":5,"420950153003":5,"420770062032":5,"420110142003":5,"420912070011":5,"420893012053":5,"420950180012":5,"420770095002":5,"420171024022":5,"420893012051":5,"340410320002":5,"420250209001":5,"420950160011":5,"420770069051":5,"420110141001":5,"420770062041":5,"420770063081":5,"420171021021":5,"420770055062":5,"420770059014":5,"420950143001":5,"420912092012":5,"420250207001":5,"420912034021":5,"340410309001":5,"420950106002":5,"420950160013":5,"420950174021":5,"420293014022":5,"420770001024":5,"100030117003":5,"420171064024":5,"340410322002":5,"420770055032":5,"420770059012":5,"420250208005":5,"420950104003":5,"420770069033":5,"420950159011":5,"420970824003":5,"420950159012":5,"420770056011":5,"420950176032":5,"420770067034":5,"420893003052":5,"421070001001":5,"420770006001":5,"420770063021":5,"360594073011":5,"420950112001":5,"420950109002":5,"420770096002":5,"421070027003":5,"420770070001":5,"420893002022":5,"340270462012":5,"420893013013":5,"420950107004":5,"420950113001":5}	2023-01-01 00:00:00-05:00	2023-02-01 00:00:00-05:00
zzw-224@628-g32-kxq	40.608944	-75.393687	2228	882	{"420770068001":88,"420893012051":30,"420950172004":15,"420770067012":15,"420950113001":15,"420912067041":10,"420950110001":10,"420893013011":10,"420770054022":10,"420770057022":10,"420770062042":10,"420893007003":10,"420950110003":10,"420950180022":10,"420770055041":10,"420770093004":10,"420893008004":10,"420893012053":10,"420950177042":10,"420770059021":10,"420770063053":10,"420893010021":10,"420950113002":10,"420950103002":10,"250138121014":10,"420770006002":10,"421298030003":10,"420770010001":10,"420770006001":10,"420893002024":10,"420770067013":10,"420770068003":10,"420770067011":10,"421070036003":10,"420950104005":10,"420950169022":10,"420293021012":5,"420770008003":5,"420250205004":5,"420912070011":5,"420950160013":5,"421070028001":5,"420171064023":5,"420950176031":5,"420770095004":5,"420912058011":5,"420950174021":5,"420770015023":5,"340230004031":5,"420893013013":5,"420950179014":5,"420770091003":5,"420950155003":5,"420171064022":5,"420770005002":5,"420950166002":5,"420250203003":5,"420770095001":5,"420770057031":5,"391559320001":5,"420950106004":5,"420770064011":5,"420950169021":5,"420950162022":5,"420912034021":5,"420950175022":5,"340076104001":5,"420770055051":5,"340410309001":5,"420770094004":5,"420950180021":5,"420912017052":5,"340297229001":5,"420950109001":5,"420950110002":5,"510872001273":5,"420950159012":5,"420950157003":5,"420893011011":5,"420950177041":5,"420770016001":5,"420950112002":5,"421070001001":5,"420770055062":5,"420110138003":5,"420912005052":5,"100030111002":5,"340057031021":5,"420950160023":5,"420950105001":5,"420770069031":5,"420171027003":5,"421070032001":5,"420770056011":5,"420950179011":5,"420770059012":5,"420770067034":5,"420950179022":5,"420893011012":5,"420950176052":5,"420770096003":5}	2023-02-01 00:00:00-05:00	2023-03-01 00:00:00-05:00
zzw-224@628-g32-kxq	40.608944	-75.393687	2597	988	{"420770068001":53,"421070003004":21,"420893011013":16,"420770094001":16,"420950177041":16,"420950113001":11,"420770095002":11,"420430243001":11,"420950109002":11,"420250203005":11,"340170055001":11,"420893007003":11,"420950159014":11,"420950144001":11,"420950162012":11,"120990053001":11,"420950113002":11,"420770095001":11,"420950105002":11,"420893002022":11,"420250209002":11,"420770093004":11,"420171004083":11,"420770091001":11,"420950159011":11,"420950109001":11,"370559701021":11,"420950177032":11,"420770056013":11,"420770096003":11,"420770067012":11,"420950162013":11,"420770067034":11,"420950157003":6,"420912083023":6,"420770059012":6,"340030234021":6,"420171031031":6,"420770001012":6,"420171020031":6,"420950165001":6,"420950174021":6,"420893012031":6,"420912034021":6,"420171034002":6,"420893003052":6,"420950181004":6,"420770055032":6,"420950177042":6,"420893013011":6,"421070027002":6,"420950174011":6,"420950145002":6,"420770096002":6,"420770068002":6,"420171064022":6,"420770006001":6,"421070032001":6,"420950155001":6,"420950172004":6,"420950172002":6,"420950110003":6,"420770054022":6,"420250208002":6,"340270418011":6,"420950161002":6,"420950112003":6,"421070021001":6,"420950105004":6,"420770066005":6,"420770093002":6,"420770068003":6,"420950106004":6,"420950183002":6,"340410309001":6,"420110142001":6,"420770064011":6,"420250207001":6,"420950107001":6,"420950180012":6,"421070030002":6,"420950153001":6,"420950169012":6,"340270462012":6,"420770015013":6,"420770091003":6,"420770066003":6,"340030302006":6,"420950153003":6,"420950159012":6,"421070028001":6,"420770017003":6,"420770057022":6,"420950110002":6,"420950180024":6,"421070001001":6,"420912092012":6,"420950111001":6,"420171031032":6,"420710144021":6,"420950179013":6,"420770062022":6,"420950173002":6,"420950105001":6,"420893001012":6,"420770001022":6,"420770067014":6}	2023-03-01 00:00:00-05:00	2023-04-01 00:00:00-04:00
zzw-224@628-g32-kxq	40.608944	-75.393687	2424	946	{"420770068001":77,"420770067011":16,"420950110003":16,"420950109001":16,"420171064022":11,"420250208003":11,"420250206003":11,"420950105001":11,"420950112003":11,"420950180013":11,"420250208002":11,"420770067012":11,"420950165003":11,"420171065001":11,"420770093004":11,"420770068003":11,"420950113001":11,"360810613014":11,"420770067022":11,"420893007003":11,"420950167003":11,"420770062042":11,"420770094001":11,"420770019001":11,"420950179013":11,"420770059021":11,"420110138002":11,"420770004002":11,"420770066005":6,"421010287002":6,"420912092011":6,"420770063053":6,"420770007002":6,"420770021003":6,"421039509001":6,"420950180024":6,"420770069031":6,"360050177021":6,"420770094004":6,"421070001001":6,"420912034021":6,"420770061012":6,"420770057041":6,"420770062022":6,"420770096003":6,"420950182001":6,"420950162013":6,"420770063072":6,"420770001021":6,"420770014022":6,"420010315024":6,"340410309001":6,"340410319004":6,"420171027003":6,"420950109002":6,"420950111001":6,"420950106001":6,"420893011013":6,"420950180022":6,"420950159012":6,"420950104004":6,"420770063051":6,"421070035001":6,"240479511003":6,"420250209001":6,"420171031012":6,"420770067032":6,"420950105004":6,"340410323003":6,"420893012031":6,"420770064011":6,"420950152015":6,"420171031021":6,"420950155003":6,"420950172004":6,"420770063073":6,"340410320003":6,"420110025001":6,"420770059012":6,"100030117003":6,"420770055041":6,"420770021001":6,"420770063082":6,"420912070013":6,"340297180001":6,"420950169011":6,"420950180023":6,"420770061011":6,"420950171023":6,"421070005004":6,"420893003112":6}	2023-04-01 00:00:00-04:00	2023-05-01 00:00:00-04:00
zzw-224@628-g32-kxq	40.608944	-75.393687	2095	852	{"420770068001":68,"420950109001":23,"420950159012":17,"420950105001":17,"420950176071":12,"420950104004":12,"420770062042":12,"420770095002":12,"420950141002":12,"420950179014":12,"420950169022":12,"420950112004":12,"420770092002":12,"420171034001":12,"420770064011":12,"420770006002":12,"360810613014":12,"420893013011":12,"420770094003":12,"420950110002":12,"420950106001":12,"420950113001":12,"420770056022":12,"420950179013":12,"420171065001":6,"420770015024":6,"420912083023":6,"100030117003":6,"420770062032":6,"420770022021":6,"340110405002":6,"340410313013":6,"421070001001":6,"420950177021":6,"420950141001":6,"421070007003":6,"420171031031":6,"420893010011":6,"420770059012":6,"421010388003":6,"420950179011":6,"420770064022":6,"420950172004":6,"420770063081":6,"420770067034":6,"340410309001":6,"420893009001":6,"420950158022":6,"420950180022":6,"421010337011":6,"420770021001":6,"420110135001":6,"420171066002":6,"420770051004":6,"420950178001":6,"420171064012":6,"420893012033":6,"420250201061":6,"340057042001":6,"420950110003":6,"240479511003":6,"420950170001":6,"420770057033":6,"420770052001":6,"420770059021":6,"420770008002":6,"420950159022":6,"420893011021":6,"420250205002":6,"420250208003":6,"421070032001":6,"420454011011":6,"420950103004":6,"420770095005":6,"420950167003":6,"420950161002":6,"421070030002":6,"420171064022":6,"420710144021":6,"420770056011":6,"420770093002":6,"420950112003":6,"420970812002":6,"420912034021":6,"420950111001":6}	2023-05-01 00:00:00-04:00	2023-06-01 00:00:00-04:00
zzw-224@628-g32-kxq	40.608944	-75.393687	3081	1231	{"420770068001":132,"420950159012":21,"420770096002":21,"420893013013":21,"420770092001":16,"420950113001":16,"420770069062":16,"420950156003":16,"420770056024":11,"420250209001":11,"420950105001":11,"420171018031":11,"420770008003":11,"420770094003":11,"420770001022":11,"420950104005":11,"420950113002":11,"421010306002":11,"420770006002":11,"420770067011":11,"420950159022":11,"420950144001":11,"420950112001":11,"420171064012":11,"420770062042":11,"420770059011":11,"420770067012":11,"420250206003":11,"420950165003":11,"421070032005":11,"420770001024":11,"420770093004":11,"420770068004":11,"420250207001":11,"420950164001":11,"421070001001":11,"421010337011":11,"420950177041":11,"420770093001":11,"420950112004":11,"420770068003":11,"340410312005":6,"420950169012":6,"420950180023":6,"420250201021":6,"340350529041":6,"420710144021":6,"420893007003":6,"420770063073":6,"420950176071":6,"420950155002":6,"420770063021":6,"420770059012":6,"420912031061":6,"420950104003":6,"340410309001":6,"240479511003":6,"420950180012":6,"420950160021":6,"420171064022":6,"420950146002":6,"420770061013":6,"420950169011":6,"420171065001":6,"421070034003":6,"420770063023":6,"420893012042":6,"420912083023":6,"420770056011":6,"420950104004":6,"420950103001":6,"420950160013":6,"420950162012":6,"420950109002":6,"420770066001":6,"420950176072":6,"420950178002":6,"420950141004":6,"420893012023":6,"420171034001":6,"420950179014":6,"420770001021":6,"420770066005":6,"420250205001":6,"420770097001":6,"271090005001":6,"340410308001":6,"420912034021":6,"421070032001":6,"420770062022":6,"420770052001":6,"420770063041":6,"420893011013":6,"420454025001":6,"420770067014":6,"420770059014":6,"420770018002":6,"420770069053":6,"420950172002":6,"090034763001":6,"420893010012":6,"420770095002":6,"420770063072":6,"420893001022":6,"420893014022":6,"420770023011":6,"420770064011":6,"420893012053":6,"420250208005":6,"120950170171":6,"420893012031":6,"420950171021":6,"420950106006":6,"420770067033":6,"420770006001":6}	2023-06-01 00:00:00-04:00	2023-07-01 00:00:00-04:00
zzy-223@63q-9vb-b49	41.245887	-75.880715	528	369	{"420792001002":26,"420792119003":11,"420792011001":11,"420691112002":11,"420792138001":11,"420792152002":11,"420792001001":11,"420792132003":6,"421150325002":6,"420792152001":6,"420792006002":6,"420792009004":6,"420792113023":6,"420792127002":6,"420691110002":6,"420792118001":6,"420792122002":6,"420792156004":6,"420792127003":6,"420792141001":6,"420792118002":6,"470650121002":6,"420792108003":6,"420691127003":6,"420792002001":6,"420792008001":6,"420792110005":6,"420792112044":6,"518100454233":6,"420792157022":6,"420792115002":6,"420792112031":6,"420792004003":6,"420792015002":6,"420792014002":6,"420792007002":6,"420792010002":6,"360470626002":6,"420792014003":6,"420792007003":6}	2023-08-01 00:00:00-04:00	2023-09-01 00:00:00-04:00
zzy-223@63q-9vb-b49	41.245887	-75.880715	409	279	{"420792118001":12,"420792014002":12,"420792001002":12,"420792117011":12,"420792114006":12,"420792153004":12,"420792127004":12,"420792162002":6,"420792001001":6,"420792007003":6,"420792005001":6,"420792142003":6,"420792145001":6,"420792122004":6,"420792127002":6,"420792119004":6,"360390801002":6,"420691003002":6,"420792142002":6,"180499533003":6,"420792002001":6,"421039503021":6,"420792152002":6,"420792155012":6,"421314005003":6,"420792101001":6,"420792134002":6,"420691006002":6,"420792132003":6,"420792014003":6,"420691112002":6,"420030201006":6,"420792127001":6,"420792118002":6,"420792009002":6}	2023-09-01 00:00:00-04:00	2023-10-01 00:00:00-04:00
zzy-223@63q-9vb-b49	41.245887	-75.880715	373	264	{"420792001002":34,"240317015034":14,"420171065002":14,"420792111012":14,"420792152001":7,"420792118002":7,"420792122002":7,"420792114005":7,"420792002001":7,"420792014003":7,"420691111003":7,"420792113041":7,"420792127002":7,"420691128003":7,"420792005001":7,"420792112044":7,"420792114001":7,"420792146001":7,"420792113031":7,"420893005012":7,"420792153004":7,"420792004001":7,"340076082102":7,"420792122003":7,"090093516024":7,"421279609002":7,"420792142002":7,"421070003001":7,"420792171003":7,"420792144001":7,"420792170012":7}	2023-10-01 00:00:00-04:00	2023-11-01 00:00:00-04:00
zzy-223@63q-9vb-b49	41.245887	-75.880715	359	252	{"420792001002":22,"420792127002":11,"420792153004":11,"420792122002":11,"420691027001":11,"420691128003":6,"420792112043":6,"420599705011":6,"420792137002":6,"420691112002":6,"080150004012":6,"420792146001":6,"420792144001":6,"420792113042":6,"420792114001":6,"420792111012":6,"420691029003":6,"245100604001":6,"420792007003":6,"421314007002":6,"420792127001":6,"420792011001":6,"360070139002":6,"420792131001":6,"420792166002":6,"420792001001":6,"420792132003":6,"420792014003":6,"420792002002":6,"420792113031":6}	2023-11-01 00:00:00-04:00	2023-12-01 00:00:00-05:00
zzy-223@63q-9vb-b49	41.245895	-75.881323	600	396	{"420792001002":135,"420370506002":53,"420792153004":42,"420792149002":32,"421010005001":29,"420792155031":18,"420792152002":15,"420792007003":11,"420792180003":11,"420792120002":11,"420792155021":11,"420792127004":11,"420792119003":11,"420370506003":11,"420792016001":11,"420792112052":11,"420792132003":8,"420691104012":8,"420792005002":8,"420792137001":8,"420792157021":8,"420792165021":8,"420792013002":8,"420792004003":8,"420792152001":8,"420810108003":8,"420792127002":8,"420691002002":8,"420792005003":8,"420792177002":8,"420792162003":8,"420792127001":8,"420792116002":8,"420792158002":8,"420792004001":8,"420792146003":8,"420930502001":4,"420792008001":4,"420792155012":4,"421070008002":4,"421010134011":4,"420792173003":4,"421010215003":4,"420792014003":4,"420792121003":4,"420770062042":4,"420110138003":4,"420691117004":4,"420792101001":4,"420770059021":4,"420792168003":4,"420110010001":4,"420792116003":4,"420792011001":4,"361190003003":4,"120910211024":4,"420792001001":4,"420792113042":4,"120860013023":4,"420159510001":4,"340030236022":4,"421314003003":4,"420792118002":4,"420691023002":4,"420792113023":4,"420792013001":4,"420792119004":4,"420370509002":4,"360430103003":4,"421010213001":4,"420792104001":4,"420691117003":4,"360150010002":4,"420792112041":4,"110010062021":4,"420792105005":4,"420792115002":4,"420792005001":4,"421190904002":4,"420110125002":4,"421190905022":4,"420792134003":4,"420792157012":4,"420370507001":4,"420792122004":4,"420210126002":4,"420792128002":4,"420691105003":4,"420792016003":4,"420792180002":4,"421314006002":4,"420792140001":4,"421010237001":4,"420770005002":4,"060375036012":4,"420792015001":4,"420691104032":4,"421070015005":4,"420792131001":4,"440030219031":4,"440070023001":4,"420792142003":4,"420792165022":4,"420792141002":4,"421070019003":4,"420792164002":4,"481130166201":4,"420370505002":4,"420710104002":4,"420792114006":4,"420912003061":4,"421070010001":4,"391131251011":4,"420792139001":4,"420792151001":4,"420792177004":4,"261251650003":4,"420792009001":4,"421070024003":4,"420792146001":4,"420792137002":4,"360470029011":4,"420792122002":4,"421090701002":4,"420710122004":4,"420970815003":4,"420792138001":4,"510872003031":4}	2023-01-01 00:00:00-05:00	2023-02-01 00:00:00-05:00
zzy-223@63q-9vb-b49	41.245895	-75.881323	679	456	{"420792001002":88,"420691125001":27,"420792119003":17,"420792152002":17,"420792009001":11,"420792001001":11,"420792120002":11,"420792131001":11,"420792151002":11,"420792118001":7,"420792005003":7,"421010081011":7,"420792153004":7,"201550018002":7,"420792155031":7,"420792144002":7,"420792144001":7,"360070122011":7,"420792137001":7,"420691126004":7,"420792112011":7,"420691128003":7,"420792132003":7,"420792011001":7,"420110132001":4,"420792128003":4,"420792146003":4,"511990505003":4,"420691020002":4,"420691101001":4,"420792166002":4,"420792003002":4,"420792141003":4,"131530211042":4,"420792110003":4,"420893003091":4,"420792180001":4,"420792002004":4,"420792112041":4,"420691102013":4,"421010032001":4,"420792180003":4,"420792179001":4,"295101255002":4,"420792013001":4,"420691104012":4,"420792116002":4,"420792014003":4,"420792154003":4,"420792155021":4,"420792007003":4,"340076075071":4,"420792005001":4,"420792005002":4,"420792132001":4,"420792120001":4,"420792119004":4,"420792122002":4,"420893010011":4,"420792117011":4,"420770004002":4,"420110001004":4,"420792155032":4,"420792142003":4,"420792105002":4,"060855090004":4,"420691104032":4,"420792119002":4,"420792006001":4,"420691128002":4,"420792115003":4,"420792149002":4,"360050078002":4,"420010308003":4,"420370506002":4,"420792009002":4,"420792158002":4,"421070016003":4,"420430251001":4,"420792105005":4,"420792149001":4,"420792014002":4,"090093481112":4,"421010005001":4,"420691023003":4,"420792155042":4,"421010091003":4,"420792004001":4,"420792113022":4,"420691006004":4,"420792002001":4,"360610125001":4,"420792146001":4,"420792157012":4,"510872003031":4,"421314007003":4,"420691017001":4,"420792008004":4,"420691004001":4,"420792015002":4,"420792127003":4,"420792008002":4,"420792111015":4,"420792153001":4,"420110102022":4,"420792012001":4}	2023-02-01 00:00:00-05:00	2023-03-01 00:00:00-05:00
zzy-223@63q-9vb-b49	41.245895	-75.881323	759	539	{"420792001002":29,"420792132003":22,"420792006001":18,"420792005003":15,"420792152002":11,"420691128003":11,"420792119003":11,"420792121002":8,"420792134001":8,"420792004002":8,"420792136001":8,"420792005001":8,"420792004001":8,"420792153004":8,"420792155043":8,"420792002001":8,"420792127002":8,"420792180001":8,"240317015034":8,"420691002002":4,"420792157021":4,"420792155032":4,"420691121004":4,"420792153002":4,"420792114006":4,"420792009004":4,"191630118002":4,"420792112012":4,"420792119004":4,"420792155012":4,"420792004003":4,"420792142002":4,"450790117011":4,"240338006082":4,"120110312042":4,"420792133002":4,"420792134003":4,"551110004012":4,"420893003091":4,"420792008001":4,"420792158002":4,"420792137001":4,"420893008004":4,"420792114001":4,"420792155011":4,"421150329022":4,"420250201062":4,"420770063082":4,"420792128003":4,"420792122002":4,"450510402001":4,"420792131001":4,"340230010021":4,"420792141001":4,"420950164002":4,"420792112041":4,"150030115002":4,"420792114005":4,"420792119001":4,"420792117012":4,"420691102023":4,"420792113041":4,"420010312012":4,"420950155001":4,"420110132002":4,"420792151001":4,"420691026002":4,"420792011001":4,"420792111021":4,"420792139002":4,"420792165021":4,"360811032013":4,"420792105002":4,"420792015002":4,"420792153001":4,"250251103011":4,"420792116003":4,"420792001001":4,"420691008001":4,"420792141003":4,"420691104032":4,"420950160021":4,"420792103001":4,"420792010001":4,"420792145001":4,"420250201052":4,"420792003002":4,"420792016001":4,"420792113032":4,"420792166002":4,"420792008004":4,"421314007003":4,"420792151002":4,"420792170012":4}	2023-03-01 00:00:00-05:00	2023-04-01 00:00:00-04:00
zzy-223@63q-9vb-b49	41.245895	-75.881323	826	569	{"420792001002":35,"420792119003":14,"420792002001":11,"420792134001":11,"420792013001":11,"420792156001":11,"420792131001":11,"420792005003":11,"420792113041":7,"420691018002":7,"420792118002":7,"420792005001":7,"420792014003":7,"420792142001":7,"420792136001":7,"420792118001":7,"420792116003":7,"420792158002":7,"420792152002":7,"420792134003":7,"420792013002":7,"420792004003":7,"420792008004":7,"420792006001":7,"420792153001":7,"420792121002":7,"420792006002":4,"420792134002":4,"420792158001":4,"420792102001":4,"420792113032":4,"340155002042":4,"420792104001":4,"420792122004":4,"361190100001":4,"420792117013":4,"420792179001":4,"420792014001":4,"420792009002":4,"170316505003":4,"420792115002":4,"420792007001":4,"420792127004":4,"420792180003":4,"420792007003":4,"420370512002":4,"420792122002":4,"060372074001":4,"420792146001":4,"420792105005":4,"340155002051":4,"420792016001":4,"420792005002":4,"420792167002":4,"360610126006":4,"420691128003":4,"420792170012":4,"420770055051":4,"420691114001":4,"420691128005":4,"420792132003":4,"420792128002":4,"420893008004":4,"420792117012":4,"420792155044":4,"420792008002":4,"420792153004":4,"360850207003":4,"420792137001":4,"420792141003":4,"421150329013":4,"420792009004":4,"420792103002":4,"420792112042":4,"420893006001":4,"420792166002":4,"420792114001":4,"420792004001":4,"420792155022":4,"420792114005":4,"420792112031":4,"420691018003":4,"420691104032":4,"420710115031":4,"540790203003":4,"420810108005":4,"420792180001":4,"420792153002":4}	2023-04-01 00:00:00-04:00	2023-05-01 00:00:00-04:00
zzy-223@63q-9vb-b49	41.245895	-75.881323	1123	769	{"420792001002":22,"420792005001":18,"420792131001":18,"420792153004":18,"420792156001":13,"420792118002":13,"420792152002":13,"420792132003":13,"420792013001":13,"420792001001":13,"420792014002":13,"420792112041":9,"420792004001":9,"420792127001":9,"420792166002":9,"420792162002":9,"420792141001":9,"420792119002":9,"420792119003":9,"421314007002":9,"420792002001":9,"421314005001":9,"420792102001":9,"420792172003":9,"420792008002":9,"420792157021":9,"420792136001":9,"420792007003":9,"420691118004":9,"340230001001":5,"420792180003":5,"420792119004":5,"420691102013":5,"471579801001":5,"420792161002":5,"420792004003":5,"420691128003":5,"420792151001":5,"420792112011":5,"420792127002":5,"100030135013":5,"420792103001":5,"421070006012":5,"420792130001":5,"470370153004":5,"340057039001":5,"420792122001":5,"420792143001":5,"420792155021":5,"360530306004":5,"420792005002":5,"518100454242":5,"420293009002":5,"421279602002":5,"420792170021":5,"420792014003":5,"420792110005":5,"240217518012":5,"100050511031":5,"420792142003":5,"420792156005":5,"420930503005":5,"421039502021":5,"420792132002":5,"420792121002":5,"420792146003":5,"420970813001":5,"420970804003":5,"420792155022":5,"420792112031":5,"420792137001":5,"420691127003":5,"420792113023":5,"420792157011":5,"420792103003":5,"420792016001":5,"420792114006":5,"420792171003":5,"420691028002":5,"420792134003":5,"420792151002":5,"420792155011":5,"360050238001":5,"420691105003":5,"421314007003":5,"420792117013":5,"420792010001":5,"420792105005":5,"420792112045":5,"420792112051":5,"420430229002":5,"421314002002":5,"420792114005":5,"420792118001":5,"420792007002":5,"420792122002":5,"421039509005":5,"420792152001":5,"370559701011":5,"360810194002":5,"420792161003":5,"421150329022":5,"420691113003":5,"420792101001":5,"420792110002":5,"420792113022":5,"420792150001":5,"420792141003":5,"420792121003":5}	2023-05-01 00:00:00-04:00	2023-06-01 00:00:00-04:00
zzy-223@63q-9vb-b49	41.245887	-75.880715	574	467	{"420792001001":19,"420792156005":13,"420792009001":13,"420792013001":13,"420792001002":13,"420691016001":13,"420792002001":13,"340312167012":7,"420792141002":7,"340297132022":7,"420792168002":7,"420792132003":7,"420792119003":7,"420792180001":7,"420893002024":7,"420792113031":7,"420792115001":7,"420792130002":7,"420792011001":7,"240479500001":7,"420792113032":7,"370899320001":7,"420691104032":7,"420792157011":7,"420792007003":7,"420792008001":7,"420792002004":7,"420792012001":7,"420792180002":7,"420792142002":7,"420792118002":7,"420792112044":7,"420792133002":7,"420792141001":7,"420792153004":7,"340350529033":7,"420792015002":7,"420792105005":7,"420691009001":7,"420792010002":7,"420691002002":7,"420792149002":7,"420792107002":7}	2023-06-01 00:00:00-04:00	2023-07-01 00:00:00-04:00
zzy-223@63q-9vb-b49	41.245887	-75.880715	514	390	{"420792013001":23,"420792001002":18,"420792001001":12,"420792002001":12,"420792149001":12,"420792142002":12,"420792132003":12,"420792011001":12,"421314002002":12,"420792004003":6,"420691009001":6,"420792121003":6,"420792111021":6,"420792177003":6,"420792010002":6,"420792007002":6,"420792008004":6,"420792111012":6,"420792152002":6,"420792114005":6,"420792116002":6,"420691104032":6,"120110610024":6,"421330221001":6,"420792146003":6,"420370512003":6,"420691110002":6,"420792112044":6,"420792141002":6,"420792117011":6,"420792180001":6,"420792013002":6,"420792151002":6,"420792014003":6,"420792118002":6,"420792014002":6,"420792005002":6,"420792155022":6,"420792132001":6}	2023-07-01 00:00:00-04:00	2023-08-01 00:00:00-04:00
222-224@628-dr9-mff	40.956055	-75.984694	114	78	{"420792167002":12,"420250202003":12,"421070005003":6,"420792173003":6,"421070003004":6,"420792171002":6,"420792167001":6,"420792170011":6,"420792170022":6,"420792174002":6}	2023-01-01 00:00:00-05:00	2023-02-01 00:00:00-05:00
222-224@628-dr9-mff	40.956055	-75.984694	101	69	{"420792172003":17,"421070007001":17,"420792169001":9,"420792179003":9,"421070003001":9,"420792178002":9,"420792160001":9,"420792178001":9}	2023-02-01 00:00:00-05:00	2023-03-01 00:00:00-05:00
222-224@628-dr9-mff	40.956055	-75.984694	113	83	{"420792177003":19,"420792174001":19,"420792172002":10,"420792172001":10,"420792176003":10,"420792175001":10,"420792179003":10,"420792178001":10}	2023-03-01 00:00:00-05:00	2023-04-01 00:00:00-04:00
222-224@628-dr9-mff	40.956055	-75.984694	115	94	{"420792178001":15,"420792179003":15,"420250202003":8,"420792171003":8,"420912088021":8,"420792166001":8,"420792172001":8}	2023-04-01 00:00:00-04:00	2023-05-01 00:00:00-04:00
222-224@628-dr9-mff	40.956055	-75.984694	140	115	{"420792178002":16,"420792173003":16,"421070007001":11,"420792170022":6,"421070001003":6,"421070019003":6,"420792177003":6,"420250202003":6,"421070002001":6,"420792170012":6,"420250201061":6,"420250202002":6}	2023-05-01 00:00:00-04:00	2023-06-01 00:00:00-04:00
222-224@628-dr9-mff	40.955949	-75.984733				2023-06-01 00:00:00-04:00	2023-07-01 00:00:00-04:00
222-224@628-dr9-mff	40.955954	-75.984731				2023-07-01 00:00:00-04:00	2023-08-01 00:00:00-04:00
222-224@628-dr9-mff	40.955949	-75.984733				2023-08-01 00:00:00-04:00	2023-09-01 00:00:00-04:00
222-224@628-dr9-mff	40.955949	-75.984733				2023-09-01 00:00:00-04:00	2023-10-01 00:00:00-04:00
222-224@628-dr9-mff	40.955949	-75.984733				2023-10-01 00:00:00-04:00	2023-11-01 00:00:00-04:00
222-224@628-dr9-mff	40.955949	-75.984733				2023-11-01 00:00:00-04:00	2023-12-01 00:00:00-05:00
222-222@63q-9vb-jgk	41.258231	-75.867131	5616	2328	{"420792012001":80,"420792118002":40,"420792013001":34,"420792128003":34,"420792145001":34,"420792133002":27,"420792101001":27,"420792112044":27,"420792132002":27,"420792121001":20,"420792152002":20,"420792011001":20,"420792111022":20,"420792134001":20,"420792120001":20,"420792119003":20,"420792111012":20,"420792119002":20,"420792149002":20,"420792113041":20,"420792166002":14,"420792002004":14,"420792122003":14,"420792169002":14,"420710112001":14,"420792117012":14,"420792104001":14,"421314006001":14,"420792004002":14,"420792113032":14,"420792010002":14,"420792113012":14,"420792119004":14,"420792113022":14,"420792001001":14,"420792136001":14,"420792132003":14,"420792009004":14,"420792112041":14,"420792004001":14,"420691002002":14,"420792102002":14,"420792116001":14,"420792153004":14,"420792137002":14,"420792155022":14,"420792001002":14,"420792180001":14,"420792107002":14,"420370506004":14,"420792144002":14,"420792141002":14,"420250201062":14,"420792123003":14,"420792102001":14,"420792005001":7,"250056461011":7,"420792127001":7,"420792134003":7,"240054087033":7,"420792118001":7,"420370515004":7,"420792155023":7,"420792151002":7,"420792127002":7,"420171031011":7,"420893011011":7,"420792103001":7,"420912010051":7,"420792108004":7,"420691028002":7,"420035235011":7,"420792008004":7,"421150327002":7,"420792014003":7,"360070125005":7,"420792111011":7,"420691120001":7,"420410127011":7,"420770015023":7,"420792117021":7,"420810111003":7,"340090208001":7,"420792115001":7,"420792161003":7,"420893004012":7,"510690508024":7,"420691102013":7,"420792146003":7,"421279607002":7,"420792127004":7,"420691115001":7,"420792180002":7,"420770059021":7,"420792130002":7,"420792157012":7,"420792116002":7,"420792131001":7,"420792141003":7,"420792145002":7,"240253011081":7,"440030221001":7,"120710101055":7,"420792114006":7,"420792162002":7,"420792142003":7,"420691009001":7,"421070004001":7,"340010024003":7,"420691113003":7,"420792149001":7,"420792010001":7,"420792004003":7,"420792016001":7,"420792121004":7,"420893004013":7,"420792112043":7,"420792002003":7,"420792008001":7,"420792180003":7,"420250201053":7,"420792170012":7,"420792146002":7,"240479501001":7,"420792162001":7,"340350538031":7,"420792112031":7,"420792003002":7,"420250202005":7,"420792013002":7,"421314007002":7,"420792114004":7,"420792116003":7,"420792121002":7,"420792122005":7,"360610081002":7,"420792015001":7,"420792115002":7,"420370507001":7,"420792112052":7,"420792007003":7,"420792014001":7,"420159501004":7,"340090216001":7,"421010191004":7,"420792119001":7,"360810361002":7,"420792110005":7,"420792137001":7}	2023-07-01 00:00:00-04:00	2023-08-01 00:00:00-04:00
222-222@63q-9vb-jgk	41.258231	-75.867131	5094	2082	{"420792012001":86,"420792119003":46,"420792015002":33,"420792118002":33,"420792132003":33,"420792152002":27,"420792128003":27,"420792116001":27,"420792101001":27,"420792113032":27,"420792141001":20,"420792155023":20,"420792180001":20,"420792114001":20,"420792153002":20,"420792106001":20,"420792155022":20,"420792146003":20,"420792121002":20,"420792112041":20,"420792107002":20,"420792113022":20,"420792120001":20,"420792153004":14,"420792134001":14,"420792113011":14,"420792155043":14,"420691128003":14,"420792145001":14,"420792155044":14,"420792117011":14,"420792156001":14,"420792010002":14,"420792118001":14,"420792145002":14,"530330034001":14,"420792112044":14,"420792159001":14,"420792130002":14,"420792003002":14,"420792155012":14,"420792134002":14,"420792123002":14,"420792150001":14,"420792112052":14,"420792102001":14,"420792004002":14,"420792119004":14,"420792112031":14,"420792119002":14,"420792002002":14,"420710120012":14,"420792108004":14,"420792001002":14,"420792133002":14,"511990510003":7,"420792114005":7,"420792120002":7,"360470180002":7,"420691125003":7,"360670148002":7,"420792009004":7,"420792114006":7,"420792004001":7,"420792122002":7,"420792013001":7,"420792009001":7,"420792002001":7,"350079507003":7,"421070030001":7,"240358107002":7,"420792103004":7,"420792154003":7,"518100456043":7,"420792116002":7,"420171031011":7,"450070114011":7,"420691113003":7,"420792152001":7,"420792114002":7,"340297201023":7,"340390376011":7,"420792102003":7,"420010315024":7,"420792140001":7,"420792162002":7,"421070002001":7,"420792137001":7,"340210037031":7,"420770067021":7,"420792170012":7,"420792114004":7,"421139602003":7,"420792139001":7,"360050380001":7,"420792128002":7,"420792115001":7,"420792169002":7,"420792002004":7,"370670009004":7,"420691124002":7,"420792144001":7,"421314007001":7,"420792159003":7,"420370514001":7,"420792128004":7,"420792007003":7,"421070019003":7,"420792141002":7,"420171055052":7,"421314002002":7,"420792010001":7,"240276067042":7,"420792008002":7,"420792131001":7,"250092515001":7,"420691020001":7,"420950177042":7,"420293045011":7,"420370505004":7,"420792143001":7,"420912010051":7,"420792115003":7,"420792104001":7,"420792127002":7,"120710105027":7,"420950176052":7,"420792127003":7,"420792110004":7,"420792002003":7,"420691102013":7,"421279607005":7,"420691108001":7,"420792134003":7,"420792133001":7,"420792146002":7,"420792112011":7,"420792111011":7,"420792155031":7,"421279604001":7,"420691029002":7,"420792013002":7,"420792011001":7,"421039509003":7,"420792113041":7,"421314007002":7,"420691126004":7,"240450105011":7}	2023-08-01 00:00:00-04:00	2023-09-01 00:00:00-04:00
222-222@63q-9vb-jgk	41.258231	-75.867131	4277	1777	{"420792012001":62,"420792130002":31,"420792153004":25,"420792131001":25,"420792001002":25,"420792119003":25,"420792118001":25,"420792146002":19,"420792015002":19,"420792102001":19,"420792146003":19,"420792145002":19,"420792113022":19,"420792104001":19,"420792132001":19,"420792134003":19,"420792173003":19,"420792004001":19,"420792008001":19,"420792112041":19,"420792101001":19,"420792150001":13,"420792155011":13,"420792165022":13,"420792112044":13,"420792119002":13,"420792013002":13,"420792114005":13,"420792111022":13,"420792013001":13,"421314004003":13,"420792113031":13,"420792111015":13,"420792010002":13,"420792107002":13,"420792113032":13,"420792002001":13,"420792180002":13,"420792114006":13,"420792172003":13,"420792128003":13,"420792112012":13,"420792180003":13,"420792133002":13,"420792155031":13,"421314005001":13,"420792151001":13,"420792156001":13,"420792127004":13,"420792127001":13,"420792120001":13,"420792118002":13,"420792142001":13,"420792159001":13,"420792122003":13,"420792111014":13,"340230030022":7,"420691124002":7,"420792155043":7,"420792114004":7,"420293033022":7,"420792137001":7,"360470512004":7,"420792132003":7,"420691027002":7,"420792116001":7,"420792112011":7,"420792134002":7,"420792119001":7,"420792016001":7,"420792156004":7,"420792111012":7,"420792170012":7,"420792114001":7,"420250207002":7,"420770068001":7,"420691129011":7,"120950167291":7,"420792172002":7,"421314006001":7,"420792134001":7,"420792161002":7,"420792117011":7,"240054084001":7,"360050405011":7,"420893004013":7,"420950176052":7,"420792005001":7,"420710116003":7,"420370507001":7,"420270116001":7,"420792007001":7,"420792108002":7,"420792145001":7,"420792003002":7,"421279610002":7,"420159501004":7,"420792010001":7,"420792016003":7,"421070008005":7,"420792156003":7,"420030201006":7,"420792004003":7,"420792102002":7,"420912010051":7,"420792108003":7,"420691120001":7,"420110133022":7,"420792113012":7,"420691018002":7,"420691126004":7,"421314002002":7,"420792170022":7,"420792005002":7,"420691025001":7,"420792106001":7,"420691109003":7,"420792155012":7,"420792162002":7,"420792173001":7,"420792141001":7,"421314004002":7,"360470233002":7,"420792155021":7,"420792105005":7,"340010014001":7,"040131112031":7,"420912065021":7,"420792123003":7,"420691123003":7,"420171031011":7,"420792110005":7,"420792109001":7,"420792122002":7,"420792170021":7,"420691127003":7,"420792113041":7,"420691006002":7,"360070017003":7,"420171049013":7,"420792112031":7,"420792169001":7,"420792002003":7,"420792128002":7}	2023-09-01 00:00:00-04:00	2023-10-01 00:00:00-04:00
222-222@63q-9vb-jgk	41.258231	-75.867131	4047	1631	{"420792012001":71,"420792013001":33,"420792132003":33,"420792118001":28,"420792119003":28,"420792153004":28,"420792128003":28,"420792001002":22,"420792156003":22,"420792115003":22,"420792112044":22,"420792114006":17,"420792004001":17,"420792109001":17,"420792132001":17,"420792146002":17,"420792152002":17,"420792131001":11,"420792158002":11,"420691017002":11,"420792151001":11,"421314007002":11,"420792136001":11,"420792113012":11,"420792117011":11,"420792118002":11,"420792130002":11,"420792121002":11,"420792123003":11,"420792152001":11,"420792112013":11,"420792114001":11,"420792142003":11,"420792112041":11,"420792014001":11,"420792122004":11,"420792133002":11,"420792156001":11,"420792142001":11,"420792112031":11,"420792155011":11,"420950177042":11,"420792119004":11,"420792150001":11,"420792101001":11,"420792134001":11,"420792142002":11,"420792159001":11,"420792114002":11,"420792009004":6,"420792127001":6,"420792117012":6,"420792139001":6,"420792162003":6,"420912010051":6,"420792137001":6,"420792002004":6,"420691029003":6,"421314007003":6,"420792167002":6,"361019601001":6,"420792127003":6,"420792170022":6,"420792157022":6,"180973302082":6,"421314005001":6,"420792141002":6,"420792004003":6,"360670150003":6,"420792112052":6,"421010369002":6,"420792107001":6,"360470233002":6,"420792146001":6,"420792002003":6,"420792114005":6,"420792014003":6,"420691128003":6,"421279601001":6,"420792162002":6,"420792115001":6,"420792113041":6,"420691107001":6,"420370507001":6,"420770059021":6,"420792155031":6,"420792149002":6,"420893010012":6,"420792010002":6,"420893013022":6,"420792113032":6,"420792157012":6,"420792003002":6,"240479500001":6,"420792134003":6,"420792112012":6,"420792134002":6,"010450207002":6,"420792106001":6,"420792005002":6,"420792120001":6,"340076082102":6,"420792102003":6,"420792111022":6,"420792116002":6,"420792007003":6,"420792173001":6,"420792119002":6,"420792140001":6,"420691127003":6,"420792115002":6,"420792122003":6,"420792010001":6,"420691027002":6,"420792016001":6,"420792169002":6,"420792117013":6,"420792001001":6,"420792143001":6,"320030026052":6,"420691011001":6,"420691106003":6,"421070008005":6,"420792111012":6,"420792110004":6,"420792127004":6,"420691105003":6,"420792132002":6,"420792155012":6,"420691124001":6,"420370512005":6,"420691129013":6,"420159501004":6,"420792133001":6,"421070030001":6,"420792138001":6,"420410127011":6,"421314006001":6,"420792113022":6,"420293104001":6,"420792145001":6,"420792180001":6}	2023-10-01 00:00:00-04:00	2023-11-01 00:00:00-04:00
222-222@63q-9vb-jgk	41.258231	-75.867131	3823	1587	{"420792012001":55,"420792128003":33,"420792119003":33,"420792010002":28,"420792013001":22,"420792134003":22,"420792127004":22,"420792152002":22,"420792112044":17,"420792122002":17,"420792002001":17,"420792120001":17,"420792118001":17,"420792155012":11,"420792180002":11,"420792153004":11,"420792150001":11,"420792110001":11,"421279607005":11,"420792141003":11,"421139602003":11,"420792014001":11,"420792001001":11,"420792111015":11,"420792149001":11,"420893003091":11,"420792146002":11,"420370506001":11,"420792113012":11,"421314006001":11,"420792113022":11,"420792145001":11,"420792155022":11,"420792155031":11,"420792113032":11,"420792137002":11,"420792169002":11,"420770092001":11,"420792106001":11,"420792143001":11,"420792101001":11,"420250201031":11,"420792116001":11,"420792130002":11,"360610237003":11,"420792118002":11,"420792111014":11,"420792117011":6,"420792003002":6,"420792177003":6,"420792134002":6,"420792102001":6,"120990078051":6,"420691029003":6,"420810003007":6,"420792119004":6,"150030018032":6,"245100604001":6,"420792180001":6,"420792156001":6,"420792138001":6,"420792002002":6,"420792151001":6,"530330073003":6,"390572301002":6,"420792008003":6,"420370502003":6,"420792112043":6,"090034942011":6,"511539012371":6,"421314002002":6,"421314004003":6,"420792170021":6,"420792111022":6,"191550313001":6,"420792139001":6,"420691107002":6,"420792113041":6,"420792114005":6,"420893004013":6,"420792111011":6,"421179501003":6,"120850014091":6,"421314007002":6,"420792131001":6,"420691004001":6,"360470626002":6,"420792111021":6,"421314005003":6,"420792015001":6,"420792110005":6,"360470233002":6,"420710115031":6,"420792110004":6,"420792142003":6,"420792111012":6,"421010090001":6,"420792010001":6,"420792155011":6,"420792123003":6,"420792140001":6,"420792006002":6,"420792115003":6,"420792132003":6,"420792112041":6,"420792133002":6,"420370512005":6,"121113817022":6,"420792119001":6,"420792128001":6,"420792162002":6,"420792128002":6,"420792127003":6,"420691006004":6,"120111103353":6,"420792145002":6,"420034751014":6,"420792122003":6,"420792152001":6,"420912010051":6,"420792114001":6,"421039509003":6,"360070139002":6,"420110132002":6,"420792008002":6,"340270454012":6,"420792165012":6,"420792108003":6,"170770116002":6,"450790103042":6,"340258070041":6,"360750214013":6,"420792115002":6,"421070008005":6,"420250201021":6,"420792136001":6,"420792104001":6,"340210029032":6,"420792112052":6,"420770062041":6,"420792001002":6,"420792149002":6,"421279609004":6,"420792142002":6,"421314004002":6,"420792114006":6}	2023-11-01 00:00:00-04:00	2023-12-01 00:00:00-05:00
222-222@63q-9vb-jgk	41.258231	-75.867131	3965	1766	{"420792012001":98,"420792119003":49,"420792013001":49,"420792116001":31,"420792112044":31,"420792132003":31,"420792152002":31,"420792015002":25,"420792014003":19,"420792180001":19,"420792120002":19,"420792118001":19,"420792005002":19,"420792152001":19,"420792105001":19,"420792134003":19,"420792145001":19,"420792013002":19,"420792113032":19,"420792119002":13,"420792004001":13,"420792113041":13,"420792114006":13,"420792165021":13,"420792113012":13,"420792112043":13,"420792112041":13,"421139601003":13,"420792155012":13,"360050117002":13,"420792113023":13,"420792101002":13,"420792009001":13,"420792004003":13,"420792004002":13,"420792166002":13,"420792132002":13,"420792003002":13,"420792122004":13,"420792109002":13,"420792106001":13,"420792117013":13,"421314002003":13,"420792009004":13,"420792111015":13,"420792113022":13,"420792112051":13,"420792180003":13,"420792122003":13,"420792007003":13,"420792167001":13,"420893003091":13,"420792136002":7,"420792143001":7,"420792008002":7,"420792114001":7,"420792119004":7,"420792101001":7,"420792011001":7,"420691104021":7,"420691104032":7,"420930502001":7,"421279612001":7,"420792128002":7,"340030236022":7,"420792112052":7,"420792001002":7,"120990070083":7,"420370507003":7,"420792158002":7,"420792005001":7,"420792103001":7,"420370514001":7,"420792001001":7,"420792153004":7,"420792002003":7,"340010107002":7,"420691013001":7,"360470029011":7,"420792111022":7,"420792146002":7,"170313301004":7,"420792120001":7,"420792170012":7,"420792122002":7,"420370507001":7,"420691102013":7,"420691117003":7,"420792116003":7,"421150329022":7,"420792141001":7,"420792146003":7,"360550130013":7,"420792114004":7,"390170111162":7,"420454078022":7,"420792008001":7,"420691128003":7,"420691102024":7,"420792151003":7,"420792155022":7,"360470233002":7,"420792155032":7,"420792115002":7,"420792170021":7,"420010316003":7,"421279612003":7,"420792134002":7,"420792130002":7,"420792108004":7,"291094702004":7,"420792116002":7,"420792002001":7,"420792008003":7,"420792111014":7,"420792107001":7,"420792114005":7,"420792114002":7,"420691004002":7,"420792105005":7,"420250206003":7,"420792118002":7,"420792123003":7,"420950176052":7,"420792157021":7,"420792140001":7,"420792014001":7,"420792009002":7,"420792169001":7,"420792123001":7}	2023-01-01 00:00:00-05:00	2023-02-01 00:00:00-05:00
222-222@63q-9vb-jgk	41.258231	-75.867131	3258	1475	{"420792012001":53,"420792015002":33,"420792180003":33,"420792132003":27,"420792112044":27,"420792119003":27,"420792116001":20,"420792122003":20,"420792120002":20,"420792112031":20,"420792143001":20,"420691128003":20,"420792114006":20,"420792013001":20,"420792134003":14,"420792007003":14,"420792127002":14,"420792002004":14,"420893003091":14,"420792113032":14,"420370512005":14,"420792111015":14,"421150327003":14,"420792103001":14,"420792002001":14,"420792142002":14,"420691118001":14,"420792004002":14,"420792123003":14,"360811032013":14,"420792115002":14,"420792011001":14,"420950157001":14,"420792009001":14,"420792113012":14,"420792118001":14,"421314002003":14,"420792112052":14,"420792001002":14,"420792106001":14,"420792117013":14,"420792152001":14,"420792152002":14,"420792146002":7,"420691102024":7,"421314002002":7,"420792112043":7,"420792155031":7,"420792170021":7,"420792122002":7,"420792008002":7,"420792136002":7,"420792102001":7,"420792111012":7,"420792122004":7,"420792170012":7,"420691104012":7,"420792108003":7,"420792113022":7,"420792004001":7,"420792111013":7,"420792105005":7,"420970806001":7,"420691108002":7,"370510014004":7,"420792110005":7,"420792102002":7,"420691004002":7,"420691022002":7,"420792145001":7,"420370507002":7,"080930003001":7,"360179701001":7,"421070032001":7,"120810004084":7,"420792123001":7,"420792015001":7,"420792146003":7,"420792121003":7,"420792155012":7,"420792127003":7,"420792180001":7,"420010316003":7,"420792165021":7,"420792101001":7,"420792146001":7,"420792117012":7,"420792111022":7,"420792130002":7,"421314004003":7,"420792155011":7,"420792134002":7,"420792155044":7,"340090214001":7,"420792132001":7,"420792151002":7,"360050243003":7,"360550038054":7,"420792128003":7,"340155020021":7,"420792001001":7,"421039503012":7,"420792108002":7,"420792128002":7,"420691008001":7,"420691013001":7,"420950176052":7,"420792150002":7,"420770063071":7,"420792133002":7,"360610104001":7,"120950171032":7,"420792153002":7,"420792013002":7,"360070142003":7,"420792114002":7,"420691125005":7,"360050078002":7,"420792003002":7,"420691002002":7}	2023-02-01 00:00:00-05:00	2023-03-01 00:00:00-05:00
222-222@63q-9vb-jgk	41.258231	-75.867131	3721	1690	{"420792012001":45,"420792112044":32,"420792015002":26,"420792004001":26,"420792152002":26,"420792131001":19,"420792134003":19,"420792119002":19,"420792013001":19,"420792007003":19,"420792111014":19,"420792016001":19,"420792134001":19,"420792136002":19,"420792122002":19,"551110004012":19,"420792008002":19,"420792006001":19,"420792157021":13,"420792009004":13,"420370512005":13,"420792011001":13,"421314004003":13,"420792112051":13,"420792113022":13,"420792155022":13,"420792002001":13,"420792113012":13,"420792132003":13,"420792155031":13,"420792004002":13,"420792008001":13,"420792155021":13,"420792118001":13,"420792102001":13,"420792103001":13,"500219628001":13,"420792143001":13,"420930502001":13,"420792112013":13,"420792113023":13,"420250202004":13,"420792132002":13,"420792119004":13,"420792008004":13,"420792122003":13,"420792165021":13,"420792117013":13,"420792105001":13,"420792116003":13,"360610090006":7,"120879720002":7,"420792121001":7,"421314002003":7,"420792104001":7,"421279609001":7,"420792114001":7,"340258111012":7,"420792009003":7,"420792101001":7,"240338002121":7,"420792114004":7,"420792170021":7,"420792139002":7,"420792120001":7,"420792114002":7,"420792113011":7,"420792114006":7,"420792113032":7,"420792117012":7,"421314007001":7,"420792121002":7,"420792157012":7,"420792005001":7,"420792143002":7,"420770094001":7,"420691028002":7,"361059521001":7,"320030059041":7,"420792105002":7,"420792002003":7,"420912010051":7,"420792155012":7,"420792127003":7,"420792178001":7,"420792170012":7,"420691129012":7,"420792119003":7,"420950176052":7,"360470233002":7,"420770053011":7,"420792014002":7,"420792144001":7,"420792111012":7,"421314007003":7,"420792127004":7,"360610129001":7,"420370507002":7,"420792003002":7,"420770015012":7,"420792133002":7,"420792109002":7,"420792110005":7,"420792137001":7,"420792128001":7,"420792106001":7,"420792158002":7,"420893004013":7,"420171046044":7,"420792176003":7,"420691113003":7,"420792169001":7,"420792013002":7,"420792116002":7,"420691102024":7,"420792127001":7,"420792122005":7,"420792110003":7,"420792108001":7,"420792145001":7,"390490095904":7,"420810119001":7,"420792180003":7,"421314006001":7,"370970616021":7,"420792113041":7,"420792130002":7,"420792117011":7,"420792003001":7,"420792109001":7,"420792146003":7,"060290001015":7,"420792145002":7,"420792153004":7,"420171003033":7,"420792112052":7,"420792107002":7,"421150327002":7,"420171031011":7,"360470610032":7,"420792141003":7,"420691124002":7,"420792014003":7}	2023-03-01 00:00:00-05:00	2023-04-01 00:00:00-04:00
222-222@63q-9vb-jgk	41.258231	-75.867131	3956	1802	{"420792012001":56,"420792013001":44,"420792118002":38,"420792132003":25,"420792112044":25,"420792155022":25,"420792131001":25,"420792002001":25,"420792009004":25,"420792110005":25,"420792117013":25,"420691128003":25,"420792006001":19,"420792119003":19,"420792152002":19,"420792119002":19,"420792114006":19,"420792123003":19,"420792015002":19,"420792004001":19,"420792144002":19,"421314006001":13,"420792114001":13,"420792013002":13,"420792145001":13,"420792122003":13,"420792155044":13,"420792005001":13,"420691125003":13,"420691111005":13,"420792162001":13,"420792153004":13,"420810116022":13,"420792112013":13,"420792101001":13,"420792111014":13,"420792162002":13,"420792016001":13,"420792136002":13,"420792004002":13,"420792133001":13,"420792180002":13,"420792143001":13,"420792141002":13,"420792140001":13,"420792157021":13,"420792103002":13,"360810194002":13,"420792008002":13,"420792112043":13,"420792143002":13,"420792149002":13,"420792115002":7,"361070207034":7,"420792130002":7,"420792116002":7,"420691127003":7,"420792113032":7,"420370506004":7,"420792170012":7,"420792142003":7,"420792120001":7,"420130104012":7,"420792153002":7,"420810009002":7,"420792180001":7,"420792162004":7,"420691114001":7,"420250207002":7,"420792128002":7,"420792105001":7,"420792120002":7,"420691026002":7,"420792111011":7,"420792113042":7,"420792134001":7,"420912010051":7,"120910233051":7,"420691112001":7,"420792007003":7,"510594809014":7,"420171031011":7,"420792003002":7,"420792111015":7,"421150329013":7,"420770060022":7,"340030120013":7,"420792002004":7,"420792166002":7,"421314002002":7,"420792112052":7,"420792137001":7,"420792005002":7,"420691125005":7,"420792110004":7,"420792119001":7,"540790203003":7,"420691023003":7,"420810116026":7,"420792111022":7,"420792119004":7,"420792001002":7,"420792104001":7,"060371894003":7,"420792142002":7,"340390372002":7,"420792118001":7,"360610126006":7,"420792113023":7,"420691009001":7,"420792151001":7,"421150325004":7,"420370512005":7,"420893012053":7,"420792158002":7,"421179506003":7,"420691102024":7,"420792117021":7,"421279609002":7,"420950176052":7,"420792180003":7,"420159507004":7,"420430220004":7,"420893004013":7,"420370501004":7,"420792177003":7,"420792122002":7}	2023-04-01 00:00:00-04:00	2023-05-01 00:00:00-04:00
222-222@63q-9vb-jgk	41.258231	-75.867131	4618	2053	{"420792012001":82,"420792013001":38,"420792118001":38,"420792155022":32,"420792015002":32,"420792118002":32,"420792119003":26,"420792132003":26,"420792131001":26,"420792111015":26,"420792117013":26,"420792114002":19,"420792180003":19,"420792121005":19,"420792112041":19,"420792133002":19,"420792113022":19,"420792111021":19,"420792004002":19,"420792162002":19,"420792157021":13,"420792143002":13,"420691118004":13,"420691111005":13,"420792144001":13,"420792101002":13,"420792116003":13,"420792009004":13,"420792112031":13,"420792110005":13,"420792152002":13,"420792104001":13,"420792007003":13,"420792119004":13,"420792113032":13,"420792005001":13,"420792137001":13,"420792121002":13,"420710112001":13,"420792106001":13,"420792140001":13,"420792127002":13,"420792114006":13,"420792112044":13,"420691104032":13,"420792113012":13,"420792141002":13,"420792127003":13,"420792111013":13,"420171040002":13,"420792007002":13,"420792122003":13,"420792121003":13,"420792180001":13,"420691128003":13,"420792134001":13,"420792120001":7,"421070030001":7,"420691006002":7,"420792116001":7,"420691018002":7,"420792136002":7,"420792113023":7,"420950176052":7,"420792115001":7,"420792109001":7,"420691116001":7,"420792150001":7,"420792105001":7,"420792134002":7,"420792162001":7,"420792108002":7,"420171031011":7,"420691028002":7,"420792142002":7,"420770052006":7,"420792157012":7,"421070005004":7,"420792159001":7,"240276051022":7,"420792161003":7,"420691126002":7,"360470098002":7,"420792004001":7,"421314006001":7,"420792110004":7,"420792122002":7,"421279608004":7,"420792145002":7,"420792156004":7,"420792114005":7,"420893003081":7,"420370514002":7,"420792138001":7,"420792114001":7,"420792153004":7,"420792003002":7,"420792107002":7,"420792162004":7,"420691105003":7,"420430241011":7,"420792166004":7,"421314005001":7,"420691113003":7,"420792102002":7,"420792101001":7,"420950160021":7,"420792111014":7,"120950171031":7,"120710207001":7,"420792145001":7,"340410321011":7,"420792115003":7,"420792153002":7,"420691118003":7,"090093516024":7,"420792111022":7,"120990070083":7,"420792114004":7,"420792119002":7,"420792165021":7,"420792146002":7,"420792129001":7,"420792157011":7,"421314005003":7,"420792002001":7,"420792123003":7,"420792016001":7,"420691102024":7,"420792112043":7,"420792105004":7,"420893003012":7,"420792130002":7,"100030117004":7,"420912010051":7,"420810111005":7,"420792014003":7}	2023-05-01 00:00:00-04:00	2023-06-01 00:00:00-04:00
222-222@63q-9vb-jgk	41.258231	-75.867131	4561	2015	{"420792012001":55,"420792119003":41,"420792134001":34,"420792132003":34,"420792118002":34,"420792102001":28,"420792180002":28,"420792120001":28,"420792153004":28,"420792007003":21,"420792113032":21,"420792131001":21,"420792127002":21,"420792145001":21,"420792116003":21,"420792180003":21,"420792113022":21,"420792113041":21,"420792128003":21,"420792118001":14,"420792136002":14,"420792113012":14,"420792112011":14,"420792137002":14,"420792136001":14,"420792009001":14,"420792105004":14,"420792013001":14,"420250201031":14,"420792122003":14,"420691104032":14,"420792114006":14,"420792119002":14,"420792008004":14,"240276011032":14,"420792145002":14,"420792117011":14,"420792120002":14,"420792157021":14,"420792142001":14,"420792133002":14,"120310144132":14,"420792116001":14,"420792004002":14,"420792011001":14,"420792006002":14,"420810111003":14,"420770063042":14,"420792119004":14,"420792104001":14,"421039509005":14,"420792112044":14,"420792001002":14,"420792113021":14,"420792015002":14,"420691004001":14,"420792111015":14,"420792111013":14,"420691112001":14,"420792177003":7,"420792121002":7,"420893010022":7,"420792117012":7,"420430246003":7,"420792123003":7,"420792123001":7,"420792115001":7,"420792016001":7,"420792143002":7,"420691113003":7,"420792002004":7,"420691027002":7,"420893004013":7,"420792111021":7,"420792139002":7,"420792013002":7,"420792132002":7,"420792144002":7,"420792173001":7,"420792155012":7,"420792146002":7,"420792106001":7,"420792133001":7,"421039509003":7,"420370512005":7,"420792128001":7,"420792152001":7,"420792151002":7,"421314007002":7,"421150329022":7,"420792155022":7,"420792152002":7,"420792146003":7,"360470594021":7,"420792146001":7,"420792115002":7,"420792151001":7,"420691018003":7,"090012104003":7,"420171031011":7,"420792112041":7,"420930501003":7,"420792132001":7,"420792156001":7,"421070005004":7,"420691126002":7,"420792108004":7,"420792113031":7,"420792107002":7,"420792112045":7,"420792130002":7,"420792101001":7,"420792141002":7,"340170198001":7,"420792134003":7,"360070125005":7,"420792111012":7,"420691124002":7,"420691120001":7,"420792103001":7,"420691009001":7,"420792141003":7,"420792014002":7,"420792155031":7,"420950176052":7,"420792005001":7,"420792002003":7,"100050514001":7,"360810361002":7,"421314005001":7,"360810467002":7,"420159501004":7,"360470078002":7,"420912010051":7,"420792122002":7,"420792112013":7,"420792162002":7,"100030012002":7,"420792114004":7,"420270127003":7,"420691102023":7,"420792111011":7,"420792002001":7,"420792004003":7,"420792130001":7,"420454078013":7}	2023-06-01 00:00:00-04:00	2023-07-01 00:00:00-04:00
zzy-222@63n-xh9-5xq	41.202424	-77.268463	679	361	{"420810119002":50,"420810118001":25,"420350307001":17,"420810103003":17,"420810119005":17,"420350306002":17,"420810119001":17,"420810119003":17,"420810006001":17,"420350304002":9,"420350303003":9,"420350304001":9,"240037512003":9,"420350309003":9,"420810117001":9,"420350303004":9,"420810108006":9,"420350305003":9,"420350308001":9,"420350301004":9,"420810004002":9,"420270101001":9,"420270106001":9,"420810113011":9,"420350307005":9,"420350309001":9,"420810104003":9}	2023-01-01 00:00:00-05:00	2023-02-01 00:00:00-05:00
zzy-222@63n-xh9-5xq	41.202424	-77.268463	707	387	{"420810119003":38,"420810119001":29,"420810119006":19,"420350304001":19,"420810118002":19,"420810103003":19,"420810119004":19,"420350307002":19,"420810117001":19,"420810118001":19,"420350302004":19,"420350308003":19,"420350304003":10,"420810006001":10,"420970819002":10,"420810113021":10,"420350309001":10,"420270111001":10,"420370503001":10,"420810113012":10,"420810103001":10,"420270101001":10,"420350303003":10}	2023-02-01 00:00:00-05:00	2023-03-01 00:00:00-05:00
zzy-222@63n-xh9-5xq	41.202424	-77.268463	776	472	{"420810119001":25,"420810103003":25,"420810119003":17,"420810006001":17,"420350304001":17,"420350302005":17,"420810118001":17,"420350304002":17,"420350305003":9,"420810119006":9,"420810113012":9,"420370503002":9,"420930502001":9,"420810112002":9,"420810119004":9,"420350306001":9,"420350304004":9,"421070032001":9,"420350307003":9,"420350308001":9,"420350303003":9,"420350302004":9,"420810103002":9,"420810117003":9,"420030804001":9,"420350307005":9,"420430226043":9,"420810004005":9,"420350309001":9,"420350302002":9,"420810103001":9,"420350303002":9,"420350304005":9}	2023-03-01 00:00:00-05:00	2023-04-01 00:00:00-04:00
zzy-222@63n-xh9-5xq	41.202424	-77.268463	782	452	{"420810103003":28,"420810119001":28,"420350304004":21,"420350307002":14,"420810006001":14,"420350307005":14,"420810119002":14,"420350307006":14,"420810119003":14,"420810108006":7,"420810003006":7,"420810103001":7,"420350303004":7,"421070001001":7,"420270111005":7,"420350304001":7,"420350308001":7,"420810118001":7,"420350307003":7,"420350303003":7,"420110025001":7,"420350303002":7,"420810113021":7,"420350305002":7,"240010005002":7,"420810119006":7,"420350302002":7,"420810104005":7,"420810008001":7}	2023-04-01 00:00:00-04:00	2023-05-01 00:00:00-04:00
zzy-222@63n-xh9-5xq	41.202424	-77.268463	817	459	{"420810119001":43,"420350304004":43,"420810103003":22,"420350307001":22,"420810118001":22,"420799801001":22,"420350307006":22,"420810006001":22,"420159510002":11,"420810113021":11,"420350307005":11,"420350302002":11,"420350307002":11,"420810119003":11,"420350303004":11,"420810119006":11,"420350303003":11,"420370504002":11,"420350308001":11,"420270106001":11,"420350301001":11,"420810113011":11}	2023-05-01 00:00:00-04:00	2023-06-01 00:00:00-04:00
zzy-222@63n-xh9-5xq	41.202424	-77.268463	937	497	{"420810119003":48,"420810004005":24,"420810118002":24,"420810006001":16,"420810119001":16,"420810006002":16,"420810103001":16,"420350307005":16,"420810118001":16,"420350307002":16,"420350304004":16,"420810119006":16,"420350303001":8,"420350306002":8,"420350307001":8,"420810009002":8,"420810117001":8,"420270101001":8,"360290144004":8,"420350304001":8,"420810109001":8,"420810112003":8,"420810103002":8,"420350308001":8,"420792119003":8,"420810004004":8,"420350309001":8,"420350304005":8,"420350302003":8,"420350308002":8}	2023-06-01 00:00:00-04:00	2023-07-01 00:00:00-04:00
zzy-222@63n-xh9-5xq	41.202424	-77.268463	1008	535	{"420810119001":41,"420350304004":33,"420810118001":33,"420810113011":25,"420810119003":25,"420810006001":17,"420810103003":17,"420350304001":17,"420350309001":17,"420810112001":17,"420810102002":17,"420810004005":17,"420350307006":17,"420810117005":9,"420810103001":9,"420930502001":9,"340076075021":9,"420350307005":9,"240479501003":9,"420350308002":9,"420810111005":9,"420810006002":9,"420350306002":9,"420350308001":9,"420350302005":9,"420810113012":9,"420810119006":9,"420350305002":9,"420270117023":9,"420810117003":9,"420810103002":9,"420810113023":9,"420350305003":9,"420350307001":9,"420810111002":9}	2023-07-01 00:00:00-04:00	2023-08-01 00:00:00-04:00
zzy-222@63n-xh9-5xq	41.202424	-77.268463	968	559	{"420810119003":47,"420810119001":35,"420350304005":35,"420350306002":24,"420810118001":24,"420810103001":24,"420350304004":24,"421179504002":24,"420370503001":24,"420270101002":12,"420810103002":12,"420350306001":12,"420350302002":12,"420810006001":12,"420350303001":12,"420810104001":12,"420810111005":12,"420350308001":12,"420350307005":12,"420350307006":12,"420350304001":12,"420810117001":12,"420270121002":12,"420810111002":12,"420350307001":12,"420810113021":12,"420350307004":12,"420270115011":12,"340010024003":12,"420810004005":12,"420930502001":12,"420350307003":12}	2023-08-01 00:00:00-04:00	2023-09-01 00:00:00-04:00
zzy-222@63n-xh9-5xq	41.202424	-77.268463	852	488	{"420810119003":27,"420810102001":18,"420810119001":18,"420350307003":18,"420270112012":18,"420350304001":18,"420350306001":18,"420350309001":18,"420810006003":18,"420810103002":9,"420370503001":9,"420350302004":9,"420270111005":9,"420810113021":9,"420810103003":9,"420810108001":9,"420350307006":9,"420810104001":9,"420810113025":9,"420950176071":9,"420350301003":9,"420350305004":9,"421179504002":9,"421298086001":9,"420350308001":9,"420350302003":9,"420810119004":9,"420350303001":9,"420810118001":9,"420430220003":9,"420350307005":9}	2023-09-01 00:00:00-04:00	2023-10-01 00:00:00-04:00
zzy-222@63n-xh9-5xq	41.202424	-77.268463	793	467	{"420350307006":45,"420810119003":34,"420810118001":34,"420810119001":23,"420350307003":23,"420350305001":23,"420350304004":12,"420270112012":12,"420810108005":12,"420550113022":12,"420350305002":12,"420810006001":12,"420810003004":12,"420810101001":12,"420810111005":12,"421190905024":12,"420350303001":12,"420270121002":12,"420350301004":12,"420350304001":12,"160499603001":12,"420350307005":12,"420810117001":12}	2023-10-01 00:00:00-04:00	2023-11-01 00:00:00-04:00
zzy-222@63n-xh9-5xq	41.202424	-77.268463	736	435	{"420810119003":36,"420350306001":24,"420810119006":24,"420810119001":24,"420810113011":24,"420159514003":24,"420350304001":24,"420350302002":12,"420810119002":12,"420810113021":12,"420350309004":12,"420810103001":12,"420350306002":12,"420350303002":12,"420350304003":12,"420350307005":12,"420970809003":12,"420350305003":12,"420350302004":12,"420350307006":12}	2023-11-01 00:00:00-04:00	2023-12-01 00:00:00-05:00
224-222@63p-d7h-6tv	41.239922	-76.806183	125	104	{"420810107002":7,"420810108004":7,"420810010002":7,"420370513002":7,"420810113012":7,"420810104006":7,"420810003004":7,"420810003005":7,"420810107004":7,"420810102002":7}	2023-01-01 00:00:00-05:00	2023-02-01 00:00:00-05:00
224-222@63p-d7h-6tv	41.239922	-76.806183	118	97	{"420810116022":12,"420810003004":12,"421059504001":12,"420350303002":12,"420810116011":12,"420810107004":12,"420810111006":12}	2023-02-01 00:00:00-05:00	2023-03-01 00:00:00-05:00
224-222@63p-d7h-6tv	41.239922	-76.806183	128	93	{"420370501005":7,"420810108001":7,"420810111005":7,"420970806003":7,"420970813003":7,"420810108004":7,"421199808001":7,"420810105004":7,"371830530031":7,"420810108007":7}	2023-03-01 00:00:00-05:00	2023-04-01 00:00:00-04:00
224-222@63p-d7h-6tv	41.239922	-76.806183	134	101	{"420810008001":11,"420810108004":11,"420810107004":11,"420810111002":11,"420810106001":11,"420970802003":11,"420350304002":11,"420810114002":11,"420810108001":11}	2023-04-01 00:00:00-04:00	2023-05-01 00:00:00-04:00
224-222@63p-d7h-6tv	41.239922	-76.806183	150	96	{"420810101002":14,"420810010003":4,"420810108002":4,"420810117003":4,"420810108004":4,"420810117005":4,"420810003004":4,"420810111002":4,"470930057081":4,"420810113023":4,"420810108001":4,"420810107002":4,"420810107004":4,"420970818003":4}	2023-05-01 00:00:00-04:00	2023-06-01 00:00:00-04:00
224-222@63p-d7h-6tv	41.239922	-76.806183	153	91	{"420810101002":14,"420810110003":7,"420810107004":7,"420370509002":7,"420810109001":7,"420810004005":7,"420270113003":7,"420810105004":7,"420810108004":7}	2023-06-01 00:00:00-04:00	2023-07-01 00:00:00-04:00
224-222@63p-d7h-6tv	41.239922	-76.806183	158	94	{"420810114002":7,"420810107002":7,"420810004004":7,"420810117004":7,"420810113021":7,"421190905022":7,"420810111005":7,"420810112003":7,"421179510002":7,"420810101002":7,"420810108004":7,"420810003004":7,"420810105005":7}	2023-07-01 00:00:00-04:00	2023-08-01 00:00:00-04:00
224-222@63p-d7h-6tv	41.239922	-76.806183	198	116	{"420810113023":29,"420810119003":15,"420810106003":15,"420810112002":15,"420810003005":15,"420970804002":15,"420810108005":15,"420810005002":15}	2023-08-01 00:00:00-04:00	2023-09-01 00:00:00-04:00
224-222@63p-d7h-6tv	41.239922	-76.806183	172	118	{"420810109001":19,"420710127003":10,"420810116022":10,"420810114001":10,"420810108001":10,"420810119003":10,"420810009002":10,"420810103002":10,"421190903001":10,"420810101002":10,"420810111005":10}	2023-09-01 00:00:00-04:00	2023-10-01 00:00:00-04:00
224-222@63p-d7h-6tv	41.239922	-76.806183	145	116	{"420810109001":13,"420810108005":7,"420810119003":7,"420810117002":7,"420810108004":7,"420810103001":7,"420810105005":7,"420810110003":7,"420810113025":7,"420810112002":7,"421190901024":7,"420350305003":7,"420270101003":7,"420810111004":7,"420810101002":7,"420810111006":7}	2023-10-01 00:00:00-04:00	2023-11-01 00:00:00-04:00
224-222@63p-d7h-6tv	41.239922	-76.806183	127	109	{"420810006002":22,"421190905022":8,"420810101002":8,"420370514001":8,"420810107002":8,"420810113025":8,"420810106002":8,"420350306001":8,"420810119006":8,"420970802003":8}	2023-11-01 00:00:00-04:00	2023-12-01 00:00:00-05:00
zzw-222@63p-czt-8sq	41.209527	-76.774856	1876	1166	{"420810108002":49,"420810107003":49,"420810117005":41,"420810108005":33,"420810111005":33,"420810108001":25,"420810109001":25,"420970802002":25,"420810110003":25,"420810107001":25,"420810111002":25,"420810109002":25,"420810108006":25,"420810108004":25,"420810009002":17,"420810107004":17,"420810117001":17,"420810103001":17,"420810105001":17,"420810005002":17,"CA:35380052":9,"CA:35400160":9,"CA:35190502":9,"360550137025":9,"420970802005":9,"420350302005":9,"420370501005":9,"420970803003":9,"420010311013":9,"420970802001":9,"420810005001":9,"420970818003":9,"420810113022":9,"421179509001":9,"360150010002":9,"420970806003":9,"421070014001":9,"420710102012":9,"420810117002":9,"420030201004":9,"421190906001":9,"420350303002":9,"420970806004":9,"420792113012":9,"420930501001":9,"420810116022":9,"420370508002":9,"421190901022":9,"420430248003":9,"360039501001":9,"420430217001":9,"420970806001":9,"420810112003":9,"420810106002":9,"420810106004":9,"420810003001":9,"420810108003":9,"420430220003":9,"420810117004":9,"420970804002":9,"420350303004":9,"420370512005":9,"420970801003":9,"420810119006":9,"420370502004":9,"420810004002":9,"420710129003":9,"420350307005":9,"421257747001":9,"420750028001":9,"420810101001":9,"420710107012":9,"420970801001":9,"420350308002":9,"420810105003":9,"420810107002":9,"421139602003":9,"420810113012":9}	2023-01-01 00:00:00-05:00	2023-02-01 00:00:00-05:00
zzw-222@63p-czt-8sq	41.209527	-76.774856	1944	1104	{"420810108002":37,"420810108005":25,"420810110003":25,"420810108007":25,"420810117005":25,"420930501001":25,"420810108004":19,"420810108001":19,"420810107003":19,"420970801001":19,"420810111005":13,"420810107001":13,"420350303003":13,"420930501003":13,"420810108006":13,"420810109002":13,"421179510002":13,"420970802005":13,"420810105001":13,"420810106001":13,"420159514003":13,"420810107002":13,"421179510001":13,"420970802002":13,"420810105003":7,"420810109001":7,"420370506004":7,"420810108003":7,"420270113003":7,"420810116025":7,"420810112001":7,"420810116022":7,"420810113022":7,"420970813003":7,"420410118032":7,"420810117003":7,"421190904003":7,"420810107005":7,"420370502001":7,"420970802001":7,"421330232002":7,"420970820003":7,"420810113021":7,"420810104003":7,"420810113023":7,"421059505002":7,"420810106003":7,"421212014003":7,"360550137025":7,"420370501005":7,"420810107004":7,"360630244061":7,"420130110021":7,"420110132003":7,"361170207002":7,"421070029002":7,"420810111002":7,"420370511001":7,"420912060072":7,"420810117001":7,"421150328003":7,"420810117004":7,"420810117002":7,"480850302021":7}	2023-02-01 00:00:00-05:00	2023-03-01 00:00:00-05:00
zzw-222@63p-czt-8sq	41.209527	-76.774856	2051	1072	{"420810108005":32,"420810108004":32,"420810107001":27,"420810108002":22,"420810109002":22,"420810107003":16,"420810110005":16,"420810107004":16,"420810107002":16,"420930501001":16,"420810108006":16,"420350307002":16,"420810105001":11,"420810117003":11,"420350307005":11,"420810110003":11,"420810108001":11,"420810009002":11,"421150328003":11,"420810112003":11,"420810006003":11,"420970802003":11,"420810117004":11,"420810111002":11,"420370502002":11,"420810117001":11,"420810117002":11,"420810006002":11,"340297224014":11,"420810117005":11,"CA:48112843":6,"CA:35190502":6,"CA:35260755":6,"121170215052":6,"420810109001":6,"391690035002":6,"471490410004":6,"420350309001":6,"420810104005":6,"421010003001":6,"420370507001":6,"420810110001":6,"420970821001":6,"420810116022":6,"421190905021":6,"420430220003":6,"421179507003":6,"120970408021":6,"420810111006":6,"420370504001":6,"420810103001":6,"420810114001":6,"420370501005":6,"482012305003":6,"361170207002":6,"360999505004":6,"480610122001":6,"420210121001":6,"010810413003":6,"420710102012":6,"420930502002":6,"420970804003":6,"420810004002":6,"421010287002":6,"420930504001":6,"420810116011":6,"421190901023":6,"421179506003":6,"420810110002":6,"420810108007":6,"420710125021":6,"420970806003":6,"421090702002":6,"420810010003":6,"360290151021":6,"120310008001":6,"420130110021":6,"420370511001":6,"420810103002":6,"420810111004":6,"420770069021":6,"420810113023":6,"360259705003":6,"420970802002":6,"420810106003":6,"420810106002":6,"420810107005":6,"421190905024":6,"420410101001":6}	2023-03-01 00:00:00-05:00	2023-04-01 00:00:00-04:00
zzw-222@63p-czt-8sq	41.209527	-76.774856	1975	930	{"420810108002":41,"420810108004":31,"420810117005":31,"420810107004":21,"420810108006":21,"420810117004":16,"420810117002":16,"420810107005":16,"420810109001":16,"CA:35211738":11,"420810108001":11,"420810107002":11,"420930502001":11,"420810004005":11,"420810110003":11,"420159509003":11,"420810117001":11,"420810113022":11,"420810006002":11,"420810108007":11,"420810105004":11,"420970802005":11,"420970801001":11,"420810108003":11,"420810108005":11,"420970802004":11,"420810110005":11,"420970802003":11,"360550148032":11,"CA:35204765":6,"420970801003":6,"421190905022":6,"420970804003":6,"240217526011":6,"420810006003":6,"420810113024":6,"420810107003":6,"420810104005":6,"420970804002":6,"420810105003":6,"420970806004":6,"420159503003":6,"420792134003":6,"471650211031":6,"420810009002":6,"420810002002":6,"420710129003":6,"420810111006":6,"421330217123":6,"420970802002":6,"420370512004":6,"420350307005":6,"360630244061":6,"420171058052":6,"420792101002":6,"421090701001":6,"420370503001":6,"361019630001":6,"420370514001":6,"420159512003":6,"420810116022":6,"420370503002":6,"420350302005":6,"450130110003":6,"420810117003":6,"421090703001":6,"420810103001":6,"420810006001":6,"420930501001":6,"420792119003":6,"420370501005":6,"170438413181":6,"420810116011":6,"420430225023":6,"420810105005":6,"420970812002":6,"420770097001":6,"421190906003":6,"361019624002":6,"420810001003":6,"420810106004":6,"420810107001":6,"420810110002":6}	2023-04-01 00:00:00-04:00	2023-05-01 00:00:00-04:00
zzw-222@63p-czt-8sq	41.209527	-76.774856	2127	939	{"420810108002":49,"420810108004":35,"420810107004":28,"420810106002":21,"420810107003":21,"420810109001":21,"420810108001":21,"420810117004":14,"420810107001":14,"420810110001":14,"420810107005":14,"420810111002":14,"420970802002":14,"420810116021":14,"420810111005":14,"421090702001":14,"420810117003":14,"420810108006":14,"420159514002":14,"420810117002":14,"420370515001":14,"420810117005":14,"420810006002":14,"420810108005":14,"CA:35204765":7,"CA:46110712":7,"CA:35390546":7,"420810113021":7,"421139601003":7,"420810110005":7,"420930502001":7,"420810108003":7,"420430235002":7,"420970801001":7,"420810107002":7,"420710127002":7,"420970804003":7,"390170111101":7,"420810101001":7,"420810003004":7,"420810105004":7,"420970805001":7,"420810105003":7,"420350302004":7,"420810010003":7,"360290087002":7,"421190901022":7,"420970804001":7,"420810111006":7,"420810116027":7,"420410111022":7,"420076012003":7,"420350307003":7,"360010135032":7,"420130110021":7,"420810004004":7,"420370501005":7,"420350306001":7,"420810004002":7,"420810119003":7,"421139602003":7,"420810119001":7,"421330217121":7,"420810106004":7,"420350307005":7,"420810004005":7,"360594169002":7,"420810112001":7,"420810116024":7,"420810111004":7,"420370502002":7,"420970808004":7,"421090703001":7,"420810119002":7,"420370508002":7}	2023-05-01 00:00:00-04:00	2023-06-01 00:00:00-04:00
zzw-222@63p-czt-8sq	41.209527	-76.774856	2247	1040	{"420810107004":37,"420810108002":37,"420810107002":29,"420970802002":29,"420810108001":29,"420810108004":22,"420810107005":22,"420810109001":22,"420810108005":22,"420810105003":22,"420810117005":15,"370559701021":15,"421090707012":15,"421070036003":15,"420454068012":15,"420970802005":15,"421139602003":15,"420930502001":15,"420810103002":15,"420810116027":15,"420810108007":15,"420810113023":15,"420810107003":15,"CA:35191097":8,"CA:35260102":8,"420893002022":8,"420810117002":8,"420810005002":8,"420970804001":8,"420350306001":8,"420350307005":8,"421190905024":8,"421090701001":8,"360039510001":8,"240430109003":8,"420810107001":8,"420970801001":8,"420710133011":8,"340390363012":8,"420810105004":8,"420370515004":8,"361019604004":8,"421179505001":8,"420370505004":8,"420810110003":8,"420810116022":8,"250092114011":8,"420410101001":8,"420810110005":8,"420810111002":8,"420810112002":8,"361170207002":8,"420770053021":8,"421257461001":8,"420370507001":8,"421139601003":8,"420810009002":8,"420350309001":8,"420810006001":8,"420130110021":8,"420810108003":8,"420370505002":8,"371510307002":8,"420810110002":8,"420970804003":8,"420810003004":8,"510670204002":8,"420810109002":8,"420810111001":8,"080690028022":8,"420159502004":8,"420970808004":8,"421139601001":8,"100050510073":8,"420810117004":8,"420950153001":8,"420810108006":8,"420810117003":8,"420130111001":8,"551332043014":8}	2023-06-01 00:00:00-04:00	2023-07-01 00:00:00-04:00
zzw-222@63p-czt-8sq	41.209527	-76.774856	2445	1185	{"420810107002":48,"420810117005":40,"420810108002":40,"420810108003":32,"420930501001":32,"420810108004":32,"420810107004":32,"420810108006":24,"420810108005":24,"420810117004":24,"420810117002":24,"420810107001":24,"420810108001":24,"420810109001":24,"420430240014":16,"420970804003":16,"420810106003":16,"420810109002":16,"420810006003":16,"420454068012":16,"420710112001":16,"420810110003":16,"421139601001":16,"421090701002":16,"420810106002":16,"420810111002":16,"420810003005":16,"420810106001":16,"420810004002":8,"360290142042":8,"420810009002":8,"210930002011":8,"420810114001":8,"250173836001":8,"420370507001":8,"420810106004":8,"420930504003":8,"420370508002":8,"511770203092":8,"420370502004":8,"421070003004":8,"420410102013":8,"420430226052":8,"360290151021":8,"360630211001":8,"420370501005":8,"420490004001":8,"420810105003":8,"420810110005":8,"420810117003":8,"421330214203":8,"420370510001":8,"420930502001":8,"420333307001":8,"421190901023":8,"420370503003":8,"420691105002":8,"421179506004":8,"420350307005":8,"250092114011":8,"420110129004":8,"421090701004":8,"360550117082":8,"420810108007":8,"340010118043":8,"421179508002":8,"100030164012":8,"420810104006":8,"420710105011":8,"420159504001":8,"420810107005":8,"420293051011":8,"420810113023":8,"420810103003":8,"518100440042":8,"420810105002":8,"420792180001":8,"420350307001":8,"420970802002":8,"420810111001":8}	2023-07-01 00:00:00-04:00	2023-08-01 00:00:00-04:00
zzw-222@63p-czt-8sq	41.209527	-76.774856	2500	1255	{"420810108002":80,"420810106002":48,"420810107004":40,"420810109001":32,"420810108005":32,"420930501001":24,"420810108001":24,"420810107005":24,"420810113023":24,"420970804003":16,"420810113021":16,"420810109002":16,"420370502003":16,"420810117005":16,"420430227022":16,"420454068012":16,"420159514001":16,"420810105005":16,"420810107002":16,"420810006003":16,"420810004003":16,"420970803001":16,"420810104006":16,"420810108006":16,"420810117004":16,"420879606001":16,"230310280011":8,"420810107003":8,"420810101002":8,"421330014001":8,"421190901021":8,"420810111002":8,"420350302002":8,"420970806003":8,"421090701003":8,"420810106003":8,"420970804002":8,"420810006002":8,"420810110004":8,"420370502004":8,"420710127002":8,"240479509001":8,"420810105001":8,"420659506005":8,"420970802002":8,"420350307005":8,"420810108003":8,"421190901022":8,"120310143312":8,"420810103002":8,"420810116027":8,"420810010003":8,"420810113024":8,"360630245021":8,"420350306002":8,"420691125006":8,"420370501005":8,"130670313081":8,"361019604004":8,"240338002082":8,"420810112003":8,"420810107001":8,"420810108007":8,"420970802005":8,"420810004002":8,"420035236002":8,"518100454232":8,"420770064023":8,"420810009001":8,"420970803004":8,"420810117003":8}	2023-08-01 00:00:00-04:00	2023-09-01 00:00:00-04:00
zzw-222@63p-czt-8sq	41.209527	-76.774856	2119	1080	{"420810108002":61,"420810108001":44,"420810107004":35,"420970802002":27,"420810117004":27,"420810106001":27,"420810106002":27,"420810116011":27,"420810009002":27,"420810108005":18,"421190906003":18,"420370502003":18,"420810108003":18,"420810117002":18,"420810117005":18,"420454068012":18,"CA:35190502":9,"CA:35320319":9,"CA:35150311":9,"420810111005":9,"360290043006":9,"420810106004":9,"420810118001":9,"420370501001":9,"420810109002":9,"420810110004":9,"420370510001":9,"420810113022":9,"360110412005":9,"420350306001":9,"420970802004":9,"420810006003":9,"360530308002":9,"420810106003":9,"421314006002":9,"420792166002":9,"421179507002":9,"420159505005":9,"420350307005":9,"311530106281":9,"420370512002":9,"420810108004":9,"420810109001":9,"420810110003":9,"420810108006":9,"270530260222":9,"360550117074":9,"420810110005":9,"290950158001":9,"420970806003":9,"420430224011":9,"420810107001":9,"450510517001":9,"420810006002":9,"420810003004":9,"420970806001":9,"420454070002":9,"420810116026":9,"420810110002":9,"420810103002":9,"421019806001":9,"360150101001":9,"420810107003":9}	2023-09-01 00:00:00-04:00	2023-10-01 00:00:00-04:00
zzw-222@63p-czt-8sq	41.209527	-76.774856	2016	1082	{"420810108002":60,"420810117005":43,"420970802002":34,"420370502003":34,"420810107004":26,"420810107003":26,"420810117002":26,"420810110003":26,"420810106001":26,"420810106002":26,"420810004004":26,"420810109001":26,"420810113024":17,"420810116011":17,"420970804003":17,"420810108006":17,"420810111006":17,"420810113023":17,"420810107005":17,"420810106004":17,"420810004003":17,"CA:35204765":9,"340350512001":9,"420810105004":9,"420579601003":9,"420270101003":9,"420970819005":9,"420970802001":9,"420410102013":9,"360290106001":9,"420810107001":9,"420970803002":9,"360130360002":9,"420810110002":9,"420810107002":9,"420810117004":9,"360010142014":9,"421090703004":9,"420912071042":9,"420930501003":9,"240178507091":9,"420810101001":9,"421179505002":9,"421190906002":9,"420810108005":9,"420950156002":9,"420810108007":9,"120860093111":9,"420039812001":9,"420370501005":9,"120970408011":9,"420810116025":9,"420810108004":9,"420110120011":9,"420430214003":9,"420970803005":9,"421190905024":9,"420810113011":9,"420810109002":9,"421190901021":9,"420810114002":9,"420350307003":9,"420710103004":9,"420410102012":9,"420810118002":9,"420810105003":9,"511210213002":9,"421179507003":9,"420430220003":9,"420893013011":9,"361090018003":9,"420810113022":9,"420810108001":9,"420893012042":9,"420810103001":9,"420770060012":9}	2023-10-01 00:00:00-04:00	2023-11-01 00:00:00-04:00
zzw-222@63p-czt-8sq	41.209527	-76.774856	1992	1073	{"420810117005":44,"420810108005":37,"420810117001":22,"420810107004":22,"420970802002":22,"421190901022":22,"481130136103":22,"420810117002":22,"420810113011":22,"420370502003":22,"420810109001":22,"420810108001":15,"420810107003":15,"420810106002":15,"420810109002":15,"420810006002":15,"420810113023":15,"420970823001":15,"420810110003":15,"420810111006":15,"420792009003":15,"420810108006":15,"420810108002":15,"420810113024":15,"420810107001":15,"CA:35010333":8,"CA:35260652":8,"CA:35260757":8,"CA:35204765":8,"420810117004":8,"420810108003":8,"420270101003":8,"371510307002":8,"420810111005":8,"170318051072":8,"421139601003":8,"420810112002":8,"421090702001":8,"421190905023":8,"420810113022":8,"420210129003":8,"361019611001":8,"360050351001":8,"420970805002":8,"420970802001":8,"420171016051":8,"420810103002":8,"420370515002":8,"420810107005":8,"420810009002":8,"240037011021":8,"420710129003":8,"420970808004":8,"420750027023":8,"420970804002":8,"420970801002":8,"340090211001":8,"420810110001":8,"420710131022":8,"420350305001":8,"420810119003":8,"420930501001":8,"420810006003":8,"420970802003":8,"421090703001":8,"420810004001":8,"420810117003":8,"484391233002":8,"420710118051":8,"420810108007":8,"421190905022":8,"361119542001":8,"420810108004":8,"420159509004":8,"420810111002":8,"420912065021":8,"421190904003":8,"420159513004":8}	2023-11-01 00:00:00-04:00	2023-12-01 00:00:00-05:00
224-224@63p-d87-y7q	41.246825	-77.015441	3665	1459	{"420810004002":134,"420810002001":45,"420810113021":39,"420810112002":32,"420810004004":26,"420810110004":20,"420810004005":20,"420810118002":20,"450150208111":20,"420810113023":20,"420810003005":20,"420810010003":20,"420810114002":20,"420810112003":20,"421190901023":13,"420810108003":13,"420810010002":13,"420930504003":13,"420810004001":13,"421190902004":13,"420810110005":13,"420810118001":13,"420810116023":13,"420810111001":13,"420270101001":13,"420350302005":13,"420810105002":13,"420810009002":13,"420810005002":13,"420159514002":13,"420810107002":13,"420810008001":13,"420810001001":13,"420810106001":13,"420350305003":13,"420130110021":13,"420333306002":13,"420350305001":13,"420810119006":13,"420810002003":13,"420350309001":13,"420350301001":13,"420810108004":13,"420810117001":13,"420970822001":13,"420810005003":13,"420810004003":13,"420350303002":7,"420171004021":7,"420810117005":7,"420970802002":7,"420810113022":7,"420810104005":7,"420333307001":7,"420810116027":7,"421090701004":7,"420270112012":7,"420810003002":7,"420159508001":7,"420270110003":7,"420810117004":7,"420810009001":7,"420810008002":7,"420171016092":7,"420970805001":7,"420810006003":7,"420810111002":7,"420350308001":7,"420810105005":7,"420810108001":7,"420270101002":7,"420810003004":7,"420350307001":7,"420810110002":7,"420810108002":7,"420810113025":7,"420970802001":7,"420810006002":7,"420350302001":7,"421070001003":7,"420970804001":7,"421179509001":7,"421190903001":7,"420810107004":7,"420810103003":7,"420370512003":7,"420159514001":7,"420350306001":7,"420810111003":7,"420810001003":7,"171770003002":7,"420810003006":7,"420810116021":7,"420810108006":7,"420810104004":7,"420810104001":7,"420410105004":7,"420350309003":7,"421179506004":7,"340090214002":7,"421090701003":7,"420810111005":7,"420810107003":7,"420893001012":7}	2023-07-01 00:00:00-04:00	2023-08-01 00:00:00-04:00
224-224@63p-d87-y7q	41.246988	-77.015054	3819	1494	{"420810004002":127,"420810112002":37,"420810005002":25,"420810104001":25,"420810109002":25,"420810113023":25,"420810010003":25,"420810110003":25,"420810002001":25,"420130110021":19,"420810118002":19,"420810104005":19,"420810003005":19,"420810117003":19,"420810004001":19,"420810006003":19,"420810001001":19,"420810108001":13,"420810108002":13,"420810112001":13,"420810113021":13,"420810119001":13,"420350303002":13,"420810113024":13,"420810116027":13,"420350302003":13,"370559701011":13,"420810107003":13,"420350301001":13,"420810116025":13,"420810109001":13,"420810003007":13,"420810004003":13,"420810006002":13,"420810119006":13,"420810001002":13,"420350307003":13,"420810104003":13,"420810105001":13,"420810002003":13,"420810106002":13,"420810118001":13,"261635172001":13,"CA:35100250":7,"420810105005":7,"420810009002":7,"420810111002":7,"420810103002":7,"420350308001":7,"420370510001":7,"420810116022":7,"420810101002":7,"420810112003":7,"420159514002":7,"420350302001":7,"420970802002":7,"420810111004":7,"421190905024":7,"421179502001":7,"421179502004":7,"420350302005":7,"420350302002":7,"121050121281":7,"420810107002":7,"420810117001":7,"420350308003":7,"420810114001":7,"420333314012":7,"421179504003":7,"420970801001":7,"420410105004":7,"420810108005":7,"420810111005":7,"420810105004":7,"511710408002":7,"420810113011":7,"420810107004":7,"420210112002":7,"421190901023":7,"420810008001":7,"420810001003":7,"420270101001":7,"100010434001":7,"420333306002":7,"420350307001":7,"421179507002":7,"420930502001":7,"420810116021":7,"360150112004":7,"340090213001":7,"420810110004":7,"420810004005":7,"420810116011":7,"420333314023":7,"420810104004":7,"420810108004":7,"420810114002":7}	2023-08-01 00:00:00-04:00	2023-09-01 00:00:00-04:00
224-224@63p-d87-y7q	41.246988	-77.015054	2788	1104	{"420810004002":118,"420810118002":24,"420350303002":18,"420810110005":18,"420810002001":18,"420810101002":18,"420810112002":18,"420810006003":18,"421179510002":18,"420810118001":18,"420810117002":18,"420810113022":12,"420810107003":12,"420810001001":12,"421179510001":12,"420810003002":12,"420810105005":12,"420810004001":12,"420810001002":12,"420810004005":12,"420810113023":12,"420130110021":12,"420970802002":12,"420810108001":6,"420270125002":6,"420970804003":6,"420710119011":6,"360099615001":6,"420810104001":6,"420970802004":6,"420810107001":6,"420810119001":6,"420350304002":6,"420810005002":6,"420810010003":6,"420810104003":6,"371270111022":6,"420810104004":6,"421190901023":6,"420810117004":6,"420810107002":6,"420810113024":6,"420350301001":6,"360594073011":6,"420370508002":6,"420350303004":6,"420810111002":6,"420810112003":6,"420970822002":6,"420810116011":6,"210490203001":6,"421190905024":6,"420810111005":6,"420810114001":6,"420810117003":6,"420810004003":6,"420810113025":6,"421059504002":6,"420810110003":6,"340350512001":6,"420333306002":6,"420810116021":6,"271359704001":6,"420810110004":6,"420970822001":6,"421139601001":6,"420810107005":6,"420810117001":6,"420810116025":6,"420810108002":6,"420810111001":6,"421179504003":6,"421179502004":6,"420810109001":6,"420810116022":6,"421190901022":6,"420350302005":6,"420810116027":6,"420810110001":6,"420159508001":6,"420810102001":6}	2023-09-01 00:00:00-04:00	2023-10-01 00:00:00-04:00
224-224@63p-d87-y7q	41.246988	-77.015054	1909	751	{"420810004002":61,"420810118002":17,"420810105005":17,"420810113023":17,"420810113021":17,"420810004005":17,"420810104001":17,"420810117001":17,"420810105004":12,"420810107003":12,"420810103002":12,"420810005002":12,"420810101001":12,"420970802002":12,"420810116011":12,"420810112002":12,"420810001002":12,"421179506001":6,"420810108007":6,"420810105001":6,"421059505002":6,"420810110004":6,"421179502004":6,"420810002001":6,"421190901023":6,"420810006003":6,"420370508002":6,"420810108002":6,"420810113012":6,"420810119003":6,"420159511002":6,"420350302005":6,"420454068012":6,"420970822002":6,"420810116025":6,"420810111002":6,"420810010001":6,"420350307001":6,"340410322003":6,"420810004001":6,"420834207002":6,"420810003004":6,"421179510003":6,"420810109001":6,"420350306001":6,"420810004004":6,"420810113025":6,"420810111006":6,"420270125002":6,"420810009002":6,"420810108001":6,"340350512001":6,"420810010002":6,"420810116021":6,"421190905024":6,"421179504003":6,"421059504001":6,"420810110003":6,"420810111001":6,"420810113022":6,"420350304003":6,"420810104006":6,"420810105003":6,"421179509003":6,"421190901022":6,"420810107005":6,"420990303012":6,"420350307003":6,"420810110002":6,"420159509004":6}	2023-10-01 00:00:00-04:00	2023-11-01 00:00:00-04:00
224-224@63p-d87-y7q	41.246988	-77.015054	1647	639	{"420810004002":44,"420810004004":22,"420810107003":17,"420810108001":17,"420810119001":17,"420810118002":11,"420810009002":11,"420810010002":11,"420810116025":11,"420810006003":11,"420810002001":11,"420810116011":11,"420810005002":11,"420810003004":11,"420350308003":11,"420810117001":11,"421179504003":6,"420810001003":6,"250110410002":6,"420810116027":6,"420810109002":6,"420350307003":6,"120879724003":6,"420810104006":6,"480850315071":6,"420270116002":6,"421179506001":6,"420810117004":6,"420810112001":6,"420810001002":6,"420810110004":6,"421190901023":6,"420970802003":6,"421179508001":6,"420810004005":6,"421139602001":6,"420810104003":6,"420370509002":6,"420810116022":6,"420350308002":6,"420970802002":6,"420810108002":6,"420810117005":6,"420350304002":6,"420350302004":6,"420810111006":6,"420810006002":6,"420810113022":6,"420810118001":6,"420810105005":6,"421179502004":6,"420810110005":6,"420810108003":6,"420810113024":6,"420810113012":6,"420970805001":6,"420792010002":6,"420350303001":6,"420810104004":6,"050799604001":6,"420810112003":6,"420750004021":6,"370559701011":6,"420810106002":6,"420810004001":6,"340350512001":6,"420792179001":6,"421090703001":6,"420810112002":6,"420810108006":6}	2023-11-01 00:00:00-04:00	2023-12-01 00:00:00-05:00
224-224@63p-d87-y7q	41.246976	-77.015295	3025	1171	{"420810004002":103,"420810113021":29,"420810002003":23,"420810004004":23,"420810105005":18,"420130110021":18,"420810002001":18,"420350302002":18,"420350308002":18,"420350308003":18,"420810006003":18,"420810110004":18,"420810113023":18,"420350307004":12,"420810116022":12,"420810107001":12,"420350302005":12,"420810116024":12,"420810108001":12,"421257512001":12,"420810116027":12,"420810004005":12,"421139601001":12,"420810110003":12,"420270108002":12,"420810116026":12,"420810116025":12,"420810107003":12,"420810111001":12,"420810101001":12,"420810110005":12,"420810003002":12,"420810104005":12,"420810010003":12,"420810109002":12,"420810003001":12,"420810104001":12,"420810009002":12,"420810005002":12,"420810116011":12,"CA:59151085":6,"420810118001":6,"420970801001":6,"421179509002":6,"420810117002":6,"120950167121":6,"171978833062":6,"420810105002":6,"420350303003":6,"420970805001":6,"420810105001":6,"421179506004":6,"421059503002":6,"420810108006":6,"420810111005":6,"420810108002":6,"421190903001":6,"420810107002":6,"421330205222":6,"421019806001":6,"420810103002":6,"421059501003":6,"420350306002":6,"420333306002":6,"420810113012":6,"421190906003":6,"420810111004":6,"421190901023":6,"421179506001":6,"420810108005":6,"420810117001":6,"420970812003":6,"420171025001":6,"420970808002":6,"420810103001":6,"420970802002":6,"421179508001":6,"420270101001":6,"421059502003":6,"420130115001":6,"360150010002":6,"420350308001":6,"420110116032":6,"420370501005":6,"420810119006":6,"420970804003":6,"420810003007":6,"420970819006":6,"421090702001":6,"420990303012":6,"420293046002":6,"420710107012":6}	2023-01-01 00:00:00-05:00	2023-02-01 00:00:00-05:00
224-224@63p-d87-y7q	41.246976	-77.015295	2541	1018	{"420810004002":83,"420810113021":47,"420810111005":30,"420810112001":24,"420810002001":24,"420810112002":18,"420810010003":18,"420810119001":18,"420810009002":18,"420810110003":18,"420130110021":12,"420810104004":12,"420810119003":12,"420810116027":12,"420810113023":12,"420810110004":12,"420810117001":12,"420370507002":12,"420350301004":12,"370350117012":12,"420350304001":12,"420350305001":12,"420350307005":12,"421139601001":12,"420970801001":12,"421179510002":12,"420970804003":12,"420810113022":12,"420810111004":12,"421179505001":12,"420810002003":12,"420810006003":12,"420810113011":12,"420810005002":12,"420810104001":12,"420810003002":12,"421090702001":12,"420350302004":6,"420810003007":6,"420810113025":6,"420370501005":6,"420350304003":6,"420810004001":6,"420370501001":6,"420810104005":6,"420810105005":6,"340057001031":6,"420810004005":6,"420810104003":6,"420350302005":6,"420810101001":6,"420810108001":6,"420333312003":6,"420810004003":6,"420810003004":6,"511970502002":6,"420370503001":6,"420834207003":6,"420030804001":6,"420810105002":6,"420810108005":6,"420810008002":6,"420810111002":6,"420810104006":6,"420970820002":6,"420810003006":6,"420810003001":6,"420970812003":6,"420333306002":6,"420810004004":6,"420810102001":6,"420970802002":6,"420810113012":6,"420810109001":6,"080010083532":6,"421330205222":6,"420970822001":6,"421179509002":6,"360130306002":6,"420810113024":6,"420810116025":6,"420350308001":6,"420810110001":6,"420293002012":6,"420810108006":6,"420350305003":6,"421059503002":6,"360910624034":6,"420970804002":6,"420430225013":6,"420810103001":6,"420912040022":6}	2023-02-01 00:00:00-05:00	2023-03-01 00:00:00-05:00
224-224@63p-d87-y7q	41.246976	-77.015295	2524	1024	{"420810004002":61,"420810003003":25,"420810006003":25,"420810103003":25,"420810004005":25,"420810116024":19,"420130110021":19,"420810010003":19,"420810116027":19,"420810110004":19,"420159514002":13,"420810002003":13,"420810112002":13,"420810002001":13,"420810117005":13,"421139602001":13,"420810112003":13,"420810004004":13,"420810113011":13,"420810107002":13,"420810113021":13,"340057025003":13,"420810114002":13,"420350302002":13,"420810119006":13,"420810110003":13,"421010069002":13,"420810004001":13,"420970802005":13,"420810116026":13,"420810104003":13,"420350308001":13,"420159511002":7,"421010287002":7,"420333306002":7,"420810111005":7,"420350305003":7,"420810112001":7,"420350307005":7,"420430240014":7,"420810105005":7,"420970801001":7,"420810105001":7,"420810105003":7,"420810104001":7,"420810108006":7,"420810004003":7,"420810113022":7,"420810118002":7,"340350512001":7,"420970802003":7,"420350308003":7,"420159511003":7,"420810116025":7,"420810111006":7,"420333314023":7,"420810010002":7,"420810001002":7,"421190901023":7,"420810111001":7,"370350117012":7,"420810111002":7,"420810108005":7,"420350306002":7,"420810109002":7,"371830530031":7,"420810117003":7,"420810003007":7,"420350302001":7,"420810003001":7,"420810104002":7,"421179505002":7,"420030804001":7,"420770015023":7,"420810003006":7,"420810114001":7,"121270826062":7,"420810107001":7,"420970802002":7,"421190904002":7}	2023-03-01 00:00:00-05:00	2023-04-01 00:00:00-04:00
224-224@63p-d87-y7q	41.246976	-77.015295	2974	1239	{"420810004002":96,"420810002001":24,"420810003004":24,"420810004004":24,"420810116026":24,"421179505002":24,"420810005002":18,"421179510003":18,"420810002003":18,"420970802005":18,"420810006003":18,"420810113021":18,"420810108001":12,"420810112002":12,"420350303002":12,"420810110002":12,"420810004005":12,"420350305001":12,"421179502003":12,"420810117005":12,"421090707012":12,"420810112001":12,"420810116025":12,"420810103003":12,"420810117001":12,"420970804003":12,"420810004001":12,"421139601001":12,"420810009002":12,"420810105005":12,"420810104001":12,"420479504002":12,"420810010003":12,"421179507001":12,"420810113023":12,"420370506001":12,"421019806001":12,"420810105004":6,"420810110004":6,"420810104004":6,"420370512004":6,"450910609071":6,"420810116011":6,"420810111001":6,"420810118002":6,"420970812002":6,"420810003007":6,"421059504003":6,"420810104006":6,"361019630001":6,"420930502001":6,"420810111002":6,"421330205222":6,"420159511002":6,"420810119003":6,"420350307005":6,"420810113011":6,"420333312003":6,"420810008001":6,"420970802002":6,"420350307001":6,"420810113025":6,"420810105002":6,"420350301004":6,"420350308001":6,"421179506004":6,"420391105021":6,"420333314012":6,"420810003005":6,"420810119001":6,"420810117002":6,"420430240014":6,"420810108006":6,"420333304003":6,"421179503003":6,"420350307003":6,"420350305003":6,"420810110005":6,"310339548004":6,"420810107003":6,"420370502002":6,"420810111004":6,"420970808004":6,"420810107005":6,"420810008002":6,"420810010002":6,"420270102003":6,"420333306002":6,"420970805001":6,"420270117021":6,"420270116001":6,"420350308003":6,"420810004003":6,"420810108005":6,"420810104003":6}	2023-04-01 00:00:00-04:00	2023-05-01 00:00:00-04:00
224-224@63p-d87-y7q	41.246976	-77.015295	3454	1403	{"420810004002":110,"420810006002":31,"420130110021":31,"420810108002":25,"420810009002":25,"420810010002":19,"420810002001":19,"420810116026":19,"420810104004":19,"420810113021":19,"420810116027":13,"420810113025":13,"420810003003":13,"420810009001":13,"481130173052":13,"420810107003":13,"420810119001":13,"421179502003":13,"421190902002":13,"420810004004":13,"420350302002":13,"340390318012":13,"421139602003":13,"420810005002":13,"420810114002":13,"420810109002":13,"420350307001":13,"420810103002":13,"420810107001":13,"420350308001":7,"540919646001":7,"370250410003":7,"420159510002":7,"420810105005":7,"420270101001":7,"420333314023":7,"420810104001":7,"420333306002":7,"420990302011":7,"420810107002":7,"420159504004":7,"340350512001":7,"420810117003":7,"420810116023":7,"420810111001":7,"421059505001":7,"421179506003":7,"420159512003":7,"421179507001":7,"421179509002":7,"420810108006":7,"420270101003":7,"420350305001":7,"420810116021":7,"420970801001":7,"120970416004":7,"420810116025":7,"420970802002":7,"420210132004":7,"420350307002":7,"420810003007":7,"420810110002":7,"420810112002":7,"420810103003":7,"420810001001":7,"420810113022":7,"420350308003":7,"120350602091":7,"420810109001":7,"421059503002":7,"421179504003":7,"420810105002":7,"420810116011":7,"421179501003":7,"420912089052":7,"421190901023":7,"420159508001":7,"420810119006":7,"420270116001":7,"420350302001":7,"420810117005":7,"421139601001":7,"420810108001":7,"420810113023":7,"120810017013":7,"420834207002":7,"420810117001":7,"420159511002":7,"420810111002":7,"421090703001":7}	2023-05-01 00:00:00-04:00	2023-06-01 00:00:00-04:00
224-224@63p-d87-y7q	41.246988	-77.015054	3746	1464	{"420810004002":70,"420810009002":32,"420810010003":32,"420810004005":26,"420810005002":26,"420810004004":26,"420810113023":26,"420810112002":26,"420810002001":26,"420810004001":26,"420810105005":20,"420810108001":20,"420350308001":20,"420130110021":20,"420810116026":20,"420810111004":13,"420159514002":13,"420810113021":13,"420970801002":13,"420350309004":13,"421179508001":13,"420810103002":13,"420810114002":13,"420810111006":13,"420810003003":13,"420810113025":13,"420810111001":13,"420810119001":13,"420810111002":13,"421179510003":13,"420810107005":13,"420810006002":13,"420810104005":13,"421179503003":13,"420810102001":13,"420810108004":13,"420350309001":13,"420350305001":13,"421179502003":13,"420159514003":13,"420350303002":13,"420810113024":13,"481130173052":13,"420810110002":13,"421139601001":13,"420970802002":7,"420333314012":7,"420350305003":7,"420350307003":7,"420810104006":7,"420810008001":7,"010719507001":7,"420810005003":7,"420350307002":7,"420350307001":7,"340170006003":7,"420270115021":7,"420810010002":7,"420930501001":7,"420810103001":7,"420810001002":7,"360999507004":7,"420810111005":7,"421179509001":7,"420810117005":7,"420810116011":7,"420810118002":7,"420810103003":7,"420810116021":7,"420970805001":7,"420970802004":7,"420810001001":7,"420810003007":7,"420810105004":7,"421090701002":7,"420810106004":7,"421010284003":7,"420810110003":7,"420810110001":7,"420810110005":7,"420159511002":7,"421179505001":7,"421190901023":7,"420810009001":7,"420950153001":7,"420350302002":7,"420810114001":7,"420810003006":7,"420810109002":7,"421179507003":7,"420810106002":7,"420350303001":7,"420350302003":7,"420350302005":7,"420333306002":7,"420159505005":7,"420430224011":7,"420810109001":7,"240479500001":7,"420810110004":7,"421090701003":7,"421179501003":7,"421010132002":7,"420350308002":7}	2023-06-01 00:00:00-04:00	2023-07-01 00:00:00-04:00
zzy-224@63p-krk-49z	41.671885	-78.816965	894	653	{"420834211003":85,"421239701001":85,"420834212002":85,"421239701002":85,"420834209002":85,"420834211001":85,"420834209001":43,"420834211002":43,"420479501001":43}	2023-01-01 00:00:00-05:00	2023-02-01 00:00:00-05:00
zzy-224@63p-krk-49z	41.671885	-78.816965	638	469	{"420834211002":53,"420834209001":53,"420834212002":53,"420535301003":36,"421239703001":18,"420479513001":18,"420834209002":18,"360130306002":18,"420490117012":18,"360271407001":18,"421239701002":18,"420834211003":18,"421239701001":18,"420834207004":18,"420834211001":18,"420333306002":18}	2023-02-01 00:00:00-05:00	2023-03-01 00:00:00-05:00
zzy-224@63p-krk-49z	41.671885	-78.816965	757	604	{"420834211002":111,"420834212002":56,"420834209001":56,"420479504002":37,"420834209002":37,"421239701001":37,"420535301001":37,"420479502003":19,"420333306002":19,"420834211001":19,"420131003001":19,"420490117012":19,"420490118022":19,"420834212001":19}	2023-03-01 00:00:00-05:00	2023-04-01 00:00:00-04:00
zzy-224@63p-krk-49z	41.671885	-78.816965	762	584	{"420834211002":45,"421239701001":45,"420834212002":45,"420834204002":30,"420834209001":30,"420479504002":30,"421239712003":30,"360290109022":15,"421239712002":15,"420479502003":15,"421239712001":15,"420834211001":15,"420490117012":15,"420479504005":15,"420834207004":15,"420834209002":15}	2023-04-01 00:00:00-04:00	2023-05-01 00:00:00-04:00
zzy-224@63p-krk-49z	41.671885	-78.816965	750	559	{"420834209002":48,"420834212002":48,"420479504002":32,"420834211002":32,"360039507003":16,"420490117012":16,"420034592013":16,"421239710002":16,"420834212001":16,"420834204002":16,"360130367003":16,"420834209001":16,"421239712001":16,"420333306002":16,"420619503001":16,"421179507003":16,"421239701002":16,"421239712003":16,"421239708002":16,"420834211001":16}	2023-05-01 00:00:00-04:00	2023-06-01 00:00:00-04:00
zzy-224@63p-krk-49z	41.671885	-78.816965	873	606	{"420834212001":46,"420834209002":35,"420834211002":35,"421239712003":35,"420834211001":23,"421239708001":23,"420479501001":23,"420834212002":23,"420479504002":23,"420535301001":23,"420834209001":23,"420834208001":12,"421298073001":12,"420490117012":12,"340057022101":12,"420479502003":12,"420834205001":12,"420535301004":12,"120110421002":12,"361119502003":12,"420834211003":12,"420479513003":12}	2023-06-01 00:00:00-04:00	2023-07-01 00:00:00-04:00
zzy-224@63p-krk-49z	41.671885	-78.816965	943	634	{"420834211002":114,"420479504002":57,"421239712003":57,"421239706004":38,"420834212001":38,"420834212002":38,"420490119006":19,"420479513003":19,"421239703001":19,"420834208001":19,"420479502003":19,"421239710002":19,"420834209002":19,"420834211003":19,"420210121001":19,"420479511001":19}	2023-07-01 00:00:00-04:00	2023-08-01 00:00:00-04:00
zzy-224@63p-krk-49z	41.671885	-78.816965	1074	761	{"420834209002":80,"421239712002":80,"421239712003":60,"420834211003":60,"420834209001":60,"420479502003":40,"420834212002":40,"420659503002":20,"420391118003":20,"420030203001":20,"420030405002":20,"420490117012":20,"420479513003":20,"420479502002":20,"420834211002":20,"420130110021":20,"420479511002":20,"421239710002":20}	2023-08-01 00:00:00-04:00	2023-09-01 00:00:00-04:00
zzy-224@63p-krk-49z	41.671885	-78.816965	861	599	{"420834211001":103,"421239707001":52,"420834211002":52,"420834209002":52,"420834212001":26,"421239712003":26,"420490105003":26,"420199123041":26,"420834211003":26,"420834205003":26,"420490117012":26}	2023-09-01 00:00:00-04:00	2023-10-01 00:00:00-04:00
zzy-224@63p-krk-49z	41.671885	-78.816965	853	605	{"420834202001":54,"420834209002":54,"420834211001":36,"420535301001":36,"420834212001":36,"420834201002":36,"420834211002":36,"421239701001":18,"360630246003":18,"420834210002":18,"421239706001":18,"420490003002":18,"360099613002":18,"420834212002":18}	2023-10-01 00:00:00-04:00	2023-11-01 00:00:00-04:00
zzy-224@63p-krk-49z	41.671885	-78.816965	728	495	{"420834212001":60,"420834209002":60,"420834209001":30,"421239709001":15,"421239705001":15,"420479502002":15,"420490119001":15,"220950701002":15,"420834204002":15,"420490117012":15,"420834212002":15,"420834211002":15,"421239712003":15,"420834208001":15}	2023-11-01 00:00:00-04:00	2023-12-01 00:00:00-05:00
222-222@63t-mnn-8vz	41.331014	-80.418016	1043	703	{"420850331004":120,"420850322002":120,"420850334002":120,"420850324003":120,"420730102023":120}	2023-01-01 00:00:00-05:00	2023-02-01 00:00:00-05:00
222-222@63t-mnn-8vz	41.331014	-80.418016	804	464	{"420490112021":65,"420730102023":33,"420850312002":33,"420850322002":33,"420850314004":33,"390998128003":33,"420850320003":33,"420850319004":33}	2023-02-01 00:00:00-05:00	2023-03-01 00:00:00-05:00
222-222@63t-mnn-8vz	41.331014	-80.418016	900	595	{"420850324004":170,"420850314001":85,"420850318003":85,"390998126031":43,"420850320005":43,"420850322002":43,"420850319003":43,"420730102023":43,"421212000002":43}	2023-03-01 00:00:00-05:00	2023-04-01 00:00:00-04:00
222-222@63t-mnn-8vz	41.331014	-80.418016	889	621	{"420391117001":80,"420850319002":80,"420490111011":80,"420730102023":80,"420311602003":80,"420850324004":80,"420850322002":80,"540330311001":80}	2023-04-01 00:00:00-04:00	2023-05-01 00:00:00-04:00
222-222@63t-mnn-8vz	41.331014	-80.418016	1054	760	{"420311609001":113,"420850324004":113,"420850301002":57,"391559314003":57,"420850320004":57,"420730102023":57,"420850324003":57,"420850320003":57,"420199103021":57,"420490109042":57}	2023-05-01 00:00:00-04:00	2023-06-01 00:00:00-04:00
222-222@63t-mnn-8vz	41.331014	-80.418016	1224	1036	{"420490120011":90,"391559301022":90,"420730102023":90,"390998127002":90,"420850328002":90,"391559314003":90,"421239706003":90,"420391120013":90,"420490104002":90}	2023-06-01 00:00:00-04:00	2023-07-01 00:00:00-04:00
222-222@63t-mnn-8vz	41.331014	-80.418016	1258	1085	{"420850324003":126,"420850328002":126,"420850311001":126,"420490115051":63,"420850324002":63,"391559314002":63,"420730102023":63,"420850334002":63,"120710402093":63,"421212014001":63,"420850331001":63,"420850322002":63}	2023-07-01 00:00:00-04:00	2023-08-01 00:00:00-04:00
222-222@63t-mnn-8vz	41.331014	-80.418016	1236	1044	{"420850318003":124,"420850321003":124,"421212014001":62,"421212001002":62,"420730102023":62,"420850328001":62,"420850320003":62,"420199030002":62,"420850312002":62,"420850319004":62,"420490111011":62}	2023-08-01 00:00:00-04:00	2023-09-01 00:00:00-04:00
222-222@63t-mnn-8vz	41.331014	-80.418016	1037	905	{"420850318003":125,"421212014001":83,"420850326015":83,"420850317001":42,"420850326013":42,"420850324005":42,"391559313002":42,"420850305001":42,"420850311001":42,"420850324003":42,"250250604001":42,"420850320005":42,"420391115004":42,"420850331001":42}	2023-09-01 00:00:00-04:00	2023-10-01 00:00:00-04:00
222-222@63t-mnn-8vz	41.331014	-80.418016	891	773	{"420850324004":90,"420535303001":90,"420391113004":90,"420850322002":45,"420311607004":45,"420730102023":45,"420850331001":45,"420850314004":45,"420850334002":45,"420850305001":45}	2023-10-01 00:00:00-04:00	2023-11-01 00:00:00-04:00
222-222@63t-mnn-8vz	41.331014	-80.418016	906	781	{"420535303001":112,"420850328002":112,"420490120012":112,"421239710002":56,"420730102023":56,"421212002002":56,"420850314004":56,"420311607004":56}	2023-11-01 00:00:00-04:00	2023-12-01 00:00:00-05:00
zzw-225@63t-spg-zmk	41.170922	-80.084259	1265	654	{"420850328002":44,"421212014002":22,"420199102003":15,"421212014003":15,"420850334002":15,"420076018004":15,"420850328003":15,"420850325021":15,"420730101004":15,"420850325013":15,"420199102002":15,"420850325015":8,"420850331003":8,"420199025003":8,"420850314006":8,"420912058082":8,"420535303001":8,"420850327022":8,"420730108002":8,"420730006001":8,"420490117012":8,"420199026001":8,"420850331001":8,"420391118003":8,"420850317003":8,"420850323001":8,"420850328004":8,"420034885003":8,"420850331004":8,"420130111001":8,"420076055003":8,"420850326022":8,"420730102022":8,"420850326021":8,"420199103021":8,"420639608002":8,"245102606053":8,"420199103022":8,"420034845002":8,"420199115013":8,"420199103023":8,"420730103001":8,"420850329001":8,"420850330004":8,"420199104001":8,"420850323002":8,"420850329003":8,"420850328001":8,"420199118005":8,"420199027001":8,"420730101001":8,"420076039001":8}	2023-01-01 00:00:00-05:00	2023-02-01 00:00:00-05:00
zzw-225@63t-spg-zmk	41.170922	-80.084259	1142	557	{"420850328002":43,"420199102002":29,"420199103021":22,"420850328003":15,"420850329001":15,"420850331004":15,"420199103022":15,"420030409001":15,"420850325013":15,"420199104001":8,"420850326022":8,"420034211003":8,"420535303001":8,"420199118003":8,"420076006021":8,"420311604004":8,"420131007001":8,"420031115003":8,"420850309003":8,"420490117012":8,"420850326013":8,"420311608001":8,"420850326015":8,"420333302002":8,"420850328004":8,"391559315002":8,"390998013001":8,"420850326023":8,"420850330004":8,"420850314006":8,"420850330001":8}	2023-02-01 00:00:00-05:00	2023-03-01 00:00:00-05:00
zzw-225@63t-spg-zmk	41.170922	-80.084259	1165	564	{"420850328002":49,"420199103023":33,"420034070013":17,"420199103022":17,"420850328003":17,"420850324001":17,"420391113005":17,"420199102002":17,"420035214011":17,"420199026001":9,"480659501003":9,"420199103011":9,"420730102022":9,"420850330004":9,"420850328004":9,"420199028001":9,"420850313002":9,"420199029001":9,"420850314006":9,"420850331004":9,"420850328001":9,"420730103001":9,"420490117012":9,"420391116003":9,"420730102023":9,"420034658003":9,"421257451002":9,"421212014002":9,"420730109001":9,"420199103012":9,"420199103021":9,"420490113001":9,"420850326015":9,"420730006001":9,"420730101002":9,"421212014001":9,"420850323002":9,"420199119001":9,"420535303001":9,"420730101001":9,"421212015003":9,"420311606004":9,"420850325014":9,"420199103013":9}	2023-03-01 00:00:00-05:00	2023-04-01 00:00:00-04:00
zzw-225@63t-spg-zmk	41.170922	-80.084259	1269	625	{"420850328002":48,"420850325015":24,"420199102003":24,"421212015005":24,"420199102002":24,"420199028001":16,"420479504002":16,"420034323001":16,"420850334004":16,"421212007001":16,"420850328001":16,"420850328003":16,"420850325014":16,"420850325013":16,"420850328004":16,"420199110004":8,"420730003003":8,"420850331003":8,"420730001002":8,"420199103012":8,"421212014001":8,"420311606004":8,"420199103013":8,"420730105003":8,"420391103004":8,"420199103023":8,"420199103021":8,"100010409001":8,"420391113005":8,"420850329003":8,"420490028003":8,"420034211003":8,"421212015003":8,"420535303001":8,"420850331004":8,"420199026001":8,"420199116003":8,"420199102001":8,"540290215004":8,"420199031001":8}	2023-04-01 00:00:00-04:00	2023-05-01 00:00:00-04:00
zzw-225@63t-spg-zmk	41.170922	-80.084259	1392	738	{"420850328002":74,"420850328003":56,"420850326023":37,"420199102003":28,"420850330002":28,"420850331004":28,"420199103012":28,"420850325022":19,"420850329001":19,"421212007001":19,"420850324004":19,"420199103023":19,"420850325014":19,"420850325013":19,"420199102002":19,"420490109034":10,"421212011003":10,"420850329003":10,"420850330004":10,"420293112001":10,"420850331003":10,"421212002002":10,"420311605001":10,"420850325011":10,"421212012001":10,"420850318003":10,"421212015004":10,"420199103013":10,"420076026021":10,"211110123024":10,"421212006002":10,"420535303001":10,"420199031001":10,"420730101004":10,"420850323002":10,"420039806001":10,"420850329002":10,"420730105003":10,"420730113001":10,"420199115013":10,"420850326022":10,"420130104023":10,"420199103022":10,"420199103021":10}	2023-05-01 00:00:00-04:00	2023-06-01 00:00:00-04:00
zzw-225@63t-spg-zmk	41.171196	-80.084811	1032	606	{"420850328002":45,"420850329001":36,"420199103012":27,"420535303001":18,"421212015002":18,"420850325013":18,"420199103011":18,"420034643001":18,"420850325022":18,"420076018004":9,"390930971002":9,"420391120012":9,"450510405002":9,"420850328003":9,"121270827042":9,"420850330004":9,"420076026021":9,"420199026001":9,"420730110001":9,"421212015004":9,"420730102023":9,"420199116001":9,"420850328001":9,"420199103021":9,"420730110002":9,"420850326016":9,"132890602003":9,"420850326021":9,"420850331004":9,"420199101001":9,"420850326015":9,"421239709004":9,"420199023002":9,"420850319002":9,"390930961005":9,"420730103001":9,"420850330001":9,"420199104001":9,"420199102003":9,"420490002002":9,"421212014003":9}	2023-06-01 00:00:00-04:00	2023-07-01 00:00:00-04:00
zzw-225@63t-spg-zmk	41.170995	-80.08503	1194	710	{"420850328002":78,"420850329003":30,"421212014002":30,"420076018004":20,"421212014003":20,"420850328003":20,"420850325013":20,"420850325015":20,"420535303001":20,"420199104001":20,"420130104011":10,"420850326013":10,"421212015004":10,"420199103023":10,"420032206002":10,"420850330004":10,"420850324001":10,"240479500001":10,"421257910001":10,"420850328004":10,"420850327022":10,"420730102023":10,"420199023001":10,"420199026002":10,"420730105003":10,"420199103011":10,"420199116001":10,"420199103022":10,"421212002002":10,"420199103021":10,"420490019002":10,"420850329001":10,"420199103012":10,"420034141011":10}	2023-07-01 00:00:00-04:00	2023-08-01 00:00:00-04:00
zzw-225@63t-spg-zmk	41.171196	-80.084811	1275	784	{"420850328002":57,"420850329001":41,"420850325012":25,"420850325015":25,"420059503002":17,"420850329003":17,"180030117011":17,"421212015005":17,"420850331003":17,"420730101002":17,"484159503003":17,"420850326021":17,"421212015002":17,"421212014002":17,"420850323002":17,"420199103012":17,"420535303001":17,"420850330003":9,"420850328003":9,"370559704003":9,"420391105024":9,"420199113001":9,"420199101001":9,"420730101004":9,"420850328001":9,"540190202013":9,"420850330001":9,"420730102023":9,"420199115011":9,"420199103021":9,"420850328004":9,"420850304002":9,"420730004001":9,"420034141012":9,"420034211003":9,"420199103011":9,"421298038001":9,"420850331004":9,"420030203001":9,"420034293003":9,"420850325013":9,"420730102012":9,"420199103022":9,"420850334002":9}	2023-08-01 00:00:00-04:00	2023-09-01 00:00:00-04:00
zzw-225@63t-spg-zmk	41.171196	-80.084811	1067	617	{"420850328002":52,"420850331002":35,"420850328001":18,"420850325015":18,"420850329001":18,"420199103023":18,"420199103013":18,"420850328003":9,"420199103011":9,"420730108004":9,"420850326022":9,"420034211003":9,"420850326014":9,"420850326021":9,"421212014002":9,"420730003002":9,"420535303001":9,"420490109034":9,"420850328004":9,"181570019003":9,"420199103021":9,"421212006002":9,"420850329002":9,"420850330001":9,"420199103012":9,"420850331004":9,"340270422004":9,"420850325013":9,"420034592013":9,"420850329003":9,"420199118003":9,"420311604001":9,"420850305002":9}	2023-09-01 00:00:00-04:00	2023-10-01 00:00:00-04:00
zzw-225@63t-spg-zmk	41.171196	-80.084811	1064	596	{"420850328002":48,"420850328003":40,"420850329001":32,"420850331003":24,"420199103013":16,"420850325013":16,"421212003002":16,"420199103023":16,"420850326021":16,"420850331002":16,"540419676003":8,"420391113005":8,"420490112021":8,"420034141014":8,"420199028001":8,"420199103021":8,"420639620003":8,"420850324005":8,"420850328004":8,"421212014002":8,"420199103022":8,"420199103011":8,"420199101001":8,"420333303003":8,"420850326013":8,"420730101003":8,"420034470001":8,"420034035002":8,"420850326022":8,"421212014003":8,"420850326014":8,"420850314005":8,"420034141011":8,"420199118003":8,"420199120022":8,"420850327015":8,"120559601034":8,"420199121022":8,"420730116001":8,"420850321002":8,"420034591011":8,"420850329003":8}	2023-10-01 00:00:00-04:00	2023-11-01 00:00:00-04:00
zzw-225@63t-spg-zmk	41.171196	-80.084811	938	541	{"420850328002":64,"420850328003":50,"420850329001":29,"420850319002":22,"421212014002":22,"420311607001":15,"420730102021":15,"420850325021":15,"420850331003":15,"420850330002":15,"420199101001":15,"420850325013":15,"420199103023":15,"420730102023":8,"420850325014":8,"420032206002":8,"420535303001":8,"420034211003":8,"420130104011":8,"420730103001":8,"420850329002":8,"420730113001":8,"420199103021":8,"420730109001":8,"420199103013":8,"420850328004":8,"420850326022":8,"420850325015":8,"420199102002":8,"420850330004":8,"420199103011":8,"420199106001":8,"420730111003":8,"420850329003":8}	2023-11-01 00:00:00-04:00	2023-12-01 00:00:00-05:00
zzw-222@63t-p88-5vf	41.232637	-80.495926	1842	757	{"420850303004":42,"420850332004":26,"121030267035":17,"420850332003":17,"420730108003":17,"420850303002":17,"390998123025":17,"391559313001":17,"391559314003":17,"120710502094":17,"420031401001":17,"420850321001":17,"391559213001":9,"420730008002":9,"391559301022":9,"420850313001":9,"420850323002":9,"420850333003":9,"390998135004":9,"390830075001":9,"391559315002":9,"420850324005":9,"450510502002":9,"420730106001":9,"420850324004":9,"420850317002":9,"420850301002":9,"370010219013":9,"420730001002":9,"420850324003":9,"420730111001":9,"420850322003":9,"420850328002":9,"420850304003":9,"420850312004":9,"420850312002":9,"421257712002":9,"391559314002":9,"420850323003":9,"391559210005":9,"420850305003":9,"420850318004":9,"391559313004":9,"420850324001":9,"420850331003":9}	2023-07-01 00:00:00-04:00	2023-08-01 00:00:00-04:00
zzw-222@63t-p88-5vf	41.232221	-80.495878	1889	789	{"420850303004":64,"391559314002":28,"420850303002":28,"420850333003":28,"420850321001":19,"420850301002":19,"391559314003":19,"420031401001":19,"420850314005":19,"420850324002":19,"420850314002":19,"420850334003":19,"420850304003":19,"391559316023":19,"420850312002":19,"420512612002":19,"420850321002":10,"420850305001":10,"420850304001":10,"551332010005":10,"420850326015":10,"420850312004":10,"391559316012":10,"420850325015":10,"420850301001":10,"420850309003":10,"420730116003":10,"420730102024":10,"420850313001":10,"391559315001":10,"391559313003":10,"391559339001":10,"420850331001":10,"390030136001":10,"420850332001":10,"420850317001":10,"391559313001":10,"420850305003":10,"420850324003":10,"420850311001":10,"420730002001":10,"420850314004":10,"420730008001":10,"420850322002":10,"391559330022":10,"391559336006":10,"420850332004":10,"391559313004":10,"420850317002":10,"421257712002":10}	2023-08-01 00:00:00-04:00	2023-09-01 00:00:00-04:00
zzw-222@63t-p88-5vf	41.232221	-80.495878	1394	547	{"391559316012":20,"420850305003":20,"420850301001":20,"391517113222":20,"420850332003":20,"420850304001":20,"390998125004":20,"420850321001":20,"CA:35260102":10,"420850303004":10,"391559317002":10,"420850312002":10,"390299506005":10,"391559313004":10,"391559314002":10,"420850314004":10,"420850326011":10,"420850333003":10,"391559314004":10,"421257712002":10,"420850305001":10,"420730104001":10,"420850327015":10,"390998120011":10,"391559315002":10,"420850303002":10,"420730116003":10,"420850314005":10,"420730110002":10,"420730002001":10,"420850322002":10}	2023-09-01 00:00:00-04:00	2023-10-01 00:00:00-04:00
zzw-222@63t-p88-5vf	41.232221	-80.495878	1407	572	{"420850301001":29,"420850303004":29,"420850333001":19,"420850321001":19,"420850332003":19,"391559314002":19,"391559331002":19,"420850312002":19,"391559301022":10,"420850333002":10,"420850314002":10,"420850305001":10,"391559313001":10,"420850304002":10,"420730004002":10,"420850314004":10,"420850327011":10,"420850327022":10,"420850324003":10,"420034291002":10,"391559313004":10,"390998027024":10,"391559315002":10,"421257712002":10,"390998126014":10,"421110219011":10,"420850303003":10,"420850332002":10,"391559317002":10,"420850320005":10,"420850305002":10,"420850313002":10,"391559210005":10,"420850314003":10,"420850304001":10,"420850325021":10,"420730104003":10,"420850322002":10,"420730116003":10,"390410115402":10,"420850319004":10}	2023-10-01 00:00:00-04:00	2023-11-01 00:00:00-04:00
zzw-222@63t-p88-5vf	41.232221	-80.495878	1537	666	{"420850319002":31,"420031401001":16,"420850322003":16,"391559313001":16,"420730106001":16,"420850333001":16,"391559316022":16,"391559316023":16,"391559316021":16,"420850326023":16,"390998040001":16,"391559316024":16,"420730009001":16,"391559313002":16,"420850334003":16,"420850324004":16,"420850321001":16,"420850303002":16,"420850332001":16,"420850323003":8,"420850314005":8,"420730116003":8,"420850314003":8,"391559314004":8,"420850326022":8,"420850301001":8,"420730007001":8,"420850301002":8,"420850304001":8,"420850333002":8,"420850312001":8,"420850332003":8,"391559313004":8,"420850327015":8,"391559309002":8,"420730102023":8,"420850303004":8,"420850312002":8,"120950189005":8,"420850317003":8,"420850309003":8,"421298035021":8,"420730004002":8,"391559310004":8,"420490124001":8,"360630211001":8,"420850324003":8}	2023-11-01 00:00:00-04:00	2023-12-01 00:00:00-05:00
zzw-222@63t-p88-5vf	41.232311	-80.495892	1666	692	{"420850303004":46,"420850305001":33,"420850327011":26,"420850324004":20,"420850314005":20,"420850327014":20,"420730102022":13,"420850301001":13,"420850322002":13,"420850321001":13,"420850303003":13,"420850327021":13,"420850312003":13,"420199025002":13,"420850304002":13,"420850312002":13,"420076032021":13,"391559317002":13,"420850332004":13,"420850312001":13,"420850303002":7,"391559330014":7,"090093461012":7,"420850333003":7,"420730111002":7,"420850317002":7,"420850324003":7,"420850324002":7,"420850314006":7,"420850314003":7,"391559301023":7,"420850327013":7,"420850304001":7,"391559330021":7,"391559313003":7,"420730102011":7,"420730111004":7,"391559313004":7,"420850320003":7,"420850317003":7,"390070014003":7,"420850334002":7,"420850309003":7,"420850332001":7,"420850334004":7,"391559314003":7,"420850322001":7,"420391120021":7,"420850305002":7,"391559319006":7,"420850309001":7,"370630018013":7,"391559314002":7,"420850313001":7,"420730105001":7,"390998125002":7}	2023-01-01 00:00:00-05:00	2023-02-01 00:00:00-05:00
zzw-222@63t-p88-5vf	41.232311	-80.495892	1341	602	{"420850303004":41,"420850305003":28,"420850323001":21,"420850323002":21,"391559313004":21,"420850321001":14,"420076032021":14,"420850332001":14,"420850309002":14,"420850333003":14,"420850314005":14,"420850327011":14,"420850334004":14,"420850312001":14,"420850301002":14,"391559319005":14,"420730112003":7,"391559314002":7,"010210604011":7,"420850317003":7,"420730103001":7,"390070014003":7,"420850313002":7,"420850326013":7,"420850318002":7,"420850303003":7,"391559313001":7,"391559203003":7,"420730102022":7,"420730105001":7,"420850324003":7,"420850303001":7,"420850322002":7,"540790205005":7,"420850320005":7,"420730101002":7,"420850334002":7,"420730111004":7,"420850314002":7,"420850303002":7,"420850309003":7,"420850326021":7,"421212006004":7,"420850317002":7,"420730104001":7,"420850332004":7,"420850312002":7,"420850314006":7,"420850325012":7,"391559216002":7,"391559322001":7,"420850327013":7,"011010009002":7,"391559301023":7,"420850332002":7,"390998125002":7}	2023-02-01 00:00:00-05:00	2023-03-01 00:00:00-05:00
zzw-222@63t-p88-5vf	41.232311	-80.495892	1709	791	{"420850334004":40,"420850303004":40,"420850305003":27,"420850323002":20,"420850324003":20,"420850301003":14,"371259506012":14,"391559314003":14,"420850333001":14,"420850303001":14,"420850312003":14,"420850318004":14,"420850303002":14,"420730102022":14,"391559314002":14,"420850327012":14,"420850317001":14,"420850312001":14,"391559314004":14,"391559322002":7,"420850309002":7,"420850322002":7,"391559320004":7,"420850319002":7,"420350308003":7,"420391120012":7,"390998113005":7,"420490124001":7,"420850320003":7,"483479505022":7,"390998140003":7,"391559313002":7,"010730128034":7,"420850301002":7,"420391118003":7,"391670209002":7,"391559329001":7,"420850333003":7,"420850326021":7,"420850317002":7,"420850324001":7,"420730102023":7,"390998124001":7,"391559313004":7,"420850304003":7,"420850309003":7,"420850314006":7,"420850314002":7,"420850334002":7,"420850324004":7,"420850312002":7,"391559316011":7,"390998119022":7,"420730102011":7,"420850321001":7,"420850305002":7,"390998010001":7,"421212012001":7,"420850327013":7,"420850326013":7,"420850313002":7,"391559207001":7,"420850314001":7}	2023-03-01 00:00:00-05:00	2023-04-01 00:00:00-04:00
zzw-222@63t-p88-5vf	41.232311	-80.495892	1418	633	{"420850305003":29,"391559314002":29,"420850303002":22,"420850303004":22,"420850313002":22,"420850334002":22,"420850333001":15,"390998140003":15,"420850327014":15,"420850326023":15,"420850313001":15,"420850319002":15,"420850334004":15,"420850332002":15,"420850304002":15,"420076032021":15,"391559211003":15,"420850326015":8,"391559216002":8,"420850311001":8,"390998011002":8,"391559316022":8,"420076013001":8,"420850304001":8,"420850314001":8,"420850304003":8,"390998011001":8,"170318391002":8,"420850320003":8,"390998137004":8,"391559316011":8,"420850312002":8,"390998121003":8,"420850301002":8,"391559313004":8,"390998119022":8,"391559313003":8,"391559312003":8,"420850317002":8,"420850309002":8,"420850324003":8,"420730102023":8,"391559330011":8,"420850321001":8,"420076049014":8,"420850327022":8,"420850333003":8,"420850323002":8,"391559316013":8,"391559316012":8,"391559330023":8}	2023-04-01 00:00:00-04:00	2023-05-01 00:00:00-04:00
zzw-222@63t-p88-5vf	41.232311	-80.495892	1338	638	{"420850305003":47,"420850303004":31,"420850303001":24,"420850314001":24,"420850334004":24,"420850303002":24,"420850327011":16,"420850332004":16,"420850324003":16,"420850326022":16,"420850324004":16,"420076032021":16,"391559211003":16,"391559314002":16,"391559315002":16,"391517113222":16,"420850323002":16,"420850333003":8,"420850319002":8,"420850332002":8,"420850312004":8,"420391120012":8,"391559317002":8,"420850320003":8,"420199106002":8,"450510504022":8,"420490124001":8,"420850322002":8,"420850312002":8,"420730101004":8,"517600305002":8,"420850317002":8,"420850304001":8,"420850321001":8,"391559334001":8,"420391118003":8,"420850313002":8,"420850309002":8,"420730102023":8,"420850309003":8,"420850314005":8,"420850327012":8,"420850326011":8,"391336015022":8,"391559313004":8,"420850304003":8}	2023-05-01 00:00:00-04:00	2023-06-01 00:00:00-04:00
zzw-222@63t-p88-5vf	41.232221	-80.495878	1840	814	{"420850332004":38,"420850303004":38,"420850327011":28,"420850332003":28,"420850304003":28,"420850303002":28,"420850332001":19,"420850314001":19,"391559315003":19,"420850312002":19,"420850321001":19,"420850314005":19,"391559313004":19,"391517004001":19,"420850301002":10,"391559302001":10,"420850314002":10,"391559315002":10,"420850332002":10,"420850322003":10,"420850323002":10,"420850305002":10,"391559314002":10,"391559319005":10,"420850322002":10,"420850333003":10,"420850312003":10,"390998112001":10,"420391113005":10,"390998128003":10,"420850317002":10,"420810113022":10,"420850327012":10,"420850314004":10,"420850309003":10,"420850314006":10,"420850325022":10}	2023-06-01 00:00:00-04:00	2023-07-01 00:00:00-04:00
zzy-222@63t-p87-qmk	41.210499	-80.46953	1586	713	{"420850309003":28,"420850314004":22,"420850327012":22,"420850305002":17,"121030267035":11,"391559312003":11,"420850324004":11,"420850334002":11,"420850309002":11,"420850332003":11,"420850314005":11,"391559315002":11,"420850303001":11,"420850303002":11,"420850323002":11,"420850309001":11,"420850327022":11,"420850323003":11,"391559320004":11,"391559301013":11,"420850326014":11,"420730102011":11,"420850319001":11,"420850314001":11,"390490063834":11,"450510507001":11,"420850305003":6,"420850301002":6,"391336005005":6,"420730003002":6,"420850312001":6,"420850325014":6,"420850326022":6,"420850333003":6,"420850320002":6,"420850325012":6,"420730111004":6,"420850313001":6,"390998027012":6,"420199127002":6,"420850321002":6,"391559316024":6,"391559313001":6,"420850327011":6,"420850324006":6,"420850332002":6,"420730108004":6,"420030902002":6,"420730105004":6,"420850314006":6,"420850334004":6,"370119301001":6,"420391119002":6,"391559327014":6,"420850326021":6,"390351322001":6,"420490117012":6,"391559301021":6,"420850329003":6,"420850304001":6,"420850317003":6,"391559316012":6}	2023-07-01 00:00:00-04:00	2023-08-01 00:00:00-04:00
zzy-222@63t-p87-qmk	41.210499	-80.46953	1528	648	{"420850313002":23,"420850314004":23,"420850323003":17,"420850320003":17,"420850311002":17,"420850323002":12,"420850304003":12,"420850333003":12,"420850303002":12,"420850320004":12,"420850312004":12,"420850326022":12,"420391105023":12,"420850326023":12,"420850334002":12,"420850318002":12,"420850332003":12,"420850309003":12,"420850309001":12,"420850332002":12,"391559320004":12,"420850314001":6,"420850329003":6,"420391120011":6,"420850327022":6,"391559310001":6,"420850334003":6,"391559316024":6,"420730113002":6,"420850326015":6,"420850314006":6,"391559314002":6,"420850305002":6,"420850325014":6,"420034013001":6,"420490119006":6,"420199103013":6,"420850305003":6,"420850331003":6,"420850301002":6,"391093001002":6,"450510517002":6,"391559326001":6,"420850328002":6,"420850324005":6,"420850327012":6,"390998119011":6,"420030402002":6,"420850321002":6,"390998122002":6,"391559327014":6,"420730101002":6,"420490112022":6,"420850333002":6,"390351322001":6,"391559313001":6,"420490117012":6,"510411008161":6,"420730003001":6,"420730102021":6,"391559301023":6,"420850330001":6,"391559312003":6,"420850309002":6,"420850327011":6,"420850319004":6,"391336005005":6,"390897590003":6}	2023-08-01 00:00:00-04:00	2023-09-01 00:00:00-04:00
zzy-222@63t-p87-qmk	41.210499	-80.46953	1252	532	{"420850314004":29,"420850309003":29,"420850324004":18,"391559320004":12,"391559319001":12,"420730102023":12,"420850323003":12,"420850323002":12,"420850313001":12,"420850327022":12,"391559313004":12,"420850326015":12,"420850331003":6,"420850332002":6,"420850303003":6,"420850311002":6,"420850304002":6,"420850324005":6,"420850318002":6,"420850313002":6,"420850333003":6,"420730116003":6,"420850326013":6,"420391107001":6,"390351322001":6,"420850303002":6,"420034013001":6,"420199103013":6,"420850305001":6,"420391118003":6,"450510404001":6,"420850334002":6,"420730111004":6,"420850324001":6,"420730107002":6,"420850317001":6,"420730002001":6,"420850327012":6,"420850332004":6,"391559315001":6,"420034511051":6,"420850312003":6,"420076051002":6,"390998120011":6,"420850312002":6,"420730102021":6,"420730108004":6,"391559301023":6,"420850320003":6,"420850314006":6,"391559327014":6,"391559301021":6,"420034013002":6,"420850312004":6,"391559316024":6,"420850305002":6,"420490009003":6,"420850333002":6,"420850327011":6,"420850324003":6,"420490117012":6,"420850319004":6,"420850314003":6,"420850319002":6}	2023-09-01 00:00:00-04:00	2023-10-01 00:00:00-04:00
zzy-222@63t-p87-qmk	41.210499	-80.46953	1159	520	{"420850309003":29,"420850334002":20,"420850313002":15,"420850314004":15,"420850318002":15,"391559301022":10,"420850309002":10,"420850332002":10,"420850305003":10,"420850318003":10,"420850327022":10,"421212014003":10,"420850314005":10,"420850334003":10,"391559320004":10,"420850324004":10,"420850301001":10,"420850333003":10,"420850312003":10,"421039502021":5,"391559316024":5,"420730003001":5,"420850322002":5,"420850312002":5,"420850321001":5,"420850325022":5,"420850321002":5,"420850323002":5,"391559329001":5,"420850301002":5,"420850314002":5,"420850314001":5,"420850333001":5,"261635855002":5,"420850331003":5,"420850314006":5,"420850324001":5,"391559314002":5,"420850325015":5,"470370187003":5,"420850333002":5,"420850304001":5,"420730004002":5,"420850319004":5,"391559313004":5,"420850304003":5,"420850305001":5,"480370109024":5,"120110312051":5,"420850326014":5,"390299501004":5,"420730002001":5,"420490117012":5,"420199103012":5,"390351322001":5,"420850305002":5,"420850334001":5}	2023-10-01 00:00:00-04:00	2023-11-01 00:00:00-04:00
zzy-222@63t-p87-qmk	41.210499	-80.46953	1221	567	{"420850313002":22,"420850319002":18,"420850327022":18,"391559314002":13,"420850323003":13,"420850334003":13,"420850314004":13,"420850326023":13,"420850326022":13,"420850317001":9,"391559320004":9,"420850319004":9,"420730110004":9,"391559301022":9,"420850332002":9,"420850324004":9,"420850333001":9,"420850309003":9,"420850326016":9,"420850314005":9,"420850324001":9,"420850318005":9,"390299501004":9,"420850314006":9,"420850312004":9,"420850326021":9,"420030402002":9,"420034011001":5,"420850325012":5,"391559329001":5,"420039812001":5,"390351322001":5,"420730002001":5,"420850304002":5,"390998027023":5,"420850305002":5,"391559302001":5,"540110104004":5,"420850332003":5,"391559305001":5,"420850320002":5,"420850314003":5,"420850334001":5,"390998005003":5,"420850327012":5,"420391120013":5,"260150103002":5,"420850304001":5,"391559313004":5,"261390245001":5,"420391113001":5,"420034035003":5,"420850301001":5,"420850321002":5,"120830007012":5,"261614002001":5,"420490117012":5,"420850305001":5,"420850303004":5,"420730116003":5,"420850328002":5,"391559327014":5,"420850314002":5,"391559316024":5,"420850333003":5,"420850317003":5,"420850314001":5,"420490122024":5,"420850323002":5,"391559316012":5}	2023-11-01 00:00:00-04:00	2023-12-01 00:00:00-05:00
zzy-222@63t-p87-qmk	41.210499	-80.46953	1261	733	{"420850309003":35,"420850309002":24,"420850312003":24,"420850305002":24,"420850323003":18,"420850313001":18,"420850327015":12,"420850314005":12,"391559211003":12,"391559301013":12,"420850327011":12,"420391120012":12,"420850327022":12,"420850314006":12,"420730008002":12,"420850324001":12,"420850317003":12,"420850332004":12,"420850334004":12,"420850301001":12,"420850327013":12,"420850304001":6,"420730104002":6,"121170217052":6,"420391115005":6,"420850333003":6,"420850304002":6,"420850324005":6,"391559320004":6,"391559316024":6,"420730002001":6,"420850317002":6,"420850324003":6,"420850327012":6,"420850301003":6,"420490003002":6,"420850326021":6,"420850321001":6,"420850319004":6,"420850323001":6,"420850325012":6,"420850303001":6,"420391120021":6,"420730102023":6,"391559330014":6,"391559301022":6,"420850326011":6,"420850314001":6,"420850326012":6,"420850323002":6,"420730108004":6,"420730001001":6,"420850320003":6,"420850325011":6,"420850334002":6,"420490117012":6,"391559327014":6}	2023-01-01 00:00:00-05:00	2023-02-01 00:00:00-05:00
zzy-222@63t-p87-qmk	41.210499	-80.46953	1226	674	{"420850309003":42,"420850323003":21,"420850312003":21,"420850309002":16,"420850333003":16,"420850327014":16,"420850320003":16,"420730102023":16,"420850334002":16,"420850303004":16,"420850305002":11,"420850326011":11,"420850327022":11,"420850326021":11,"391559301013":11,"420730111002":11,"420850304002":11,"420850317003":11,"420850313001":11,"420850322003":11,"391559320004":11,"420850314005":11,"420850333001":11,"420850318002":11,"420730009001":11,"420850320005":6,"420850325012":6,"420391120012":6,"420850314006":6,"391559313001":6,"391559301023":6,"420850327013":6,"420391118003":6,"420850309001":6,"420850324004":6,"420730111004":6,"420850332001":6,"420850319002":6,"420730102011":6,"420850314004":6,"420490117012":6,"420076051002":6,"391559316013":6,"420850303001":6,"391559329001":6,"420850325022":6,"420850301001":6,"420850326012":6}	2023-02-01 00:00:00-05:00	2023-03-01 00:00:00-05:00
zzy-222@63t-p87-qmk	41.210499	-80.46953	1298	666	{"420850309003":37,"420850309002":27,"420850322003":21,"420850313001":21,"420850323002":16,"420850323003":16,"420850334002":11,"391559311002":11,"420730110003":11,"420850334004":11,"420850305002":11,"420850313002":11,"420850314004":11,"420850318004":11,"420850333002":11,"420850333003":11,"391559320004":11,"420850312003":11,"420850318003":11,"420850301002":11,"391559313004":11,"420850317003":11,"420850301003":11,"420850327022":11,"420850324003":11,"420850327013":6,"420850314002":6,"040134201102":6,"420199103023":6,"420850332002":6,"420850305003":6,"420730105001":6,"420030201004":6,"420850312004":6,"420850327012":6,"420850305001":6,"420730110005":6,"420730102021":6,"420850319002":6,"420850309001":6,"420730113004":6,"420850303001":6,"420730102022":6,"420850324001":6,"420730108001":6,"391559314004":6,"420850326011":6,"420850312002":6,"420730001002":6,"391559301023":6,"420034511023":6,"390351322001":6,"420550119001":6,"420850318005":6,"420850321002":6,"420391120011":6,"420850314006":6,"420850311001":6,"420034520001":6,"420730102011":6,"420490117012":6,"420730008002":6,"420850330004":6}	2023-03-01 00:00:00-05:00	2023-04-01 00:00:00-04:00
zzy-222@63t-p87-qmk	41.210499	-80.46953	1135	593	{"420850309003":29,"420850303002":18,"420850312003":18,"420850303004":18,"420850309001":18,"420850323002":18,"420850309002":18,"420850304002":18,"420850333003":12,"420850304003":12,"420850323003":12,"420850327022":12,"391559328011":12,"420850327013":12,"420850332001":12,"420850314005":12,"420850319002":12,"420850305002":12,"420850314004":12,"420850334004":12,"420391120011":12,"420850318001":12,"420850312002":12,"420730007002":6,"420850317003":6,"420850327014":6,"420199117002":6,"420850304001":6,"420850327012":6,"420850326013":6,"390351322001":6,"420391120012":6,"420850301002":6,"420391118003":6,"391559301022":6,"420850321001":6,"420850301001":6,"391559314002":6,"420850312004":6,"420850334003":6,"391559320004":6,"420850334001":6,"420034220003":6,"420850319003":6,"420850326022":6,"420850314006":6,"420850313002":6,"420730104002":6,"420199116003":6,"420850332002":6,"390998125002":6,"420333304001":6,"420850326021":6,"420850305003":6,"391559316024":6,"420490117012":6,"420850326023":6,"421257753002":6,"420850320001":6}	2023-04-01 00:00:00-04:00	2023-05-01 00:00:00-04:00
zzy-222@63t-p87-qmk	41.210499	-80.46953	1315	671	{"420850309002":27,"420850314004":22,"420850333003":16,"420850309003":16,"420850323003":16,"420850334002":11,"420850314005":11,"420850321001":11,"420850328001":11,"420850327022":11,"420850328003":11,"420850312003":11,"420850314001":11,"420850313002":11,"420850319002":11,"420199123011":11,"420850334004":11,"420850305002":11,"420850314006":11,"391559320004":11,"420850312004":11,"420850317003":11,"420730102012":6,"420850301002":6,"420850314003":6,"420850324003":6,"420850327014":6,"420850309001":6,"391559211002":6,"420030103003":6,"390070013021":6,"420730104001":6,"391336005005":6,"450790120003":6,"420850320004":6,"450450028053":6,"420850326022":6,"420311605004":6,"420850325011":6,"420850325012":6,"391559301022":6,"420850305003":6,"420850314002":6,"420490117012":6,"420850303002":6,"420850323002":6,"391559316024":6,"420850324004":6,"420850333001":6,"420391118003":6,"420850326013":6,"420850312001":6,"420030709001":6,"391559313004":6,"390998137004":6,"391336015022":6,"420850301001":6,"420730111004":6,"420850326021":6,"390351322001":6,"420850305001":6}	2023-05-01 00:00:00-04:00	2023-06-01 00:00:00-04:00
zzy-222@63t-p87-qmk	41.210499	-80.46953	1597	755	{"420850309003":52,"420850323003":21,"420850334002":21,"420850312004":16,"420850328003":16,"420850313002":16,"420850314004":16,"420850331003":11,"420850303002":11,"420730008002":11,"211110117121":11,"391559301013":11,"420850321001":11,"420850328004":11,"420850314006":11,"420850305002":11,"420850322002":11,"420850312002":11,"391559320004":11,"420850327022":11,"420850332004":11,"420730001001":6,"391336005005":6,"420850323002":6,"420850313001":6,"420850314003":6,"420850328001":6,"420850319002":6,"420490117012":6,"420730003001":6,"420850326023":6,"120710402093":6,"420034013003":6,"420850333003":6,"420850326022":6,"420730101002":6,"420850331001":6,"420311605004":6,"391559316024":6,"420391105023":6,"420850333002":6,"391570205002":6,"420391118003":6,"420850304002":6,"420850327012":6,"391559313004":6,"420490109033":6,"420850327011":6,"420850320004":6,"420850301002":6,"420850326021":6,"420850320002":6}	2023-06-01 00:00:00-04:00	2023-07-01 00:00:00-04:00
223-223@63p-w6z-5pv	40.617442	-77.568091	2050	850	{"420879611007":59,"420879608004":38,"420879606002":33,"420879610001":33,"420879606001":27,"420879611006":27,"420879608001":27,"420879611003":22,"420879606004":22,"420879609001":22,"420879610002":17,"420670701003":17,"421090705002":17,"420879611002":17,"420879608002":17,"420879607001":17,"420879612003":17,"420670701002":17,"420670703002":11,"420879602002":11,"420410102032":11,"420879611005":11,"420670703001":11,"420879608003":11,"420879612002":11,"420879607002":11,"420879611004":11,"420879603001":11,"420691118003":6,"420270116002":6,"420670702011":6,"420619505001":6,"420333308001":6,"421090705001":6,"420333316002":6,"240358110001":6,"420619509003":6,"420430226013":6,"420270109005":6,"420010305001":6,"420879604002":6,"421239712003":6,"420670702025":6,"420270102001":6,"420270106003":6,"420990302021":6,"420879604001":6,"420619505002":6,"420990305024":6,"420670703003":6,"420879605003":6,"420270117021":6,"420270110003":6,"420430228001":6,"420879601002":6,"420670702021":6}	2023-01-01 00:00:00-05:00	2023-02-01 00:00:00-05:00
223-223@63p-w6z-5pv	40.617442	-77.568091	1996	813	{"420879611006":39,"420879610001":34,"421090705002":24,"420670701002":24,"420879608004":24,"420879602002":20,"420879611002":20,"420879606001":20,"420879611003":20,"420879606002":20,"420879611001":20,"420879611007":20,"420879610002":15,"420670702021":15,"420879608002":15,"480270233003":10,"420879604002":10,"420879608001":10,"420879608003":10,"420350302002":10,"420879601003":10,"420879607001":10,"420879611005":10,"421090705001":10,"420879611004":10,"420670703001":10,"420879609001":10,"420670704001":10,"420110107002":5,"421090702001":5,"420990305014":5,"420879606004":5,"420619512001":5,"420670704003":5,"420350302004":5,"420670701001":5,"421190904001":5,"420930502001":5,"421070032001":5,"421257552003":5,"420270110003":5,"420670701003":5,"420879602001":5,"420619504004":5,"540179651001":5,"420670702011":5,"420879612002":5,"420879605003":5,"245102201003":5,"420670702025":5,"420879607002":5,"420710001002":5,"420619510001":5,"420270102001":5,"110010102001":5,"420879612003":5,"420619508002":5,"420619512002":5}	2023-02-01 00:00:00-05:00	2023-03-01 00:00:00-05:00
223-223@63p-w6z-5pv	40.617442	-77.568091	2170	847	{"420879609001":42,"420879611006":30,"420879608004":30,"420879611007":30,"420879607002":24,"420879606002":24,"420879606001":18,"420670703002":18,"420879605002":18,"420619512002":12,"420879610001":12,"420879606004":12,"420333316002":12,"420879608003":12,"420670703003":12,"420879612002":12,"420879610002":12,"420670702025":12,"421090705003":12,"240358110001":12,"420879606003":12,"420879611004":12,"420619510001":12,"420670702011":12,"421070032001":6,"420710002002":6,"420879603003":6,"421190903002":6,"511770202041":6,"420879601003":6,"420879603001":6,"420350309001":6,"420110102022":6,"420670701002":6,"420879611002":6,"420619503005":6,"420750005003":6,"420691028002":6,"420879611001":6,"420879612003":6,"420410102032":6,"420210113001":6,"420670701005":6,"420670701003":6,"420879611003":6,"420670702021":6,"421090705002":6,"420879608001":6,"420333306002":6,"420670701004":6,"420879602001":6,"420270125002":6,"421090707012":6}	2023-03-01 00:00:00-05:00	2023-04-01 00:00:00-04:00
223-223@63p-w6z-5pv	40.617442	-77.568091	1957	767	{"420879611007":49,"420879610001":42,"420670701003":35,"420879609001":35,"420879611006":35,"420879606002":21,"420879611001":21,"420879608003":21,"420879608001":21,"421090705001":21,"420879611003":21,"420879607002":21,"421110219011":14,"420879612001":14,"420879601003":14,"421090704002":14,"420879611002":14,"420670703001":14,"420879603001":14,"420131006003":14,"420879610002":14,"420619512002":14,"420670702025":14,"471570220221":7,"420879612003":7,"420270121002":7,"420879606004":7,"420879608004":7,"120990019042":7,"420619504002":7,"420879611005":7,"420670701004":7,"420879605002":7,"420270103001":7,"420670702011":7,"420670702021":7,"420691028002":7,"420670703002":7,"420430211002":7,"420619503001":7,"420619509001":7,"420270104001":7,"420879608002":7,"421190903002":7,"420370513002":7,"420350301001":7,"420879606001":7,"421090704004":7,"421330237211":7,"421090702001":7}	2023-04-01 00:00:00-04:00	2023-05-01 00:00:00-04:00
223-223@63p-w6z-5pv	40.617442	-77.568091	2160	870	{"420879610001":75,"420879609001":67,"420879611007":52,"420879611006":30,"420879603001":30,"420879611001":30,"420879608004":30,"420879606001":30,"420670701004":23,"420670702021":23,"420670701003":23,"420990301004":23,"420670703001":23,"420879607002":23,"420879606004":15,"420879611003":15,"421090703001":8,"420879605003":8,"420879601001":8,"420879610002":8,"420879608002":8,"420270114002":8,"420130101022":8,"420879612001":8,"420010301011":8,"420879601003":8,"420879612003":8,"420670702011":8,"421090701006":8,"420430226013":8,"420879602001":8,"240010005002":8,"420879612002":8,"420879611002":8,"420879608003":8,"420879605001":8,"420293081011":8,"420879602002":8,"420879608001":8,"420659501002":8,"420619510001":8,"420270113005":8,"420270116001":8,"420430209002":8,"420879611004":8,"421298073001":8,"420990302023":8,"421090705002":8,"420879606002":8,"420990301003":8,"420670701005":8,"420410121001":8,"120990019042":8,"420270119022":8}	2023-05-01 00:00:00-04:00	2023-06-01 00:00:00-04:00
223-223@63p-w6z-5pv	40.617583	-77.568132	145	69	{"420879611007":5,"420879608001":4,"420879606002":4,"420879606004":4,"420879605001":4,"420879611006":4,"420879607002":4,"420879608004":4,"420879610001":4,"420879610002":4,"420270116001":4,"420879607001":4,"420879611001":4,"421090705002":4,"420270113005":4,"420879609001":4,"420670703002":4,"420879608002":4,"420333314011":4,"420990302021":4,"421070032001":4,"421190903001":4,"420670701003":4,"420750039021":4,"420750021001":4,"420990301004":4,"420430219011":4,"420879603002":4,"420879602001":4,"421090702002":4,"420879605003":4,"420619509003":4,"420879608003":4,"420370502002":4,"420879612002":4,"420879602002":4,"245100203002":4,"420990301001":4,"180179510001":4,"420619509002":4,"421090703005":4,"420879611003":4,"420670701004":4,"421090701002":4,"420619510002":4,"420879601003":4,"420879606003":4,"420670703001":4,"420990303014":4,"420270110002":4,"420270114003":4,"420879611002":4,"361059505004":4,"420879611004":4,"511770202041":4,"240317032131":4,"420879603001":4,"421330202211":4,"240358110001":4,"420270107002":4,"420670702021":4,"420670701001":4,"420550108003":4,"420270119022":4,"420879604002":4,"421190903002":4,"420333308003":4,"420430219012":4,"421090701003":4,"420879606001":4,"010730144081":4,"420670702025":4,"420270116002":4}	2023-06-01 00:00:00-04:00	2023-07-01 00:00:00-04:00
223-223@63p-w6z-5pv	40.617583	-77.568132	152	78	{"420879608004":5,"420879611007":5,"420670701003":4,"420879607001":4,"420879606001":4,"420670702021":4,"421090705002":4,"420879611006":4,"420879606004":4,"420879611003":4,"420879608001":4,"420879610001":4,"420879607002":4,"420879610002":4,"420619510002":4,"421090705003":4,"420879601003":4,"420879612002":4,"420210131001":4,"100050509011":4,"420659501001":4,"420410118013":4,"421190902002":4,"420130101021":4,"420879608003":4,"421090704003":4,"420879611004":4,"420110140002":4,"420350303001":4,"420270105002":4,"371330004021":4,"420270117022":4,"420270106001":4,"420879611001":4,"420670701001":4,"420879604001":4,"421070004003":4,"420879603001":4,"420199115023":4,"420293118001":4,"420970821002":4,"420270113005":4,"420619503003":4,"420670702011":4,"421330202202":4,"420879605002":4,"100050510071":4,"420670701005":4,"420670703001":4,"420879609002":4,"420879604002":4,"420270111006":4,"471251017002":4,"420879602001":4,"420879606002":4,"420670703002":4,"420990305022":4,"420270118003":4,"100030138002":4,"420619512003":4,"420879605003":4,"420619504001":4,"420879601001":4,"420159512004":4,"420879609001":4,"420879611002":4,"420350305002":4,"420879605001":4,"420879603003":4}	2023-07-01 00:00:00-04:00	2023-08-01 00:00:00-04:00
223-223@63p-w6z-5pv	40.617583	-77.568132	156	79	{"420879611007":5,"420879606004":4,"420879611004":4,"420879611006":4,"420879610001":4,"420879609001":4,"420879605003":4,"420879611003":4,"420670701003":4,"420879606002":4,"420670703001":4,"420670703002":4,"420879605001":4,"420879607002":4,"CA:24280039":4,"420370502002":4,"420879608001":4,"421090703005":4,"420879607001":4,"420879610002":4,"410459702002":4,"420879603002":4,"420879602001":4,"421330202211":4,"421090705002":4,"420010304004":4,"420879611002":4,"420270125001":4,"421298059011":4,"391559320003":4,"421190902001":4,"420879608004":4,"420270113005":4,"420879608002":4,"420879611001":4,"420990301003":4,"240479500001":4,"420670702023":4,"420270109004":4,"420879603001":4,"420810119001":4,"420270105002":4,"420350307005":4,"420710127001":4,"420879603003":4,"420270107002":4,"420670703004":4,"420879606001":4,"420879604001":4,"420970822004":4,"420670702024":4,"420879612002":4,"420670701001":4,"420670702011":4,"420430223003":4,"420879601001":4,"420512625001":4,"420670702021":4,"420130110021":4,"420879605002":4,"410459704001":4,"421090704004":4,"120990059302":4,"420270109005":4}	2023-08-01 00:00:00-04:00	2023-09-01 00:00:00-04:00
223-223@63p-w6z-5pv	40.617583	-77.568132	130	66	{"420879611007":5,"420879610001":4,"420879606001":4,"420879611006":4,"420270115024":4,"420670702021":4,"420879607002":4,"420879606004":4,"420670701003":4,"420879608004":4,"420619504004":4,"420670701002":4,"420879601003":4,"420619509002":4,"420670701004":4,"420130101031":4,"420270106003":4,"420430240022":4,"420030201004":4,"420670702024":4,"420879608001":4,"420879603001":4,"420950176071":4,"421279613001":4,"420879607001":4,"420454103013":4,"421090705002":4,"420659504003":4,"060373101004":4,"420750042002":4,"420110116023":4,"420270108004":4,"420879603003":4,"420710127001":4,"420879605002":4,"420670701001":4,"421179508002":4,"420670702025":4,"420879611004":4,"420171031031":4,"420879611003":4,"420879610002":4,"420619505001":4,"518303703001":4,"420619510002":4,"420370503001":4,"260555504003":4,"420710127003":4,"420270110003":4,"420619512001":4,"420410127011":4,"420059505001":4,"420619509003":4,"420879611005":4,"420879609001":4,"420670703002":4,"420270109005":4,"420879606002":4,"420879601001":4,"420879608003":4,"420879602001":4,"420970803002":4,"450510505002":4,"420879603002":4,"420035190001":4,"420879604003":4,"540839664002":4,"420619513002":4,"420270115021":4,"420670703001":4,"420879611001":4,"420990301003":4,"420990302012":4,"421090705001":4,"320030029703":4,"420879611002":4,"420490123001":4}	2023-09-01 00:00:00-04:00	2023-10-01 00:00:00-04:00
223-223@63p-w6z-5pv	40.617583	-77.568132	139	67	{"420879608004":4,"420879610001":4,"420879606002":4,"420879606001":4,"421090705002":4,"420670702021":4,"420619509001":4,"420879607002":4,"420879611002":4,"420879611007":4,"420879611001":4,"420879611003":4,"420879611006":4,"420670701004":4,"420619501001":4,"420879601003":4,"CA:35370851":4,"420293118001":4,"484790017172":4,"450450039021":4,"390830076001":4,"420710105023":4,"420270107002":4,"420990301003":4,"421179509001":4,"420199025002":4,"420879612003":4,"420879606004":4,"271051054001":4,"420879611005":4,"420130110011":4,"420619504002":4,"420970808003":4,"420670703001":4,"450819602011":4,"421279613001":4,"420970814003":4,"420879609001":4,"420670703002":4,"420879610002":4,"340230065001":4,"420879608001":4,"420930502002":4,"420990301002":4,"420619512002":4,"420270113005":4,"360910607012":4,"420670701003":4,"420619503005":4,"420879605002":4,"420990301004":4,"420270112012":4,"420110116031":4,"420879605001":4,"420710127001":4,"420879611004":4,"420110117031":4,"420879609002":4,"420370502002":4,"340090201021":4,"420879608002":4,"420619510001":4,"420270119011":4,"420879608003":4,"420270105001":4,"420670702011":4,"240479506002":4,"420619512001":4,"420270119022":4,"420619505001":4,"420270118002":4,"470370153004":4,"420879602002":4,"420879603001":4,"420130108002":4,"420130104022":4}	2023-10-01 00:00:00-04:00	2023-11-01 00:00:00-04:00
223-223@63p-w6z-5pv	40.617583	-77.568132	108	50	{"420879607002":4,"420879606001":4,"420879611007":4,"420879608004":4,"420879610001":4,"420879610002":4,"420670701003":4,"420879608001":4,"420670703001":4,"420879611006":4,"420670701004":4,"420710127001":4,"420879603001":4,"420670703002":4,"420879611004":4,"420879602001":4,"420619505001":4,"340230065001":4,"420670702021":4,"420619504001":4,"420879606002":4,"420879602002":4,"420270113005":4,"420619512002":4,"390490069453":4,"420670701005":4,"420930502001":4,"420879601002":4,"420990301003":4,"420333308003":4,"420710109004":4,"420270122003":4,"420879606004":4,"421090705001":4,"420619510001":4,"420670704002":4,"420130104022":4,"420879611002":4,"420270117023":4,"420879611003":4,"420879609001":4,"421090705002":4,"421090703005":4,"420750020002":4,"420710131011":4,"420879611001":4,"420619509001":4,"420293044061":4,"420879603003":4,"060014312002":4,"420670702011":4,"420670702025":4,"420879601003":4,"420430201003":4}	2023-11-01 00:00:00-04:00	2023-12-01 00:00:00-05:00
222-222@628-c28-nnq	40.992025	-75.174255	384	157	{"420893007001":10,"420893007003":10,"420893008004":10,"420893014022":10,"340390338003":5,"420893003082":5,"450510604052":5,"261635904001":5,"420893013011":5,"420893012022":5,"421039509003":5,"420370512003":5,"420950177041":5,"420893005012":5,"420950108001":5,"360710127002":5,"420893003052":5,"420893006002":5,"360910625082":5,"420893006001":5}	2023-01-01 00:00:00-05:00	2023-02-01 00:00:00-05:00
222-222@628-c28-nnq	40.992025	-75.174255	364	141	{"420893007003":23,"420893009003":8,"420893007001":8,"420250201051":8,"420893010021":4,"420893001011":4,"340410311023":4,"420893003082":4,"420893012052":4,"420770056013":4,"420893005012":4,"420893011022":4,"420893003112":4,"420893012021":4,"420792177003":4,"420691004001":4,"420950176052":4,"420893002023":4,"420893012042":4,"420893001012":4,"420893011012":4}	2023-02-01 00:00:00-05:00	2023-03-01 00:00:00-05:00
222-222@628-c28-nnq	40.992025	-75.174255	430	160	{"420893007003":26,"420893007001":10,"420893004031":7,"420893009003":7,"420950152015":7,"420893005022":7,"CA:35191254":4,"420893002011":4,"420893001011":4,"420950176052":4,"420893003082":4,"420950177041":4,"420770067033":4,"131850114034":4,"420893010011":4,"420893012022":4,"420893012052":4,"420893010012":4,"420110010002":4,"421039508011":4,"420893012051":4,"420893008004":4,"420893002024":4,"420950152011":4,"420893003012":4,"420893009002":4,"420792166002":4,"421039509003":4}	2023-03-01 00:00:00-05:00	2023-04-01 00:00:00-04:00
222-222@628-c28-nnq	40.992025	-75.174255	407	149	{"420893007001":15,"420893007003":11,"420893007002":8,"420893001011":8,"420893004031":8,"420893014012":4,"420691104021":4,"421039508023":4,"120310143302":4,"420950160021":4,"517100011001":4,"420893012052":4,"421039508011":4,"360630212003":4,"420893009002":4,"420950176052":4,"420893005012":4,"420893002023":4,"420893012053":4,"420893004013":4,"420893009003":4,"420893010021":4,"420893012031":4,"420893003082":4,"420893009001":4}	2023-04-01 00:00:00-04:00	2023-05-01 00:00:00-04:00
222-222@628-c28-nnq	40.992025	-75.174255	454	171	{"420893008003":12,"340258095022":8,"360470690002":8,"420893001011":8,"420893005021":8,"420893007001":8,"421039508023":4,"420893011012":4,"340170131001":4,"421039509002":4,"420893006003":4,"421039508022":4,"420893007003":4,"340350509032":4,"420270109002":4,"420792118002":4,"261635721002":4,"450030213001":4,"420893009003":4,"420893009001":4,"420893014012":4,"420950176052":4,"420893003052":4,"420850304003":4,"420893010011":4,"420893004022":4,"420893003092":4,"420691004001":4,"340311244017":4,"420893003122":4,"191130008001":4}	2023-05-01 00:00:00-04:00	2023-06-01 00:00:00-04:00
222-222@628-c28-nnq	40.992025	-75.174255	479	181	{"420893007003":10,"420893007001":10,"420893012042":10,"420893005021":10,"420893011022":10,"420110010002":5,"420750020001":5,"420950176052":5,"420893009002":5,"420893001011":5,"420792153004":5,"340258074004":5,"340390332002":5,"420893009003":5,"420893002023":5,"420893004031":5,"420893009001":5,"340410311023":5,"420893003092":5,"420893004022":5,"420691118006":5,"421039508022":5,"420893011012":5,"421059505003":5,"420950183004":5}	2023-06-01 00:00:00-04:00	2023-07-01 00:00:00-04:00
222-222@628-c28-nnq	40.991796	-75.174324	442	185	{"420893008003":41,"420893004012":28,"420893009001":28,"420893001011":28,"420893007003":14,"420893012052":14,"420691104021":14,"420893004033":14,"360595206002":14,"420893014012":14,"420792157021":14,"420893007001":14,"420750020002":14,"421330229102":14,"340130218023":14,"420893003082":14,"420893003091":14}	2023-07-01 00:00:00-04:00	2023-08-01 00:00:00-04:00
222-222@628-c28-nnq	40.992025	-75.174255	465	218	{"420893007003":24,"420893003052":16,"361031460031":8,"340350509032":8,"420893007001":8,"420893004031":8,"420454080023":8,"420893002022":8,"420691004001":8,"420893004022":8,"421039508022":8,"420893001021":8,"420792155022":8,"420893010022":8,"360610115001":8,"420893006003":8,"360550039001":8,"420893003091":8,"420950142001":8,"420893007002":8,"420950176052":8,"420893008003":8,"420893004023":8,"420893002024":8}	2023-08-01 00:00:00-04:00	2023-09-01 00:00:00-04:00
222-222@628-c28-nnq	40.992025	-75.174255	384	215	{"420893007003":33,"420893003091":22,"420893010013":22,"420950159012":11,"421010344003":11,"420950176052":11,"420893009001":11,"420792155022":11,"420893009003":11,"420893004033":11,"420893005012":11,"420770060015":11,"340270455023":11,"420770055032":11,"420893011012":11,"420893011022":11,"420950172004":11,"100050511032":11}	2023-09-01 00:00:00-04:00	2023-10-01 00:00:00-04:00
222-222@628-c28-nnq	40.992025	-75.174255	371	261	{"420893003091":22,"420893005022":15,"420893007003":15,"420893002022":15,"420893014012":8,"420950153001":8,"420893003071":8,"420893011021":8,"360610165001":8,"420171031011":8,"420893005011":8,"420691004001":8,"291892150053":8,"420893010011":8,"420950176052":8,"371190036003":8,"420893011012":8,"421039501022":8,"420893009001":8,"340410311023":8,"340230026045":8,"230110241014":8}	2023-10-01 00:00:00-04:00	2023-11-01 00:00:00-04:00
222-222@628-c28-nnq	40.992025	-75.174255	358	250	{"420893007002":16,"420893010011":16,"420893007003":16,"420250201031":16,"420893005011":16,"420893009001":16,"420893006003":8,"420691027001":8,"420893007001":8,"420893004013":8,"420370514001":8,"340230082022":8,"340410311023":8,"340350509032":8,"360130374002":8,"421039505022":8,"420250201053":8,"420893004023":8,"420950176052":8,"420950142001":8,"420893008003":8,"420893012051":8,"420893003091":8}	2023-11-01 00:00:00-04:00	2023-12-01 00:00:00-05:00
222-223@628-jft-b8v	40.997493	-75.260798	3681	2232	{"420893010012":91,"420893010011":41,"420893004012":41,"420893012051":36,"420893009001":31,"420893001012":31,"420893011013":31,"420893014022":31,"420893011012":26,"420893002013":26,"420893005021":26,"420950152011":26,"420893003082":21,"420893004022":21,"420893014011":21,"420893012052":21,"420893012022":21,"420893004033":21,"420893002022":21,"420950159012":16,"420893013013":16,"420893001021":16,"420893003073":16,"420893004032":16,"420893012031":16,"420893004023":16,"420893004031":16,"420893006003":16,"420893003012":16,"420893002024":16,"421039508011":16,"420893003071":16,"420893009003":16,"420893006002":11,"420912006031":11,"340170105001":11,"420893014023":11,"421279614002":11,"420893003122":11,"420792123003":11,"420792168001":11,"420770063033":11,"420893003112":11,"420691129013":11,"340230018053":11,"421070003004":11,"421010141001":11,"361031478023":11,"420893007003":11,"721258401003":11,"420893001023":11,"340170045002":11,"420893008004":11,"340410312004":11,"360470986002":11,"340170155001":11,"420893001022":11,"420893012042":11,"420893012053":11,"420770060021":11,"420893013014":11,"420770060023":11,"420893010022":6,"420950156003":6,"340130208002":6,"170438460023":6,"421070001001":6,"420893004013":6,"420010316003":6,"420893002011":6,"220550014053":6,"360470233003":6,"340230071031":6,"421257840003":6,"340139802001":6,"420893005011":6,"420950164002":6,"420893008005":6,"420691011001":6,"421039509001":6,"471550811012":6,"420792179003":6,"421279611002":6,"420770016001":6,"390930705001":6,"420893008001":6,"420893003053":6,"420110121041":6,"420912043001":6,"420893010013":6,"360470264002":6,"420250201032":6,"360470364001":6,"420110126002":6,"420893005012":6,"421110214001":6,"420950152015":6,"420893003081":6,"420893011022":6,"420810109001":6,"360470772002":6,"121050161001":6,"120950171091":6,"360810010002":6,"370350118011":6,"340090213004":6,"420333309003":6,"420950176073":6,"420250201061":6,"360470563001":6,"360710016004":6,"390351775012":6,"420950142001":6,"420691117003":6,"360610062001":6,"420950169021":6,"340170040004":6,"060855106004":6,"421090701002":6,"420691123003":6,"420893011021":6,"340410316011":6,"390499800001":6,"420893008002":6,"120570110082":6,"420893003093":6,"510950801013":6,"420893012033":6,"500039705001":6,"420893003042":6,"360870106024":6,"250173563001":6,"340130132001":6,"060730051002":6,"340390309002":6,"340312366024":6,"420293027041":6,"420770097001":6,"420893007002":6,"420770063082":6,"340270453001":6,"420893009002":6,"420950147001":6,"420792112012":6,"421039508013":6,"420950172003":6,"311319668002":6,"420250201052":6,"360130302005":6,"420893002023":6,"518100454121":6,"360850291021":6,"420893001011":6,"420893003044":6,"120350601072":6,"421039509003":6,"420691124002":6,"480291315061":6,"391034083023":6,"120190302011":6,"420893008003":6,"361119548002":6,"540490209004":6,"421010369002":6,"360650267004":6,"421070026004":6,"361019614001":6,"121270832061":6,"420159503003":6,"420792004001":6,"420250208001":6,"420710127002":6,"420893005022":6,"420110007001":6,"340373737001":6,"420893007001":6,"340258023003":6,"340297280007":6,"420893003043":6,"420099602003":6,"360470594021":6,"390490063713":6,"420893012041":6,"420893013011":6,"340076082093":6,"340410311012":6,"361031585111":6,"131350505452":6,"340030302006":6,"420250201053":6,"360290034003":6,"340390320011":6,"360810259002":6,"340170073001":6}	2023-07-01 00:00:00-04:00	2023-08-01 00:00:00-04:00
222-223@628-jft-b8v	40.997493	-75.260798	3099	1904	{"420893010012":87,"420893009003":39,"420893003082":39,"420893004022":34,"420893003012":29,"421039509003":29,"420893010011":25,"420893002022":25,"420893001022":25,"420893013013":25,"420893002013":20,"420893004033":20,"420893003072":20,"420893006003":20,"420893009001":20,"420893003112":15,"420893003052":15,"420893004012":15,"420893002023":15,"420893005021":15,"420893002024":15,"420893011011":15,"420893012031":15,"420950155001":15,"420893012051":15,"420893013011":10,"420893008005":10,"420430209004":10,"420893010021":10,"420770060023":10,"420893012052":10,"420893004013":10,"420250201051":10,"420893004023":10,"420893011013":10,"420893012041":10,"420893003044":10,"420893001012":10,"420893007002":10,"420893004032":10,"420912087042":10,"420250201031":10,"420893002021":10,"420893003091":10,"420893005012":10,"420770059021":10,"121090212062":10,"390490072032":10,"420250208006":10,"420893011012":10,"420792168001":10,"420893005022":10,"340410312004":10,"420893012022":10,"420950176043":10,"CA:35430748":5,"420110130004":5,"250173563001":5,"340076111003":5,"420893010013":5,"360810660002":5,"360810407004":5,"420893003073":5,"420893012023":5,"340230062032":5,"360470796022":5,"121030281031":5,"360050042007":5,"420250201032":5,"420912070041":5,"420950156003":5,"360319605983":5,"420950177041":5,"340230079051":5,"170318046092":5,"420893003093":5,"420250208001":5,"420893003081":5,"340030413022":5,"420250207001":5,"421070001001":5,"340170105005":5,"390375551014":5,"360850247002":5,"340297158001":5,"420950178001":5,"420950174014":5,"121170222091":5,"420950152011":5,"360810069002":5,"420454003012":5,"271230347011":5,"421039508022":5,"420034825001":5,"360870125013":5,"360070125002":5,"391535075001":5,"530730001001":5,"420792169002":5,"340090208004":5,"420893007001":5,"420770057021":5,"420792166003":5,"420893001021":5,"420770095002":5,"340350519003":5,"360610110002":5,"420893012033":5,"360470626002":5,"420350304001":5,"420770069031":5,"340155024004":5,"420293031001":5,"420159507002":5,"420691111003":5,"220550022001":5,"120330014021":5,"340297220021":5,"420893003042":5,"420950176041":5,"420950159011":5,"361190024043":5,"420950158022":5,"420250201052":5,"420792119003":5,"361031587124":5,"420950176071":5,"420893012042":5,"470370113004":5,"360150102004":5,"421039501041":5,"420893009002":5,"360850070001":5,"100030139013":5,"340258091003":5,"420770068001":5,"421039509002":5,"340297280006":5,"420893008004":5,"420792012001":5,"360610184001":5,"440070113022":5,"420893004031":5,"360290091121":5,"420950180024":5,"420893011021":5,"360610283001":5,"360470588001":5,"100010411002":5,"360470287001":5,"340350509032":5,"420370511003":5,"420250208002":5,"420691118004":5,"420250201062":5,"421070002002":5,"360810154001":5,"360610128004":5,"420950152012":5,"420250205002":5,"361031242004":5,"360593025012":5,"420912036023":5,"170312108001":5,"420893003071":5,"420893008003":5,"361031478023":5,"240037310041":5,"420950182002":5,"121170216141":5,"121050121271":5,"420950170002":5,"420770001021":5,"420893003121":5,"420893011022":5,"421039507012":5,"210670042082":5,"420171034002":5,"261476410001":5}	2023-08-01 00:00:00-04:00	2023-09-01 00:00:00-04:00
222-223@628-jft-b8v	40.997493	-75.260798	2565	1549	{"420893010012":72,"420893004022":34,"420893010011":29,"420893001022":29,"420893011012":24,"420893002022":24,"420893012052":24,"420893003012":19,"420893009001":19,"420893004023":19,"420893004013":19,"420893005012":19,"420893011013":19,"420893011011":19,"420893003082":19,"420893012053":19,"420893011022":15,"420893008001":15,"420893008002":15,"420893012042":15,"420893012031":15,"420893002024":15,"420893012022":15,"420893004033":15,"420893012051":15,"420893004032":15,"420770021002":10,"420250208001":10,"420893003091":10,"420893002013":10,"420893010013":10,"420792168001":10,"420893009003":10,"420770060023":10,"420893005021":10,"360594106007":10,"420893004012":10,"420893002011":10,"421070030002":10,"420893001012":10,"420110022002":10,"420893014012":10,"420893001023":10,"420893006003":5,"121010315073":5,"420250207001":5,"420250205001":5,"420893004021":5,"420950182001":5,"420893003073":5,"421039508022":5,"340230035003":5,"360594137003":5,"421070001001":5,"360610062001":5,"420893013011":5,"420893003092":5,"421070007001":5,"420691118004":5,"420893002021":5,"420893008005":5,"420950169021":5,"420370508002":5,"421010265002":5,"420770092001":5,"420950159014":5,"420410106002":5,"420250205002":5,"420893008003":5,"420792009002":5,"181379687003":5,"420171008091":5,"420250201053":5,"420893007002":5,"484230016012":5,"420250201032":5,"420893013013":5,"421039508012":5,"120970427011":5,"420893003112":5,"420950152014":5,"390998125003":5,"340410312005":5,"420950159012":5,"340410314012":5,"420893013021":5,"420370511003":5,"360810458001":5,"420950152015":5,"340270450003":5,"360810151001":5,"420893003072":5,"360470302002":5,"340170185002":5,"420792112043":5,"340190111001":5,"420893005011":5,"420893012033":5,"420950170001":5,"421039508011":5,"360810238002":5,"420950183001":5,"420950157001":5,"361031353041":5,"181691024004":5,"515102007021":5,"340130208002":5,"340030413013":5,"420893012032":5,"420893005022":5,"420250201031":5,"420792173001":5,"361031595064":5,"420950152011":5,"420691027001":5,"421010314014":5,"421070006012":5,"391559214001":5,"420893012041":5,"360610129001":5,"360810114001":5,"360050059022":5,"420770055032":5,"170438456013":5,"340410312003":5,"360470018001":5,"360050403031":5,"420893003053":5,"517700023002":5,"391535071011":5,"360150102004":5,"420950153001":5,"420171039003":5,"340090221011":5,"420893007003":5,"360610110002":5,"420691009001":5,"360130374002":5,"121010320142":5,"420950177042":5,"340170171001":5,"360610010023":5,"240479501002":5}	2023-09-01 00:00:00-04:00	2023-10-01 00:00:00-04:00
222-223@628-jft-b8v	40.997493	-75.260798	2716	1582	{"420893010012":53,"420893003082":31,"420893010011":31,"420893012022":27,"420893003012":22,"420893011013":22,"420893004022":22,"420893005021":22,"420893009001":18,"420893012031":18,"420893002024":18,"420893003044":18,"420893004033":18,"420893004012":14,"420893008005":14,"420893010022":14,"420893008004":14,"420893011011":14,"420893006003":14,"420893005012":14,"420893010013":14,"420893009003":14,"420893004023":14,"420893003072":14,"420250201031":14,"420893013013":9,"420893011022":9,"420950152011":9,"420893012023":9,"420893012052":9,"361031223001":9,"420893001012":9,"421070001001":9,"420893011012":9,"420893012051":9,"420792168001":9,"420893008002":9,"420893003092":9,"420893008001":9,"420893003091":9,"420893001022":9,"420893002021":9,"420893004013":9,"420893003052":9,"420893007003":9,"421070009006":9,"421039509003":9,"420893003112":9,"420893001011":9,"420893014012":9,"420893005011":9,"420912080002":5,"420950177042":5,"340410306002":5,"420171003021":5,"420792155022":5,"450410001011":5,"420893004032":5,"181570016002":5,"100030166043":5,"240037024022":5,"420893013014":5,"100030122001":5,"360710104001":5,"360690513001":5,"420893008003":5,"420950183001":5,"340270420002":5,"420893004021":5,"420770097001":5,"420770064011":5,"420893003111":5,"420893006001":5,"340373745002":5,"340030302006":5,"420950142001":5,"340170045002":5,"340130208002":5,"420893007001":5,"340373739002":5,"340170173001":5,"420893007002":5,"550939603002":5,"420171004062":5,"420893003043":5,"420250205006":5,"420893014023":5,"360810042001":5,"340410311023":5,"500159531001":5,"420770062021":5,"420950176052":5,"340270417051":5,"340350538032":5,"420950176062":5,"420893012033":5,"420893009002":5,"420950152014":5,"420792144002":5,"360811467001":5,"170317703003":5,"420792131001":5,"250250914001":5,"421039506031":5,"420950159021":5,"420691027001":5,"420893004011":5,"420333303001":5,"340350509032":5,"420950157001":5,"420893003071":5,"420250201062":5,"420950105001":5,"391336007041":5,"420171002094":5,"250010101002":5,"421039509004":5,"120950164061":5,"482014313013":5,"420912070013":5,"360270502051":5,"360610131001":5,"421039509002":5,"470370195004":5,"421039508012":5,"518100440031":5,"421010091002":5,"420370511003":5,"360594141006":5,"420950170001":5,"421070032001":5,"421039506051":5,"360610211006":5,"360379501005":5,"250173336003":5,"360470164001":5,"420893003073":5,"420410119023":5,"421279611001":5,"420691108003":5,"420770068001":5,"340311826002":5,"420950159012":5,"420792165021":5,"371719303022":5,"420454080023":5,"420250208002":5,"340170147001":5,"420893012053":5,"340390342001":5,"230110241014":5,"420893002023":5,"340410312005":5,"421039508023":5,"340230014113":5}	2023-10-01 00:00:00-04:00	2023-11-01 00:00:00-04:00
222-223@628-jft-b8v	40.997493	-75.260798	2415	1412	{"420893010012":53,"420893006003":35,"420893002024":31,"420893003012":27,"420893009001":27,"420893012053":22,"420893004033":22,"420893011013":22,"420893003043":18,"420893002021":18,"420893012051":18,"420893011011":18,"420893005021":18,"420893008003":18,"420893004022":18,"420893003011":14,"420250201031":14,"420893008001":14,"420250201053":14,"420893011022":14,"420893005011":14,"420893010014":14,"420893007002":14,"420893003082":14,"420893010011":14,"420893003072":14,"420893003071":14,"420950183003":9,"420893002011":9,"420893010013":9,"420691118004":9,"420250201062":9,"340350526031":9,"420893008004":9,"420893012022":9,"420893002022":9,"420893004012":9,"420893008005":9,"421070001001":9,"420950152011":9,"420770015013":9,"420893012031":9,"420893002013":9,"420893013011":9,"420950152012":9,"420893003091":9,"420893007001":9,"420691128005":9,"420893014021":9,"420893005012":9,"420893001012":9,"420893009003":9,"361090002001":9,"420893011012":9,"420893002023":9,"420893012052":9,"420893004031":9,"420893012041":9,"420893007003":9,"420171064012":9,"420792168001":9,"340410317002":5,"340030391001":5,"360610083002":5,"484790017101":5,"360775905002":5,"361070204023":5,"420893014022":5,"420950159021":5,"420893012023":5,"371719303022":5,"420171018022":5,"420770057041":5,"421039506051":5,"360050300006":5,"360070143023":5,"420691127001":5,"420893003092":5,"340390307024":5,"420792170012":5,"360470206001":5,"420250205001":5,"420950159012":5,"420893013014":5,"420950169021":5,"420370511003":5,"450510602042":5,"420950183002":5,"420950158011":5,"420893004013":5,"420893003112":5,"420770063023":5,"390572106011":5,"420950167002":5,"420893001021":5,"420950171011":5,"420950162021":5,"420250208001":5,"420770067013":5,"360610030022":5,"340350541001":5,"420110111012":5,"420893003044":5,"360810713042":5,"450439205042":5,"361031223001":5,"420893010022":5,"420893006001":5,"250138015011":5,"120970408021":5,"340258115011":5,"340410314012":5,"420893005022":5,"271630706012":5,"340130208002":5,"420950171013":5,"360610110002":5,"420893004023":5,"420950156003":5,"340410311021":5,"360470299001":5,"420893013013":5,"420950157001":5,"420370510001":5,"340210029032":5,"420893001022":5,"120990027004":5,"360470201002":5,"421039508022":5,"420370514001":5,"420893004021":5,"250092532042":5,"420893012033":5,"420691105003":5,"360010146092":5,"421298011001":5,"420810112002":5,"421070007001":5,"340130145001":5,"420770068001":5,"100050508022":5,"340030381002":5}	2023-11-01 00:00:00-04:00	2023-12-01 00:00:00-05:00
222-223@628-jft-b8v	40.997493	-75.260798	2364	1366	{"420893010012":57,"420893003012":26,"420893010021":26,"420893006001":26,"420893009003":26,"420893012051":26,"420893005012":26,"420893002023":21,"420893010011":21,"420893008004":21,"420893005022":21,"420893002021":21,"420893003071":16,"420893003044":16,"420893009001":16,"420893011012":16,"420893012031":16,"211599502001":16,"420893006003":16,"420770068001":16,"420893012053":16,"420691129023":11,"421279610002":11,"420893014012":11,"421039508011":11,"420893011011":11,"240338035203":11,"420950155001":11,"420893011013":11,"420893010022":11,"420893004011":11,"420893012042":11,"420893005021":11,"420893004023":11,"420893013013":11,"420893012033":11,"420893004012":11,"420792154001":11,"420893004031":11,"420893004022":11,"420950152012":11,"420770015013":11,"420893009002":11,"370250426012":11,"420893002011":11,"421039508013":6,"340297320024":6,"360050050021":6,"420893003052":6,"420893008003":6,"490351135142":6,"420950109002":6,"420950167001":6,"420893003082":6,"420893002024":6,"420691031001":6,"340270443002":6,"391034082023":6,"421039506051":6,"420893003112":6,"420691115002":6,"120570054012":6,"131390011021":6,"420893001012":6,"360850033002":6,"340390334004":6,"420893013022":6,"420250201021":6,"420893012022":6,"420250201051":6,"420950182002":6,"420893004032":6,"420893003093":6,"421039507012":6,"250138126003":6,"340190113022":6,"420893002022":6,"420893012021":6,"421010290003":6,"420950108002":6,"340297321011":6,"181410027001":6,"120231106022":6,"340258037003":6,"360610178003":6,"420950108001":6,"420250205002":6,"420792170022":6,"420950105001":6,"481130192102":6,"340270463002":6,"420893003011":6,"420893007002":6,"120110704042":6,"361031230021":6,"421070001001":6,"120190307021":6,"420893002013":6,"421039508022":6,"420792118002":6,"361031583183":6,"340270444042":6,"420893003043":6,"420710134001":6,"420691118005":6,"420893006002":6,"421070029002":6,"420893012041":6,"421039509003":6,"420893012032":6,"420893002012":6,"420893014022":6,"360610110002":6,"410510020001":6,"421279614002":6,"420691026001":6,"420893003073":6,"420950174021":6,"420893014023":6,"421330229102":6,"421039509004":6,"420893007001":6,"421039509002":6,"420770057022":6,"420950153002":6,"340130113001":6,"420691026002":6,"420250201052":6,"340311811005":6,"420893012052":6,"120231102023":6,"420550103005":6,"371790203073":6,"420770056021":6}	2023-01-01 00:00:00-05:00	2023-02-01 00:00:00-05:00
222-223@628-jft-b8v	40.997493	-75.260798	2139	1272	{"420893010012":69,"420893010021":32,"420893010011":27,"420893012051":27,"420893009001":27,"420893005022":27,"420893006003":27,"420893003012":22,"420893009003":22,"420893012053":22,"420893002024":22,"420893005012":16,"420893002023":16,"420893003053":16,"420893003073":16,"420893004031":16,"420893002022":16,"420893010013":16,"420893004033":16,"420893012031":16,"420893002021":16,"420792154001":11,"420792170021":11,"420950153001":11,"420893011012":11,"420893011013":11,"420893004011":11,"421039509002":11,"420893012041":11,"420950106001":11,"360110414004":11,"420893003044":11,"420893003112":11,"420893001023":11,"421279609003":11,"420893005021":11,"420893004022":11,"420691006004":11,"340190102004":11,"420250209003":11,"421039508023":11,"420893014012":11,"420893008001":11,"420893012052":11,"340155011031":6,"420893010022":6,"420912017041":6,"120570026002":6,"340270445013":6,"420893007002":6,"360810347002":6,"421039509003":6,"420893004012":6,"240150306021":6,"420034070024":6,"420110119044":6,"360810028002":6,"420893002013":6,"421039508011":6,"420950182002":6,"420893014021":6,"420893003092":6,"420710127003":6,"420893011021":6,"420893009002":6,"420893003041":6,"420893003043":6,"420893008004":6,"420893003082":6,"360470830002":6,"360610021002":6,"420893012042":6,"340410311021":6,"360810669002":6,"420912040091":6,"340230080014":6,"421070029002":6,"340230078052":6,"420770056013":6,"420893011011":6,"420250201052":6,"420893011022":6,"420893014011":6,"360510309002":6,"420893001012":6,"420250201053":6,"420950159012":6,"420710137013":6,"420110109023":6,"420691127001":6,"420950105001":6,"420893007003":6,"120950171071":6,"340410320003":6,"420770069021":6,"420893003093":6,"110010102002":6,"420950159011":6,"420691031002":6,"420893010014":6,"420893002012":6,"340373718002":6,"420770010001":6,"391179655002":6,"420950182001":6,"360610084002":6,"421070001001":6,"361031460031":6}	2023-02-01 00:00:00-05:00	2023-03-01 00:00:00-05:00
222-223@628-jft-b8v	40.997493	-75.260798	1989	1222	{"420893010012":43,"420893005021":33,"420893004012":33,"420893005022":27,"420893001012":27,"420893004033":27,"420893010021":27,"420893014012":22,"420893012051":22,"420893010013":22,"420893003012":22,"420893011013":22,"420893007003":17,"420893012053":17,"420893008001":17,"420893008004":17,"420893003073":17,"420893009003":17,"420893005012":17,"420893012041":17,"420893002024":17,"420250201031":17,"420893004022":17,"420893002022":17,"420950172004":11,"420893005011":11,"420893004011":11,"420893011012":11,"420893009001":11,"420893010011":11,"420250209005":11,"420950169011":11,"420893001023":11,"420893011021":11,"120990076074":11,"420893013013":11,"060659414001":11,"421279606004":11,"420950152011":11,"420950182001":11,"420893012052":11,"420710127003":6,"420950175022":6,"421039508011":6,"420893001022":6,"510619304023":6,"420893011022":6,"420893014021":6,"420950143002":6,"420076055003":6,"420770068001":6,"420893002021":6,"420950156001":6,"360050431004":6,"481410102071":6,"420893004032":6,"421070029002":6,"340090210022":6,"420950152015":6,"420893012031":6,"420893011011":6,"471550811011":6,"360810716001":6,"420950153003":6,"420893012042":6,"121030263004":6,"420893004031":6,"420770060023":6,"360530309002":6,"420792004003":6,"421039508023":6,"420893003112":6,"421070001001":6,"420770094003":6,"420770010002":6,"421279613002":6,"420950176052":6,"420893003043":6,"420454038003":6,"420691109001":6,"340270462012":6,"420893014011":6,"361031114021":6,"420171042041":6,"420893002012":6,"420430201001":6,"420893010014":6,"420792101001":6,"421279611001":6,"420893013014":6,"420950158012":6,"420893012022":6,"421070026004":6,"420950156003":6,"420893006003":6,"100010417012":6,"420893003053":6,"420430245021":6,"420792166005":6}	2023-03-01 00:00:00-05:00	2023-04-01 00:00:00-04:00
222-223@628-jft-b8v	40.997493	-75.260798	2367	1435	{"420893010012":80,"420893012051":48,"420893012031":32,"420893004033":27,"420893014012":27,"420893002023":22,"420893012022":22,"420893005021":22,"420893007003":22,"420893005022":16,"420893011011":16,"420893010013":16,"420893008003":16,"420893010021":16,"420893008005":16,"420893005012":16,"420893012053":16,"420893011012":16,"420950152013":11,"420893012052":11,"420893003112":11,"420950157003":11,"420950159022":11,"420893003073":11,"420893001021":11,"420893009002":11,"420893010011":11,"420250201051":11,"420792168001":11,"420893009001":11,"420893001023":11,"420893002024":11,"420950152011":11,"420950182001":11,"420893006003":11,"361031588033":11,"420893003053":11,"420893014022":11,"420893007001":11,"420770062042":11,"420893003091":11,"420950157001":11,"361031462022":6,"420770056013":6,"360610129001":6,"420950160012":6,"420893009003":6,"420950153003":6,"420893011021":6,"421070001001":6,"420893004012":6,"360050462013":6,"420950172002":6,"340130120004":6,"420850312004":6,"420770061013":6,"420893004023":6,"517402127022":6,"420893001022":6,"340311964023":6,"121010315082":6,"421039508022":6,"420893005011":6,"420950155001":6,"340390372002":6,"420950161001":6,"420893002021":6,"420893004032":6,"421010287002":6,"420250204001":6,"420770065001":6,"120174511023":6,"420893003071":6,"361119545001":6,"420893007002":6,"420893011022":6,"360630212003":6,"360710104001":6,"420171021041":6,"420893011013":6,"360470578002":6,"420950165003":6,"420950164002":6,"090091703002":6,"420950169021":6,"420770068001":6,"180610604003":6,"360050074002":6,"421039508023":6,"340010004002":6,"450130110003":6,"420950158021":6,"421010380001":6,"420893004031":6,"420893002022":6,"360471132001":6,"421279607001":6,"420893003043":6,"420893003082":6,"420893004022":6,"420893002011":6,"420110119044":6,"420950105001":6,"420950158011":6,"360810377002":6,"391650305043":6,"421039509002":6,"420893002013":6,"420893003041":6,"420893012042":6,"420171037002":6,"420250201052":6,"420792152002":6}	2023-04-01 00:00:00-04:00	2023-05-01 00:00:00-04:00
222-223@628-jft-b8v	40.997493	-75.260798	2377	1455	{"420893010012":67,"420893004033":34,"420893010011":28,"420893012031":28,"420893009003":28,"420893012051":23,"420893005022":23,"420893009001":23,"420893002024":23,"420893014012":17,"420893004023":17,"420893003044":17,"420893003112":17,"420893003052":17,"420893005021":17,"420893011013":17,"420893010013":17,"420893007001":17,"420893013011":17,"420893004022":17,"420893006001":17,"420893004012":12,"420893006003":12,"420893011012":12,"420893005011":12,"360470366003":12,"360470271001":12,"421039509002":12,"420893004031":12,"360610119001":12,"420893011011":12,"370190205073":12,"360750215022":12,"421279610002":12,"420893001021":12,"420893010021":12,"121130108122":12,"420770062042":12,"420893002021":12,"CA:47110524":6,"371719306001":6,"420893001012":6,"420691002002":6,"420893004032":6,"340311753011":6,"420950144003":6,"420792168003":6,"420950153002":6,"420950171021":6,"420950152015":6,"360470514004":6,"420893012041":6,"361031102002":6,"420792130002":6,"420893008005":6,"191530104073":6,"420250208002":6,"420893012032":6,"420893005012":6,"340350509032":6,"245101803002":6,"420950105001":6,"420950156003":6,"420770063082":6,"361119510002":6,"420250201052":6,"340312462033":6,"420893012042":6,"420950152012":6,"421179508001":6,"420770097002":6,"340170155001":6,"420950152011":6,"420792180001":6,"450510514051":6,"191919503001":6,"420010316003":6,"420250209002":6,"420893010022":6,"511319303002":6,"340170126002":6,"420950158021":6,"420710127003":6,"420792155022":6,"420893012053":6,"420171037002":6,"421070001001":6,"340311964023":6,"420893011022":6,"360810411001":6,"420950165003":6,"420893010014":6,"420893012021":6,"420293009002":6,"420893003053":6,"420691104011":6,"420110139003":6,"420893003091":6,"420893002022":6,"420950169021":6,"090093451004":6,"100030148091":6,"120190307021":6,"421070029002":6,"421279611001":6,"420691108003":6,"360050462011":6,"421039507012":6,"340230092003":6,"420893001022":6,"517100011001":6,"421279614002":6,"420893003041":6,"421039508011":6,"340057014012":6,"420893002013":6,"361031351011":6,"360710021002":6,"420893003043":6,"420893013013":6,"361031478023":6,"420893008003":6,"420893014022":6,"420893003012":6,"420250201062":6,"421039509003":6,"420893001023":6,"421070032001":6,"360810471001":6,"420893003093":6}	2023-05-01 00:00:00-04:00	2023-06-01 00:00:00-04:00
222-223@628-jft-b8v	40.997493	-75.260798	2528	1566	{"420893010012":102,"420893004033":34,"420893007003":34,"420893004022":34,"420893012051":34,"420893010011":34,"420893012041":29,"420893013013":29,"420893009001":29,"420893002024":29,"420893004013":23,"420893012052":23,"420893008003":23,"420893004023":23,"420893001012":23,"420893005022":17,"420893003091":17,"420893004012":17,"420893003044":17,"420950156003":17,"420893005021":17,"420893009003":17,"420893011011":17,"420893012053":12,"420893006001":12,"420792168001":12,"420893005012":12,"420893011013":12,"420893004032":12,"420770060023":12,"420893003082":12,"340350516002":12,"421039508022":12,"420893007002":12,"420893006003":12,"420893001021":12,"421330202202":12,"420893011012":12,"420893012032":12,"420912036023":12,"420893002013":12,"420893014011":12,"420893010013":12,"420950152011":12,"420893003112":12,"421070001001":6,"420893013021":6,"361130720002":6,"340230068001":6,"420893009002":6,"121270910292":6,"340057021012":6,"391199124001":6,"420950169021":6,"420950174021":6,"420893012031":6,"340090201014":6,"240317013124":6,"516500121004":6,"420430248003":6,"420950153002":6,"420893008001":6,"420893003053":6,"421279613002":6,"261030002001":6,"360470696012":6,"421279612002":6,"420691106003":6,"340373731002":6,"421279609002":6,"420950157001":6,"360470347003":6,"420912071032":6,"420893002022":6,"420171037002":6,"361031583231":6,"340170140004":6,"420950155001":6,"420950154001":6,"420893004031":6,"420893014023":6,"120950171032":6,"390490081411":6,"340130208002":6,"421010135004":6,"360470824001":6,"420950143002":6,"420893007001":6,"401091065031":6,"340390332002":6,"245102201001":6,"420893003073":6,"420893003072":6,"421039509003":6,"420893012042":6,"420250201052":6,"132171009011":6,"191550313001":6,"421039503011":6,"100010433001":6,"360810942032":6,"420350307006":6,"420893003012":6,"420950159012":6,"340190113021":6,"420250208003":6,"240479501001":6,"420792132002":6,"420171002072":6,"420454031032":6,"420893014022":6,"420893005011":6,"420893002023":6,"420950153001":6,"340270443003":6,"420893013011":6,"420770068001":6}	2023-06-01 00:00:00-04:00	2023-07-01 00:00:00-04:00
222-223@63s-cjm-5zz	40.019033	-75.321433				2023-01-01 00:00:00-05:00	2023-02-01 00:00:00-05:00
222-223@63s-cjm-5zz	40.019033	-75.321433				2023-02-01 00:00:00-05:00	2023-03-01 00:00:00-05:00
222-223@63s-cjm-5zz	40.019033	-75.321433				2023-03-01 00:00:00-05:00	2023-04-01 00:00:00-04:00
222-223@63s-cjm-5zz	40.019033	-75.321433				2023-04-01 00:00:00-04:00	2023-05-01 00:00:00-04:00
222-223@63s-cjm-5zz	40.019033	-75.321433				2023-05-01 00:00:00-04:00	2023-06-01 00:00:00-04:00
222-223@63s-cjm-5zz	40.019033	-75.321433				2023-06-01 00:00:00-04:00	2023-07-01 00:00:00-04:00
222-223@63s-cjm-5zz	40.019088	-75.321443				2023-07-01 00:00:00-04:00	2023-08-01 00:00:00-04:00
222-223@63s-cjm-5zz	40.019033	-75.321433				2023-08-01 00:00:00-04:00	2023-09-01 00:00:00-04:00
222-223@63s-cjm-5zz	40.019033	-75.321433				2023-09-01 00:00:00-04:00	2023-10-01 00:00:00-04:00
222-223@63s-cjm-5zz	40.019033	-75.321433				2023-10-01 00:00:00-04:00	2023-11-01 00:00:00-04:00
222-223@63s-cjm-5zz	40.019033	-75.321433				2023-11-01 00:00:00-04:00	2023-12-01 00:00:00-05:00
225-222@63s-czc-r6k	40.125422	-75.3667	49	49		2023-07-01 00:00:00-04:00	2023-08-01 00:00:00-04:00
225-222@63s-czc-r6k	40.125422	-75.3667	10	10		2023-08-01 00:00:00-04:00	2023-09-01 00:00:00-04:00
225-222@63s-czc-r6k	40.125422	-75.3667				2023-09-01 00:00:00-04:00	2023-10-01 00:00:00-04:00
225-222@63s-czc-r6k	40.125422	-75.3667				2023-10-01 00:00:00-04:00	2023-11-01 00:00:00-04:00
225-222@63s-czc-r6k	40.125422	-75.3667				2023-11-01 00:00:00-04:00	2023-12-01 00:00:00-05:00
225-222@63s-czc-r6k	40.125483	-75.366736	22	22	{"420912060071":18}	2023-01-01 00:00:00-05:00	2023-02-01 00:00:00-05:00
225-222@63s-czc-r6k	40.125422	-75.3667	32	32		2023-02-01 00:00:00-05:00	2023-03-01 00:00:00-05:00
225-222@63s-czc-r6k	40.125422	-75.3667	27	27		2023-03-01 00:00:00-05:00	2023-04-01 00:00:00-04:00
225-222@63s-czc-r6k	40.125422	-75.3667	29	29	{"420912034031":18,"420912039013":6}	2023-04-01 00:00:00-04:00	2023-05-01 00:00:00-04:00
225-222@63s-czc-r6k	40.125422	-75.3667	44	44	{"421019807001":36}	2023-05-01 00:00:00-04:00	2023-06-01 00:00:00-04:00
225-222@63s-czc-r6k	40.125422	-75.3667	57	57		2023-06-01 00:00:00-04:00	2023-07-01 00:00:00-04:00
zzw-222@628-pxw-r49	40.110355	-75.082431	3887	1887	{"420912015013":70,"421010356011":49,"421010355003":35,"421010357022":35,"421010345023":28,"421010358001":28,"421010336004":28,"421010356022":21,"420171015031":14,"420171003041":14,"420912003051":14,"421010183003":14,"421010307001":14,"421010311011":14,"420171058082":14,"421010363031":14,"420171014055":14,"421010377001":14,"420171048001":14,"420912030001":14,"420912005012":14,"420912019025":14,"421010359001":14,"320030024051":14,"421010313006":14,"420171014012":14,"421010357021":14,"421010292002":14,"420912023012":14,"420171015051":14,"421010365013":14,"420912015011":14,"420912015021":14,"421010307003":14,"421010211002":14,"420171003061":14,"420912001052":14,"420912019012":14,"421010357012":14,"421010237002":14,"421010300007":14,"421010169023":14,"420912019014":14,"420912046001":7,"340076033011":7,"120990059304":7,"340155020022":7,"420171016113":7,"361190086021":7,"421010380002":7,"340090219002":7,"421010308002":7,"420912022021":7,"421019809001":7,"421010361003":7,"420293065042":7,"420912019022":7,"421010356014":7,"421010005001":7,"420770063033":7,"421010100001":7,"421010356013":7,"180239504002":7,"421010300001":7,"420893005012":7,"421010335001":7,"500259679004":7,"420171018071":7,"421010333002":7,"421010315021":7,"210290211013":7,"420171004021":7,"340297175013":7,"421010356012":7,"421010345012":7,"420912087023":7,"420912003093":7,"421010092001":7,"421010345022":7,"420912001032":7,"420912071041":7,"421010180021":7,"360710136001":7,"340090202032":7,"421010254002":7,"340390338003":7,"421010353022":7,"420171002081":7,"420171014013":7,"420912020002":7,"421010332002":7,"340210030041":7,"421010253003":7,"421010323002":7,"420171002091":7,"421010362022":7,"420171045021":7,"421010349001":7,"340076071003":7,"421010363033":7,"420912019023":7,"421010353011":7,"120710401081":7,"421010334004":7,"420171014034":7,"420912004012":7,"421010279022":7,"340155012042":7,"421010291001":7,"340076082101":7,"420293003021":7,"420171016092":7,"180890412003":7,"421010308003":7,"420171001052":7,"340139802001":7,"420171016072":7,"340010101051":7,"100030136073":7,"421010335003":7,"421010309003":7,"181670013001":7,"421010373003":7,"421010004011":7,"420454028003":7,"420171002061":7,"261635990001":7,"421010318002":7,"420171003071":7,"420171002105":7,"420171014011":7,"421010337022":7,"420171015041":7,"420171063002":7,"420210133005":7,"420171002072":7,"420171004026":7,"420171016111":7,"420171018033":7,"420912013021":7,"421010351002":7,"420171049022":7,"420912023021":7,"421010363011":7,"340410309001":7,"420912003072":7,"421010337011":7,"420171015063":7,"100050512051":7,"250173214002":7,"420912019024":7,"421010262001":7,"421019806001":7,"420454012002":7,"420912106001":7,"420912068012":7,"271190210004":7,"420454017001":7,"420171055092":7,"240253032033":7,"421010009021":7,"421010298002":7}	2023-01-01 00:00:00-05:00	2023-02-01 00:00:00-05:00
zzw-222@628-pxw-r49	40.110355	-75.082431	3710	1813	{"420912015013":59,"420171006003":27,"421010357012":27,"421010356022":27,"420912019012":27,"421010357011":20,"421010357022":20,"421010355001":20,"421010356011":20,"421010345012":20,"420171001041":14,"421010349001":14,"420171002094":14,"420912019025":14,"421010353011":14,"420171014032":14,"420912003071":14,"420171002095":14,"420912015011":14,"421010348012":14,"421010306007":14,"421010355002":14,"420912001032":14,"421010330005":14,"421010313006":14,"420171014031":14,"421010357021":14,"421010274011":14,"420171014053":14,"420912001031":14,"421010365021":14,"420171003061":14,"420912003051":14,"421010345023":14,"420171014011":14,"421010342001":14,"421010092001":14,"421010199001":14,"340057030003":14,"340010130002":14,"420171058082":14,"420912019023":14,"421010344003":14,"420171001042":14,"420912025004":14,"420912001041":14,"421010301002":14,"420912019014":14,"421010191005":14,"420171002082":14,"360290165001":14,"421010338005":7,"421010282001":7,"420171016071":7,"420171046042":7,"420171004026":7,"360470772002":7,"170810505001":7,"421010345021":7,"420912003102":7,"421010390001":7,"421010276001":7,"361059520002":7,"370590803003":7,"420171015032":7,"420171014014":7,"340090214001":7,"470890701005":7,"420171002061":7,"420171016072":7,"420912014073":7,"421010363011":7,"421010314023":7,"420454013011":7,"100030149041":7,"420171016112":7,"421010337011":7,"120110420003":7,"420912001042":7,"421010311011":7,"420912015021":7,"420171018071":7,"421010163003":7,"340230082063":7,"171194019032":7,"420912001052":7,"421010254002":7,"421010279022":7,"340410309001":7,"421010344001":7,"420171049022":7,"421010345011":7,"420293001082":7,"420912003062":7,"420912016061":7,"420171016052":7,"420171015062":7,"421010004022":7,"420171014034":7,"421010176022":7,"340057010011":7,"421010359001":7,"421010337021":7,"340090219002":7,"560379709032":7,"421010358002":7,"230050003002":7,"420171050032":7,"171419611002":7,"420171047012":7,"420171045051":7,"421010308003":7,"420171018032":7,"420171059002":7,"420912016053":7,"420171063002":7,"421010268001":7,"420912003093":7,"471490406003":7,"421010102001":7,"261635904001":7,"421010353021":7,"421010348032":7,"420171004011":7,"421010365013":7,"420171008032":7,"340057003031":7,"420912014101":7,"420912032043":7,"420912005013":7,"340297180003":7,"421010253003":7,"420171015031":7,"250138106021":7,"420171039002":7,"421010356021":7,"420171011001":7,"420912039023":7,"420912020002":7,"421010341001":7,"131350506072":7,"420171055091":7,"421010308002":7,"421010345022":7,"420171008071":7,"421010004011":7,"421010310005":7,"420912007041":7,"421010365011":7,"420293003021":7,"420171047021":7,"170311302001":7,"291650303082":7,"421010363031":7,"421010356012":7,"421010005001":7,"421010361003":7,"420912005024":7,"420171014013":7,"421010284001":7,"360810907001":7}	2023-02-01 00:00:00-05:00	2023-03-01 00:00:00-05:00
zzw-222@628-pxw-r49	40.110355	-75.082431	4277	2058	{"420912015013":127,"421010357022":47,"420912001052":21,"420912015011":21,"420912019025":21,"421010357012":21,"421010356012":14,"420454096021":14,"421010359001":14,"290770022001":14,"421010274021":14,"340155011051":14,"340155002041":14,"421010339001":14,"420171015031":14,"420454013011":14,"421010313004":14,"420912001031":14,"420171014032":14,"421010355003":14,"420912001062":14,"421298049003":14,"421010279022":14,"420171050032":14,"420171004081":14,"420912034022":14,"420912025001":14,"420171016092":14,"421010357021":14,"421010344003":14,"421010345023":14,"421010355002":14,"421010313006":14,"420912019023":14,"421010312003":14,"421010355001":14,"450830228012":14,"421010307001":14,"420912026041":14,"421010357011":14,"420293003021":14,"421010356014":14,"421010311011":14,"421010359002":14,"420912039023":7,"420912019012":7,"420171001041":7,"340410309001":7,"421010365021":7,"421010344004":7,"420912019024":7,"340030216001":7,"421010348013":7,"420454078022":7,"421010282001":7,"421010365013":7,"421010345022":7,"420171002061":7,"420110142002":7,"420912014073":7,"420293053003":7,"360470558002":7,"340057003071":7,"420171060002":7,"421010307003":7,"421010337022":7,"421010337011":7,"421010325002":7,"420912003062":7,"420912026033":7,"421010309003":7,"420912003051":7,"090010613002":7,"421010341006":7,"420912001032":7,"420171004082":7,"420454007001":7,"420454028003":7,"420912023012":7,"421010055002":7,"420171003071":7,"421010268004":7,"220550010012":7,"420171014053":7,"120190306001":7,"421010278001":7,"420171002084":7,"421010253003":7,"420912005013":7,"420171016111":7,"420171018032":7,"421010337024":7,"421019802001":7,"421010208001":7,"420171050121":7,"421010361003":7,"421010308002":7,"191630103002":7,"420171050033":7,"420171014014":7,"420912039021":7,"420171001053":7,"420454007002":7,"420171049022":7,"180659767001":7,"450630210171":7,"421010353011":7,"421010180021":7,"421010207004":7,"420171058072":7,"421010289024":7,"421010347013":7,"420171014013":7,"420171049012":7,"420454005003":7,"421010356011":7,"420912005024":7,"421010337021":7,"420171018071":7,"482150212022":7,"420171003061":7,"340270444011":7,"250010139002":7,"420293021012":7,"340297180003":7,"420912019022":7,"420912001061":7,"420912007041":7,"040136111002":7,"421010345011":7,"420171016033":7,"420912065021":7,"420171055081":7,"420912010051":7,"121030280033":7,"421010023001":7,"421010356022":7,"121030254133":7,"340210030041":7,"420171002113":7,"420912003093":7,"421010080004":7}	2023-03-01 00:00:00-05:00	2023-04-01 00:00:00-04:00
zzw-222@628-pxw-r49	40.110355	-75.082431	4005	1920	{"420912015013":164,"421010357022":57,"420912019012":29,"421010344003":22,"421010365012":22,"421010346001":22,"421010336004":22,"420912015021":22,"420171002072":22,"420171018021":22,"420912022013":15,"340155011051":15,"421010275001":15,"421010313006":15,"421010347021":15,"420171001053":15,"340010116003":15,"420171015064":15,"420912019025":15,"420912003011":15,"420171003061":15,"421010357012":15,"420912001031":15,"420171050131":15,"360470426002":15,"421010365021":15,"360810779044":15,"421010349001":15,"420171016051":15,"340390398004":15,"421010345023":15,"340057029132":15,"420171050032":15,"421010330005":15,"421010268001":15,"421010358001":15,"420171001041":15,"420171014053":15,"421010093002":15,"420171055112":8,"420171015032":8,"421010359002":8,"420171063002":8,"340057040133":8,"130670313131":8,"420912015011":8,"080770015013":8,"420912023012":8,"420912067031":8,"420171014041":8,"420171014014":8,"120950168043":8,"420912016041":8,"390299512002":8,"340270446011":8,"510594223023":8,"421010308002":8,"420010302001":8,"421010310007":8,"420912032051":8,"421010314014":8,"420171014052":8,"080319801001":8,"421010338005":8,"340410309001":8,"420912036011":8,"421010321003":8,"421010341006":8,"250010139002":8,"421010337011":8,"421010358002":8,"421010300007":8,"340130079001":8,"420171051001":8,"340057003031":8,"420171002091":8,"420171016091":8,"420912016053":8,"420912016081":8,"421010162002":8,"121030256022":8,"421010353011":8,"340155012031":8,"420171016101":8,"420912072012":8,"421010345012":8,"420912003093":8,"340297180003":8,"420171011002":8,"421010004022":8,"421010321002":8,"390998136004":8,"421010331021":8,"340170003003":8,"421010307003":8,"420912005072":8,"340076030022":8,"420171016071":8,"420912023013":8,"420912020002":8,"340297180002":8,"340210025001":8,"420171015061":8,"420171016033":8,"420912001042":8,"360470584002":8,"421010337022":8,"421010341005":8,"420171057021":8,"421070009005":8,"420171015041":8,"420912001061":8,"421010356012":8,"420912001041":8,"420171049022":8,"421010142002":8,"421019800001":8,"420912019024":8,"420171018071":8,"421010347012":8,"421010329004":8,"420912001032":8,"421010355003":8,"420171050111":8,"421010362013":8,"420171014034":8,"421010345022":8,"421010353021":8,"320030067001":8,"340057003042":8,"420912001062":8,"420912040023":8,"421010334001":8,"420912016052":8,"420912014073":8,"420912017061":8,"421010345011":8,"120950171071":8}	2023-04-01 00:00:00-04:00	2023-05-01 00:00:00-04:00
zzw-222@628-pxw-r49	40.110355	-75.082431	4094	1875	{"420912015013":118,"421010344003":35,"421010358001":35,"420912015011":28,"421010357022":28,"420912019025":28,"421010353011":21,"420912024022":21,"421010358002":21,"421010358003":21,"420171018021":21,"420171001041":14,"420912065021":14,"420171001031":14,"421010310004":14,"420171014012":14,"421010347011":14,"420454096021":14,"420171019002":14,"420912001061":14,"320310031013":14,"421010279022":14,"420171015032":14,"420912019012":14,"421010330005":14,"420912003072":14,"420171016033":14,"421010268001":14,"420171001053":14,"420912001031":14,"340155011051":14,"420912022021":14,"421010313006":14,"421010188007":14,"420171015031":14,"421010345022":14,"420171003061":14,"421010325001":14,"420912020002":14,"421010272003":14,"421010284003":14,"340057009002":14,"421010349001":14,"421010307001":14,"421010363031":14,"421010332002":7,"420912012011":7,"421010314014":7,"420912016053":7,"420912003012":7,"420912019022":7,"420171050033":7,"420171014031":7,"421010325003":7,"421010313004":7,"421010345011":7,"420912026021":7,"120860027034":7,"420171015063":7,"420912026022":7,"340090213004":7,"340076075022":7,"120860192002":7,"421010254002":7,"420912022013":7,"420171014032":7,"420171062002":7,"420912001052":7,"340297180003":7,"421010071023":7,"340076108001":7,"421010337011":7,"420912001032":7,"420912016081":7,"120879719001":7,"420293049002":7,"421010308002":7,"420171049022":7,"421010342001":7,"121170218022":7,"490351133074":7,"420171016052":7,"340410309001":7,"420410113012":7,"421010359001":7,"120110802001":7,"420893003082":7,"421010309001":7,"420171014041":7,"421010289024":7,"420912005012":7,"420912005072":7,"421010373001":7,"420893003013":7,"420171002083":7,"421010339002":7,"421010092001":7,"421010363021":7,"420171008093":7,"421010302001":7,"340010101011":7,"421010363011":7,"340297390002":7,"421010111005":7,"080010087093":7,"421010132002":7,"421010356014":7,"420912017061":7,"420454062023":7,"420171062001":7,"421010356012":7,"420171058113":7,"421010288001":7,"340090201012":7,"421010342002":7,"420171002072":7,"420912015021":7,"421010311011":7}	2023-05-01 00:00:00-04:00	2023-06-01 00:00:00-04:00
zzw-222@628-pxw-r49	40.110355	-75.082431	5236	2255	{"420912015013":123,"421010344003":34,"420912015011":34,"420171050043":21,"421010357012":21,"421010358001":21,"420171018021":21,"421010125001":21,"421010357022":21,"421010362022":21,"421010345022":14,"420950179021":14,"421010188001":14,"420912001032":14,"420171001041":14,"421010169023":14,"420912020002":14,"420171016092":14,"340076092043":14,"420912019014":14,"420912001062":14,"421010211002":14,"420171050041":14,"420454068034":14,"420912003012":14,"340057009002":14,"421010363031":14,"421010342002":14,"421010388003":14,"421010310004":14,"340155011051":14,"420171003071":14,"360810489001":14,"420912067031":14,"420912019023":14,"421010307001":14,"421010348021":14,"420912003051":14,"421010358003":14,"420171002082":14,"420912001052":14,"421010365012":14,"420912019025":14,"420454096021":14,"420912019012":14,"420171001053":14,"420912003062":14,"421010300007":14,"420171009001":14,"420912004012":7,"421010356011":7,"421010132002":7,"081170001004":7,"340110101011":7,"421010326002":7,"420171052081":7,"420912015021":7,"420171014055":7,"420912012031":7,"420171016111":7,"420912023012":7,"420293006001":7,"421010308002":7,"420171002061":7,"340410309001":7,"421010362023":7,"340155002041":7,"420912019021":7,"420912072012":7,"421010268001":7,"421010337022":7,"421010381002":7,"420912020001":7,"420912018001":7,"421010344002":7,"421010338005":7,"420950102002":7,"340010101011":7,"421010349001":7,"420912023021":7,"420171015062":7,"421010298002":7,"420171002081":7,"420171001021":7,"421010357011":7,"420912058011":7,"420171014033":7,"420171049022":7,"190130027003":7,"421010092001":7,"421010334002":7,"421010365013":7,"421010345011":7,"420171015064":7,"421010174001":7,"110010102001":7,"421010290004":7,"420619512001":7,"421010347012":7,"421010312001":7,"421010355003":7,"421010345021":7,"420171015032":7,"421010318001":7,"421010180021":7,"420171020022":7,"371199801001":7,"420454031041":7,"421010359002":7,"421010356012":7,"340076033032":7,"420171004082":7,"420912016062":7,"420171018033":7,"421010358002":7,"421010336004":7,"420171011002":7,"420171015041":7,"420912101002":7,"421010331013":7,"420171004014":7,"420893003091":7,"421010220001":7,"420171014013":7,"421010356022":7,"421010332002":7,"340057039002":7,"480270225021":7,"421010307003":7,"420912022014":7,"421019800001":7,"260992258004":7,"420171004026":7,"360470362003":7,"340057004074":7,"340057004033":7,"291892114021":7,"340090208003":7,"340076086001":7,"421010345023":7,"421010356014":7,"420912003093":7,"340090213001":7,"421010315011":7,"421010365011":7,"420171014012":7,"131270006002":7,"420912017061":7,"120860041051":7,"420912003071":7,"420912003072":7,"420912021003":7,"420912017062":7,"340090221022":7,"421010362032":7,"420171004022":7,"421010195012":7,"420171014053":7,"421010313006":7,"421010363021":7,"420912003061":7,"420171014034":7,"420171015042":7,"420171003021":7,"420171002095":7,"420171050132":7,"410470102012":7,"421010293002":7,"421010080004":7,"421010330005":7,"421010313003":7,"420912019024":7,"420912005021":7,"420171016091":7,"421010361001":7,"120950148121":7}	2023-06-01 00:00:00-04:00	2023-07-01 00:00:00-04:00
zzw-222@628-pxw-r49	40.110355	-75.082431	4393	2032	{"420912015013":137,"421010344003":49,"420912020002":49,"421010357011":41,"420912015011":33,"421010355003":25,"420912001031":25,"421010358001":25,"420171001053":25,"420912015021":25,"420912003013":25,"421010356021":25,"421010337024":25,"421010357012":25,"421010336004":25,"420912025002":25,"420912003051":25,"421010349002":25,"420912019025":17,"421010267007":17,"421010357022":17,"421010352001":17,"421010288001":17,"420912004023":17,"421010357021":17,"420171049023":17,"420912019013":17,"420912001032":17,"421010210005":17,"420912023012":17,"421010313006":17,"420171002082":17,"420171014034":17,"420171049022":17,"420410103003":17,"420912022014":17,"421010349001":17,"421010342002":17,"421010330005":17,"421010359001":17,"420171050043":17,"420171003071":17,"340010130002":17,"471630412003":17,"421010356012":17,"421010362024":17,"421010344002":17,"340010101011":9,"340410316021":9,"421010307003":9,"250010109004":9,"360850291021":9,"421010279022":9,"420171050131":9,"420710132045":9,"421010356014":9,"420171050081":9,"420912016052":9,"421010309002":9,"350379586011":9,"420912017062":9,"421010238003":9,"421010349003":9,"421010338005":9,"340410309001":9,"421010302001":9,"421010346001":9,"420293019001":9,"421010345022":9,"340076075033":9,"420171015031":9,"420171002072":9,"420171015063":9,"420171014014":9,"420912018002":9,"420912001052":9,"340090213001":9,"420171058013":9,"420912016082":9,"340090209022":9,"421010299004":9,"421010319002":9,"420912006032":9,"340010131023":9,"120090621042":9,"420171014012":9,"421010313001":9,"420912087023":9,"420171014013":9,"420171014053":9,"340030412001":9,"360810589002":9,"420171008042":9,"420171055061":9,"420912006061":9,"340057004074":9,"421010356022":9,"420171014032":9,"420171003061":9,"420171042031":9,"420171058082":9,"420171008055":9,"421010341001":9,"421010207004":9,"420912003093":9,"421010311011":9,"420171002105":9,"420171050092":9,"340090201012":9,"420454028003":9,"421010337013":9,"420912012012":9,"420912044001":9,"421010363011":9,"420171016071":9,"421010382003":9,"421019802001":9,"040130830003":9,"421010348033":9,"100030166011":9,"060750123022":9,"421010363031":9,"421010356011":9,"420912060043":9,"360595189006":9,"040130820271":9,"420171016091":9,"421314005004":9,"370030404001":9,"340090202051":9,"421010348012":9,"340076033032":9,"420912016071":9,"421010348021":9,"421010369001":9,"421010335002":9,"420171015064":9,"340030215004":9,"420171015041":9,"421039508011":9,"421010284004":9,"420912019012":9,"170370015003":9,"421010317001":9,"420912001061":9,"421010290004":9,"421010362013":9,"420171001041":9,"420171002061":9,"090075801004":9,"420171014055":9,"340076108001":9,"421010337022":9,"420912001042":9,"420171016033":9}	2023-07-01 00:00:00-04:00	2023-08-01 00:00:00-04:00
zzw-222@628-pxw-r49	40.110355	-75.082431	4490	2174	{"420912015013":87,"420912019012":40,"420912015011":40,"420912003051":32,"420171015051":32,"421010357022":32,"420912020002":32,"421010356011":32,"420171050131":24,"420912015021":24,"421010363033":24,"421010357011":24,"421010356022":24,"421010355003":24,"421010356012":24,"420912003013":24,"420171015032":24,"421010305022":16,"421010353011":16,"420171063002":16,"420912001032":16,"421010342001":16,"420171049022":16,"421010344003":16,"420912001052":16,"421010274011":16,"340057042001":16,"420171002072":16,"420912022023":16,"340090201012":16,"420171058082":16,"421010266003":16,"421010345023":16,"421010305021":16,"391650320034":16,"420171016071":16,"421010348032":16,"421010279013":16,"420912014042":16,"420912001031":16,"421010310004":16,"420912007081":16,"421010337011":16,"420171009001":16,"421010308004":16,"420171014014":16,"421010357012":16,"421010268001":16,"420171062002":16,"421010337022":16,"360710139004":16,"421010307003":16,"421010314023":16,"420171016072":8,"421010008042":8,"510010901003":8,"420171008042":8,"421010209001":8,"421010299004":8,"340057003031":8,"420171016091":8,"421010344002":8,"420171016111":8,"471550811012":8,"420171055061":8,"421010291001":8,"420912006032":8,"420171002082":8,"420912026031":8,"371439202022":8,"340010101011":8,"420912071041":8,"420912006061":8,"340076042001":8,"420912019023":8,"420171016051":8,"420171018033":8,"420110119043":8,"421010314014":8,"340090202031":8,"421010346001":8,"340258125012":8,"420171003061":8,"420912053002":8,"421010353022":8,"420912005072":8,"421010345012":8,"420171060001":8,"421010291004":8,"421010341002":8,"420912016082":8,"420171003073":8,"421010337012":8,"421010096001":8,"420912011002":8,"420171016033":8,"420912046005":8,"340010014001":8,"420912019021":8,"420912001051":8,"421010363021":8,"421010307001":8,"421010308002":8,"421010363011":8,"421010011021":8,"420912003093":8,"421010265006":8,"420912022013":8,"421010345022":8,"421010310007":8,"420912004023":8,"421010362032":8,"420912087023":8,"420454078022":8,"420171003074":8,"420171015062":8,"420912026041":8,"370030404001":8,"420912001053":8,"420912019013":8,"421010260003":8,"080319800001":8,"340057004074":8,"421010300001":8,"420912003011":8,"421010309003":8,"421010356014":8,"421010341006":8,"420454045001":8,"420171015041":8,"420912022011":8,"420912022021":8,"421010363022":8,"420171002113":8,"421010191005":8,"420454096013":8,"421010349002":8,"421010169013":8,"420430236023":8,"421019800001":8,"421010272001":8,"420912026021":8,"421010329005":8,"110010107001":8,"420912032042":8,"421010248002":8,"421010195012":8,"420912023013":8,"420171002092":8,"420912005013":8,"340390352001":8,"420171001021":8,"420454028003":8,"130771708021":8,"420912004021":8,"420293018001":8,"420171002061":8,"421010353021":8,"421010313006":8,"420912023012":8,"420912001042":8,"420171058013":8,"421010340001":8,"421010265004":8,"420912019025":8,"340090208004":8,"421010365021":8,"420912103003":8,"420912014101":8}	2023-08-01 00:00:00-04:00	2023-09-01 00:00:00-04:00
zzw-222@628-pxw-r49	40.110355	-75.082431	3685	1890	{"421010357022":45,"420912015013":37,"420912015011":37,"420454096021":30,"420912019012":23,"420171002061":23,"420171050131":23,"420912003051":23,"420912006032":23,"421010358001":23,"420912005072":23,"420893003091":23,"421010308002":15,"421010355001":15,"420110006002":15,"420171015032":15,"421010344003":15,"421010353022":15,"420912001052":15,"420171014011":15,"420912020002":15,"420171062001":15,"420171015031":15,"420912001032":15,"421010336001":15,"421010365021":15,"421010356014":15,"340076105002":15,"340297290001":15,"460990005002":15,"420912016042":15,"421010267007":15,"421010337011":15,"421010208001":8,"420171002092":8,"420171018081":8,"420912034021":8,"420171016033":8,"420171003072":8,"420454098023":8,"421010363011":8,"421010356022":8,"421010195012":8,"421010268001":8,"420912004021":8,"421010344002":8,"420950174014":8,"420171004022":8,"420171050092":8,"421010355003":8,"421010349001":8,"420171002105":8,"340076108001":8,"420171003074":8,"421010002001":8,"420171046031":8,"420171049022":8,"420912004012":8,"421010270001":8,"360790109005":8,"420912003062":8,"280350007003":8,"220550012004":8,"420912019023":8,"421010341002":8,"421010312001":8,"340057004074":8,"420912014101":8,"420912062011":8,"421010289023":8,"421010345021":8,"421010341005":8,"420912003102":8,"421010310007":8,"421010311021":8,"420171016103":8,"420171055061":8,"420912005073":8,"420171016102":8,"340410309001":8,"421010342001":8,"420912026041":8,"420912030001":8,"420171011002":8,"421010349003":8,"420171003071":8,"420912019024":8,"420171015064":8,"420912021003":8,"420171018031":8,"421010378001":8,"340057029132":8,"340057003031":8,"421010361002":8,"421010289024":8,"421010191005":8,"420912005062":8,"080010083091":8,"421010362013":8,"421010305023":8,"421010314014":8,"360050216012":8,"421010279013":8,"420454022002":8,"420912001042":8,"421010348032":8,"421010302001":8,"421010345023":8,"420710119011":8,"421010279012":8,"421010262002":8,"421010332002":8,"420171015041":8,"420912014042":8,"421010300005":8,"420171014053":8,"121030268164":8,"420912015021":8,"421010313006":8,"421010357011":8,"421010320006":8,"270170704005":8,"340258125012":8,"420912003093":8,"420912017031":8,"420454098032":8,"421010071022":8,"421010192003":8,"420912003083":8,"421010345022":8,"340155011061":8,"340297320026":8,"420171014041":8,"360593006003":8,"421010180021":8,"420770064022":8,"120570042002":8,"420912015012":8,"420171002094":8,"171079534002":8,"421010359001":8,"420171016071":8,"340010101011":8,"420171003024":8,"420912025004":8,"421010337021":8,"421010365011":8,"420912071041":8,"420171014012":8,"421010340001":8,"421010308001":8,"420912021002":8,"421010377003":8,"420293051012":8,"340170069001":8,"420171046041":8,"420171016092":8,"340076033032":8,"421010353021":8,"421010337022":8,"420912006021":8,"421010245002":8,"340297321041":8}	2023-09-01 00:00:00-04:00	2023-10-01 00:00:00-04:00
zzw-222@628-pxw-r49	40.110355	-75.082431	3461	1903	{"420912015013":50,"420912015011":25,"421010344003":25,"420912007081":19,"420912003013":19,"340076032003":19,"421010353021":19,"420912005072":19,"421010357011":19,"421010358001":19,"421010357022":19,"420912016071":19,"420912003062":19,"420912001032":19,"421010310004":13,"421010355001":13,"420912019025":13,"420912019024":13,"420912019012":13,"420171003041":13,"420454068034":13,"420912020001":13,"421010242001":13,"421010311021":13,"420171016071":13,"421010362033":13,"420912019014":13,"420171002111":13,"421010337011":13,"420171015031":13,"420171046041":13,"421010345022":13,"421010061001":13,"340270418023":13,"421010345023":13,"421010311013":13,"421010341002":13,"420171015042":13,"420171058051":13,"421010345021":13,"CA:35200806":7,"420171046042":7,"421010179001":7,"420912022011":7,"421010308003":7,"420454043003":7,"421010349003":7,"421010344002":7,"420171014014":7,"421010153004":7,"421010254002":7,"420912022013":7,"550790044003":7,"420893003091":7,"420171014032":7,"421010313006":7,"420912007043":7,"421010311011":7,"420171002093":7,"420912001052":7,"420171014034":7,"420912072012":7,"421010346001":7,"421010183003":7,"420912040023":7,"421010273005":7,"340090201012":7,"421010195013":7,"420912103003":7,"421010363033":7,"340076033032":7,"420171016111":7,"421010365012":7,"420171049022":7,"421019803001":7,"420454031011":7,"421070032002":7,"420912016031":7,"420912018001":7,"051430103023":7,"420912003051":7,"421010356022":7,"420912015012":7,"340057029132":7,"420912016082":7,"420454098034":7,"340057029052":7,"421010242004":7,"340410309001":7,"420171050121":7,"420171060001":7,"421010132002":7,"471050601003":7,"420912025002":7,"420171002092":7,"421010308002":7,"420912001031":7,"420912003093":7,"340057003031":7,"420171058082":7,"420912026021":7,"421010329004":7,"421010306002":7,"420171015032":7,"421010283004":7,"421010341006":7,"421010284001":7,"391730207002":7,"421019806001":7,"420171003074":7,"420912014042":7,"340090210021":7,"421010356014":7,"420912016081":7,"420912019023":7,"420171015041":7,"340155012094":7,"340057004074":7,"420912001051":7,"340076108001":7,"420171002105":7,"420171019002":7,"421010341001":7,"421010344001":7,"420912005013":7,"421010307003":7,"420171063002":7,"421010279022":7,"421010177012":7,"421019809001":7,"420171002072":7,"421010267007":7,"471870505031":7,"421010006001":7,"420171057044":7,"420912071011":7,"421010337022":7,"420171016102":7,"480291918161":7,"250039006005":7,"421010335003":7,"420171055061":7,"421010292003":7,"421010357012":7,"291892151021":7,"420171002061":7,"420171003072":7,"421010174001":7,"420171053002":7,"420912022021":7,"081139681011":7,"421010390003":7,"421010359002":7,"421010265004":7,"421010383001":7,"090075701001":7,"340210042011":7,"340210005002":7,"421010355003":7,"550150205002":7,"420171014054":7,"420912020002":7,"420950162013":7,"340258125012":7,"420171015063":7,"421010365022":7,"421010312001":7,"212390502002":7}	2023-10-01 00:00:00-04:00	2023-11-01 00:00:00-04:00
zzw-222@628-pxw-r49	40.110355	-75.082431	3115	1707	{"420912015013":66,"420912015011":40,"421010357022":33,"421010344003":27,"421010365012":27,"421010356022":27,"421010345023":27,"420912001061":20,"421010349001":20,"420912019012":20,"420912023012":20,"420912019025":14,"421010357021":14,"420171050043":14,"421010313006":14,"421010280001":14,"421010344002":14,"420171046041":14,"420171002111":14,"421010279022":14,"420171016051":14,"421010161002":14,"421010344001":14,"421010358001":14,"420171014032":14,"421010357011":14,"420171016071":14,"420912004011":14,"421010301002":14,"421010335002":14,"340076032003":14,"421010356012":14,"420912019023":14,"340057029132":14,"421010353011":14,"421010355001":14,"420912019014":14,"421010353022":14,"420912001032":14,"421010337013":14,"421010210005":14,"421010346001":14,"421010360001":14,"421010345012":14,"420912058011":7,"220330040062":7,"420171015063":7,"421010337011":7,"421010341005":7,"420912069052":7,"340076108001":7,"420171063001":7,"420034511051":7,"420912015012":7,"421010336003":7,"421010361002":7,"420912019024":7,"421010253005":7,"420912026021":7,"421010002001":7,"420912004012":7,"180910417001":7,"420171014034":7,"340057040061":7,"420912005072":7,"420171055061":7,"420912022013":7,"421010302003":7,"421010276001":7,"420171062002":7,"421010246002":7,"420912005013":7,"340190109001":7,"421010340002":7,"370010212053":7,"420912003062":7,"481130198002":7,"421010300001":7,"420912004022":7,"340210044072":7,"340010112011":7,"420171003074":7,"420912017052":7,"340330216003":7,"421010289024":7,"420171050031":7,"421010310007":7,"360470430002":7,"421010347023":7,"420912018002":7,"450510603031":7,"421010337021":7,"421010325002":7,"420171016072":7,"100030006012":7,"421010355003":7,"420912003093":7,"420912058071":7,"390351199002":7,"421010337022":7,"420171002061":7,"360850291021":7,"530610528031":7,"340297380021":7,"420171019002":7,"120710401251":7,"421010355002":7,"420171002072":7,"421010353021":7,"421010174001":7,"130890220043":7,"421010333001":7,"420912015021":7,"420912001052":7,"421010337024":7,"421010323003":7,"421010339002":7,"420912016031":7,"490351028021":7,"470010201001":7,"120860062062":7,"421010340001":7,"421010165001":7,"421019800001":7,"420171046042":7,"340010101011":7,"420171008081":7,"420912001031":7,"421010335003":7,"340090201012":7,"370850701001":7,"420912002001":7,"420912005022":7,"360810716001":7,"420171016052":7,"420912003061":7,"131210114054":7,"420912016071":7,"420912014073":7}	2023-11-01 00:00:00-04:00	2023-12-01 00:00:00-05:00
zzw-224@628-pxz-m6k	40.119458	-75.119838	5093	2172	{"420912016073":117,"420454028003":41,"420912005072":36,"420912025001":30,"420912017061":24,"420912016042":24,"420171045031":18,"421010292003":18,"420912017063":18,"420912016061":18,"420912003061":18,"420912016062":18,"420912014042":18,"420912018001":18,"420171016113":18,"420912014101":12,"420171062001":12,"420912003013":12,"420912003081":12,"421010246002":12,"420454035014":12,"421010349004":12,"420912032051":12,"421010349002":12,"421010325002":12,"420912006061":12,"420171018072":12,"420171016051":12,"421010033001":12,"421010240002":12,"420912031041":12,"420912003062":12,"420171016092":12,"420912016041":12,"420171046031":12,"421010315013":12,"421010308003":12,"420171015051":12,"421010237002":12,"420912023012":12,"420171025001":12,"420293014012":12,"121030245133":12,"420171058012":12,"421010347011":12,"420912014092":12,"421010279012":12,"420912001032":12,"421010272003":12,"420912073001":12,"340297351035":12,"420171015041":12,"421010207004":12,"421010153002":12,"420171003071":12,"421010151022":12,"421010275003":12,"421010267004":12,"420912003101":12,"421010268002":12,"420912001052":12,"420912021001":12,"420912039013":12,"420912017032":12,"420912004022":12,"421010272001":12,"420912005061":12,"420912003012":12,"420912012011":12,"421010325003":12,"420912019014":12,"340170179002":6,"420912003103":6,"421010375001":6,"421010266001":6,"421010208001":6,"421010271003":6,"420912005062":6,"420912004012":6,"420912016074":6,"421010341004":6,"420912019021":6,"420912008002":6,"420912011001":6,"421010364001":6,"420691124002":6,"420912030001":6,"420912026022":6,"420912018002":6,"120090648002":6,"421010215003":6,"420171004021":6,"420171058082":6,"420454040043":6,"421010268001":6,"421010277002":6,"421039503012":6,"420454087001":6,"420171050091":6,"420912014043":6,"420912104001":6,"421010008042":6,"421010080004":6,"420171058093":6,"421010384001":6,"340170048002":6,"420912105004":6,"420912105001":6,"421010276002":6,"420912019023":6,"421010279021":6,"421010267001":6,"420171014012":6,"421010006001":6,"420912022022":6,"420912085002":6,"420912024025":6,"421010332002":6,"420912101003":6,"420912009032":6,"420912003071":6,"420912014091":6,"420171050041":6,"420171014053":6,"420171060002":6,"420710006002":6,"421010009021":6,"421010309003":6,"340010101051":6,"421010197003":6,"340076088003":6,"421010357022":6,"040130715142":6,"420454069021":6,"421010163001":6,"420912012031":6,"421010334002":6,"420912074001":6,"420912103003":6,"420912070042":6,"420171020022":6,"420912076001":6,"420912024021":6,"420912051001":6,"420912016072":6,"420912006052":6,"420171045053":6,"421010283004":6,"420171014014":6,"420912001042":6,"420912017062":6,"420293044032":6,"340210029041":6,"421010081024":6,"421010283003":6,"420171018081":6,"420171018032":6,"421010259005":6,"421010263013":6,"420171016071":6,"420171006003":6,"340155017022":6,"420893005012":6,"100030019021":6,"517100040022":6,"421010341006":6,"420912026032":6,"421010284003":6,"420912013011":6,"420912009021":6,"420912011002":6,"421010274011":6,"421010273004":6,"421010190004":6,"421010358002":6,"420912017052":6,"420912024023":6,"420171050122":6,"350579632021":6,"420912004013":6,"420912005053":6,"360610055011":6,"421010266003":6,"340155013022":6,"420912019025":6,"420171015031":6,"420171016031":6,"420171018021":6,"421010361003":6,"420912071031":6,"421010365021":6,"421010214002":6,"421010254002":6,"421010291001":6,"420912103002":6,"421010336003":6,"420293010004":6,"100010428001":6,"420912021003":6,"420171018033":6,"340297113001":6,"420950167003":6,"421010007003":6,"421010191001":6}	2023-01-01 00:00:00-05:00	2023-02-01 00:00:00-05:00
zzw-224@628-pxz-m6k	40.119458	-75.119838	5121	2268	{"420912016073":91,"420454028003":40,"420912003071":29,"420912025001":29,"420912016062":23,"421010275001":23,"420912017061":23,"420912017063":23,"420912003061":23,"420912006061":17,"421010310006":17,"420912001032":17,"420912003013":17,"420912073001":17,"421010360001":17,"420912016061":17,"420912005023":12,"420912016042":12,"420171001042":12,"420171049011":12,"420171018022":12,"421010006001":12,"420171015063":12,"420912016072":12,"420912014073":12,"421010308003":12,"420171015031":12,"420912011002":12,"421010289023":12,"420912017032":12,"421010274011":12,"420912024021":12,"420171016033":12,"060670040061":12,"421010271003":12,"120310159262":12,"421010212002":12,"420912104001":12,"420171024021":12,"420912014042":12,"421010248002":12,"420912018001":12,"420171050082":12,"420912024025":12,"421010267004":12,"340057029081":12,"421010259005":12,"421010305012":12,"420912060043":12,"420171062001":12,"420912068011":12,"421010264006":12,"340076009001":12,"421010348012":12,"420912037001":12,"100030101011":12,"421010013003":12,"421010254002":12,"420912005071":12,"420171065001":12,"421010029001":12,"420110135004":12,"421010263024":12,"420912005022":12,"420912019025":12,"421010307003":12,"420912021003":12,"420171046031":12,"421010339002":12,"421010272001":12,"340258023001":12,"340297113001":6,"421010333001":6,"420912018002":6,"421010331013":6,"421010280003":6,"361031905022":6,"421010152004":6,"420171055102":6,"421010305011":6,"420454102002":6,"421010309003":6,"420912034023":6,"421070001001":6,"421010320001":6,"420912009032":6,"420912004023":6,"420171016051":6,"420454007002":6,"420171008071":6,"420912013013":6,"421010347011":6,"421010261003":6,"420171058101":6,"421010245002":6,"420912039023":6,"100030144022":6,"340155004002":6,"120950135071":6,"421010306001":6,"420912014112":6,"420912014101":6,"420912014062":6,"421010265001":6,"420454090001":6,"420912003072":6,"420912005062":6,"420912019023":6,"420171002072":6,"421010380001":6,"421010335001":6,"421010373002":6,"240479500001":6,"420912013012":6,"420912006021":6,"420110132001":6,"421010302001":6,"420912019021":6,"421010361003":6,"420912017042":6,"420912085002":6,"340010024003":6,"420912014072":6,"420912003101":6,"421010353021":6,"420912016032":6,"420454027002":6,"421010330006":6,"390351401001":6,"420912003102":6,"420293027031":6,"420171043011":6,"420912016041":6,"421010249003":6,"340330211022":6,"420912012031":6,"421010211002":6,"360850198002":6,"420912001041":6,"421010277001":6,"421010355001":6,"421010305024":6,"421010318002":6,"421010365011":6,"420912038033":6,"420171018021":6,"420171014053":6,"420171018072":6,"420912007082":6,"420171003022":6,"421010278003":6,"421010176021":6,"120990078341":6,"420912003103":6,"420250201031":6,"360810664004":6,"420171018081":6,"420912005013":6,"421010335002":6,"420171059002":6,"421010287002":6,"420912026031":6,"421010291002":6,"360610103001":6,"421010276002":6,"420171018071":6,"421010279021":6,"420171018033":6,"420171020022":6,"420171046042":6,"421010344001":6,"420171058012":6,"100050510053":6,"421010378001":6,"420171046012":6,"421010365022":6,"421010359001":6,"420171016071":6,"420912026022":6,"100030144041":6,"420912025004":6,"421010290002":6,"420912061063":6,"420171018031":6,"421010334002":6,"421010151012":6}	2023-02-01 00:00:00-05:00	2023-03-01 00:00:00-05:00
zzw-224@628-pxz-m6k	40.119458	-75.119838	4509	2070	{"420912016073":109,"420454028003":35,"420912005013":23,"420912014042":23,"420912003061":23,"420912005072":18,"420912003072":18,"420912005022":18,"421010274011":18,"420171043032":18,"420171015042":18,"420171016033":18,"420912017063":18,"420912060043":12,"421010306001":12,"420912032031":12,"421010360001":12,"421010317001":12,"421010175006":12,"420912007071":12,"420171024021":12,"421010308003":12,"420912005071":12,"421010277001":12,"420912039013":12,"421010268002":12,"420912016034":12,"360470870001":12,"420912003012":12,"420454018001":12,"421010275001":12,"421010115001":12,"420912016042":12,"420912069052":12,"421010357012":12,"420912068011":12,"420912026022":12,"421010335002":12,"421010310005":12,"420912016062":12,"420293060003":12,"420171003041":12,"420912003011":12,"420912001032":12,"420912001052":12,"420171062001":12,"420912004022":12,"420171049011":12,"420912016083":12,"420912016061":12,"420912016041":12,"421010279012":12,"421010107002":12,"421010288001":12,"420912069043":12,"420912025002":12,"340297143001":12,"340155011051":12,"420171046031":12,"420171015032":12,"420912034031":12,"421010348013":12,"421010240002":12,"420912017032":12,"421010248002":12,"420912003071":12,"420912003083":12,"421010259002":12,"340010102001":12,"420912017061":12,"421010207004":12,"421010264006":12,"420293043002":12,"420912018001":12,"420912010041":12,"421010334002":12,"421010277002":12,"421010265001":6,"420893001012":6,"420454007002":6,"421010314011":6,"420171018072":6,"420171065001":6,"420912026042":6,"421010273002":6,"420912014091":6,"420171016052":6,"420770010002":6,"060750117002":6,"420912014111":6,"120110203172":6,"420171001042":6,"420454005003":6,"421010348012":6,"421010104003":6,"420293051021":6,"420454103022":6,"421010282001":6,"420912089041":6,"421010310006":6,"420912085002":6,"420912023012":6,"420171016091":6,"420912073001":6,"420912018002":6,"420912023021":6,"421010290004":6,"421010305011":6,"421010167022":6,"421010315021":6,"250010139002":6,"420912014112":6,"420912006052":6,"420912019021":6,"420912003102":6,"420912058011":6,"420912061063":6,"420171018081":6,"421010265004":6,"420171046012":6,"420171016051":6,"420912055031":6,"420912014101":6,"420912017062":6,"420912016051":6,"421019809001":6,"340090202032":6,"421010363011":6,"421010257003":6,"420912070042":6,"420912088022":6,"421010317005":6,"420912013013":6,"420171014053":6,"421010344001":6,"421010349001":6,"320030029673":6,"420171020022":6,"420912018003":6,"420912008002":6,"340076084043":6,"421010335001":6,"100050513033":6,"420454062022":6,"420912032051":6,"420912070013":6,"420912007041":6,"420912009061":6,"421010027023":6,"421010176021":6,"420912012031":6,"240054037013":6,"420912019025":6,"420912024022":6,"420171014011":6,"420171016071":6,"420912003091":6,"420912009011":6,"421010357022":6,"420912003013":6,"420912005023":6,"421010249003":6,"421010202003":6,"421010337022":6,"420171018051":6,"340076043003":6,"421010349002":6,"420770014021":6,"421010254002":6,"420912051002":6,"421010033001":6,"420912016032":6,"420912003062":6,"420912105004":6,"420171027001":6,"420171002121":6,"421010365013":6,"421010168006":6,"421010305012":6,"421010271003":6,"421010292003":6,"421010266003":6,"420912006032":6,"420171008083":6,"421010334001":6,"420454007001":6,"421010266001":6,"420912020002":6,"421010125001":6,"420912038043":6,"420912014043":6,"420912071031":6,"420912007082":6,"420293001082":6,"090075801004":6,"420912005062":6,"421010335003":6,"421010345022":6,"421010005001":6,"420912006024":6,"420912016084":6}	2023-03-01 00:00:00-05:00	2023-04-01 00:00:00-04:00
zzw-224@628-pxz-m6k	40.119458	-75.119838	4469	2083	{"420912016073":109,"420454028003":49,"421010264006":37,"420912003083":31,"420912017052":25,"420912009061":25,"420912025001":25,"421010357022":19,"420912016041":19,"420171062001":19,"420912017063":19,"420912016042":13,"420912017032":13,"340390395002":13,"420912101001":13,"420171018072":13,"421010276001":13,"120970415001":13,"421010274011":13,"420912005023":13,"420171016033":13,"420171016051":13,"420912016062":13,"340258023001":13,"420171008113":13,"420171065001":13,"421010115001":13,"420912005011":13,"420912021003":13,"420912016061":13,"421010254002":13,"420912005072":13,"421010246002":13,"421010344003":13,"421010277001":13,"420912022021":13,"421010190004":13,"370839308003":13,"421010279012":13,"421010308003":13,"421010269002":13,"420454003013":13,"420171014014":13,"420912016032":13,"420171018021":13,"420912003061":13,"420171014055":13,"420912013022":13,"420912016083":13,"420912104001":13,"421010267004":13,"420171050082":13,"420912014042":13,"420912016081":13,"420912035001":13,"420912006072":13,"420171045051":13,"420912069052":13,"420912019025":13,"420293023001":13,"420912024021":13,"420912003072":13,"420912038014":13,"420912014101":13,"421010268001":13,"420912007042":13,"421010149001":13,"420912070043":7,"420912004021":7,"420912003051":7,"420912005062":7,"421019806001":7,"420912014092":7,"420171016112":7,"421010266004":7,"421010164004":7,"420912009012":7,"421010249002":7,"420912068011":7,"420912006061":7,"421010267003":7,"421010365021":7,"420912024012":7,"420912003093":7,"420912001053":7,"421010040024":7,"421010305011":7,"420912016084":7,"420171015041":7,"421010317005":7,"420171028011":7,"420110025001":7,"421010275001":7,"421010273004":7,"421010330002":7,"420171015042":7,"420912007082":7,"420912026031":7,"421010332002":7,"340155002011":7,"420912026032":7,"421010305025":7,"420171008055":7,"420430225013":7,"100030136111":7,"420912019021":7,"421010310006":7,"420912016082":7,"421010337022":7,"421010348033":7,"421010383001":7,"420171015063":7,"420912019013":7,"421010237001":7,"421010335002":7,"420171016071":7,"420912014112":7,"421010311023":7,"421010243004":7,"420912004022":7,"420912026041":7,"420912010051":7,"421010337011":7,"340057036002":7,"420171018081":7,"421010318003":7,"420912015013":7,"420912070042":7,"340110411002":7,"100030125001":7,"420912073001":7,"340350508021":7,"420454020002":7,"420912017041":7,"420770060013":7,"420171020022":7,"420293001082":7,"421010273003":7,"421010033001":7,"250010139002":7,"420912014043":7,"420293028022":7,"420912017061":7,"420454050003":7,"421010353021":7,"120850008001":7,"420171001042":7,"421010313001":7,"421010348013":7,"420912019012":7,"420912026022":7,"420912017031":7,"420293014021":7,"360810208002":7,"421010291001":7,"420912012031":7,"100050507051":7,"421010337024":7,"420171050033":7,"420171020043":7,"420912061063":7,"420912003013":7,"420171002113":7,"340057003031":7,"420912040023":7,"420171042032":7,"421010282001":7,"421010345023":7,"421010320006":7,"121170218022":7,"420912005013":7,"420912016053":7,"421010308002":7,"120950171071":7,"421010291002":7,"420912024022":7,"421010356012":7,"340210043091":7,"420912005022":7,"420912022022":7,"421010330006":7,"420454007002":7,"420912003081":7,"421010310003":7,"421010008041":7,"421010365011":7,"420454007001":7,"421010167011":7,"420912022023":7,"421010347011":7,"420912014061":7,"421010287002":7,"420912005071":7,"420171016091":7,"421010272001":7,"421010380001":7,"421010278004":7}	2023-04-01 00:00:00-04:00	2023-05-01 00:00:00-04:00
zzw-224@628-pxz-m6k	40.119458	-75.119838	5394	2533	{"420912016073":118,"420454028003":42,"420912025001":30,"420912015021":24,"420912019025":24,"420171062001":24,"420912004011":24,"421010270002":24,"420912003072":24,"420171015042":18,"420912018003":18,"420171018021":18,"420912005061":18,"420912016081":18,"420912003081":18,"421010254002":18,"420171016052":18,"420912017061":18,"420912014042":18,"420912016061":12,"421010260002":12,"421010315011":12,"245102603013":12,"420171004045":12,"420171016051":12,"120310146033":12,"421010348013":12,"421010310007":12,"420171003031":12,"420912013011":12,"420912031042":12,"340057009002":12,"421010274011":12,"420912069052":12,"420912019012":12,"421010195013":12,"421010284003":12,"420912009061":12,"421010175003":12,"420912026022":12,"421010258001":12,"420171016071":12,"421010082004":12,"420912003051":12,"420912023021":12,"420912075002":12,"420912022022":12,"420912088022":12,"421010264006":12,"420912001032":12,"420171025002":12,"420171016033":12,"421010248002":12,"420171015061":12,"420912016082":12,"421010125001":12,"421010347011":12,"421010358001":12,"420912016042":12,"421010283004":12,"421010264005":12,"421010346001":12,"420171019002":12,"420912005021":12,"420171015064":12,"420912104001":12,"420912022021":12,"421010306001":12,"420171043032":12,"420912023022":12,"420912039013":12,"420912017032":12,"420171065002":12,"420912020002":12,"421010178007":12,"421010244003":6,"420912061021":6,"421010377001":6,"420912016083":6,"421010111003":6,"421010163001":6,"421010263024":6,"420912003083":6,"420950174012":6,"420912019014":6,"421010359001":6,"420171002081":6,"421010265004":6,"420912014061":6,"420912040023":6,"420171011002":6,"421010098022":6,"420770054011":6,"420912022014":6,"421010272002":6,"421010311023":6,"420912016071":6,"421010376001":6,"421010266003":6,"420171050041":6,"421010305011":6,"421010355003":6,"420171016091":6,"340057015021":6,"420912073001":6,"420912001053":6,"420171018071":6,"421010364001":6,"421010332002":6,"421010178004":6,"421010336003":6,"420912003091":6,"421010098012":6,"420912021003":6,"421010329003":6,"420912007082":6,"421010310003":6,"420171001022":6,"120110203183":6,"420410119011":6,"420171046042":6,"421010275001":6,"290190015024":6,"420912024012":6,"420912005072":6,"420171018051":6,"420912070011":6,"120110203172":6,"421010358003":6,"421010369003":6,"420171018072":6,"420912006052":6,"370179501004":6,"420912058011":6,"420912016084":6,"420171015063":6,"371330009005":6,"420293028031":6,"420171065001":6,"420171014032":6,"340090214001":6,"420912009033":6,"421010240001":6,"421010170002":6,"420171001052":6,"421010310006":6,"421010337022":6,"421010172012":6,"340297361024":6,"421010362013":6,"100030125001":6,"421010319005":6,"421010362014":6,"420912003092":6,"420912006024":6,"421010192004":6,"420912010052":6,"420912017042":6,"420912101001":6,"420912024022":6,"421010190003":6,"420912016034":6,"421010115001":6,"421010277001":6,"421010363033":6,"420912016041":6,"420912070013":6,"421010315012":6,"180390008025":6,"421010353021":6,"420171050033":6,"420171015041":6,"421010344001":6,"420171008055":6,"420293014021":6,"420912014112":6,"420293034013":6,"420171008033":6,"250214203021":6,"100030138002":6,"340057036001":6,"420912018001":6,"421010335002":6,"421010338004":6,"240479500001":6,"420293003022":6,"420171004071":6,"421010302001":6,"420912013023":6,"421070009005":6,"420110025001":6,"421010357022":6,"421010279021":6,"421010390001":6,"420912070042":6,"420270127003":6,"421010278003":6,"420912017062":6,"421010261002":6,"421010365011":6,"340057040122":6,"340090213003":6,"420912014101":6,"250010139002":6,"420171002012":6,"421010125003":6,"420912003061":6,"421010339002":6,"420912038043":6,"420171004021":6,"420171018032":6,"421010273004":6,"421010319004":6,"421010280002":6,"420454090001":6,"420912026031":6,"420171020021":6,"420912025004":6,"421010253005":6}	2023-05-01 00:00:00-04:00	2023-06-01 00:00:00-04:00
zzw-224@628-pxz-m6k	40.119077	-75.119913				2023-06-01 00:00:00-04:00	2023-07-01 00:00:00-04:00
zzw-224@628-pxz-m6k	40.119077	-75.119913				2023-07-01 00:00:00-04:00	2023-08-01 00:00:00-04:00
zzw-224@628-pxz-m6k	40.119077	-75.119913				2023-08-01 00:00:00-04:00	2023-09-01 00:00:00-04:00
zzw-224@628-pxz-m6k	40.119077	-75.119913				2023-09-01 00:00:00-04:00	2023-10-01 00:00:00-04:00
zzw-224@628-pxz-m6k	40.119077	-75.119913				2023-10-01 00:00:00-04:00	2023-11-01 00:00:00-04:00
zzw-224@628-pxz-m6k	40.119077	-75.119913				2023-11-01 00:00:00-04:00	2023-12-01 00:00:00-05:00
222-222@628-ctv-mkz	40.250867	-75.270794	3238	1707	{"420912007041":49,"420912069052":40,"420912005072":30,"420912010052":30,"420912068011":30,"420912071011":30,"420912006071":30,"420912005071":20,"420912012011":20,"420912061052":20,"420950160011":20,"120990070113":20,"420912032031":20,"420171065001":20,"420912033022":20,"420912004012":20,"420912006021":20,"420912007042":20,"420912006051":20,"420912009021":20,"420912069043":20,"420912069041":20,"420912010041":20,"420454028003":20,"420912011001":20,"420912009033":20,"420912003011":20,"420912088022":20,"484499508003":20,"420912069042":20,"420912010032":20,"420912007082":20,"420171064021":10,"340090209022":10,"420912065021":10,"530330080013":10,"420912083023":10,"420912006031":10,"340130080001":10,"420171050081":10,"420912009011":10,"420770001021":10,"420792164001":10,"421010348012":10,"420171040001":10,"420912008002":10,"420293046002":10,"420171045031":10,"420912031043":10,"420912014101":10,"421010315011":10,"420171021021":10,"420912003012":10,"420912006062":10,"420293115002":10,"420912009032":10,"420171020042":10,"420912009013":10,"420912032043":10,"421010332002":10,"420171028011":10,"120950171032":10,"421010266003":10,"420912007081":10,"420912007032":10,"420171063003":10,"420171021043":10,"420171020031":10,"420912007031":10,"420912006023":10,"420171020043":10,"420912061021":10,"420171020041":10,"420912005052":10,"420912009031":10,"420293001091":10,"420912032051":10,"420912073001":10,"420912009012":10,"420171031031":10,"420912011002":10,"420171027001":10,"421010208001":10,"420912006052":10,"420912009073":10,"420912069013":10,"420912009072":10,"420912008001":10,"420912067031":10}	2023-07-01 00:00:00-04:00	2023-08-01 00:00:00-04:00
222-222@628-ctv-mkz	40.250867	-75.270794	2987	1614	{"420912007041":66,"420912006051":44,"420912069042":44,"420912069052":33,"420912007082":33,"420912070013":33,"420171064012":22,"420171040002":22,"420912006062":22,"420912007081":22,"420912032033":22,"420171026001":22,"420912005052":22,"420912007042":22,"420912009013":22,"420912032053":22,"420912005022":22,"420912101003":22,"420912011003":22,"420912069013":22,"420912009061":22,"420171045022":22,"420912003011":22,"420912071011":22,"420912061052":22,"420912009012":11,"340057048023":11,"420912006024":11,"420912032042":11,"420171021043":11,"420912032072":11,"450130111002":11,"420770069022":11,"421010209001":11,"420912011002":11,"340230033001":11,"420912067031":11,"340076084021":11,"420912069051":11,"420912031043":11,"421010332002":11,"420171046043":11,"420130109002":11,"420912009031":11,"420293001043":11,"420171046032":11,"420171047022":11,"120570051011":11,"420912006071":11,"420912008001":11,"420912069061":11,"420912072022":11,"420912070011":11,"420171064022":11,"420912005013":11,"440090501021":11,"420912004012":11,"340090214001":11,"420171021042":11,"420912010051":11,"420110134021":11,"420171020032":11,"420171040001":11,"420171021022":11,"420912005071":11,"420171055102":11,"421010142002":11,"420912005072":11,"420912009073":11,"420950159021":11,"420171028011":11,"420912010042":11,"420110142001":11,"360979503002":11,"420912075001":11,"420912013011":11,"420293054002":11,"420912069041":11,"420293065041":11,"420912007032":11,"420770056022":11,"420912010033":11,"420912006053":11,"420912009033":11,"420454080023":11,"420912014042":11,"420950177042":11,"420912032051":11,"420912007072":11,"421010217001":11}	2023-08-01 00:00:00-04:00	2023-09-01 00:00:00-04:00
222-222@628-ctv-mkz	40.250867	-75.270794	2567	1457	{"420912007071":38,"420912007041":38,"420171064012":38,"420912082033":25,"420912069013":25,"420912014112":25,"420912030002":25,"420912069052":25,"420912010061":25,"420912101003":25,"420912011003":25,"340090209011":25,"420454028003":25,"420912009013":25,"420912007032":25,"420912009012":25,"420912010051":25,"420912032032":25,"420912067041":25,"420171018021":25,"420912006062":25,"420912008002":25,"420912014082":25,"420171062001":25,"420912003081":25,"420912007031":25,"420912007081":13,"421010332002":13,"420912061052":13,"420710125012":13,"360610129001":13,"420912006071":13,"420912010033":13,"420990303011":13,"420912007082":13,"420950160011":13,"421010072006":13,"420171046041":13,"420912005022":13,"420912006053":13,"420171042031":13,"420912009073":13,"421010358002":13,"420912081001":13,"420171028011":13,"420912083023":13,"421010357022":13,"420171021022":13,"420912009032":13,"420912032042":13,"420454080023":13,"420912006051":13,"420110119042":13,"420110025001":13,"420912058071":13,"420171019002":13,"420912009031":13,"420912030001":13,"420171050033":13,"420171063003":13,"420912070011":13,"420171048002":13,"420912006021":13,"420912006052":13,"420454107001":13,"420912011002":13,"420912005052":13,"420171064022":13,"420912009021":13,"420171020022":13,"420912067031":13,"420293009001":13,"421010267001":13,"420912004012":13,"420912068011":13,"420912003051":13,"420171021042":13,"420912006023":13,"420171065005":13}	2023-09-01 00:00:00-04:00	2023-10-01 00:00:00-04:00
222-222@628-ctv-mkz	40.250867	-75.270794	2356	1397	{"420912006021":60,"420912007041":50,"420171064012":40,"420912010041":30,"420912006023":30,"420912009012":30,"420912009032":30,"420912009011":20,"420912069052":20,"420912010052":20,"420912069061":20,"420912008002":20,"420912069013":20,"420912010033":20,"340076026012":20,"420912014062":20,"421010261001":20,"420912071041":20,"421010267001":20,"420912067041":20,"420912071032":20,"420912009033":20,"420912007042":20,"420912009031":20,"420912007083":20,"420912006052":20,"420912006061":10,"421010261002":10,"420454028003":10,"420912058071":10,"420912010032":10,"420912068011":10,"320030067001":10,"420912062012":10,"420912074001":10,"421010306006":10,"420912009021":10,"420171046031":10,"420171020041":10,"420110025001":10,"420912071011":10,"420171047012":10,"421010353021":10,"420171020021":10,"420159501004":10,"420912007032":10,"420912067031":10,"420912020001":10,"420912006071":10,"420912033032":10,"420912011003":10,"420912073003":10,"420171045022":10,"420171016052":10,"420171063003":10,"420199023003":10,"420912007043":10,"121199108002":10,"420110138002":10,"420171064011":10,"421010025002":10,"420912005013":10,"420171064022":10,"340090214001":10,"420912003072":10,"420912010031":10,"420030203001":10,"420770063032":10,"420912069041":10,"420912069012":10,"420912005072":10,"420912007031":10,"421010345022":10,"340010024003":10,"420171050102":10,"420912068012":10,"420171055102":10}	2023-10-01 00:00:00-04:00	2023-11-01 00:00:00-04:00
222-222@628-ctv-mkz	40.250867	-75.270794	2391	1472	{"420912007041":51,"420912011002":34,"420912006023":26,"420912006051":26,"420912069013":26,"420912006071":26,"420912010042":26,"420912069041":26,"420912009013":26,"361090023002":17,"420912070043":17,"421010005001":17,"420912082033":17,"420912011003":17,"420912069052":17,"420171045022":17,"420171064012":17,"420912067041":17,"420912014082":17,"420171018021":17,"420912005022":17,"420912006022":17,"420912009032":17,"420912006062":17,"420912009033":17,"420912025004":17,"420912006032":17,"420912010033":17,"420912007082":17,"420912007042":17,"420912014062":17,"420454028003":17,"421010358002":17,"421010357011":17,"420110133023":17,"420912069043":17,"420912032041":17,"420912006052":9,"420912032033":9,"420912007071":9,"420912107001":9,"420792162004":9,"420110109041":9,"420912017032":9,"420912007083":9,"421010332002":9,"420912032073":9,"420792165023":9,"340076086002":9,"420912014101":9,"420912007032":9,"420912008002":9,"420770063043":9,"421179503002":9,"420171046032":9,"420171042031":9,"420912067042":9,"420912009072":9,"420454097013":9,"420293013001":9,"420171031031":9,"420171020032":9,"390930921001":9,"420912009012":9,"420912006024":9,"420912058071":9,"420912009061":9,"420171021041":9,"420912054005":9,"420912007072":9,"420912086042":9,"245100604001":9,"420912069042":9,"420912006031":9,"340030222005":9,"420912010041":9}	2023-11-01 00:00:00-04:00	2023-12-01 00:00:00-05:00
222-222@628-ctv-mkz	40.250867	-75.270794	2698	1327	{"420912007041":43,"420912008002":43,"420912071032":34,"420912006023":26,"420171028011":26,"420912010032":26,"420912007071":26,"420912009032":17,"420171027001":17,"420912071031":17,"420912069062":17,"420912009011":17,"420912011002":17,"420912009013":17,"420912012012":17,"420912009072":17,"420912070041":17,"420912073003":17,"420912007042":17,"420912011003":17,"420912006051":17,"420912010051":17,"420912010041":17,"420912091001":17,"420454028003":17,"420912007031":17,"420912038014":17,"420912032072":9,"420912010061":9,"420171020022":9,"420912012031":9,"420912073002":9,"420912005022":9,"420912017053":9,"420171063003":9,"420912008001":9,"420912086043":9,"420912003011":9,"340090214001":9,"420912006032":9,"420912006022":9,"420912069012":9,"420912072024":9,"420912010033":9,"420912009012":9,"420912011001":9,"340410309001":9,"420171045021":9,"420912033023":9,"420912014112":9,"420912006021":9,"421010344003":9,"420912080002":9,"420171050041":9,"421010117001":9,"420912069013":9,"420912004012":9,"420912006061":9,"420171018031":9,"420912068021":9,"420171003062":9,"420912085002":9,"420912067031":9,"420912013021":9,"420912009061":9,"420293005011":9,"320310021071":9,"420912007043":9,"420171040001":9,"421010332002":9,"420912006052":9,"420171003061":9,"420912092022":9,"410050220002":9}	2023-01-01 00:00:00-05:00	2023-02-01 00:00:00-05:00
222-222@628-ctv-mkz	40.250867	-75.270794	2615	1286	{"420912006023":50,"420912069013":33,"420912007041":33,"420912069043":33,"420912006051":25,"420912009013":25,"420454028003":25,"420912010041":25,"420912011002":25,"420912006061":25,"420912009021":25,"420912069012":17,"420912010032":17,"420912010051":17,"420912069051":17,"420912006072":17,"420912032031":17,"420912006052":17,"420912006032":17,"420912067031":17,"420912069052":17,"420792155032":17,"420912009032":17,"420912070012":17,"420912009081":17,"421010345023":17,"420912073003":17,"420912032053":17,"420912007082":9,"420430241011":9,"420912071032":9,"420912011003":9,"420171046044":9,"420912004012":9,"420171025001":9,"421010332002":9,"420912032043":9,"420912069062":9,"420912008002":9,"421279607005":9,"420171043032":9,"420912010031":9,"340230082023":9,"420912071011":9,"421010137003":9,"120950171031":9,"421010390004":9,"420770062033":9,"420912007043":9,"080140306004":9,"421010387002":9,"420171049012":9,"360259714004":9,"420171021042":9,"420912060043":9,"420912005052":9,"420770052005":9,"420171008031":9,"420293038022":9,"080140305003":9,"420912076002":9,"420912006053":9,"420912072024":9,"421010207004":9,"420912009012":9,"420171024012":9,"420912006021":9,"420912032072":9,"420171050131":9,"420912021003":9,"420171020031":9,"420912014112":9,"420912006024":9,"420912007083":9,"421010369002":9,"420912061021":9,"420912031043":9,"340057011053":9,"421010353011":9,"420171063003":9,"420171025003":9,"420912082041":9,"420171031021":9,"420912006022":9,"420912069042":9}	2023-02-01 00:00:00-05:00	2023-03-01 00:00:00-05:00
222-222@628-ctv-mkz	40.250867	-75.270794	2454	1202	{"420912006023":66,"420912006032":47,"420912008002":38,"420912007041":38,"420171021042":29,"420912009021":19,"420912069043":19,"420912031043":19,"420912069013":19,"420912071031":19,"420912006053":19,"420110133023":19,"420912032031":19,"420912069052":19,"420912011001":19,"420912010042":19,"420912011003":19,"420912069012":19,"360790108003":19,"420912010032":19,"420912071011":19,"420912007082":19,"420912010052":19,"420171021022":10,"340210037053":10,"420912006061":10,"420912009013":10,"420912067042":10,"420912033022":10,"420293111001":10,"420912005022":10,"420912007081":10,"517000321291":10,"420293001063":10,"420171046032":10,"420171020032":10,"420912007032":10,"421010357022":10,"420912067041":10,"420912005071":10,"420171016052":10,"420912040091":10,"420912008001":10,"420912060043":10,"420171024012":10,"420912014112":10,"420912009012":10,"420171004012":10,"420912067031":10,"420171023001":10,"420912011002":10,"420912065011":10,"420912009032":10,"420912016073":10,"420912032051":10,"421010287002":10,"420171048002":10,"421010311011":10,"420912039022":10,"420912009061":10,"420912005052":10,"420110136003":10,"420912078001":10,"420912101005":10,"420912070041":10,"420912007042":10,"420912069042":10,"420912003102":10,"420912012031":10,"250010139002":10,"420159501004":10,"420293004002":10,"340090218043":10,"420171046044":10,"420912082041":10,"420171040001":10}	2023-03-01 00:00:00-05:00	2023-04-01 00:00:00-04:00
222-222@628-ctv-mkz	40.250867	-75.270794	2522	1264	{"420912007041":86,"420912071032":39,"420912069013":39,"420912007031":29,"420912011003":29,"420171028011":20,"420912069052":20,"420912068012":20,"420912007042":20,"420912070012":20,"420171024022":20,"420912011001":20,"420912006072":20,"420250209002":20,"420454024001":20,"420912010041":20,"420912069042":20,"420912007082":20,"420912010032":20,"420912071011":20,"420912009071":20,"420912016062":20,"420912020001":20,"421010169013":10,"421010157001":10,"420912068021":10,"420171015042":10,"420171019001":10,"420293001071":10,"420912066001":10,"420912009012":10,"420912006031":10,"420912006023":10,"420171063003":10,"420912071012":10,"420912014081":10,"420912006062":10,"420912070013":10,"420950113001":10,"420912072012":10,"420912061052":10,"420171065001":10,"420912010042":10,"420912067041":10,"420171019002":10,"250010139002":10,"420110131001":10,"100050514002":10,"420912067031":10,"100050503021":10,"420171045031":10,"420912006022":10,"420912073003":10,"420171020022":10,"420171021042":10,"420912069043":10,"420912003011":10,"420912071041":10,"420171048002":10,"420912070042":10,"420912031043":10,"420171045021":10,"420912004012":10,"420171045022":10,"421010091003":10,"420912006032":10,"420293115002":10,"420912014112":10,"420912006071":10,"420912031052":10,"420171025003":10,"420912106001":10,"420912005072":10,"420293026002":10,"420293003021":10,"420912009072":10,"420912069012":10,"420293001091":10,"340410309001":10}	2023-04-01 00:00:00-04:00	2023-05-01 00:00:00-04:00
222-222@628-ctv-mkz	40.250867	-75.270794	2667	1414	{"420912011001":50,"420912007041":40,"420912006051":30,"420912061052":30,"420454028003":30,"420171021042":30,"420912085001":30,"420912006072":30,"420912007042":20,"420912010033":20,"420912010041":20,"420912007072":20,"420912007081":20,"420912009071":20,"420171018031":20,"420912010032":20,"420912011003":20,"420912009082":20,"420912010052":20,"420110133023":20,"420912069042":20,"420293053003":20,"420171045022":20,"420912010061":20,"420171020041":10,"420454012002":10,"420912008002":10,"420171037002":10,"420912014081":10,"420912058011":10,"420912006071":10,"420912042001":10,"340297360021":10,"420912006021":10,"420171008071":10,"420912005071":10,"420912024022":10,"420912006031":10,"420912069013":10,"420171025003":10,"420770023012":10,"420912067041":10,"420293046002":10,"420912007071":10,"420171028011":10,"420912070011":10,"420912003011":10,"420171046032":10,"420159501003":10,"420912007031":10,"420171063003":10,"420293115002":10,"420912005022":10,"340110103022":10,"420171004042":10,"420912032033":10,"420171008055":10,"420110025001":10,"420912069041":10,"420171065002":10,"420171021022":10,"420912009032":10,"420912008001":10,"100030125001":10,"420171016091":10,"420171049013":10,"420912011002":10,"420912009013":10,"420912031043":10,"420912070013":10,"420893012041":10,"340090216002":10,"420912009012":10,"420912032072":10,"420912071031":10,"420912031052":10,"420912007082":10,"250010139002":10,"420912080003":10,"420912010042":10}	2023-05-01 00:00:00-04:00	2023-06-01 00:00:00-04:00
222-222@628-ctv-mkz	40.250867	-75.270794	3345	1802	{"420912007032":39,"420912069052":39,"420912007041":39,"420912069042":29,"420912011001":29,"420912069013":29,"420912005071":20,"420912007042":20,"420912059051":20,"420912005052":20,"420912012031":20,"361090003001":20,"420912009031":20,"420171018031":20,"420454028003":20,"420912070012":20,"420912032031":20,"420912058083":20,"420792155032":20,"420912071032":20,"420912071031":20,"420912007081":20,"420912024022":20,"420171021042":20,"420912012012":20,"420912006072":20,"420912023022":20,"420912085002":20,"420912016034":20,"420912033022":20,"420912088022":20,"420912008002":20,"420893001012":10,"420912004012":10,"420912014112":10,"340155016031":10,"420912070031":10,"420912006071":10,"420912061052":10,"420912010032":10,"421010332002":10,"420912006032":10,"420912069041":10,"420770060021":10,"420912006031":10,"420912009032":10,"420912009011":10,"420171063001":10,"420912014091":10,"420171028011":10,"420912009061":10,"421010313001":10,"420912012011":10,"420912007031":10,"420912009012":10,"420912010052":10,"421010311011":10,"420912070011":10,"340410309001":10,"420171031032":10,"420171065002":10,"420110025001":10,"420912067042":10,"420912014042":10,"420912009033":10,"420912067041":10,"421010208001":10,"420171025003":10,"420099605003":10,"420171045022":10,"420912007071":10,"420912101003":10,"421010266003":10,"420171065001":10,"340010103001":10,"420912031052":10,"420171037002":10,"420912069051":10,"420912010033":10,"420792149002":10,"420171052062":10,"420912007082":10,"420171019002":10,"420912010051":10,"340090201013":10,"420171063002":10,"420912011002":10,"420912006052":10,"450130009022":10,"420912009082":10,"420171020031":10,"420912068011":10,"421010040022":10,"420912060062":10,"421010292003":10,"200134806001":10,"340297390004":10,"420171040001":10,"420171047012":10,"420912014081":10,"420912006024":10,"420171063003":10}	2023-06-01 00:00:00-04:00	2023-07-01 00:00:00-04:00
zzw-225@628-ph9-j9z	39.988289	-75.262608				2023-02-01 00:00:00-05:00	2023-03-01 00:00:00-05:00
zzw-225@628-ph9-j9z	39.988289	-75.262608				2023-03-01 00:00:00-05:00	2023-04-01 00:00:00-04:00
zzw-225@628-ph9-j9z	39.988289	-75.262608				2023-04-01 00:00:00-04:00	2023-05-01 00:00:00-04:00
zzw-225@628-ph9-j9z	39.988289	-75.262608				2023-05-01 00:00:00-04:00	2023-06-01 00:00:00-04:00
zzw-225@628-ph9-j9z	39.98822	-75.262226				2023-06-01 00:00:00-04:00	2023-07-01 00:00:00-04:00
zzw-225@628-ph9-j9z	39.988379	-75.262191				2023-07-01 00:00:00-04:00	2023-08-01 00:00:00-04:00
zzw-225@628-ph9-j9z	39.98822	-75.262226				2023-08-01 00:00:00-04:00	2023-09-01 00:00:00-04:00
zzw-225@628-ph9-j9z	39.98822	-75.262226				2023-09-01 00:00:00-04:00	2023-10-01 00:00:00-04:00
zzw-225@628-ph9-j9z	39.98822	-75.262226				2023-10-01 00:00:00-04:00	2023-11-01 00:00:00-04:00
zzw-225@628-ph9-j9z	39.98822	-75.262226				2023-11-01 00:00:00-04:00	2023-12-01 00:00:00-05:00
222-222@63s-cfw-zxq	40.215886	-75.553381	997	643	{"420912087023":32,"420293005021":32,"420912086031":32,"420293015001":16,"420912060071":16,"420912090001":16,"420912089063":16,"420110117032":16,"100050512042":16,"420110112003":16,"420912068021":16,"420110102023":16,"420710104003":16,"420912089051":16,"420912055013":16,"420912082031":16,"420110131003":16,"420293013002":16,"420912048003":16,"420293014011":16,"420454102002":16,"420454079012":16,"420293045011":16}	2023-07-01 00:00:00-04:00	2023-08-01 00:00:00-04:00
222-222@63s-cfw-zxq	40.215886	-75.553381	1084	611	{"420912087023":38,"420912086031":38,"420912065011":19,"420912055013":19,"420912089063":19,"420110013001":19,"420293010001":19,"420110118002":10,"421019806001":10,"420110103043":10,"420912060062":10,"420110116031":10,"360610181001":10,"420293018001":10,"420912086012":10,"421010253003":10,"360610094001":10,"420912040072":10,"420293001071":10,"340090218033":10,"420293033011":10,"340350510002":10,"130670303451":10,"420293005021":10,"420912062012":10,"420293042011":10,"420110117032":10}	2023-08-01 00:00:00-04:00	2023-09-01 00:00:00-04:00
222-222@63s-cfw-zxq	40.215886	-75.553381	926	452	{"420912089063":22,"420912086031":22,"420293023001":22,"420454068032":22,"421279602002":11,"420912065011":11,"420912058011":11,"340010135001":11,"420293029012":11,"420293005021":11,"420912087023":11,"370810104011":11,"420912055013":11,"420454041011":11,"360470563001":11,"420912033031":11,"420110111011":11,"420293015001":11,"420293018001":11}	2023-09-01 00:00:00-04:00	2023-10-01 00:00:00-04:00
222-222@63s-cfw-zxq	40.215886	-75.553381	958	437	{"420912086031":52,"420912089063":21,"420912069042":21,"420912087023":21,"420454068032":21,"420912061062":21,"420912011003":11,"420293013001":11,"420912078001":11,"260750056004":11,"060590423232":11,"420912084001":11,"340076035032":11,"420912086041":11,"420912062022":11,"420912034023":11,"121130108173":11,"420912033031":11,"420110140003":11,"340090218042":11,"420912036023":11,"420912058011":11,"471570213202":11,"420293005021":11,"420912059062":11,"484850132003":11}	2023-10-01 00:00:00-04:00	2023-11-01 00:00:00-04:00
222-222@63s-cfw-zxq	40.215886	-75.553381	849	407	{"420912087042":28,"420293014022":28,"420293010001":28,"420912082041":28,"420912086012":28,"421279608004":28,"420912086031":28,"420912086041":28,"420912087023":28,"420110112003":14,"280330708111":14,"420770062041":14,"420076038031":14,"420110116033":14,"420912089063":14,"420110131001":14,"420912086043":14,"421010305022":14,"340076035031":14,"420912086033":14,"420912066001":14,"100030135063":14,"540690015001":14,"420912059062":14,"420293004002":14,"361119533001":14}	2023-11-01 00:00:00-04:00	2023-12-01 00:00:00-05:00
222-222@63s-cfw-zxq	40.215886	-75.553381	931	670	{"420912086031":145,"421010237002":49,"291618910003":49,"420293001071":25,"420912086043":25,"420912086032":25,"420770007001":25,"420912014043":25,"421010195012":25,"040131071022":25,"420912089063":25,"420293110002":25,"420912086033":25,"420110119042":25,"420912026032":25}	2023-01-01 00:00:00-05:00	2023-02-01 00:00:00-05:00
222-222@63s-cfw-zxq	40.215886	-75.553381	811	570	{"420912086031":167,"420912085002":38,"340155016043":38,"421010287002":19,"420912086012":19,"340057039002":19,"420110119044":19,"391650319034":19,"420454084001":19,"420691101001":19,"420912061052":19,"420912089063":19,"390351711033":19,"420912087031":19,"420912086033":19}	2023-02-01 00:00:00-05:00	2023-03-01 00:00:00-05:00
222-222@63s-cfw-zxq	40.215886	-75.553381	918	599	{"420912086031":134,"420912086033":51,"420912061052":51,"420912089063":34,"420912086041":34,"300290013012":17,"420912087023":17,"420293001071":17,"340076035032":17,"420710131012":17,"420293018001":17,"421010203001":17,"420912062012":17,"340010014001":17,"420171024012":17,"420912061063":17,"420293010003":17,"420293044053":17,"420293005022":17,"420912033031":17}	2023-03-01 00:00:00-05:00	2023-04-01 00:00:00-04:00
222-222@63s-cfw-zxq	40.215886	-75.553381	885	578	{"420912086031":129,"420912087023":43,"420293001072":22,"420912003062":22,"340076035032":22,"420912033031":22,"420912090002":22,"421279608004":22,"420171058011":22,"420293010003":22,"420912089063":22,"420171050132":22,"420691029001":22,"421010011013":22,"340155016043":22,"420454079012":22}	2023-04-01 00:00:00-04:00	2023-05-01 00:00:00-04:00
222-222@63s-cfw-zxq	40.215886	-75.553381	955	658	{"420912086031":43,"420912033031":43,"420293110003":22,"420912061041":22,"420912069013":22,"420912083012":22,"420912040081":22,"340076035032":22,"420110134011":22,"420293013001":22,"420912089063":22,"420454081013":22,"420912086043":22,"170318041023":22,"420293013003":22,"420912086041":22,"340155016033":22,"100030118001":22,"420912065011":22,"420110129005":22,"421039508022":22}	2023-05-01 00:00:00-04:00	2023-06-01 00:00:00-04:00
222-222@63s-cfw-zxq	40.215886	-75.553381	983	669	{"420912086033":48,"420912086031":48,"420410118022":32,"420912088022":32,"420110130003":32,"420912086012":16,"420110117021":16,"121150025093":16,"420110118003":16,"420912085001":16,"420293110002":16,"420293013002":16,"410359720003":16,"420110013001":16,"420912040021":16,"420912089063":16,"420912055013":16,"420454079012":16,"420912091001":16,"420912089062":16,"340076035032":16,"340170139001":16,"420912064001":16}	2023-06-01 00:00:00-04:00	2023-07-01 00:00:00-04:00
zzw-223@63s-d45-q9f	40.243404	-75.61187	1813	832	{"420454028003":44,"420912088021":38,"420110131001":26,"420110130002":19,"420912088022":19,"420912091001":19,"420912089052":19,"420912083023":13,"420912060051":13,"420293014022":13,"420293005011":13,"420912061021":13,"420912058011":13,"420912087042":13,"420110119023":13,"420912087041":13,"420912082042":13,"420110133022":13,"420912089041":13,"420293074002":13,"420912086043":13,"420912089032":13,"420454074043":13,"420912092012":13,"420171002083":7,"420770097001":7,"420912087032":7,"720319800031":7,"420110119042":7,"421039508011":7,"420293049003":7,"420293042011":7,"420912055033":7,"420912089011":7,"420293014012":7,"420912086033":7,"340090221022":7,"420110120021":7,"420110119032":7,"420293006001":7,"420912083022":7,"420110117011":7,"420912082011":7,"420912034031":7,"420293034013":7,"420912086012":7,"420110132002":7,"420110121052":7,"420293042012":7,"420912087021":7,"100030148073":7,"420912089042":7,"420110132001":7,"420293015001":7,"420912089051":7,"420110130004":7,"420454091003":7,"420770064011":7,"420110133021":7,"420912085001":7,"420410119011":7,"420110027001":7,"420912064002":7,"420912061052":7}	2023-07-01 00:00:00-04:00	2023-08-01 00:00:00-04:00
zzw-223@63s-d45-q9f	40.243404	-75.61187	1752	809	{"420912088021":35,"420912083023":28,"420454028003":21,"420912082041":21,"420110131001":21,"420912089041":14,"420912092012":14,"340057029061":14,"420110003002":14,"420293015001":14,"420912086042":14,"420710129003":14,"420912092021":14,"420171044001":14,"420912061052":14,"420912087022":14,"420293013003":14,"420912091001":14,"420912087042":14,"420110119023":14,"420912087032":14,"420912088022":14,"420912075002":14,"420293014022":14,"421070030003":14,"420912089032":14,"420912082033":14,"420110130002":14,"420454074043":14,"420912089064":7,"420912006031":7,"420110121053":7,"420912086031":7,"420110117011":7,"420110130004":7,"420110120011":7,"390351731041":7,"390351131011":7,"420110132002":7,"420912088011":7,"420110119044":7,"420912064002":7,"420912078002":7,"420110112003":7,"420912059031":7,"420293022021":7,"420293003031":7,"420171033002":7,"420293045021":7,"420293009001":7,"420912061063":7,"420912075001":7,"420912089013":7,"420110132001":7,"420770022013":7}	2023-08-01 00:00:00-04:00	2023-09-01 00:00:00-04:00
zzw-223@63s-d45-q9f	40.243404	-75.61187	1375	630	{"420454028003":27,"420912088021":27,"420912089032":20,"420912087021":20,"420110119032":20,"420912087042":20,"420293074002":14,"420912082041":14,"420912083023":14,"420912083022":14,"420110118003":14,"390351731041":14,"420912090001":14,"340076105002":14,"420912086043":7,"420912091001":7,"420454106012":7,"420110118001":7,"420912087032":7,"420912092021":7,"420912089012":7,"420110130004":7,"410670319082":7,"420912041013":7,"420912087023":7,"421019809001":7,"420171002072":7,"420912089052":7,"420912088011":7,"420110131001":7,"420912087041":7,"420110140001":7,"420293110003":7,"420912064002":7,"420110119042":7,"420912089063":7,"420110133021":7,"420912089064":7,"420454026001":7,"420912071011":7,"420110108022":7,"420770001024":7,"420454074043":7,"420110132002":7,"420912089051":7,"420912089041":7,"420770022013":7,"100030126001":7,"420110025001":7,"340076075021":7}	2023-09-01 00:00:00-04:00	2023-10-01 00:00:00-04:00
zzw-223@63s-d45-q9f	40.243404	-75.61187	1216	549	{"420912082041":19,"420454028003":19,"420912088021":19,"420912090001":13,"420110133022":13,"420912086011":13,"420912062012":13,"420912082032":13,"420110136003":13,"420912088011":13,"420912089032":13,"420110120024":13,"420293014022":13,"420912061021":7,"420293110001":7,"420110003001":7,"420912089042":7,"420171058092":7,"420912083023":7,"420293015001":7,"420912064002":7,"420912080001":7,"420912092012":7,"420770022013":7,"420110119042":7,"420110134022":7,"420912089013":7,"420912069052":7,"420912058012":7,"420110130004":7,"420454106012":7,"420912003081":7,"420912088022":7,"100030122004":7,"420110131001":7,"120950168021":7,"420912089062":7,"420110025001":7,"420912061063":7,"420912086031":7,"420171027003":7,"420710138001":7,"420912089012":7,"420110117012":7,"420912087021":7,"420912089052":7,"420912089011":7,"420770001024":7,"420912107001":7,"420912087032":7,"420293014011":7,"420710127003":7,"420110128002":7}	2023-10-01 00:00:00-04:00	2023-11-01 00:00:00-04:00
zzw-223@63s-d45-q9f	40.243404	-75.61187	1161	535	{"420912089042":32,"420454028003":32,"420912088021":26,"420912089032":13,"420110120011":13,"420912082041":13,"420912086033":13,"420912087022":13,"420293014021":13,"390351731041":13,"420912092021":13,"420912068021":13,"420912087021":13,"420293015001":13,"420110131002":13,"420912087032":13,"420912092012":13,"420293014022":7,"420912089012":7,"420912091001":7,"420912089052":7,"420110109041":7,"420912087041":7,"420912067041":7,"420770014021":7,"420110117032":7,"420110131001":7,"420110119041":7,"420710127003":7,"420770062042":7,"420912083023":7,"420912087031":7,"420912069052":7,"420912087042":7,"420912086043":7,"420454074043":7,"420110133023":7,"420110119032":7,"420110127002":7,"421010325001":7,"420110129004":7,"420912089062":7,"420171002072":7,"420110027001":7,"420912064002":7}	2023-11-01 00:00:00-04:00	2023-12-01 00:00:00-05:00
zzw-223@63s-d45-q9f	40.243404	-75.61187	1133	623	{"420912089032":27,"420912088021":27,"420110117032":27,"420912088022":27,"420110131001":20,"420110119032":20,"420912089041":14,"420110118003":14,"421019803001":14,"420110142002":14,"420293015001":14,"420912086011":14,"420912087021":14,"420293014021":14,"420912092022":14,"420912087023":14,"420110102021":14,"420912089042":14,"420770057033":14,"420912091001":7,"420912082033":7,"420110119023":7,"420912087042":7,"420912070013":7,"420110117011":7,"420912007072":7,"420110119044":7,"420454028003":7,"420912064002":7,"420912059031":7,"420912089053":7,"420110116031":7,"420912086032":7,"010730129102":7,"420912089061":7,"391370301004":7,"420293013003":7,"420110118001":7,"420912090002":7,"420293014012":7,"420912060072":7,"420912087041":7,"420171064022":7,"421110208002":7,"420110112003":7,"420110134021":7,"420293009002":7,"420912086031":7,"420912087031":7,"420110021001":7,"420912007071":7,"420710101022":7}	2023-01-01 00:00:00-05:00	2023-02-01 00:00:00-05:00
zzw-223@63s-d45-q9f	40.243404	-75.61187	1318	701	{"420912087041":19,"420912088021":19,"420912089062":13,"420454028003":13,"420110006002":13,"420912088022":13,"420912083023":13,"420912089011":13,"420912087032":13,"420912089013":13,"420912086011":13,"420410124004":13,"340057004033":13,"420912092022":13,"420912086031":13,"420110017001":13,"420912089032":13,"420293014022":13,"420293009002":13,"420912089042":13,"420912087021":13,"420912088011":13,"420912033031":13,"420710115034":7,"420110117012":7,"421070033004":7,"420912082031":7,"420912066001":7,"420912089064":7,"420912090002":7,"420912089052":7,"420912062022":7,"420293019002":7,"420454078022":7,"420912059031":7,"420110116031":7,"420293014021":7,"420912083021":7,"420110119044":7,"420110119032":7,"420293015001":7,"420110130004":7,"420293014012":7,"420912086042":7,"420912054005":7,"420110119023":7,"420710117013":7,"420110105003":7,"420691028002":7,"420110108022":7,"420110131001":7,"420293042011":7,"420110133024":7,"420912064002":7}	2023-02-01 00:00:00-05:00	2023-03-01 00:00:00-05:00
zzw-223@63s-d45-q9f	40.243404	-75.61187	1509	756	{"420454028003":43,"420912088022":25,"420912088021":19,"420912090002":19,"421010237002":13,"420912082041":13,"420912086043":13,"420912082032":13,"420912083012":13,"420171058091":13,"420912092022":13,"420912087021":13,"420912083023":13,"420110133024":13,"420912087023":13,"420293014011":13,"420293014012":13,"420912089032":13,"420710127003":13,"420912088011":13,"421019803001":13,"420110017001":13,"420110025001":7,"420770064011":7,"420912087041":7,"420912089064":7,"420912089052":7,"420293027022":7,"420293115002":7,"420293042011":7,"420770063081":7,"420110117012":7,"420110119041":7,"170438455092":7,"420912089062":7,"420110119042":7,"420110119044":7,"420293015001":7,"420912089051":7,"420293114012":7,"420110120011":7,"420912087032":7,"420912087022":7,"420912070013":7,"420691002002":7,"420293049002":7,"420912089012":7,"420912089011":7,"420912089013":7,"420110119032":7,"420710101022":7,"420110119023":7,"420912061052":7,"420110119022":7,"420293110003":7,"420454031011":7,"420912064002":7,"421010005001":7}	2023-03-01 00:00:00-05:00	2023-04-01 00:00:00-04:00
zzw-223@63s-d45-q9f	40.243404	-75.61187	1336	643	{"420912088021":19,"420912086043":19,"420710127003":19,"420454028003":19,"420912089032":13,"420110119023":13,"420110119043":13,"421010032003":13,"420912092022":13,"420293014012":13,"420293011002":13,"420293013003":13,"420912087041":13,"420293014022":13,"420110131002":13,"420912083023":13,"420110120011":13,"420912087021":13,"420912088022":7,"420912067041":7,"420770064011":7,"420912091002":7,"420912089041":7,"420293042011":7,"420912089052":7,"420110131001":7,"420912038043":7,"420454094001":7,"420912082031":7,"420110117031":7,"420293010004":7,"420293060003":7,"420912061052":7,"420110121053":7,"420110132003":7,"530330321031":7,"390970402022":7,"420912087032":7,"420454090001":7,"340057025003":7,"420912089013":7,"420912089042":7,"420912090002":7,"420110135003":7,"420912061061":7,"420770022013":7,"420912089011":7,"420912070013":7,"420912083021":7,"420110119042":7,"420293018002":7,"420110132002":7,"420110127002":7,"421019807001":7}	2023-04-01 00:00:00-04:00	2023-05-01 00:00:00-04:00
zzw-223@63s-d45-q9f	40.243404	-75.61187	1519	689	{"420912088021":43,"420912087021":29,"420912089012":22,"420454028003":22,"420912087041":15,"420110119032":15,"420912083023":15,"420293044053":15,"420912092022":15,"420912087022":15,"420110131001":15,"420912089063":15,"420912034031":15,"420110132001":15,"420912089032":15,"420912087042":15,"420912082041":15,"420293015001":15,"420912088022":15,"420912070011":8,"420110118003":8,"420912086043":8,"421010012014":8,"420912092012":8,"420110132002":8,"420770061012":8,"051430105093":8,"420912089052":8,"450190056002":8,"420912061021":8,"420293014022":8,"420110118002":8,"420110132003":8,"420110108022":8,"420850331003":8,"420110119042":8,"420912034013":8,"420110025001":8,"420110119023":8,"420110129004":8,"420912085001":8,"420770092001":8,"420912089062":8,"420110119031":8,"420912035002":8,"421019800001":8,"420293011003":8,"420912089013":8,"420110116013":8,"420293003031":8,"420110142004":8,"420912090001":8,"420293022042":8}	2023-05-01 00:00:00-04:00	2023-06-01 00:00:00-04:00
zzw-223@63s-d45-q9f	40.243404	-75.61187	1806	825	{"420454028003":47,"420912088021":40,"420912087042":34,"420110133022":27,"420912089032":20,"420912087032":20,"420912092022":14,"420912087031":14,"420912088022":14,"340090213001":14,"120110109011":14,"420912089061":14,"420912083023":14,"420293014011":14,"420110120011":14,"420110010002":14,"420110003002":14,"420110131001":14,"420912087041":14,"420912089062":14,"420171045021":14,"420110119023":14,"420912070013":14,"420110118003":7,"420912086043":7,"420912060062":7,"420912083021":7,"420912089011":7,"420912085001":7,"420912087022":7,"420912064002":7,"420110133024":7,"420912092012":7,"420454074043":7,"420110025001":7,"420171027003":7,"420912083022":7,"420912060042":7,"420454090001":7,"420912007072":7,"420293013003":7,"420110119042":7,"420912067031":7,"420293014022":7,"510010901002":7,"240150309061":7,"420454097021":7,"420110134021":7,"420770059021":7,"420293015001":7,"420293042011":7,"420912058082":7,"420430247004":7,"420912090001":7,"420110119043":7,"420454078013":7,"420110130004":7,"420912068021":7,"420293014012":7,"420912086042":7,"340090201014":7,"420110132001":7}	2023-06-01 00:00:00-04:00	2023-07-01 00:00:00-04:00
222-223@63s-cy9-b6k	40.140212	-75.316058	3138	1569	{"420912033042":68,"420454028003":46,"420912033032":34,"420912033031":34,"420912035004":34,"420912032031":34,"420912033041":34,"420912034013":34,"420912034031":34,"420912038014":34,"420912038013":23,"421010093004":23,"420912031053":23,"420293014021":23,"420912036022":23,"420912060051":23,"420912039013":23,"420912039021":23,"420912068021":12,"420912091003":12,"420293028054":12,"420912036021":12,"420912059052":12,"420912041011":12,"421010115003":12,"420912016072":12,"421010376001":12,"420293027021":12,"420912106001":12,"420912003013":12,"421019809001":12,"421010117001":12,"420912037001":12,"421010307001":12,"420912010051":12,"130630406161":12,"420912036023":12,"421010245002":12,"420912086041":12,"420912106002":12,"420912032043":12,"420912032033":12,"420912060042":12,"420912036011":12,"421010275001":12,"420454029001":12,"421010274013":12,"340076035072":12,"420912036024":12,"420912032072":12,"420912057005":12,"420454005002":12,"420171046011":12,"420454090001":12,"420912040022":12,"090091508001":12,"120710204001":12,"420912057003":12,"420912047023":12,"420912060043":12,"420912009072":12,"420912038041":12,"420912005062":12,"420912006021":12,"420171025002":12,"420912083023":12,"100010422011":12,"420912006052":12,"420912038035":12,"421010112002":12,"420912089062":12,"420912034011":12,"420912058011":12,"420454034011":12,"420912035003":12,"320030024051":12}	2023-01-01 00:00:00-05:00	2023-02-01 00:00:00-05:00
222-223@63s-cy9-b6k	40.140212	-75.316058	2794	1410	{"420454028003":33,"420912033042":33,"420912033032":33,"420912106002":33,"420912032031":33,"420912040091":33,"420912068021":22,"421010286001":22,"420912038012":22,"420293014021":22,"420912036022":22,"420912035004":22,"420912086033":22,"420912035001":22,"420912032072":22,"420912036023":22,"420912036011":22,"420912038013":22,"120730025131":22,"420912034023":22,"420912037001":22,"420912040022":22,"420912039014":22,"420912071031":22,"420912009031":22,"420912058071":22,"420912003102":11,"420912006052":11,"420912034031":11,"420912057004":11,"421010027023":11,"420912038011":11,"420912061021":11,"420454034011":11,"420912038035":11,"420912039021":11,"420912065011":11,"420912034011":11,"421019809001":11,"420912035003":11,"340076035072":11,"420770007001":11,"420912040023":11,"420912039013":11,"421010387002":11,"421010378002":11,"320030067001":11,"420912032081":11,"420912060072":11,"420912036021":11,"420159503001":11,"340057011034":11,"420912016073":11,"420293024003":11,"360610106022":11,"420912067041":11,"420912006061":11,"420912030001":11,"420171057021":11,"420912106001":11,"371830538031":11,"360850226001":11,"420912039023":11,"420912038034":11,"420912038041":11,"421010334004":11,"420293028054":11,"120570117091":11,"100010422011":11,"420912025002":11,"421010292002":11,"420912060051":11,"540390009001":11,"420912033031":11,"420912009032":11,"420912033022":11,"421010022002":11,"420912040072":11,"420912033041":11}	2023-02-01 00:00:00-05:00	2023-03-01 00:00:00-05:00
222-223@63s-cy9-b6k	40.140212	-75.316058	2811	1417	{"420912033042":65,"420912033031":52,"420912032033":39,"420912058071":39,"100030136111":26,"420912037001":26,"420912059062":26,"421010211002":26,"420912034031":26,"420912092022":26,"420912038013":26,"420912008001":26,"420912016042":26,"420912042001":13,"420912041021":13,"421010207004":13,"420171046031":13,"420912085002":13,"420912032081":13,"420912039023":13,"420171057021":13,"420171052031":13,"420171018072":13,"420454028003":13,"420912106002":13,"420430230001":13,"420171020041":13,"420454034011":13,"420912061052":13,"421010217001":13,"420912033022":13,"420171028011":13,"420912068011":13,"420171002072":13,"420293060003":13,"420912039013":13,"420912033041":13,"250010139002":13,"420912057004":13,"420912036021":13,"420912039011":13,"420912035003":13,"420912087032":13,"420912106001":13,"100030028001":13,"420912060053":13,"420912040022":13,"420912006021":13,"420912058084":13,"420171041001":13,"420293004002":13,"421010207001":13,"420293110003":13,"420912059052":13,"420110004002":13,"420293003022":13,"420912038035":13,"421010264006":13,"420912032031":13,"421010088024":13,"420893007003":13,"371259507012":13,"420912039022":13,"421010112002":13,"421010307001":13,"420912060071":13,"420912038034":13,"420912036022":13,"420912070042":13}	2023-03-01 00:00:00-05:00	2023-04-01 00:00:00-04:00
222-223@63s-cy9-b6k	40.140212	-75.316058	2720	1412	{"420912083023":51,"420912034022":39,"420912033042":39,"420912032031":39,"420454028003":39,"420912033041":26,"420912038014":26,"420912033022":26,"420912036023":26,"420912069052":26,"420912060071":26,"450830234041":26,"420293014021":26,"421010032006":26,"420912068021":26,"420912038012":26,"420912106001":26,"420912039022":26,"420912032043":26,"420912032082":13,"420912032072":13,"420912107002":13,"420912040071":13,"340297135002":13,"420912038035":13,"420912016072":13,"421010362014":13,"540390009001":13,"420912060062":13,"420912040082":13,"421010243004":13,"420912009071":13,"420912039014":13,"261251401001":13,"100010422011":13,"090091942021":13,"420912084002":13,"420912087032":13,"420912091003":13,"420912092021":13,"421010125003":13,"420912040101":13,"420912040022":13,"420912034013":13,"421010269001":13,"421010357022":13,"420454068034":13,"420912040021":13,"421010275001":13,"420912038043":13,"420912060043":13,"371830525052":13,"420912035003":13,"420912038041":13,"420293005023":13,"340057029152":13,"420171049011":13,"100030169042":13,"420454035012":13,"420912060042":13,"420912001053":13,"420912036011":13,"420912068011":13,"421010006001":13,"420912070042":13,"270531261003":13,"420912057005":13,"421010337024":13,"420912012013":13,"420912035001":13,"250010139002":13,"421010307001":13}	2023-04-01 00:00:00-04:00	2023-05-01 00:00:00-04:00
222-223@63s-cy9-b6k	40.140212	-75.316058	3069	1637	{"420454028003":71,"420912033031":47,"420912032031":36,"420912106001":36,"420912033041":36,"420912032043":36,"420912039011":24,"420912035001":24,"420912058012":24,"420912068021":24,"420912036022":24,"420454018003":24,"420912040022":24,"420912039013":24,"420912038013":24,"420912010051":24,"420912034013":24,"420912004022":24,"420912032051":24,"420293014021":24,"420912034023":24,"420171058091":24,"CA:48062629":12,"420912087032":12,"420912038034":12,"080350141363":12,"420454085004":12,"420293046002":12,"420912038014":12,"420912065011":12,"421010163001":12,"420293020002":12,"420912034031":12,"420912012013":12,"340076032003":12,"420912025002":12,"100010422011":12,"420912034022":12,"420912009032":12,"340410316021":12,"420912040091":12,"340297135002":12,"420912059052":12,"420912089013":12,"420912016073":12,"420912014062":12,"361130707011":12,"340090220004":12,"421010114001":12,"340076073003":12,"420912040102":12,"420912057005":12,"421010307001":12,"420912032033":12,"420912033042":12,"420912033022":12,"420912058053":12,"120950171071":12,"120950168021":12,"420293111001":12,"390599777001":12,"420171045031":12,"420912070042":12,"421010125003":12,"421010378002":12,"484530023123":12,"420912005061":12,"421010265001":12,"420912085002":12,"421010243004":12,"420912013011":12,"421010027023":12,"420912036012":12,"420171021042":12,"421010112007":12,"420912014041":12,"420454105001":12,"420171049012":12,"420912058011":12}	2023-05-01 00:00:00-04:00	2023-06-01 00:00:00-04:00
222-223@63s-cy9-b6k	40.140212	-75.316058	3855	2001	{"420454028003":61,"420171049012":49,"420912035001":49,"420912057004":37,"420912106001":37,"420912033041":37,"420912033032":37,"420912086043":25,"420912057001":25,"420912040022":25,"421010112002":25,"421010207004":25,"421010112007":25,"421010055002":25,"420912033031":25,"420912033042":25,"421010256001":25,"420912040021":25,"420912036011":25,"420912068011":25,"421010384001":25,"420912038013":25,"420912069052":25,"420912038032":25,"420912033022":25,"420293007004":13,"421010198005":13,"420912036024":13,"420912034022":13,"420912058082":13,"420912009032":13,"420912059052":13,"120090665003":13,"420912032051":13,"420912039013":13,"340090220004":13,"420912059062":13,"370510008001":13,"340297135002":13,"390351861072":13,"420912032041":13,"420912041021":13,"420293014021":13,"420912006052":13,"421010307001":13,"420912058053":13,"420110010002":13,"420912030001":13,"421010381002":13,"420912007083":13,"421010314012":13,"420110132003":13,"420912032081":13,"420912058011":13,"421010125003":13,"420912014042":13,"420912036022":13,"420912060062":13,"420912006024":13,"420912076002":13,"420912031041":13,"420912054004":13,"420293010004":13,"420750001002":13,"420171021042":13,"420912032031":13,"420912032072":13,"420912016072":13,"340076088002":13,"360710152003":13,"100010422011":13,"420912032073":13,"420293046002":13,"420912010033":13,"420912034031":13,"420912053002":13,"420912071012":13,"420912069041":13,"420110124001":13,"410359720003":13,"340350519001":13,"420912039022":13,"420912034013":13,"361019614002":13,"110010021024":13,"420912035003":13}	2023-06-01 00:00:00-04:00	2023-07-01 00:00:00-04:00
222-223@63s-cy9-b6k	40.140212	-75.316058	3567	1788	{"420912033042":86,"420912033022":49,"420912036022":37,"420912014043":25,"421010055003":25,"420912036023":25,"421010384001":25,"420912036013":25,"420912005013":25,"421010267007":25,"420912038013":25,"420912033041":25,"420912033023":25,"421010207004":25,"420912040022":25,"421010279022":25,"420912067041":25,"420912039023":25,"420912061023":25,"420912035001":25,"420454028003":25,"420912039021":25,"420912032031":25,"420912034031":13,"420912057005":13,"420912065011":13,"060371901002":13,"420171028011":13,"120950148121":13,"420912058082":13,"420912039011":13,"420293015001":13,"421010037022":13,"420171021042":13,"420912106001":13,"420912041021":13,"421010220001":13,"420912070042":13,"420912038011":13,"340057001032":13,"370559701022":13,"421010198005":13,"420912065021":13,"421010081024":13,"420912012031":13,"421010210005":13,"420454049001":13,"420710139011":13,"420912059062":13,"420912036021":13,"420293022033":13,"420912032072":13,"340297135002":13,"420454004012":13,"420293010004":13,"421010307001":13,"420293046002":13,"420912007071":13,"270530265052":13,"420912035003":13,"420792140001":13,"420912085002":13,"420912010061":13,"420912010052":13,"421010275001":13,"420912092021":13,"420912060053":13,"420912039022":13,"420912038012":13,"421010125003":13,"420110019001":13,"420912032043":13,"360270601001":13}	2023-07-01 00:00:00-04:00	2023-08-01 00:00:00-04:00
222-223@63s-cy9-b6k	40.140212	-75.316058	3299	1605	{"420912033042":94,"420454028003":41,"420912058082":41,"420912038012":41,"421010255002":27,"420171049012":27,"420912061024":27,"420171037001":27,"420912036013":27,"420912038013":27,"420912004022":27,"420912033023":27,"421010112002":27,"420912087021":27,"420912045003":27,"420912065011":27,"131350504264":14,"420171021042":14,"421010264004":14,"360595187003":14,"420792103004":14,"420912057005":14,"421010027023":14,"421010210005":14,"420912033041":14,"421010361001":14,"421010275001":14,"420912033032":14,"420912067031":14,"420293022033":14,"421010307001":14,"420912040102":14,"500110106001":14,"421010192005":14,"420454080022":14,"420912035001":14,"240479501003":14,"420912059062":14,"420912033022":14,"340090214002":14,"340297381002":14,"340090220004":14,"340297135002":14,"420912036011":14,"040250002044":14,"421010280001":14,"261635645011":14,"420912068011":14,"420912003081":14,"420912036022":14,"420454037011":14,"420912106003":14,"421010359001":14,"420912039011":14,"421010362033":14,"421010125003":14,"420912030002":14,"421010216002":14,"240150305051":14,"420912106001":14,"421010198005":14,"420912034031":14,"420912060072":14,"421010357022":14,"420912031061":14,"420912039013":14,"420171046031":14,"420912007041":14,"420912010033":14}	2023-08-01 00:00:00-04:00	2023-09-01 00:00:00-04:00
222-223@63s-cy9-b6k	40.140212	-75.316058	2747	1350	{"420912033042":51,"420912036022":39,"420912057005":39,"420912034022":26,"420454028003":26,"420912040091":26,"420912061024":26,"420171021042":26,"420912033041":26,"420912060062":26,"420912035001":26,"420912106001":26,"420454018003":26,"420912032031":26,"420912045003":26,"420912034031":26,"420912035003":26,"420710132042":13,"421010055003":13,"420792128003":13,"420454105001":13,"420912069012":13,"360470325003":13,"420912069042":13,"100030112062":13,"450070109003":13,"420912040072":13,"421010353021":13,"420912033023":13,"100010422011":13,"420293014021":13,"420454043003":13,"120570051011":13,"420293022021":13,"420912068011":13,"420912040023":13,"420912040022":13,"421330209104":13,"420912065011":13,"420912041021":13,"420171028011":13,"420912032072":13,"420912058011":13,"421010356014":13,"421010376001":13,"420454028004":13,"340297135002":13,"421010307001":13,"420171046031":13,"420912005022":13,"421010198005":13,"421010112002":13,"420912038041":13,"340090208002":13,"421010337024":13,"420912036021":13,"420912006061":13,"421010373003":13,"420454086004":13,"420912032043":13,"420912032041":13,"420454010001":13,"420912033032":13,"420912032051":13,"420912036023":13,"420912058082":13,"420912104002":13,"340010101021":13,"420912036013":13,"420912038043":13,"420912037001":13,"340090202031":13,"171194019032":13,"420912033031":13}	2023-09-01 00:00:00-04:00	2023-10-01 00:00:00-04:00
222-223@63s-cy9-b6k	40.140212	-75.316058	2858	1467	{"420912033042":63,"420454028003":42,"420912033032":32,"420912032031":32,"420912041021":32,"420912033041":32,"420171062001":32,"420912087021":32,"420171016111":21,"420912032041":21,"420912106001":21,"420912034023":21,"420293035012":21,"420171049012":21,"420293014021":21,"421010384001":21,"420912057005":21,"420912035001":21,"420912067031":21,"420912068021":21,"420912039013":21,"420912034031":21,"420912033031":11,"420912039011":11,"420912035002":11,"420912036023":11,"420912040082":11,"420912070043":11,"421010275001":11,"420912031043":11,"420912040091":11,"420912010051":11,"420912036021":11,"420912058082":11,"420110025001":11,"420293028051":11,"420912081001":11,"420171020041":11,"340297135002":11,"421010353021":11,"420912031031":11,"420792122004":11,"420912034013":11,"420912031061":11,"340076116004":11,"420293026005":11,"420912033021":11,"420912038014":11,"420912058011":11,"420293021012":11,"420912069042":11,"420912107001":11,"420912034011":11,"420171003021":11,"420912014101":11,"420912068011":11,"420912065011":11,"100010422011":11,"420171064022":11,"420912014042":11,"361031122061":11,"421010112002":11,"250092114011":11,"420430214001":11,"340155002041":11,"540790206011":11,"420912039021":11,"420912058071":11,"420970809001":11,"420454081013":11,"420110119043":11,"420912040101":11,"420912006072":11,"420293008001":11,"421010369003":11,"420454005004":11,"420293010004":11,"340010004001":11,"420912038011":11,"421010027023":11,"420010307002":11,"420912006053":11,"420110119044":11,"421019800001":11,"511650119001":11,"060379800281":11,"420912059062":11,"420912013022":11,"420912054002":11,"420950106002":11}	2023-10-01 00:00:00-04:00	2023-11-01 00:00:00-04:00
222-223@63s-cy9-b6k	40.140212	-75.316058	2751	1481	{"420912038012":40,"420912033042":40,"420912036021":30,"420912032031":30,"420912040081":30,"420912040091":20,"420912036023":20,"420912038014":20,"421010112002":20,"421010055003":20,"420912032041":20,"420912033032":20,"420912033041":20,"420912106001":20,"420171020041":20,"420912039012":20,"120350601072":20,"420293014021":20,"420912034031":20,"420912032082":10,"420912055013":10,"420912037001":10,"420912038034":10,"420430219012":10,"420912089064":10,"420912059062":10,"420912040082":10,"510131035032":10,"420912032044":10,"420912006023":10,"420912035001":10,"420912061062":10,"420912039023":10,"420912036022":10,"420912032033":10,"240037022042":10,"420710126023":10,"420912033021":10,"060377002001":10,"080350141361":10,"420912036013":10,"420912036012":10,"420912081001":10,"420171058011":10,"421010210005":10,"421010198005":10,"420171015032":10,"421010237004":10,"420912014072":10,"420912031061":10,"420912010042":10,"420912036011":10,"420710125013":10,"420912068012":10,"420454031032":10,"360810871002":10,"420912032042":10,"421010111003":10,"420171008071":10,"420912034013":10,"420454063002":10,"420912057004":10,"420912039021":10,"420912005021":10,"100030004003":10,"420454028003":10,"420912058011":10,"421010307001":10,"420912058082":10,"420912065011":10,"340010101021":10,"420912057005":10,"420912058061":10,"420912032081":10,"420912035002":10,"420792128003":10,"420171016031":10,"420912006053":10,"390351077011":10,"420912059051":10,"420912036014":10,"420454080022":10,"421010195013":10,"420912039013":10,"420171026001":10,"340297135002":10,"360594073024":10,"420171002113":10,"110010005012":10}	2023-11-01 00:00:00-04:00	2023-12-01 00:00:00-05:00
zzy-222@63p-9vf-9j9	40.980437	-76.569585				2023-01-01 00:00:00-05:00	2023-02-01 00:00:00-05:00
zzy-222@63p-9vf-9j9	40.980437	-76.569585				2023-02-01 00:00:00-05:00	2023-03-01 00:00:00-05:00
zzy-222@63p-9vf-9j9	40.980437	-76.569585				2023-03-01 00:00:00-05:00	2023-04-01 00:00:00-04:00
zzy-222@63p-9vf-9j9	40.980437	-76.569585				2023-04-01 00:00:00-04:00	2023-05-01 00:00:00-04:00
zzy-222@63p-9vf-9j9	40.980437	-76.569585				2023-05-01 00:00:00-04:00	2023-06-01 00:00:00-04:00
zzy-222@63p-9vf-9j9	40.980437	-76.569585				2023-06-01 00:00:00-04:00	2023-07-01 00:00:00-04:00
zzy-222@63p-9vf-9j9	40.980437	-76.569585				2023-07-01 00:00:00-04:00	2023-08-01 00:00:00-04:00
zzy-222@63p-9vf-9j9	40.980437	-76.569585				2023-08-01 00:00:00-04:00	2023-09-01 00:00:00-04:00
zzy-222@63p-9vf-9j9	40.980437	-76.569585				2023-09-01 00:00:00-04:00	2023-10-01 00:00:00-04:00
zzy-222@63p-9vf-9j9	40.980437	-76.569585				2023-10-01 00:00:00-04:00	2023-11-01 00:00:00-04:00
zzy-222@63p-9vf-9j9	40.980437	-76.569585				2023-11-01 00:00:00-04:00	2023-12-01 00:00:00-05:00
222-222@628-bwm-mrk	40.649349	-75.28868	9674	5334	{"420950176071":138,"420950176073":73,"420950178001":53,"420950175013":46,"420950147002":40,"420950105001":40,"420950113002":40,"420950159012":40,"420950176072":40,"340410307003":33,"420950175021":33,"420950144001":33,"420950175023":33,"420950145001":33,"420950173002":33,"420950158012":33,"420950145002":33,"420950175022":27,"420770064011":27,"420950171023":27,"420950113001":27,"420950159011":27,"420950171013":27,"420770015013":27,"420950176043":27,"420950158011":27,"420950180013":20,"420950155003":20,"420893012032":20,"420770008003":20,"420950142002":20,"420950143002":20,"420950174011":20,"420950176034":20,"420950159014":20,"420950155001":20,"420950176033":20,"420950180024":20,"340410306003":20,"420950160013":20,"420950169011":20,"420770063073":20,"420893010012":20,"420770063081":20,"420950142003":14,"420950179023":14,"420770062032":14,"420950141002":14,"340410321022":14,"420912090001":14,"340410306001":14,"420950166001":14,"420893003091":14,"420770096003":14,"420950109002":14,"420770094003":14,"420950147001":14,"420770019002":14,"420950104005":14,"420770054011":14,"420770091002":14,"420893012053":14,"340410318002":14,"420770059021":14,"420110141001":14,"421070027002":14,"420893001022":14,"420950174022":14,"420950162021":14,"420950168003":14,"420893002013":14,"420770067033":14,"340170163003":14,"420950170001":14,"340230079123":14,"420950176061":14,"420950167001":14,"340410309001":14,"420770060023":14,"340170030002":14,"340190113021":14,"420893007003":14,"420770094004":14,"420950176032":14,"420950156001":14,"420950153002":14,"420770059014":14,"420912012031":14,"420110126002":14,"420950167003":14,"420950158022":14,"420950154003":14,"420950181002":14,"420950176062":14,"420950108001":14,"420950106006":14,"420950177041":14,"420770063071":14,"420893004033":14,"420950159021":14,"121050126012":14,"484391139061":14,"340230082041":14,"420950167002":14,"340190104001":14,"420950176031":14,"120090652012":14,"420893009003":14,"420770068001":14,"340410322001":14,"420950175011":14,"420893013014":14,"420770067013":14,"421010369003":14,"420950169021":14,"420792169002":14,"420770095002":14,"420950165003":14,"420770093001":14,"420950146002":14,"420950143001":14,"420950179022":14,"340190116001":14,"420950179014":14,"420950169022":14,"420950104002":14,"420950142001":14,"420770062041":14,"420171066002":14,"420950172004":14,"CA:35204479":7,"CA:35260102":7,"420950157001":7,"420912090002":7,"360470388003":7,"420950180011":7,"420950171021":7,"420770023014":7,"420770001012":7,"360670120004":7,"420250208006":7,"420770069022":7,"500159536003":7,"420950107004":7,"420893012051":7,"470370155011":7,"420770091003":7,"420950153001":7,"420770057033":7,"420912073002":7,"060710118002":7,"420792128002":7,"420770093002":7,"340230030022":7,"420893010013":7,"420410102012":7,"420293010002":7,"340030251004":7,"340350536041":7,"360610255001":7,"360690504002":7,"420893009001":7,"420950174013":7,"100050508022":7,"420950179011":7,"420293021023":7,"420950152013":7,"421039506011":7,"420950171012":7,"360650267004":7,"420770057051":7,"420410122001":7,"360470284003":7,"420950179013":7,"130890227003":7,"420950142004":7,"360050235011":7,"360450606004":7,"120830025041":7,"420171064011":7,"361130780001":7,"420950101003":7,"420893003073":7,"420770069021":7,"420950104004":7,"420250209004":7,"420171019001":7,"420250201023":7,"420950183004":7,"090075413003":7,"360430115023":7,"420770053011":7,"051159512001":7,"060650414121":7,"420171063002":7,"260810020001":7,"420770051001":7,"420550106002":7,"500039704004":7,"551170009003":7,"420950174014":7,"121113820034":7,"330119801011":7,"420171021022":7,"420950103002":7,"340390311002":7,"420893004022":7,"390170109081":7,"340297200011":7,"551390020005":7,"360610243011":7,"360810330005":7,"330110029032":7,"420912082042":7,"420950162013":7,"420171018072":7,"420770055032":7,"390351231001":7,"371830542081":7,"482015102002":7,"340410324002":7,"360670054004":7,"420770052006":7,"420770062023":7,"420770067015":7,"340410307001":7,"490351140001":7,"360050054003":7,"420893005021":7,"421039503021":7,"420950177042":7,"360595188003":7,"420893005022":7,"518100460091":7,"360810294002":7,"420770057021":7,"420770069062":7,"420770053012":7,"420912040091":7,"420770015012":7,"340030314001":7,"361032009011":7,"421010118002":7,"360610100002":7,"510594328001":7,"420110135003":7,"420950141003":7,"420950162014":7,"420950182002":7,"340230071031":7,"510950801013":7,"320030067001":7,"420770064023":7,"420950183001":7,"420110120022":7,"420710102011":7,"420250207001":7,"340410321021":7,"420912088011":7,"390059704002":7,"340170158022":7,"340170127003":7,"340030301004":7,"240479501001":7,"420750003003":7,"421010088022":7,"420950175012":7,"420171002113":7,"250235411001":7,"420171038001":7,"450510506001":7,"100010419002":7,"420893013013":7,"060710127001":7,"360470447001":7,"340258101013":7,"420912078001":7,"170310814011":7,"090091659004":7,"420912001042":7,"420770022021":7,"420893004032":7,"421039508022":7,"340230085021":7,"420950103003":7,"340258023001":7,"420950172001":7,"120860001325":7,"420659504003":7,"420171002081":7,"420950109001":7,"420770054022":7,"420893012031":7,"420770065005":7,"420770062021":7,"060710005043":7,"420950154002":7,"100030117003":7,"420770066005":7,"420171034002":7,"390070010023":7,"420893012041":7,"420770069061":7,"420950177032":7,"360610303001":7,"420950144003":7,"420110113002":7,"421010315011":7,"420293015001":7,"121050161001":7,"221030403044":7,"250092201013":7,"250010102082":7,"420893014023":7,"420770063082":7,"420950159023":7,"370250413032":7,"340130043002":7,"340030361001":7,"420893012023":7,"420110025001":7,"420430228003":7,"340350508021":7,"420950105004":7,"340410324001":7,"340130021001":7,"340373718002":7,"421279610003":7,"420893011012":7,"340312641011":7,"420950181004":7,"240479511003":7,"420770067012":7,"420770063042":7,"421010011022":7,"170978645171":7,"420893008005":7,"481210201081":7,"484790017172":7,"420950164002":7,"360470374012":7,"240135041001":7,"420893004012":7,"340390342002":7,"420950105003":7,"500279665003":7,"420770057041":7,"360470449004":7,"516400701012":7,"420770020003":7,"421010122042":7,"420950166002":7,"420770061011":7,"170438416061":7,"191550215021":7,"420250208001":7,"250092022004":7,"360070142003":7,"421330236021":7,"340030545004":7,"420770092001":7,"240054102003":7,"421070011001":7,"420893012033":7,"421019800001":7,"170978611052":7,"420912007071":7,"340390331002":7,"340410307004":7,"420293117003":7,"420770069053":7,"420950152011":7,"420770023022":7,"420950102002":7,"230110155001":7,"340130080001":7,"170318279011":7,"420950104001":7,"420950160023":7,"360470632001":7,"340170108001":7,"420770068003":7,"120810003083":7,"420912030001":7,"511539015031":7,"420410126004":7,"420171002072":7,"340230081032":7,"420550109001":7,"420770094001":7,"240338065013":7,"420950107003":7,"340297280007":7,"360910625094":7,"420710135013":7,"400219781002":7,"420770055042":7,"340230019023":7,"420171023001":7,"270490802002":7,"270530264021":7,"080590103032":7,"421070029002":7,"420893002023":7,"420430228001":7,"340350541004":7,"340230015045":7,"421070032003":7,"481410102201":7,"120090683004":7,"120110202102":7,"340030191041":7,"340350535011":7,"340190107021":7,"420770070001":7,"420950180022":7,"340390366003":7,"420950112001":7,"421010349001":7}	2023-07-01 00:00:00-04:00	2023-08-01 00:00:00-04:00
222-222@628-bwm-mrk	40.649349	-75.28868	10277	5739	{"420950176071":63,"420950176073":63,"420950171021":44,"420950113001":44,"420950176072":38,"420950178001":38,"420950175021":38,"420770059021":32,"420950169012":32,"420950172004":32,"420950158011":32,"420950175012":32,"420950155001":32,"420950173002":32,"420770091002":32,"420770067033":32,"420950170001":25,"420770062032":25,"420950176043":25,"420770062041":25,"420950180024":25,"420950175013":25,"420950155003":25,"420950175022":25,"420950177021":25,"420950176034":25,"420950176033":25,"420950167002":19,"420950141004":19,"420893008005":19,"420950105002":19,"420893012051":19,"420250201031":19,"420950168002":19,"420950159012":19,"340190102003":19,"340410321022":19,"420893001012":19,"420893012031":19,"420950176052":19,"420950158012":19,"420950174014":19,"420950172003":19,"420770015024":19,"420950145002":19,"420950181003":19,"420950182002":19,"420893012041":19,"420950142003":19,"420950180013":19,"420950171013":19,"420950174011":19,"420893012032":13,"420950174022":13,"420950181002":13,"360070125001":13,"420950180012":13,"420950141001":13,"420250201023":13,"360594106001":13,"420912090001":13,"340410319002":13,"420770067011":13,"420770060023":13,"420770012001":13,"420950105003":13,"420893003082":13,"420950181004":13,"420950156003":13,"420950144001":13,"420950176041":13,"420950147002":13,"420770023014":13,"420770065005":13,"420950158021":13,"420770001021":13,"420950177042":13,"340410308001":13,"420950152012":13,"420950172001":13,"420950169022":13,"420893012022":13,"420770057032":13,"420770057021":13,"420950174013":13,"100030136151":13,"420950153001":13,"420770068001":13,"420950171012":13,"420950176062":13,"420171021022":13,"420950176032":13,"420950169021":13,"420770096003":13,"420770056022":13,"420770021001":13,"470370195003":13,"420770057033":13,"420950175023":13,"340190115001":13,"340030062021":13,"340230010022":13,"420950179022":13,"420770097001":13,"420950160023":13,"421010132002":13,"420912081001":13,"420893002013":13,"420950159014":13,"420950169011":13,"420950174012":13,"420950146001":13,"420950159021":13,"420950142002":13,"340230082041":13,"420893001022":13,"420893004012":13,"420950171023":13,"420770093001":13,"360050218005":13,"340311815002":13,"420770093004":13,"420710120012":13,"420950177041":13,"360179701002":13,"420770015012":13,"340270447011":13,"420770095002":13,"420770063071":13,"420950143003":13,"420950108001":13,"420770055032":13,"250173114003":13,"420950167003":13,"340190113021":13,"420950153003":13,"340350538042":13,"420691029001":13,"420770094003":13,"420770017003":13,"420950112003":13,"420950172002":13,"420950106005":13,"420950162021":13,"340190106001":13,"280330707212":13,"420770095004":13,"420893010012":13,"420770094004":13,"360850169011":13,"420950176061":13,"340390393003":13,"420770067013":13,"420950105001":13,"340190117003":13,"CA:35204826":7,"060990016041":7,"340057042001":7,"420110121031":7,"550250121003":7,"420893007003":7,"340350536041":7,"500110110001":7,"420912040022":7,"511770204081":7,"420770094001":7,"420770057041":7,"340373745002":7,"360850075001":7,"420912086043":7,"340230062032":7,"120860094002":7,"420893012053":7,"421039503011":7,"421070035004":7,"340230092003":7,"360810613013":7,"421279612001":7,"420912092022":7,"370710312012":7,"421279613002":7,"420912087042":7,"360810377001":7,"421039508022":7,"340297381001":7,"421010365012":7,"340230019023":7,"510690502003":7,"340139802001":7,"420770019002":7,"420770052002":7,"360470122002":7,"240378758022":7,"420770015013":7,"420171065001":7,"340090216001":7,"440090509012":7,"340410318003":7,"420950152013":7,"120570025003":7,"420912083022":7,"060610208062":7,"420950167001":7,"420454081031":7,"340030050002":7,"420893012042":7,"420893009001":7,"340390365002":7,"420250209004":7,"360610126001":7,"340373733001":7,"420950179023":7,"360810141002":7,"420770063033":7,"421330204201":7,"361190121013":7,"420950106006":7,"420770069053":7,"361031583181":7,"340230072032":7,"420171014011":7,"100030139013":7,"420950107002":7,"421039509005":7,"420770051003":7,"420950180011":7,"340130145001":7,"340410322001":7,"420770092002":7,"420950159023":7,"420950159022":7,"450790030001":7,"340410307004":7,"420171031031":7,"340057022032":7,"370970612021":7,"360810579002":7,"340130080001":7,"420950104003":7,"421070039002":7,"360470511001":7,"340057022101":7,"340258115013":7,"420770021005":7,"420792146002":7,"360470427002":7,"340410316012":7,"360870125011":7,"421330201002":7,"340076032001":7,"420110008002":7,"180632103001":7,"361190060001":7,"420950144003":7,"420035214022":7,"121030201064":7,"340410322005":7,"420792005002":7,"420950180022":7,"360050181011":7,"291094706012":7,"011250106021":7,"110010011001":7,"420950104001":7,"420893011012":7,"421010205002":7,"420710127002":7,"420110025001":7,"420171065004":7,"360050222002":7,"250277001005":7,"420893010011":7,"420110140001":7,"421039508013":7,"340170101001":7,"420770064011":7,"420770054011":7,"060710100251":7,"340010019001":7,"420410126004":7,"340230023012":7,"420950168003":7,"360610097004":7,"420770069022":7,"420950175011":7,"420950101003":7,"420950181001":7,"550791603003":7,"420792168001":7,"480913109021":7,"420950106007":7,"420879605001":7,"420893004011":7,"421298083001":7,"340190107022":7,"360050221012":7,"090010109004":7,"340230085021":7,"420410125011":7,"420950154001":7,"420950156002":7,"340130021001":7,"420171066002":7,"340410306001":7,"360810111001":7,"420950108002":7,"420770057052":7,"121030271063":7,"360690518002":7,"340230014122":7,"420770063021":7,"340230010021":7,"420770068003":7,"340410321023":7,"330151075002":7,"340190107012":7,"421010353021":7,"360810863004":7,"420950162014":7,"420950165002":7,"420950179021":7,"420171003032":7,"420950179011":7,"420950160021":7,"360610134001":7,"421059502002":7,"421330229102":7,"420110135004":7,"420912075001":7,"420950141003":7,"360594136005":7,"420950112001":7,"482015334002":7,"420893012052":7,"421070001002":7,"420770092001":7,"420770095001":7,"420950176042":7,"420770062023":7,"421279610003":7,"340030182004":7,"060599800001":7,"511498504004":7,"340297280006":7,"340190102004":7,"420770001011":7,"420110116023":7,"081190101063":7,"420893009003":7,"421150325001":7,"340230009023":7,"090034602021":7,"420770023021":7,"340258060002":7,"420770069031":7,"390351311022":7,"421070030001":7,"420950107001":7,"011130306001":7,"420950158022":7,"240317011012":7,"540379726022":7,"340390309002":7,"340350529032":7,"340410307001":7,"420950170002":7,"420250206001":7,"340410313023":7,"517000324002":7,"511455001011":7,"420770051002":7,"420770070001":7,"360470196002":7,"340410321021":7,"421298076001":7,"340312463003":7,"420770061013":7,"420950176031":7,"420950144002":7,"340170127003":7,"421010316007":7,"060710100171":7,"420950183002":7,"420770063022":7,"420950157001":7,"340311802011":7,"360670015001":7,"470370195001":7,"180594103001":7,"360050075002":7,"240178509061":7,"420691025004":7,"420293040001":7,"340350519003":7,"340130133004":7,"420171018072":7,"471550811012":7,"240479503004":7,"420950183001":7,"360690520002":7,"371910003031":7,"420950154002":7,"420710114002":7,"420770062021":7,"551270016032":7,"420950154003":7,"420950176051":7,"484736802003":7,"420950104002":7,"340155011061":7,"420950107003":7,"340090208002":7,"090075413003":7,"340410307003":7,"360470932001":7,"420893005022":7,"420950102002":7,"420250204003":7,"340390318012":7,"120860039091":7,"420893003013":7,"340350538052":7,"421070029002":7,"420950103002":7,"420950165003":7,"340210039022":7,"090158005006":7,"420912061051":7,"420893012023":7,"420110117031":7,"420770066005":7,"340410321012":7,"420770054022":7,"340170163003":7,"420950159011":7,"340410307002":7,"420912083012":7,"420912034021":7,"340350507031":7,"420950174023":7,"420034530042":7,"420171064012":7,"340410324002":7,"360850021003":7,"360471118002":7,"420250208001":7,"421010314012":7,"420171042031":7,"340230028052":7,"420893004033":7,"390599773001":7,"420770063081":7,"340230028051":7,"420893013014":7,"340090218032":7,"390998125003":7,"420770015023":7,"360710116013":7,"360470261005":7,"100050512051":7,"340230071031":7,"340270458041":7,"420770067012":7,"120110202071":7,"420950161002":7,"340230038004":7,"420950166002":7,"421010088022":7,"340410309002":7,"420950105004":7,"450070101042":7,"420912083021":7,"420912061041":7,"130890220051":7,"420110141002":7,"420171064022":7,"420950104004":7,"100050509011":7,"121270925001":7,"340270461061":7,"420171037002":7,"420171031032":7,"420770020003":7,"420950141002":7,"510350805003":7,"340258085001":7}	2023-08-01 00:00:00-04:00	2023-09-01 00:00:00-04:00
222-222@628-bwm-mrk	40.649349	-75.28868	8232	4667	{"420950176071":100,"420950169021":38,"420950175022":38,"420950176073":38,"420950113001":32,"420950175021":32,"420950171021":32,"420950175013":32,"420950158011":32,"420950179014":25,"420950174013":25,"420950173002":25,"420950176042":25,"420950169011":25,"420950176061":25,"420950168002":25,"420770067033":25,"420950105001":19,"420950171013":19,"420893012031":19,"420950147002":19,"420950176072":19,"420950175012":19,"420950145002":19,"370810125113":19,"420950172003":19,"420950177042":19,"420950170001":19,"420950159021":19,"420950169012":19,"420950160013":19,"420950146002":19,"420950176043":19,"420950155003":19,"420950177041":19,"420893011011":19,"420770062041":19,"420950180012":19,"420950181002":19,"420950106005":19,"420770057052":19,"340410317002":13,"340410307003":13,"340350529011":13,"420950176031":13,"340410321012":13,"420950141002":13,"420950176062":13,"420770094003":13,"420950144001":13,"340130080001":13,"420110022002":13,"360594106001":13,"360070125001":13,"420950146001":13,"340410307001":13,"420950171012":13,"420950144002":13,"420893014012":13,"420950106007":13,"421070012001":13,"420171064022":13,"420950177021":13,"420950152012":13,"420950174023":13,"420950103002":13,"420950172004":13,"420770015012":13,"340190105002":13,"420770069022":13,"420950153001":13,"121150012011":13,"420950176034":13,"420770091003":13,"420950107001":13,"360470776001":13,"340297370003":13,"420950142005":13,"420770063073":13,"360810407001":13,"420950170002":13,"420950174014":13,"420893012032":13,"420950167003":13,"340190109004":13,"360010137031":13,"420950155001":13,"420950165002":13,"420893009003":13,"420950174011":13,"420950178001":13,"420770059013":13,"420770069051":13,"340230008011":13,"420950159012":13,"420950104001":13,"420770064011":13,"420893009001":13,"340230093002":13,"420950101001":13,"420770015023":13,"420171066002":13,"420770068001":13,"420950157002":13,"420950174022":13,"420950176041":13,"420950158022":13,"340057022032":13,"CA:35191254":7,"CA:35191102":7,"420893001022":7,"340076082093":7,"420893004033":7,"420770022022":7,"361190027002":7,"420034560011":7,"420770054012":7,"420893012042":7,"371290116062":7,"420770007001":7,"340390398004":7,"240150312021":7,"360830518004":7,"420770069062":7,"240054924011":7,"250235251011":7,"420950175023":7,"420950165003":7,"420950160012":7,"340410315002":7,"360810945002":7,"420950108002":7,"420950168003":7,"420659504003":7,"420770063033":7,"340190109002":7,"340270408011":7,"420950152011":7,"340410318002":7,"420770015024":7,"420770056011":7,"420912009072":7,"340090201021":7,"340190108012":7,"420770063023":7,"421039508022":7,"450219704012":7,"420750023002":7,"420770056024":7,"420750004022":7,"121030201053":7,"420950105003":7,"340190104003":7,"420410124002":7,"420770020003":7,"121130108152":7,"420950107002":7,"250138015011":7,"541070109013":7,"420950179011":7,"420950172002":7,"360550132042":7,"340390354003":7,"360070013004":7,"340057028091":7,"420950103003":7,"421019806001":7,"420912083011":7,"420950182002":7,"340210037052":7,"420171034002":7,"420770001011":7,"360470122002":7,"420950110001":7,"120950170141":7,"360610138009":7,"420770022011":7,"420770010002":7,"420770015013":7,"420770061025":7,"420950167001":7,"420110118003":7,"250092671023":7,"420912075001":7,"420950168004":7,"420950162021":7,"420410121001":7,"421150329014":7,"360810238002":7,"420950144003":7,"420710136023":7,"420950167002":7,"420171014012":7,"390351841062":7,"360610016002":7,"420770097001":7,"340311242006":7,"420893010012":7,"420950179022":7,"420893013021":7,"420950183003":7,"340410318003":7,"340190109003":7,"340170075002":7,"360710121004":7,"310430101001":7,"421019802001":7,"420250208005":7,"240217507021":7,"340230071031":7,"420950175011":7,"340170170003":7,"420893012033":7,"420950166002":7,"420950104002":7,"421070033006":7,"340190112023":7,"420950154003":7,"420171046042":7,"340230005011":7,"420490123005":7,"340350510002":7,"420950179023":7,"340330216005":7,"420250201053":7,"420950171023":7,"180210405001":7,"340350539051":7,"420950181003":7,"420950159013":7,"390490023001":7,"420950161002":7,"340210037041":7,"420950101003":7,"360290147022":7,"100050511013":7,"420110135002":7,"340390317002":7,"420770092001":7,"420770054011":7,"360470194002":7,"420250205005":7,"420770062021":7,"360050253003":7,"420171018022":7,"420912078001":7,"420950102002":7,"420770018002":7,"420770055061":7,"420950159014":7,"340230062033":7,"340312366023":7,"120710104061":7,"420171065001":7,"340410321021":7,"240430007003":7,"420250207001":7,"420950104004":7,"530330044004":7,"420770065002":7,"420950153003":7,"220050302033":7,"420950141004":7,"420893005022":7,"420110007003":7,"440030221001":7,"420770061013":7,"340410309001":7,"340130087003":7,"340270402006":7,"480219504002":7,"340258074001":7,"420950176033":7,"340270408051":7,"420770095001":7,"420950113002":7,"420770064023":7,"420250208001":7,"420950106003":7,"360870115041":7,"420950183001":7,"420710135013":7,"420770095004":7,"340270461052":7,"360070015005":7,"240479503004":7,"420250207002":7,"420950142002":7,"420110124004":7,"420250204005":7,"170318026091":7,"420950108001":7,"080010096033":7,"510230404022":7,"340410307004":7,"420893012052":7,"340030292002":7,"420770057022":7,"420110013003":7,"340410306001":7,"420950176052":7,"340410316022":7,"421070008004":7,"340190104001":7,"421179504003":7,"420950111001":7,"360610119001":7,"420770019002":7,"360811008023":7,"420110104001":7,"421279610003":7,"340190102004":7,"420912034012":7,"420171045051":7,"340170127005":7,"420691125006":7,"360470094001":7,"420430249002":7,"420950143003":7,"420770069031":7,"420950181004":7,"420950157001":7,"170938904003":7,"420770020004":7,"420950183002":7,"420171023001":7,"421070029002":7,"340230033003":7,"340373725001":7,"420770063022":7,"120110601111":7,"340230092003":7,"421039508012":7,"340258026003":7,"340170066001":7,"420950152014":7,"450410004002":7,"340230053002":7,"420171002113":7,"340030216003":7,"340030120013":7,"340230042001":7,"340210030013":7,"420770023011":7,"340350528001":7,"420950152015":7,"340170187012":7,"420770063082":7,"420950158012":7,"420250201051":7,"340057013011":7,"420691002002":7,"340297224014":7,"340230085021":7,"420912090002":7,"090159025003":7,"360470610044":7,"420691128003":7,"340076014003":7,"391559315001":7,"340350535011":7,"420950179021":7,"340410308002":7,"420770059015":7,"340410307002":7,"420770069032":7,"340230002003":7,"420250201061":7,"420893003053":7,"340390311003":7,"340190102003":7,"340230014172":7,"340297101003":7,"360810111001":7,"340373733001":7,"131350502122":7,"420691125003":7,"360810506001":7,"340350536033":7,"420950177032":7,"420950103001":7,"340190107014":7,"420410118021":7,"340390322005":7,"420171037002":7,"340390339002":7,"340390372001":7,"420950159022":7,"340230078042":7,"240317025001":7,"420770062033":7,"340230062032":7,"181439670004":7,"420950105004":7,"420110027001":7,"340390391001":7,"420893006001":7,"250039351002":7,"340230086043":7,"420950176051":7,"420770055043":7,"120970408021":7,"360050379003":7,"340350534041":7,"530090012001":7,"360550094002":7,"420950180011":7,"490351128102":7,"340258087022":7,"360594169001":7,"360530301033":7,"420454097011":7,"420950180024":7,"421010365012":7,"360670120004":7,"420770053022":7,"421070027001":7,"420950180023":7,"420454030022":7,"420171031031":7,"420950159023":7,"420770062032":7,"420950154002":7,"361019614002":7}	2023-09-01 00:00:00-04:00	2023-10-01 00:00:00-04:00
222-222@628-bwm-mrk	40.649349	-75.28868	6972	4026	{"420950176071":103,"420950176073":37,"420950178001":31,"420950176072":31,"420950113001":31,"420950155003":31,"420950175022":31,"420950176043":25,"420950173002":25,"340230089002":25,"420950181003":25,"420893009001":25,"420950174012":25,"420950176062":19,"420950180024":19,"340190105002":19,"420950176061":19,"420950101001":19,"420950155001":19,"420950174011":19,"420950165003":19,"420950169021":19,"420770068001":19,"420893009003":19,"420950171021":19,"340410321011":19,"420950169012":19,"340410317002":19,"420950169011":19,"420950175023":19,"420171037002":19,"420950175012":19,"420950160013":19,"420950176052":19,"420950144001":13,"420950106005":13,"420893012041":13,"420950172004":13,"420950105001":13,"420950146001":13,"420770060023":13,"340410318003":13,"420950143002":13,"420893004033":13,"420950183002":13,"420893012031":13,"420893005022":13,"420950172001":13,"420950166001":13,"420770014021":13,"420950166002":13,"420770094004":13,"420950176033":13,"420950158011":13,"420950168001":13,"421010206001":13,"420171050041":13,"420893003012":13,"420950183003":13,"420950144002":13,"421010337013":13,"420950104005":13,"340350537054":13,"420770094003":13,"420250201061":13,"420770015014":13,"340410306003":13,"360290148011":13,"420950167003":13,"420950175021":13,"361031586051":13,"420912005022":13,"420950145002":13,"421257421003":13,"420950172002":13,"360670120004":13,"420950167002":13,"420950177042":13,"420950182002":13,"420950106002":13,"340390327002":13,"421279610002":13,"420770020002":13,"420770067033":13,"420770059011":13,"420950146002":13,"420950104001":13,"420950176042":13,"420950179021":13,"420950176041":13,"420950181004":13,"420950106007":13,"420770091003":13,"420110135003":13,"121010321051":13,"420770014014":13,"420770064011":13,"360470870002":13,"420950158012":13,"420171064023":13,"340410322001":13,"420770062041":13,"420950144003":7,"340230010021":7,"420691004001":7,"420770055061":7,"420770063041":7,"420950175013":7,"360050215022":7,"340130178004":7,"340350542022":7,"420912067031":7,"420171052021":7,"340258095024":7,"420912090002":7,"420950141001":7,"420171033001":7,"420950102002":7,"340410324001":7,"420454088001":7,"420950176031":7,"360070015005":7,"420770014011":7,"420710116001":7,"420770063021":7,"360594136005":7,"340410316012":7,"420950152012":7,"090091712001":7,"421330208005":7,"420950180023":7,"421070029002":7,"340057004031":7,"360594070006":7,"420770057032":7,"340297270021":7,"421010214003":7,"420770022013":7,"361031583181":7,"370850701001":7,"483699502004":7,"361190012002":7,"420912075001":7,"360850291031":7,"340230085021":7,"420893004022":7,"420950175011":7,"360470138002":7,"420950179023":7,"420792128002":7,"420770065001":7,"420950153003":7,"420171065001":7,"420770063053":7,"420293026001":7,"340230005023":7,"420770063073":7,"420454037012":7,"420110103043":7,"040131125071":7,"420770059012":7,"420770023011":7,"340297380023":7,"420950171013":7,"420950157001":7,"420792176003":7,"420250201053":7,"420950101003":7,"360870113022":7,"110010062021":7,"420770015022":7,"420171064022":7,"420950182001":7,"421070001001":7,"420950141003":7,"361031585053":7,"361190114001":7,"420770010002":7,"340410307004":7,"212359206005":7,"420950168002":7,"340311815002":7,"420512625002":7,"340170125002":7,"390490018203":7,"420770018003":7,"170318279011":7,"420950171012":7,"420893007002":7,"420770059013":7,"420950176034":7,"420950159014":7,"250138015011":7,"420950163002":7,"131390016052":7,"420893012021":7,"420171023001":7,"420035262012":7,"420912072024":7,"420710136023":7,"340190105001":7,"420710132041":7,"420950112002":7,"420770062032":7,"420912036013":7,"420912083011":7,"360070125001":7,"420950171023":7,"421070027003":7,"420893012042":7,"360470565002":7,"420893007003":7,"340311827003":7,"420770014012":7,"360470194002":7,"420770054011":7,"340390376023":7,"420893003041":7,"240217505041":7,"421279614002":7,"371190036003":7,"420792165021":7,"360810377002":7,"120830026023":7,"420770057023":7,"270530262072":7,"420893002024":7,"420770022021":7,"420912072013":7,"340030181006":7,"340390365004":7,"420950108002":7,"420950153001":7,"420110140001":7,"420171018022":7,"420770095004":7,"420770020003":7,"420250201051":7,"420950159012":7,"340076075032":7,"420893012032":7,"420770015024":7,"420950156003":7,"340170077004":7,"420171064012":7,"421070027001":7,"420770020005":7,"360775908005":7,"420893013021":7,"420950142002":7,"420950169022":7,"340312462011":7,"171599781002":7,"420770069031":7,"420770057052":7,"361031588021":7,"040050013021":7,"421010388004":7,"421070035004":7,"420950174014":7,"240430006011":7,"420893001022":7,"121010329012":7,"340230083002":7,"420770001022":7,"471550809022":7,"340350536041":7,"260210112002":7,"420950177021":7,"340410322002":7,"420770056011":7,"420893011013":7,"120110901015":7,"420950170001":7,"420950152015":7,"421010367002":7,"340230033003":7,"421010344001":7,"420950173001":7,"120950148121":7,"511710407002":7,"340350512001":7,"100010410002":7,"370810167012":7,"340230019023":7,"420691104032":7,"420691004002":7,"360550118005":7,"340170030001":7,"420950159021":7,"420770006002":7,"420770055041":7,"420950112001":7,"420950153002":7,"340190110021":7,"420912005053":7,"420950159023":7,"420950105004":7,"420950174022":7,"340076044004":7,"540810014004":7,"420893014012":7,"420370511003":7,"180390014002":7,"360050110001":7,"420950168003":7,"540379725053":7,"420810006003":7,"340410322004":7,"420950109002":7,"340410316021":7,"420912081002":7,"420770055062":7,"420950172003":7,"121113821061":7,"420950143001":7,"340258087021":7,"121050124032":7,"360610163001":7,"340410321022":7,"420034520003":7,"420110133021":7,"250173321003":7,"420950142003":7,"420950111001":7,"420171064011":7,"420950143003":7,"518100442004":7,"420770057042":7,"191550313002":7,"060374823015":7,"420950103001":7,"340210035006":7,"420912092022":7,"420893008005":7,"340270455021":7,"420171031013":7,"420512618001":7,"340373733001":7,"450830239002":7,"420770052005":7,"391730209005":7,"250056171011":7,"420950183001":7,"420912012031":7,"420950174013":7,"210370501001":7,"421010144003":7,"420950183004":7,"340297224014":7,"420950167001":7,"420893012052":7,"360050310002":7,"420770055042":7,"420950170002":7}	2023-10-01 00:00:00-04:00	2023-11-01 00:00:00-04:00
222-222@628-bwm-mrk	40.649349	-75.28868	7143	4118	{"420950176071":91,"420950181003":40,"420950176061":35,"420950175023":35,"420950175021":35,"420950168002":29,"420950175022":29,"420950171013":29,"420950178001":29,"420950175012":23,"420950175013":23,"420950167001":23,"420950174011":23,"420912074001":23,"420950169012":18,"420950112003":18,"420950176052":18,"420950159011":18,"420950170001":18,"420950180024":18,"420950176062":18,"420770062041":18,"420950142001":18,"420770064011":18,"420950159012":18,"420950176034":18,"420950169022":18,"420950157001":18,"420950172004":18,"420950176051":18,"420950169011":18,"420950160013":18,"420950176073":18,"420950158012":18,"420950113001":18,"420950176043":18,"420950169021":18,"420770091003":18,"291892110005":18,"420950173002":18,"420950177041":12,"360271407004":12,"420950143003":12,"420950103002":12,"420950171021":12,"420893004033":12,"420893012032":12,"420770095001":12,"420770094004":12,"420770057053":12,"420950168001":12,"420950108002":12,"420893012051":12,"420950160021":12,"420893005022":12,"420770064023":12,"420950145002":12,"420950153003":12,"370250426012":12,"420950176041":12,"420893008001":12,"420893011011":12,"100030145011":12,"420950146002":12,"420770094001":12,"420950141001":12,"420770067033":12,"420950153002":12,"420950147002":12,"420950104002":12,"420770095002":12,"420770057022":12,"420950155001":12,"420770062032":12,"420171034002":12,"420950146001":12,"240338036083":12,"340190105002":12,"281399504006":12,"420950174013":12,"360470374022":12,"420912085002":12,"420770057041":12,"420950101003":12,"420770015012":12,"420950182002":12,"340230089002":12,"340410321011":12,"420950109002":12,"360070128005":12,"420950155002":12,"340410309001":12,"340210044053":12,"340410322004":12,"420893003012":12,"420950179011":12,"420950174014":12,"420950106005":12,"420893012031":12,"421039508021":12,"420950176072":12,"420950104001":12,"340410317002":12,"420770022013":6,"420710117051":6,"420171034001":6,"420770069022":6,"421070039002":6,"420893012042":6,"360470326003":6,"340350537054":6,"420171023001":6,"420950154003":6,"420171026001":6,"360470414021":6,"330151003012":6,"340410324001":6,"420912032072":6,"420912089064":6,"420950174023":6,"420770062021":6,"240450102003":6,"540790206053":6,"420950176031":6,"420710007002":6,"340230024013":6,"420410125011":6,"360470387001":6,"420770014011":6,"360470188001":6,"420770007001":6,"420950103001":6,"340190103002":6,"420950105003":6,"420171018022":6,"340230085021":6,"131270010002":6,"121130108152":6,"420893007003":6,"420950101001":6,"420950156003":6,"360810238004":6,"360810375002":6,"210930016003":6,"482013424001":6,"360810357003":6,"340270453001":6,"420950142005":6,"420950180013":6,"420950183002":6,"420770063022":6,"340130021001":6,"340170148002":6,"420410118013":6,"340170076001":6,"420950183004":6,"420293014022":6,"340130184001":6,"420950142003":6,"420770023011":6,"420950168003":6,"360050451022":6,"340311754024":6,"420950171012":6,"420950162011":6,"420950105001":6,"360470662001":6,"420950159021":6,"420912086042":6,"420950183001":6,"340230035003":6,"420893008003":6,"420950172003":6,"360470194002":6,"340312167011":6,"340057028091":6,"420034507002":6,"340130119002":6,"401430047001":6,"500059575001":6,"420770057033":6,"131210004002":6,"420950172002":6,"340390350002":6,"420512627013":6,"511179307002":6,"420950158021":6,"100030129001":6,"360290159002":6,"420950152015":6,"420950179022":6,"420893008005":6,"420250201053":6,"250277382021":6,"420171064012":6,"420171064022":6,"340130005002":6,"340390314002":6,"421070035004":6,"420912090001":6,"420950166001":6,"131390016052":6,"060816012004":6,"261550306001":6,"420770063021":6,"420950180012":6,"420430219031":6,"420770061021":6,"340258065021":6,"420950168004":6,"340130143001":6,"420950174022":6,"360470015002":6,"420950159014":6,"420950167003":6,"510179201001":6,"420770062023":6,"420950179014":6,"420171001021":6,"360050169001":6,"420250209002":6,"420770054011":6,"361031583231":6,"420950159023":6,"420912034021":6,"260770016041":6,"421070029002":6,"340410311021":6,"420950177042":6,"420171039004":6,"420454030022":6,"360594073011":6,"361190018002":6,"540810013003":6,"340230083001":6,"420770053022":6,"421070008004":6,"420950179023":6,"420792102003":6,"340130070001":6,"420250209005":6,"420770055061":6,"420893014012":6,"360610097004":6,"340297157001":6,"360470325003":6,"340410318003":6,"340390347002":6,"511710407002":6,"420770067032":6,"420893013014":6,"371910015002":6,"370010212043":6,"340130041003":6,"061130114002":6,"420171033001":6,"420430246003":6,"360610037002":6,"420410117003":6,"360050110001":6,"420950167002":6,"340350503002":6,"420770068001":6,"340190113012":6,"420912031061":6,"420950113002":6,"420950110002":6,"420691103004":6,"340297321043":6,"420250208001":6,"420950106003":6,"340270461033":6,"420110133012":6,"420893012041":6,"420912007083":6,"350069461003":6,"120950164111":6,"420950160012":6,"390351512001":6,"340230036002":6,"360470051002":6,"360550130012":6,"420293046002":6,"420171065002":6,"410670319091":6,"420691125006":6,"340190107021":6,"340390369004":6,"340230034013":6,"340230033002":6,"420950165003":6,"250173335011":6,"360593040024":6,"420950144001":6,"421039508011":6,"420893012022":6,"360470374023":6,"420912007071":6,"340057029071":6,"360610008005":6,"340390366001":6,"420691004001":6,"340130124001":6,"170438412081":6,"090091801004":6,"421279611002":6,"120950171032":6,"121030249041":6,"420770057032":6,"340190110012":6,"420950166002":6,"420950180021":6,"420950107001":6,"120950168041":6,"420950106007":6,"340410323002":6,"360290071011":6,"420950179012":6,"390490088111":6,"420950141002":6,"420770060023":6,"360530304014":6,"420293027063":6,"250277323022":6,"340170163002":6,"340210044033":6,"340057040071":6,"420410111013":6,"360070130002":6,"420770060022":6,"330059711001":6,"420171031031":6,"420950107002":6,"420770059013":6,"340230062033":6,"420770059021":6,"340057004031":6,"360290100031":6,"361190130003":6,"340030120013":6,"010539703001":6,"080050067122":6,"420770015024":6,"560250014012":6,"420912075002":6,"420950179021":6,"420950154001":6,"240338014043":6,"420950172001":6,"390130107001":6,"420770010002":6,"420770023014":6,"420110109041":6,"420912006062":6,"420950176033":6,"420893012053":6,"370710312022":6,"340030331003":6,"420250207002":6,"420912092022":6,"420950171023":6,"340130010001":6,"361031460023":6,"120090647004":6,"361031588042":6,"420893004012":6,"420950110001":6,"420950144002":6,"420950105004":6,"420950171011":6,"340410323004":6,"420770069061":6,"420171020032":6,"340155014061":6,"390610265002":6,"482012519021":6,"340170009021":6,"340390376011":6,"360810253013":6,"121050141241":6,"360470122002":6}	2023-11-01 00:00:00-04:00	2023-12-01 00:00:00-05:00
222-222@628-bwm-mrk	40.649349	-75.28868	7341	4004	{"420950176071":101,"420950142001":45,"420950175022":38,"420950169022":38,"420950172004":38,"420950175021":32,"420950113001":32,"420950176031":32,"420950105001":26,"420950181003":26,"420950141002":26,"340410321021":26,"420950153001":26,"420950152013":26,"420950169021":26,"340410306003":26,"420950142002":26,"420950144001":26,"420770015012":19,"420770059021":19,"420770064011":19,"420950174011":19,"420950169011":19,"420950174013":19,"420950175013":19,"420950173001":19,"420770057022":19,"420950176043":19,"420950145002":19,"420950145001":19,"420950174014":19,"420950146001":19,"420950155003":19,"420950171013":19,"420950171021":19,"340190110011":19,"420950176072":19,"420950178001":19,"420770094004":19,"420950176061":19,"420950171011":19,"420950109002":19,"420950170002":13,"120860009012":13,"420950108002":13,"420950173002":13,"420950142004":13,"420912090001":13,"420950176052":13,"420893004032":13,"420171065002":13,"360470292001":13,"420770062032":13,"421279610002":13,"420950174022":13,"420950175023":13,"340230033003":13,"420950162013":13,"420912086032":13,"360850244021":13,"420770061013":13,"340410309001":13,"420250201051":13,"361190109011":13,"420950177041":13,"420950167001":13,"420770001012":13,"420950159013":13,"420250201052":13,"420950176073":13,"420950106007":13,"340190113021":13,"420950144002":13,"420950112001":13,"420250203005":13,"420893002022":13,"420950172001":13,"420950143002":13,"420950179014":13,"420950171023":13,"420950181002":13,"420770059011":13,"420950168004":13,"420950176041":13,"421257833001":13,"420893004033":13,"420950172002":13,"420950180023":13,"420950107002":13,"340230072033":13,"340410320005":13,"420770067033":13,"420950156001":13,"420950110001":13,"420770010001":13,"420950180012":13,"420950152015":13,"340410324001":13,"420950141001":13,"420950175012":13,"420950176042":13,"420950146002":13,"420950168003":13,"420950180024":13,"420950164002":13,"CA:35204765":7,"420950166002":7,"340230031021":7,"360470456001":7,"420950154003":7,"420950104004":7,"340130178001":7,"240054024071":7,"340350507031":7,"420950104005":7,"420893010022":7,"420770020003":7,"420293110002":7,"420893007003":7,"340410312005":7,"240430103001":7,"360811291045":7,"340230071031":7,"360594053024":7,"420950180022":7,"420950161002":7,"420950176032":7,"340210031001":7,"420770052002":7,"420950154001":7,"420893011012":7,"340170133003":7,"420912078001":7,"420950175011":7,"420912016073":7,"420250205005":7,"420950101001":7,"420110027002":7,"420893003091":7,"420770057042":7,"481390607011":7,"120950167271":7,"420950179023":7,"340190112023":7,"420770051002":7,"420950160012":7,"420950176062":7,"340311758022":7,"420950152011":7,"420893005012":7,"420770069053":7,"340390393003":7,"340350524003":7,"390610212023":7,"420750001002":7,"420770019002":7,"340130109004":7,"420770064023":7,"420770059014":7,"420454041012":7,"340030120013":7,"340190103001":7,"420770091003":7,"420950165003":7,"421039506052":7,"420770015022":7,"421070018001":7,"420110119032":7,"340130091002":7,"421298049001":7,"420770018002":7,"420893002023":7,"340190107013":7,"390490011212":7,"420770066004":7,"340297224014":7,"420792168001":7,"420770069061":7,"420950158022":7,"420912061022":7,"420110001001":7,"360470122002":7,"420950162021":7,"420250203001":7,"210150704023":7,"420770056022":7,"421010006001":7,"340130112003":7,"420950179011":7,"340190110023":7,"420950176034":7,"420770092002":7,"420990305024":7,"420250207002":7,"240037012002":7,"420770097002":7,"420950159014":7,"340190105003":7,"421010022003":7,"420950183004":7,"420171014051":7,"420770094001":7,"420893012031":7,"420950179013":7,"420950158012":7,"420950158021":7,"420950167002":7,"420770062022":7,"420171064012":7,"240276067063":7,"420770068004":7,"420770004002":7,"420770023016":7,"420950182002":7,"340057001042":7,"390351841062":7,"340410307004":7,"420912006023":7,"340410317001":7,"420950179021":7,"360610015021":7,"420171034002":7,"340312461022":7,"410510103031":7,"360470426002":7,"340350528001":7,"420950112004":7,"420912009072":7,"420171021043":7,"420893010021":7,"360470299001":7,"420770057023":7,"420950153003":7,"340390318022":7,"420893007002":7,"340410318002":7,"420770067021":7,"190959601001":7,"420912080002":7,"340130183003":7,"421039501041":7,"360594135004":7,"420750004023":7,"420893004023":7,"420770015013":7,"420950176051":7,"420770056011":7,"420893013021":7,"340410313023":7,"420893002013":7,"060375324001":7,"420770060011":7,"420950167003":7,"420110128003":7,"420770014022":7,"120710012013":7,"340410319002":7,"511710403001":7,"420893012022":7,"420171065001":7,"360810189002":7,"420950177021":7,"420893013013":7,"360339508001":7,"420893012033":7,"120110421002":7,"370710312022":7,"100030117003":7,"450450033031":7,"340350516001":7,"420893003093":7,"420950168002":7,"360470498002":7,"420950105004":7,"420770097001":7,"340270433032":7,"340130113003":7,"420950142003":7,"340410323004":7,"420950106005":7,"420076010002":7,"420770053012":7,"420171065005":7,"340190112013":7,"180890412003":7,"420770067034":7,"010550102003":7,"510594825041":7,"390998125002":7,"421330229102":7,"360610076001":7,"420750028002":7,"340410320003":7,"340230019023":7,"420950106003":7,"420950103003":7,"420770015023":7,"420950152014":7,"340210043073":7,"420770069031":7,"420770062041":7}	2023-01-01 00:00:00-05:00	2023-02-01 00:00:00-05:00
222-222@628-bwm-mrk	40.649349	-75.28868	6870	3746	{"420950176071":98,"420950172004":49,"420950176072":43,"420950146002":43,"420950175022":43,"420950176061":37,"420950113001":37,"420950175021":31,"420950181003":31,"420950144001":31,"420950106003":31,"420950169021":25,"340410323002":25,"420950171021":25,"420950174011":25,"420950176073":25,"420950152013":25,"420950105001":25,"420950178001":25,"420950173002":25,"420950176031":25,"420950145002":19,"420950174014":19,"420950152011":19,"420950176032":19,"420950108002":19,"420950181004":19,"420950143003":19,"420950173001":19,"420770067033":19,"420950143002":19,"420893004033":19,"420950146001":19,"420893010012":19,"420950166001":19,"340230061031":13,"340130123002":13,"420950107002":13,"420950156003":13,"420770019001":13,"420770064011":13,"420770059021":13,"420893012051":13,"420950180022":13,"420950177021":13,"420950142003":13,"420893012031":13,"420893005021":13,"420950112004":13,"420950145001":13,"421070003004":13,"420770015012":13,"420950106001":13,"361031458051":13,"240054010001":13,"420950175023":13,"420950160012":13,"421298030003":13,"420950142004":13,"420171037002":13,"420950168004":13,"420950180012":13,"420770015013":13,"420950113002":13,"420950159022":13,"420893013013":13,"420950155003":13,"420950177041":13,"420950142001":13,"420950141004":13,"420770057022":13,"420950171011":13,"420950174012":13,"420950175011":13,"420893012033":13,"420770015024":13,"420950176043":13,"421070027003":13,"420750031003":13,"420250201052":13,"420950106007":13,"420950175012":13,"420950171023":13,"420950153001":13,"420950174022":13,"420950168001":13,"420950143001":13,"340410322002":13,"420950176034":13,"360930207004":13,"420770093001":13,"420950103003":13,"420950181002":13,"420950165003":13,"340410319002":13,"420950175013":13,"420950169022":13,"420893005022":13,"420950144002":13,"420950158012":13,"420770062041":13,"420770069062":13,"420950162021":13,"420950106004":13,"420893004011":13,"CA:35204114":7,"360050039003":7,"420950169011":7,"420250206003":7,"420893011022":7,"340350506001":7,"340258082004":7,"420950112003":7,"420950171012":7,"340350510002":7,"340010113001":7,"360670120004":7,"420912072022":7,"420950103004":7,"420770053012":7,"340010014001":7,"420171064022":7,"420950108001":7,"040130830001":7,"420950112002":7,"421010373002":7,"390490081421":7,"010810421012":7,"420199103023":7,"420912090002":7,"420893012053":7,"420770091003":7,"420950174013":7,"420950167002":7,"420950176052":7,"511959308001":7,"484391139263":7,"420250201062":7,"421330211004":7,"420950107004":7,"420912006023":7,"340139802001":7,"420912009072":7,"420770010002":7,"420950101003":7,"420293027061":7,"420770094003":7,"040190047162":7,"261251403021":7,"420770017001":7,"420893011011":7,"360470122002":7,"420430227021":7,"420893012042":7,"420950177042":7,"420110141001":7,"420950164001":7,"340076033023":7,"420950172002":7,"420879611003":7,"420950180024":7,"420110014002":7,"420110137011":7,"481130166111":7,"340170144005":7,"360610303001":7,"420110117011":7,"420770017002":7,"360710126021":7,"420950165002":7,"420770007002":7,"420950152012":7,"171978836023":7,"420893009003":7,"420950107001":7,"340410317002":7,"340230094004":7,"420770062032":7,"420950159012":7,"340190105003":7,"420893009001":7,"420770094001":7,"120090686021":7,"340258119001":7,"340230015043":7,"420950165001":7,"420950168003":7,"340350528001":7,"420770066003":7,"420950101001":7,"340350539052":7,"420950176042":7,"420171064023":7,"420770069061":7,"421279610003":7,"420912058011":7,"340311802024":7,"245100302002":7,"340312460011":7,"340410324001":7,"421070001001":7,"420893003092":7,"420770066004":7,"420950157003":7,"340210043073":7,"420950112001":7,"420770001021":7,"420893002013":7,"420893012021":7,"420950169012":7,"340410323001":7,"420950168002":7,"360470240001":7,"360810289003":7,"420950167003":7,"510594825041":7,"340130154002":7,"420912078002":7,"360470288002":7,"420950179022":7,"420893003091":7,"420770062023":7,"420770059013":7,"340410306002":7,"420770070001":7,"420950160021":7,"420950155001":7,"420912076004":7,"340030182004":7,"291450206011":7,"420792168001":7,"420950142002":7,"340390320021":7,"420950176051":7,"420912040091":7,"421330229102":7,"420770056022":7,"420792101001":7,"090034903024":7,"420912032081":7,"511870202003":7,"340410322001":7,"420950141001":7,"420950179021":7,"360610042001":7,"240479507002":7,"320030067001":7,"420950152015":7,"420950105003":7,"420171064012":7,"420912038031":7,"420770068003":7,"420770097001":7,"420293015001":7,"420110139002":7,"340410309001":7,"420691129023":7,"360470556001":7,"390610102014":7,"420250202005":7,"420770069022":7,"340350520023":7,"120210109033":7,"340390345003":7,"340410316012":7,"420770056011":7,"420171014055":7,"391079675001":7,"420950176041":7,"340410322005":7,"420950158021":7,"420950156001":7,"420950183003":7,"170318016011":7,"390852050023":7,"420893013011":7,"420950164002":7,"420950170002":7,"420770057051":7,"120860008081":7,"420770063033":7,"420770021001":7,"340170199002":7,"340410321011":7,"420770064021":7,"530330298024":7,"420770067021":7,"420893012041":7,"340258093013":7,"360810892008":7,"420893006001":7,"420171066001":7,"420770015023":7,"340230070004":7,"420893013021":7,"340258102002":7,"340130187002":7,"420770066005":7,"420770061021":7,"090091511004":7,"420171034002":7,"420912073002":7}	2023-02-01 00:00:00-05:00	2023-03-01 00:00:00-05:00
222-222@628-bwm-mrk	40.649349	-75.28868	7702	4126	{"420950176071":97,"420950142001":61,"420950158011":49,"420950176072":43,"420950113001":37,"420950178001":37,"420950175022":37,"420950145002":31,"420950177041":31,"420893012031":31,"420950175021":31,"420893012051":31,"420770067033":25,"420893011012":25,"420950167003":25,"420950158012":25,"420950176073":25,"420770062023":25,"420950176061":25,"420950169021":25,"420950174013":19,"420770069031":19,"420950153001":19,"420770063022":19,"420950142004":19,"420950141001":19,"420950174014":19,"420950180023":19,"420950176043":19,"420950174022":19,"420950172001":19,"420950146002":19,"420950146001":19,"420950176031":19,"420893004033":19,"420950176051":19,"420950141002":19,"420770063051":19,"420950181001":19,"420950176052":19,"420950169011":13,"420950171023":13,"420950143003":13,"340410322002":13,"420950142002":13,"420950152011":13,"420950181003":13,"120759704001":13,"420770066003":13,"420770066004":13,"420770062033":13,"420893001011":13,"340230055002":13,"420950106003":13,"420770095001":13,"420950168003":13,"420770057022":13,"420950107002":13,"420171037002":13,"420950155003":13,"420950104005":13,"420770056013":13,"420950152013":13,"420950170001":13,"420770017002":13,"420950175013":13,"420912078001":13,"340190113021":13,"420950172004":13,"360050063006":13,"420770057021":13,"420950174012":13,"370559701021":13,"420770094004":13,"420950159011":13,"420950172002":13,"420950165003":13,"420950106001":13,"420950179021":13,"420950103001":13,"420950171013":13,"340190104001":13,"420950105001":13,"340170027002":13,"420950171012":13,"420950176041":13,"420950171021":13,"420950177032":13,"420750004013":13,"420770062021":13,"420912012031":13,"420950174011":13,"420893013013":13,"420950159014":13,"420770059021":13,"420950161001":13,"420950180012":13,"420810006002":13,"420950167002":13,"360470956002":13,"420950181004":13,"420950156003":13,"420792155011":13,"420950180013":13,"420770093001":13,"360610317031":13,"420950153002":13,"420950175012":13,"CA:35212244":7,"CA:35191254":7,"511179307002":7,"420950173002":7,"420950156001":7,"230099659001":7,"420770069022":7,"420950168002":7,"261614550002":7,"340390378002":7,"420370514001":7,"420950183002":7,"060659414001":7,"360810907001":7,"471470801012":7,"420893012053":7,"340410309001":7,"420410123002":7,"420770063053":7,"340230002001":7,"420950179022":7,"420950108002":7,"420250202005":7,"420770010002":7,"340230073042":7,"420770055062":7,"340190104003":7,"310379648005":7,"420770062041":7,"420950162013":7,"420750003002":7,"420770092002":7,"420950179011":7,"340139802001":7,"340190107021":7,"420770058003":7,"420171066002":7,"420110102022":7,"211510101023":7,"420950104004":7,"340130197005":7,"420770015013":7,"420950162021":7,"340350537062":7,"340410319002":7,"450830234021":7,"340190105003":7,"120390206002":7,"420171002081":7,"420250201052":7,"420950175011":7,"250235301002":7,"420770057051":7,"420770097001":7,"420950180021":7,"480850303012":7,"420770093003":7,"360470498002":7,"421330229102":7,"360710111022":7,"420950157003":7,"420950158021":7,"420950168001":7,"420893001012":7,"420770015011":7,"420770097002":7,"340410319001":7,"300179619002":7,"420171064024":7,"420770062032":7,"420893008005":7,"080350141382":7,"420770018002":7,"420893012022":7,"420770064011":7,"420893013014":7,"420171021041":7,"390170110024":7,"420770010001":7,"330170816001":7,"340130214003":7,"420893013021":7,"340230018051":7,"420110118003":7,"340230071031":7,"340410320003":7,"340230045002":7,"482339506002":7,"420950142003":7,"420792009003":7,"391535306032":7,"481130137191":7,"482015503024":7,"420770005001":7,"340350528001":7,"040159536012":7,"420770064023":7,"340230036001":7,"370810162012":7,"401091070021":7,"340190117003":7,"420893014012":7,"421010188001":7,"340230085021":7,"220570202021":7,"420250201062":7,"360470122002":7,"420950160012":7,"130670302291":7,"420912038031":7,"420950105003":7,"420792155031":7,"420893004022":7,"420893003091":7,"420110001003":7,"420950174023":7,"340410306003":7,"360810626001":7,"340230089002":7,"340057005021":7,"360810086002":7,"420950159012":7,"420893013022":7,"420893002013":7,"420912090001":7,"420912070041":7,"420110119022":7,"250173577003":7,"420950107004":7,"420250208005":7,"190314505002":7,"420770067032":7,"420770063073":7,"420912061022":7,"420770060021":7,"340230035003":7,"340230014172":7,"420950173001":7,"420792171001":7,"420430230001":7,"360050155002":7,"490572105052":7,"420950159021":7,"420770067021":7,"420950145001":7,"420770056022":7,"120970433021":7,"240338017071":7,"131171304051":7,"420950159013":7,"340030191041":7,"420010316003":7,"420770052002":7,"420770091001":7,"420770064022":7,"420770057033":7,"340410324001":7,"420770058002":7,"420110139002":7,"421010337011":7,"420950110003":7,"420250205005":7,"340130007002":7,"420454078022":7,"340297236002":7,"420171064012":7,"340410307001":7,"420950141004":7,"340230051001":7,"420893007003":7,"340190106002":7,"420171066001":7,"420950168004":7,"420893002023":7,"420770069053":7,"420950112003":7,"420950165002":7,"420770001011":7,"420370503002":7,"420171065001":7,"050350306001":7,"420770057032":7,"420770069033":7,"420950147001":7,"421330013002":7,"420950152012":7,"420171034001":7,"420950176033":7,"420770061021":7,"391535083994":7,"420950143001":7,"420770094001":7,"471599754001":7,"340230019023":7,"420950180024":7,"420171052081":7,"420770092001":7,"500070010001":7,"420912010033":7,"340373728001":7,"420893009001":7,"360050361005":7,"420950179023":7,"420893010012":7,"340170125003":7,"340410322005":7}	2023-03-01 00:00:00-05:00	2023-04-01 00:00:00-04:00
222-222@628-bwm-mrk	40.649349	-75.28868	7815	4186	{"420950176071":99,"420950175021":40,"420950171021":40,"420950172004":40,"420950174013":40,"420950142001":33,"420950175022":33,"420950175013":33,"420950176073":33,"340410322004":27,"420950145002":27,"420950143001":27,"420950105001":27,"420950167003":27,"420950175012":27,"420950113001":27,"420893008005":20,"420950176051":20,"420950176061":20,"360610317031":20,"420950174021":20,"420950180024":20,"420950144001":20,"420770063051":20,"420950171013":20,"420950145001":20,"340190111001":20,"420770059021":20,"420950159012":20,"420950176033":20,"420950142003":20,"360870109014":14,"421279610002":14,"420950103003":14,"420950173001":14,"420770093001":14,"420893012031":14,"420770094003":14,"420950173002":14,"420893013014":14,"420770097002":14,"391650305043":14,"420950158011":14,"420950172001":14,"340410307003":14,"420893001011":14,"340030463004":14,"420950168002":14,"360050183023":14,"340410316013":14,"420950176072":14,"420770062023":14,"420912007031":14,"420950155003":14,"420950152015":14,"421039503011":14,"420950146001":14,"420912090001":14,"420950177042":14,"340130206002":14,"340390398004":14,"420950179014":14,"420110133012":14,"420950169011":14,"420950160011":14,"420950181002":14,"360050063006":14,"420950180012":14,"420770063073":14,"340410318002":14,"420893004033":14,"420792166005":14,"420770070001":14,"340410307002":14,"420950162013":14,"420950160012":14,"420893001023":14,"420512623001":14,"420950153001":14,"420950155001":14,"420770056013":14,"420950165003":14,"420950112003":14,"420893009001":14,"340311811003":14,"420770064011":14,"420770062041":14,"420950181003":14,"420950167002":14,"420950174012":14,"420950176043":14,"420950158021":14,"420950157001":14,"340410324001":14,"420950176031":14,"420950158012":14,"420950113002":14,"420950175023":14,"420770067012":14,"420770059013":14,"360050359001":14,"340410322002":14,"420250202005":7,"420950104002":7,"420950180022":7,"340390349001":7,"420893004013":7,"340190107013":7,"420950177032":7,"420950181001":7,"360610136007":7,"340410323004":7,"120879709001":7,"420171047011":7,"420691117004":7,"420710101022":7,"420770068003":7,"420950104003":7,"420454034021":7,"420893005012":7,"340390372002":7,"420950179021":7,"420770023014":7,"121030275021":7,"420171018072":7,"420893011013":7,"420893012051":7,"420770057021":7,"420950141002":7,"360670120004":7,"420950107004":7,"420770064023":7,"340230021023":7,"340297224014":7,"420950179022":7,"340297173002":7,"420110112002":7,"420950159014":7,"420950168004":7,"420950170001":7,"421010337022":7,"340130197005":7,"420770067021":7,"420950172003":7,"420950169021":7,"420770097001":7,"230050003002":7,"340350504002":7,"371190039031":7,"340170009022":7,"484910207034":7,"420950164002":7,"420110025001":7,"340390394001":7,"120690306022":7,"340090209023":7,"420912075002":7,"421039503012":7,"100010409001":7,"120710103044":7,"340190107021":7,"420950146002":7,"420950109002":7,"420893002021":7,"420770092003":7,"420792170012":7,"420950162021":7,"420950171011":7,"420770015023":7,"420950176041":7,"420893001012":7,"340410320003":7,"360999501001":7,"421070001001":7,"340179801001":7,"420770057051":7,"420950165002":7,"240338017022":7,"180973302022":7,"420691003003":7,"420770015024":7,"420950171023":7,"420950143002":7,"420893012032":7,"340230085021":7,"420893012033":7,"420770095003":7,"483970405033":7,"482015108003":7,"421010337011":7,"420770065002":7,"340410307001":7,"420893012042":7,"340390398002":7,"420110105004":7,"420770021003":7,"420950171012":7,"340230019023":7,"420893013013":7,"340190113041":7,"340130080001":7,"420770057041":7,"360050147022":7,"420770063052":7,"340410306003":7,"340258089006":7,"340270462981":7,"420950106007":7,"420950169022":7,"420950168001":7,"420454011043":7,"361031470013":7,"360810716001":7,"420770060011":7,"420770020003":7,"420950159022":7,"420770023011":7,"130670313124":7,"340230049001":7,"420950159011":7,"420770010002":7,"420950174014":7,"420454039023":7,"130890234252":7,"420912009032":7,"420770064022":7,"420950170002":7,"420171037002":7,"420171034002":7,"340230082041":7,"420171064022":7,"340390345004":7,"250138016052":7,"421039508022":7,"090091414002":7,"360670161001":7,"420770053013":7,"510030109022":7,"340010023001":7,"361190106002":7,"420770091002":7,"420770056011":7,"420770067014":7,"420893006003":7,"121270910051":7,"340410317002":7,"340190107012":7,"360810111001":7,"420171002114":7,"420110111012":7,"340258080014":7,"420950147002":7,"340190104002":7,"360610191002":7,"170850204021":7,"090091401001":7,"420454085001":7,"100030151001":7,"420950153003":7,"421010002001":7,"420171014014":7,"420893010012":7,"420950181004":7,"420770001012":7,"340170076001":7,"420950154003":7,"420171065002":7,"420171008052":7,"421010195013":7,"420912078001":7,"420770092001":7,"420792168001":7,"420430211002":7,"240253031021":7,"420691129013":7,"360810108002":7,"040250015003":7,"420750028002":7,"420110113002":7,"340390393002":7,"360530301033":7,"421010023002":7,"340297270011":7,"340130145001":7,"100010402021":7,"360470122002":7,"340410309001":7,"340130113003":7,"420950178001":7,"420950168003":7,"420950183003":7,"080140311001":7,"420950147001":7,"340297202042":7,"421298039021":7,"420770062021":7,"240430104004":7,"420770057033":7,"420171064011":7,"340270459022":7,"340190110012":7,"340130173023":7,"130510111031":7,"420110119032":7,"391130404052":7,"420950106006":7,"720319800031":7,"340270455011":7,"360810086002":7,"340030050001":7,"420770001021":7,"420034134002":7,"361059517001":7,"420912080002":7,"170499508004":7,"420950177021":7,"170438401014":7,"421010287002":7,"420950103002":7,"210150704023":7,"340130091002":7,"420950156001":7,"420770059014":7,"340410321011":7,"420950142002":7,"340130155001":7,"421039501041":7,"340010108001":7,"420454038006":7,"090035049002":7,"420370503002":7,"420950174023":7,"240317047002":7,"420950109001":7,"421070032005":7,"420912070041":7,"340190104003":7,"420171066002":7,"340390374002":7,"340297230001":7,"201730100051":7,"420770069031":7,"420950143003":7,"420893010011":7,"420770062042":7,"421330222002":7,"420410120002":7,"340297229002":7,"420770014012":7,"420770017001":7,"420893005021":7}	2023-04-01 00:00:00-04:00	2023-05-01 00:00:00-04:00
222-222@628-bwm-mrk	40.649349	-75.28868	8005	4349	{"420950176071":97,"420950169021":65,"420950105001":46,"420950113002":39,"420950175013":39,"420950175021":33,"420950155001":33,"420950145002":33,"420950176061":33,"420770064011":26,"420950113001":26,"420950175022":26,"420950142001":26,"340410306001":26,"420950158011":20,"420770097001":20,"420950158012":20,"420950169011":20,"420893012051":20,"420950109001":20,"420770062041":20,"420950173002":20,"420950171022":20,"420893010012":20,"420770095002":20,"420950180024":20,"420950174013":20,"421070034002":20,"420950175012":20,"420950171023":20,"420950176073":20,"420950174014":20,"420950146002":20,"340190113021":20,"340297360012":13,"420950106003":13,"420950174022":13,"420950165003":13,"420950101001":13,"361031228011":13,"420950171011":13,"420950176052":13,"420950177042":13,"420950144001":13,"420950172001":13,"420950169022":13,"420950146001":13,"340297310021":13,"420950172004":13,"360070122022":13,"420770001022":13,"420950180012":13,"340230073042":13,"420950164001":13,"420893013013":13,"420950173001":13,"340410307001":13,"420950181004":13,"420950160013":13,"420950143002":13,"420770054022":13,"420950112004":13,"340130022022":13,"420950180021":13,"340410309002":13,"420950141002":13,"420950155003":13,"420950153001":13,"420710112001":13,"420950168004":13,"420950175023":13,"340297157001":13,"420770093001":13,"420770015012":13,"420950171012":13,"420893003052":13,"420950176043":13,"420950179022":13,"420171039004":13,"420950176031":13,"420770062021":13,"420950178002":13,"420893013014":13,"420950174012":13,"420770094003":13,"330150550012":13,"420770015013":13,"420950112003":13,"420770063073":13,"420950159021":13,"340130024001":13,"340010014001":13,"420950152015":13,"420950182002":13,"420912090001":13,"420770023016":13,"420770053021":13,"420950106001":13,"420950181002":13,"250277371003":13,"420110138001":13,"340230050003":13,"420950108002":13,"420770056011":13,"420770094004":13,"420110111012":13,"420893004033":13,"420950159014":13,"420770065005":7,"421279612003":7,"420912009072":7,"420893012053":7,"340130051003":7,"420950106007":7,"281399504006":7,"420950169012":7,"420950141004":7,"340410309001":7,"420110127002":7,"360594137002":7,"240358109011":7,"484530018342":7,"340130005002":7,"420950103002":7,"350010002082":7,"420893001022":7,"420950176072":7,"420950176051":7,"420659504003":7,"420950104002":7,"360470321003":7,"420171042032":7,"420950161002":7,"340030425002":7,"420770065003":7,"121050107013":7,"340410320003":7,"420950180023":7,"420893012031":7,"420950179021":7,"420912010032":7,"420950156003":7,"510872009033":7,"340230002001":7,"420171064012":7,"420950155002":7,"420950172002":7,"420950176033":7,"421019809001":7,"420950168003":7,"450910617062":7,"420950160012":7,"340230047003":7,"420770068001":7,"420770063081":7,"421070014001":7,"420950178001":7,"340130050001":7,"420171014051":7,"420912040023":7,"340190107021":7,"340030103004":7,"420950176041":7,"391131102011":7,"340130081001":7,"420950181001":7,"420110138002":7,"420770091003":7,"420950143001":7,"340190109003":7,"420893011012":7,"340270462981":7,"420792155043":7,"420770006001":7,"420950167002":7,"420770057021":7,"340297280002":7,"340258095024":7,"420770061012":7,"420912083023":7,"420171066001":7,"420950142002":7,"420950107001":7,"300010003002":7,"340130174003":7,"420410118032":7,"420950179014":7,"421010141002":7,"200910536021":7,"360810062023":7,"340170158022":7,"120950171032":7,"340130171001":7,"230159752001":7,"420250205005":7,"340130197005":7,"420550117004":7,"420770019001":7,"420410103002":7,"340230085022":7,"420171046041":7,"340170144004":7,"420770065002":7,"421010024004":7,"420770063021":7,"420893014012":7,"420950166002":7,"360750215022":7,"360595190006":7,"420950179023":7,"360870115041":7,"360850244021":7,"420912012031":7,"421070031002":7,"420912003013":7,"420950142004":7,"420770069062":7,"060670070151":7,"420770006004":7,"340230086063":7,"360379503005":7,"390739652002":7,"060710040042":7,"420770022013":7,"470370151004":7,"481130159003":7,"240479503004":7,"420770069031":7,"360070143013":7,"420171065002":7,"340230086022":7,"340190106002":7,"121170213072":7,"480291315062":7,"191870009003":7,"340311244023":7,"250173839015":7,"340258051002":7,"420171064022":7,"271450004013":7,"340130068002":7,"250138122013":7,"340350516001":7,"420770056024":7,"340350510002":7,"120810008082":7,"420171028011":7,"420770057053":7,"420770014022":7,"340270436001":7,"240037021001":7,"420770063022":7,"170318046033":7,"420950154001":7,"420770016002":7,"360110401001":7,"360810892002":7,"420912019024":7,"340030213003":7,"360810111001":7,"420110113002":7,"420912078001":7,"420950152013":7,"420750027023":7,"340297202042":7,"340030182004":7,"250138106012":7,"130890232112":7,"420950147001":7,"360150112005":7,"340190108021":7,"340090213004":7,"340190110023":7,"340390363013":7,"360050233022":7,"360810998021":7,"340390398004":7,"340350527002":7,"420171063002":7,"420950176042":7,"420893013021":7,"420893008001":7,"420950110003":7,"340297224014":7,"391650320053":7,"270530204001":7,"360610222002":7,"340057001042":7,"121010321072":7,"340230066012":7,"340190104001":7,"240479508004":7,"340190113022":7,"420770053012":7,"420950168002":7,"340230047001":7,"360610102001":7,"361130720003":7,"420770023011":7,"420893012032":7,"420950174011":7,"420950159012":7,"340390368003":7,"420770015024":7,"420770091002":7,"361031700021":7,"420770055032":7,"420950171021":7,"471550805001":7,"360010003001":7,"380350117004":7,"420950144003":7,"340190106001":7,"420770023014":7,"130639800001":7,"420454090001":7,"420430235001":7,"420770055051":7,"420110102012":7,"420110017001":7,"420950106006":7,"340057042001":7,"420950142005":7,"361190057012":7,"420770059021":7,"420770057033":7,"420893007003":7,"420950159013":7,"421330238101":7,"420770061013":7,"360610317031":7,"340076036022":7,"420770097002":7,"421010337022":7,"421010357012":7,"390279644002":7,"420171023001":7,"170898507021":7,"120950167161":7,"271630710062":7,"360594110005":7,"360470690002":7,"421070029002":7,"420770062032":7,"010630601001":7,"060374619022":7,"420893005021":7,"120111002022":7,"340410321021":7,"340076082113":7,"361031583181":7,"360470255002":7,"420171065001":7,"510411008232":7,"420950179011":7,"420770015023":7,"420950152011":7,"340130121001":7,"340170040004":7,"420912082042":7}	2023-05-01 00:00:00-04:00	2023-06-01 00:00:00-04:00
222-222@628-bwm-mrk	40.649349	-75.28868	9336	5011	{"420950176071":127,"420950113001":51,"420950159012":45,"420950176073":45,"420950105001":39,"420950144001":39,"420950175021":32,"420950142001":32,"420950176043":32,"420950145002":32,"420950171023":26,"420770018004":26,"420950178001":26,"420950158011":26,"420950142002":26,"420950165003":26,"420950167001":26,"420950146002":26,"420950175012":26,"420770095002":26,"420950171021":26,"420950155003":26,"420950175022":20,"450510603031":20,"420770062041":20,"420950181004":20,"420950172003":20,"420950164002":20,"420950176042":20,"340410324001":20,"420770096002":20,"420950159022":20,"420950169011":20,"340410317002":20,"420950102002":20,"420950175013":20,"340410306001":20,"420950159011":20,"420893010012":20,"420950104004":20,"420950181001":20,"420950176072":20,"420950169021":20,"420770062032":20,"340410309001":20,"420893013013":20,"420950171012":20,"CA:35211738":13,"420770020002":13,"420950176032":13,"420950162014":13,"340090216001":13,"420950152011":13,"420770063022":13,"340390357001":13,"420950152015":13,"360271300041":13,"420110110002":13,"420950107001":13,"421070001001":13,"420950177041":13,"420950173001":13,"420950106006":13,"420950173002":13,"420950179014":13,"420950169022":13,"420950174014":13,"420950112001":13,"420950176062":13,"420950142003":13,"420950110003":13,"420893012052":13,"420950168002":13,"340410306003":13,"420770094004":13,"420171066002":13,"420770023016":13,"420950145001":13,"420950109001":13,"420171002072":13,"420770093001":13,"420950143002":13,"420950108002":13,"340130154003":13,"340170059003":13,"420770014012":13,"421039503011":13,"420950158012":13,"340130022022":13,"420950180012":13,"420950181003":13,"420950168003":13,"420950168001":13,"420950101001":13,"420950174013":13,"420710112001":13,"340410307003":13,"420770059021":13,"340410320003":13,"420893003052":13,"340190113021":13,"420950103003":13,"420770068001":13,"420950171013":13,"420950176031":13,"420950105002":13,"420770064023":13,"340170134002":13,"360710126023":13,"420770060023":13,"420950154003":13,"420770069022":13,"420893003012":13,"420770059012":13,"420110142004":13,"420770091001":13,"420770057041":13,"320030011002":13,"420770006001":13,"421070034002":13,"420893009003":13,"420250209005":13,"420950172004":13,"420950152013":13,"420893004033":13,"340410307001":13,"420950141002":7,"420035262012":7,"420770067014":7,"420293008001":7,"420950105004":7,"100030166043":7,"240317007181":7,"420770065002":7,"340410319002":7,"420950174021":7,"420950183001":7,"420770063071":7,"420950106001":7,"420770057051":7,"340030101003":7,"420950180024":7,"340270441023":7,"510594301012":7,"120879712001":7,"420950177042":7,"420770004001":7,"420950177032":7,"340190114003":7,"420950153001":7,"120860090201":7,"420770053011":7,"340390320011":7,"420770020004":7,"420171066001":7,"120050027053":7,"420950179022":7,"421070029002":7,"420893011013":7,"421330239011":7,"090116909004":7,"420950152012":7,"340090209023":7,"420171037002":7,"100030136123":7,"420912038014":7,"340155024004":7,"391590506021":7,"420912082011":7,"420950172002":7,"420912031061":7,"360470194002":7,"420950180023":7,"420950103001":7,"420171038001":7,"360470285021":7,"340170142004":7,"420770001011":7,"360670152022":7,"340410320001":7,"420171050061":7,"340130080001":7,"420770061021":7,"420770069061":7,"060379201071":7,"420950171011":7,"170318218001":7,"340130118001":7,"420893002022":7,"420770064022":7,"420893012051":7,"420893013014":7,"340410323001":7,"271090005001":7,"360810034002":7,"420250206003":7,"420770053022":7,"421010265002":7,"420710007002":7,"370190203052":7,"340057038011":7,"420893011021":7,"420893009001":7,"420950105003":7,"340270459022":7,"420770059014":7,"340230089002":7,"421330229102":7,"360550118005":7,"420171023001":7,"361059516001":7,"340350522042":7,"420912058011":7,"291138103013":7,"360810667011":7,"360810085002":7,"360610226003":7,"420770015023":7,"090091659004":7,"340410323002":7,"420770058002":7,"420171042031":7,"420770054011":7,"420893005022":7,"371830536081":7,"420950113002":7,"245102201001":7,"370010212013":7,"340410307004":7,"340130078002":7,"420171065001":7,"340230005023":7,"420250209002":7,"340230010021":7,"420893007003":7,"340130050001":7,"420950157001":7,"420770053012":7,"420893004013":7,"250056451033":7,"281639502003":7,"420912078001":7,"420250205002":7,"340311802011":7,"131210103042":7,"420950180011":7,"420110133022":7,"420950176033":7,"420950179021":7,"420770063081":7,"131570101031":7,"420912005022":7,"420110009001":7,"421070039002":7,"420893001022":7,"121113820061":7,"420171023002":7,"420171001031":7,"511076103002":7,"420893012053":7,"420950147001":7,"360470555001":7,"420912003102":7,"340030154003":7,"421010373002":7,"420770057022":7,"420770057021":7,"420171034002":7,"420691129013":7,"420950176052":7,"450830223024":7,"420171003062":7,"420950169012":7,"420893004012":7,"420950174022":7,"132231206042":7,"420770005001":7,"371950014002":7,"090138401001":7,"340010128013":7,"420950160013":7,"340190107021":7,"420950159014":7,"340312463001":7,"420950172001":7,"420410119011":7,"250092022004":7,"483290101141":7,"420770022014":7,"340297224014":7,"090075413003":7,"420912007081":7,"420950157002":7,"420950141004":7,"420950176051":7,"340230085021":7,"371510316013":7,"360070125001":7,"530330288021":7,"420171018022":7,"420950106004":7,"420792170021":7,"420750040001":7,"340258033002":7,"420893012032":7,"340350541004":7,"420691004002":7,"420893003091":7,"120330012021":7,"340170059004":7,"420250208004":7,"130890232112":7,"420770069052":7,"420770068003":7,"340410322002":7,"340230045002":7,"420035631003":7,"420950104002":7,"420893004022":7,"420110113002":7,"340170144005":7,"420770062023":7,"040030001001":7,"420950147002":7,"420770063073":7,"420770062033":7,"340258008003":7,"420950109002":7,"420950174011":7,"420912090001":7,"420770064011":7,"420770097002":7,"420912062012":7,"250250203031":7,"420770056022":7,"420110139004":7,"340410316011":7,"420950159013":7,"340230019023":7,"420110138002":7,"420770057053":7,"340410321011":7,"170938904001":7,"420770062022":7,"340230005011":7,"421298035021":7,"420171018072":7,"420691111003":7,"420293021012":7,"291138102011":7,"340130115002":7,"420770001022":7,"421070028001":7,"420770014022":7,"340390398001":7,"420950159023":7,"420770067015":7,"420893012041":7,"421019806001":7,"420770067013":7,"420710123022":7,"420770023014":7,"420950155001":7,"340258028001":7,"340297232003":7,"130890218142":7,"060730200271":7,"100030117002":7,"340170072002":7,"420770015013":7,"340130113003":7,"470370195003":7,"420410111024":7,"420912092012":7,"420912083011":7,"361031583181":7,"360070018005":7,"420893012033":7,"420770012001":7,"420950104005":7,"420770062021":7,"121113821061":7}	2023-06-01 00:00:00-04:00	2023-07-01 00:00:00-04:00
223-223@628-bwn-sh5	40.687056	-75.242596	718	334	{"420950144001":37,"420950172002":28,"420950145002":19,"420250208003":19,"361190006004":19,"420950173002":19,"420950152013":19,"420950175021":19,"420950181003":19,"420770068001":10,"420250206003":10,"420770062041":10,"420950142002":10,"420950102002":10,"420770057022":10,"100050512051":10,"420950155001":10,"420770059014":10,"420950181004":10,"420893012051":10,"420970812002":10,"340076072002":10,"420110025001":10}	2023-08-01 00:00:00-04:00	2023-09-01 00:00:00-04:00
223-223@628-bwn-sh5	40.687056	-75.242596	641	301	{"420950172002":34,"420950146002":25,"420950172004":17,"420950175021":17,"420950171023":17,"420950175013":17,"420950169022":17,"420950143001":17,"420950145002":17,"340190106002":9,"420950181002":9,"420950153002":9,"420950172001":9,"420950170001":9,"420950144001":9,"420950108001":9,"420893001022":9,"420250208001":9,"420950142002":9,"420950158012":9,"420950169011":9,"420950171013":9}	2023-09-01 00:00:00-04:00	2023-10-01 00:00:00-04:00
223-223@628-bwn-sh5	40.687056	-75.242596	626	342	{"420950172004":30,"420950172002":30,"420950173002":22,"420950154002":15,"420950174012":15,"420950143002":15,"420950142002":15,"420950141002":15,"420770062023":8,"340190109003":8,"340190104002":8,"421070034003":8,"420950159014":8,"080410047061":8,"420950144003":8,"420893009001":8,"420950176062":8,"420950166001":8,"420950176071":8,"420893004012":8,"420950142001":8,"420950172003":8,"420770059021":8,"420950172001":8,"420950170001":8,"420171028012":8,"420893011012":8,"421010388004":8,"420950175012":8}	2023-10-01 00:00:00-04:00	2023-11-01 00:00:00-04:00
223-223@628-bwn-sh5	40.687056	-75.242596	695	446	{"420950144001":38,"420950172002":28,"420950181003":28,"420950176071":19,"420950178001":19,"420250209002":19,"420770006001":19,"420950146001":19,"420950173002":19,"420950183002":19,"420950142001":19,"420950176041":10,"420950143002":10,"420950142005":10,"420950166001":10,"420950181001":10,"420770070003":10,"420950141004":10,"420950177041":10,"420950143003":10,"420950167002":10,"420950155003":10,"420893010012":10,"420950169021":10,"421070028002":10,"420950172004":10,"420950172003":10,"420950144003":10,"420950145002":10,"360810289003":10}	2023-11-01 00:00:00-04:00	2023-12-01 00:00:00-05:00
223-223@628-bwn-sh5	40.687056	-75.242596	631	337	{"420950167002":21,"420950172004":21,"420950172002":14,"420893003072":14,"420770020004":14,"420950144001":14,"420950172001":14,"420950152013":14,"420950143001":14,"420950146001":14,"420950142002":7,"420950168004":7,"420950173001":7,"420770068003":7,"420950173002":7,"420950169021":7,"420770007002":7,"420950176052":7,"420950176071":7,"420893011012":7,"420950181002":7,"420950179023":7,"420950181004":7,"420950156001":7,"420950172003":7,"420950144002":7}	2023-01-01 00:00:00-05:00	2023-02-01 00:00:00-05:00
223-223@628-bwn-sh5	40.687056	-75.242596	851	468	{"420950172004":36,"420950142001":29,"420950145002":22,"420950141001":15,"420950172002":15,"420950153001":15,"420893004033":15,"420950172001":15,"420950175021":15,"420950146001":15,"420950169021":15,"420950144001":15,"340410309002":8,"420950106003":8,"420171065002":8,"340410318002":8,"340410308001":8,"420950179011":8,"340410309001":8,"420770057022":8,"421010287002":8,"420950173002":8,"420950175012":8,"420770066003":8,"420950175013":8,"420970812003":8,"420950156001":8,"420950112003":8,"420950141003":8,"340270448002":8,"420950181004":8,"420950171013":8,"420171025002":8,"420770019002":8}	2023-02-01 00:00:00-05:00	2023-03-01 00:00:00-05:00
223-223@628-bwn-sh5	40.687056	-75.242596	971	545	{"420950172002":39,"420950142001":23,"420950172001":16,"420950175012":16,"420950146001":16,"420950145002":16,"420770056011":16,"420893003072":16,"420950142004":16,"420770001012":16,"420912012031":16,"420950142002":16,"420770004002":16,"420950158012":16,"420950175021":16,"420171065003":8,"420770063053":8,"420950143001":8,"420110025001":8,"420950143002":8,"420171065002":8,"420970812003":8,"420950152013":8,"420950175013":8,"420893012051":8,"420893011012":8,"421010287002":8,"420454078022":8,"420950179022":8,"420950156001":8,"420950173002":8,"420770014022":8,"420950181004":8,"560299654002":8,"420770053021":8,"420893011013":8,"420950158011":8,"360550068001":8,"340350507031":8}	2023-03-01 00:00:00-05:00	2023-04-01 00:00:00-04:00
223-223@628-bwn-sh5	40.687056	-75.242596	740	412	{"420950145002":24,"420950175021":16,"420950143001":16,"420950145001":16,"420950172004":16,"340410322002":16,"420950144001":16,"420950174013":16,"420950156003":16,"360050063006":16,"420893012051":8,"420250205004":8,"420950142003":8,"420950172002":8,"360610162004":8,"420950152015":8,"180973910003":8,"420950181003":8,"420950143003":8,"420950171023":8,"420770017002":8,"421010287002":8,"420410113041":8,"420950142004":8,"420950173002":8,"420950174012":8,"340057025003":8,"420950156001":8,"420950143002":8,"420950158012":8}	2023-04-01 00:00:00-04:00	2023-05-01 00:00:00-04:00
223-223@628-bwn-sh5	40.687056	-75.242596	758	424	{"420950172002":26,"420950173001":26,"420950143001":26,"420950175021":17,"420950142003":17,"420770061021":17,"420950144001":17,"420950145002":17,"420950147002":17,"420950159012":17,"420950182002":17,"420950142004":9,"420950156003":9,"420950146001":9,"420950156001":9,"420770014021":9,"421010287002":9,"420770062041":9,"420950152015":9,"420893012051":9,"420950173002":9,"420950142002":9,"420950169021":9}	2023-05-01 00:00:00-04:00	2023-06-01 00:00:00-04:00
223-223@628-bwn-sh5	40.687056	-75.242596	947	478	{"420950172002":32,"420950173001":24,"420770014014":16,"420950142001":16,"420770063053":16,"420950142002":16,"420770067013":16,"420950145001":8,"420250206003":8,"420950145002":8,"420110025001":8,"420893011012":8,"420912058011":8,"420950181004":8,"420950176073":8,"420950173002":8,"420950181002":8,"420770059021":8,"420893012051":8,"420770005002":8,"240479511003":8,"420950156001":8,"420950143001":8}	2023-06-01 00:00:00-04:00	2023-07-01 00:00:00-04:00
223-223@628-bwn-sh5	40.687056	-75.242596	1031	479	{"420950172002":43,"420950144001":35,"420950147002":35,"340010014001":18,"420950175012":18,"420950180022":18,"420950171021":18,"360810475002":18,"420950175013":18,"420893012051":9,"420950146002":9,"420950142001":9,"420950170002":9,"420893011012":9,"420950181002":9,"420950173002":9,"420950181003":9,"420893012053":9,"100030110002":9,"340297159021":9,"420770068001":9,"420950171023":9,"420250206003":9,"100030138002":9}	2023-07-01 00:00:00-04:00	2023-08-01 00:00:00-04:00
zzy-223@628-pj9-4qf	40.036508	-75.142374	3	1	{"421010243004":4,"421010242002":4,"421010202005":4}	2023-07-01 00:00:00-04:00	2023-08-01 00:00:00-04:00
zzy-223@628-pj9-4qf	40.03656	-75.142361	3	2	{"421010381002":4,"420912004011":4,"421010118003":4,"421019809001":4,"421010188006":4,"421010274011":4,"420454091002":4,"100030108002":4,"421010195022":4,"421010170003":4}	2023-08-01 00:00:00-04:00	2023-09-01 00:00:00-04:00
zzy-223@628-pj9-4qf	40.03656	-75.142361				2023-09-01 00:00:00-04:00	2023-10-01 00:00:00-04:00
zzy-223@628-pj9-4qf	40.03656	-75.142361	1	1	{"421010282003":4,"421010325003":4,"420454022001":4,"420454040042":4,"421010283007":4,"421010277002":4}	2023-10-01 00:00:00-04:00	2023-11-01 00:00:00-04:00
zzy-223@628-pj9-4qf	40.03656	-75.142361	17	9	{"421010282003":4,"421010177025":4,"421010188004":4,"421010336003":4,"421010281001":4,"360510307001":4,"420454012001":4,"421010101004":4}	2023-11-01 00:00:00-04:00	2023-12-01 00:00:00-05:00
zzy-223@628-pj9-4qf	40.036988	-75.141762	4358	1961	{"421010282003":74,"421010195012":28,"421010268002":28,"421010390001":18,"421010267004":16,"421010253003":16,"421010282002":16,"421010276001":13,"421010279021":13,"421010383001":11,"420912025002":11,"421010252001":11,"421010274011":11,"421010276002":11,"421010335003":11,"421010268003":11,"421010268004":11,"421010265003":11,"421010245003":11,"421010286005":11,"421010282001":11,"421010247004":8,"421010205002":8,"421010292002":8,"421010094002":8,"421010284001":8,"421010004022":8,"421010247002":8,"421010311014":8,"421010377001":8,"421010149002":8,"421010267001":8,"421010283004":8,"420454041011":8,"421010263021":8,"421010289024":8,"420454040031":8,"421010349002":8,"421010041021":8,"421010318003":8,"421010200002":8,"421010277004":6,"421010305024":6,"421010055002":6,"421010283002":6,"421010074004":6,"420912003072":6,"340057001032":6,"421010119001":6,"421010152004":6,"421010106002":6,"420454021004":6,"421010254004":6,"421010389002":6,"421010249001":6,"420171016111":6,"421010265005":6,"421010086021":6,"421010028022":6,"421010279014":6,"420454098034":6,"421010115004":6,"040131032082":6,"421010246001":6,"421010131002":6,"421010199002":6,"421010266007":6,"421010325003":6,"421010096001":6,"420454074012":6,"421010278003":6,"421010267006":6,"421010171001":6,"421010286003":6,"421010301001":6,"421010244002":6,"421010033001":6,"421010348021":6,"421010387002":6,"421010290003":6,"421010033006":6,"421010063004":6,"360810018001":6,"421010279012":6,"420454104001":6,"421010317004":6,"421010006001":6,"340130146004":6,"421010266008":6,"421010279013":6,"421010389001":6,"421010305011":6,"421010262004":6,"421010311013":6,"340057037003":6,"420912026032":6,"421010349003":6,"421010347021":6,"421010246003":6,"421010288002":6,"421010060001":6,"420454018001":6,"421010264003":6,"420171050062":6,"421010207004":6,"100030166011":6,"421010060004":6,"421010275002":6,"421010082003":6,"420454014024":6,"421010177011":6,"421010167012":6,"421010205001":6,"421010288001":6,"100030003002":6,"421010283007":6,"421010277006":6,"421010105002":6,"421010281003":6,"421010259005":6,"421010013005":6,"421010271002":6,"421010275001":6,"420912059052":6,"420912003082":6,"420912016042":6,"240150306022":6,"420454107005":6,"420912058011":6,"240054041012":6,"420454105001":6,"340076032003":6,"421010204004":6,"421010264002":6,"421010081021":6,"421010273001":6,"421010165003":6,"421010274024":6,"421010260003":6,"360610066006":6,"421010165001":6,"421010125001":6,"421010389003":6,"421010273003":6,"421010305025":6,"421010281001":6,"421010239001":6,"420912006021":6,"421010266002":6,"421010330005":6,"420912040091":6,"100030149034":6,"421010306001":6,"421010268001":6,"421010305013":4,"340010024003":4,"040130715142":4,"421010152001":4,"421010175006":4,"421010199004":4,"421010252002":4,"420454022002":4,"421110208002":4,"421010093005":4,"420171016052":4,"420010306001":4,"421010198004":4,"421010022002":4,"421010258001":4,"421010172013":4,"340010101051":4,"420912003083":4,"421010215003":4,"420912106001":4,"420912017063":4,"340210043091":4,"421010338004":4,"421010365021":4,"421010244003":4,"421010172011":4,"421010244001":4,"420171014051":4,"421019806001":4,"420293014012":4,"340155002012":4,"421010315012":4,"421010100001":4,"421010173001":4,"421010373002":4,"421010263011":4,"421010245002":4,"421010215004":4,"421010197005":4,"420912023022":4,"340110305013":4,"421010212002":4,"420912038041":4,"421010264006":4,"421010263014":4,"421010175003":4,"421010036001":4,"421010213002":4,"421010348032":4,"360610151004":4,"421010072002":4,"421010274021":4,"421010033002":4,"421010192006":4,"421010202005":4,"421010381001":4,"421010021002":4,"420912004011":4,"421010356014":4,"420792111012":4,"421010273004":4,"421010337011":4,"421010388004":4,"421010274013":4,"420171004021":4,"420171008082":4,"420912007041":4,"421010313003":4,"421010276004":4,"421010279022":4,"421010195022":4,"100030108003":4,"420171002072":4,"421010302002":4,"100030125001":4,"421010318001":4,"421010331023":4,"421010302005":4,"421010063002":4,"420454062023":4,"421010243002":4,"420912043001":4,"421010030022":4,"420293003021":4,"420110010002":4,"421010330003":4,"420912024022":4,"421010291002":4,"420770064011":4,"421010284004":4,"421010276003":4,"421010188005":4,"420912015021":4,"421010261003":4,"421010388002":4,"421010021001":4,"421010283005":4,"340057003031":4,"340155002032":4,"340057004071":4,"420171014053":4,"420912024021":4,"420912003081":4,"421010300007":4,"420912006062":4,"420912010041":4,"420912001032":4,"421010066003":4,"420770019002":4,"420293001043":4,"421010201012":4,"420454006005":4,"421010264001":4,"100050511011":4,"421010315021":4,"421010289025":4,"420710135013":4,"340230079111":4,"420912010033":4,"420454004023":4,"421010271003":4,"421010197004":4,"421010274022":4,"421010220001":4,"421010365012":4,"421010298004":4,"421010272001":4,"420171015051":4,"421010198005":4,"421010102001":4,"421010275003":4,"421010363011":4,"421010265001":4,"420171003041":4,"240054915001":4,"420912017051":4,"421010149006":4,"420912003013":4,"420912009032":4,"421010283001":4,"361190111011":4,"250138103002":4,"421010141002":4,"421010265006":4,"420710125011":4,"421010102003":4,"421010207003":4,"421010353011":4,"421010246002":4,"420454034021":4,"421010188001":4,"421010032003":4,"421010290002":4,"421010339003":4,"421010169013":4,"421010175002":4,"340057027002":4,"421010191002":4,"421010011013":4,"120310143312":4,"421010280004":4,"420912022022":4,"421010288003":4,"420171008093":4,"420454003022":4,"100050510053":4,"340076032001":4,"420912024023":4,"421010238002":4,"340311828002":4,"340155002041":4,"250250102034":4,"421010277002":4,"421010280003":4,"340230042002":4,"420912070042":4,"340057036001":4,"421010314012":4,"421010254002":4,"421010264007":4,"340076033023":4,"421010284003":4,"421010283003":4,"421010107003":4,"340076079002":4,"420454078022":4,"420912023012":4,"060376013021":4,"421010298005":4,"340057042001":4,"421010309003":4,"421010262002":4,"420950173001":4,"421010317005":4,"421010069003":4,"340210044063":4,"421010007003":4,"340076004002":4,"421019800001":4,"421010200001":4,"421010172012":4,"420912022023":4,"420454029001":4,"420912039013":4,"420293005012":4,"421010241001":4,"421010285001":4,"421010300005":4,"421010242001":4,"421010273002":4,"421010284002":4,"420912019012":4,"420912005013":4,"420171002121":4,"421010172024":4,"420912016073":4,"421010125003":4,"421010245004":4,"420912090002":4}	2023-01-01 00:00:00-05:00	2023-02-01 00:00:00-05:00
zzy-223@628-pj9-4qf	40.036988	-75.141762	4100	1821	{"421010268002":35,"421010282003":33,"421010390001":20,"421010283004":13,"421010377001":13,"421010253003":13,"421010282002":13,"421010279021":13,"421010289024":10,"421010268004":10,"421010252007":10,"421010267004":10,"421010267007":10,"421010195012":10,"421010292002":10,"420912025002":10,"421010284004":10,"421010277006":10,"421010275001":10,"421010277001":10,"421010241001":10,"421010284003":10,"421010266008":8,"421010282001":8,"421010169013":8,"421010305013":8,"421010197005":8,"421010245003":8,"421010272001":8,"421010286003":8,"421010011013":8,"421010273003":8,"421010274011":8,"421010284001":8,"421010283001":8,"420454105001":8,"421010310003":8,"421010082003":8,"421010306001":8,"421010263021":8,"421010205002":8,"421010276001":8,"421010333001":8,"420912104001":5,"421010279012":5,"421010107004":5,"421010264003":5,"420912015013":5,"420454014024":5,"420912023014":5,"340057037003":5,"421010289023":5,"421010331013":5,"420110116013":5,"421010172024":5,"421010264006":5,"421010245002":5,"420912016053":5,"420171020043":5,"421010292003":5,"421010377002":5,"421010242002":5,"421010389001":5,"421010140003":5,"421010195013":5,"421010192006":5,"421010091003":5,"421010246001":5,"340057001032":5,"421010249004":5,"421010004022":5,"421010335002":5,"421010031001":5,"421010146002":5,"340076014001":5,"421010315012":5,"421010192004":5,"421010284002":5,"421010249003":5,"421010388002":5,"421010142002":5,"421010264002":5,"421010290004":5,"420171058012":5,"421010357012":5,"421010286004":5,"420171003071":5,"421010274012":5,"421010389002":5,"421010275003":5,"421010267001":5,"421010257001":5,"420912040072":5,"421010358001":5,"421010291001":5,"420912059052":5,"421010305024":5,"421010247001":5,"420912005013":5,"421010177021":5,"421010258001":5,"421010172021":5,"421010165001":5,"421010373001":5,"421010273001":5,"421010289012":5,"421010318003":5,"421010345012":5,"421010364001":5,"420454006005":5,"421010094002":5,"421010175001":5,"421010265006":5,"420912008002":5,"420454104001":5,"100030124003":5,"421010308003":5,"421010175006":5,"420454003013":5,"421010259003":5,"421010208001":5,"421010279022":5,"421010149002":5,"420912022023":5,"421010096001":5,"421010083011":5,"421010249001":5,"420912024012":5,"420912003072":5,"421010066003":5,"421010347021":5,"421010247004":5,"421010311014":5,"421010302001":5,"420171008113":5,"421010259002":5,"421330101103":5,"421010306003":5,"421010283007":5,"421010314012":5,"421010389003":5,"421010254004":5,"420950174014":5,"421010243002":5,"421010249002":5,"421010247002":5,"421010273005":5,"421010239001":5,"421010204001":4,"420912005072":4,"100030163051":4,"420171002084":4,"340130229002":4,"420912003013":4,"421010318002":4,"420912024024":4,"100030149042":4,"421010041021":4,"420912022021":4,"421010152003":4,"421010289011":4,"421010022001":4,"100030105024":4,"421010040012":4,"421010326002":4,"421010347011":4,"421010357021":4,"421010337022":4,"421010262002":4,"421010205001":4,"420912055033":4,"421010266003":4,"421010072002":4,"421010063002":4,"240253016022":4,"421010331014":4,"420912022011":4,"420912040023":4,"421010003001":4,"421010283002":4,"421010096004":4,"340270461052":4,"421010338005":4,"100030110002":4,"421010280003":4,"421010290003":4,"420912023021":4,"201550018002":4,"420792111012":4,"421010144003":4,"421010360001":4,"420912043001":4,"420912022013":4,"421010274022":4,"420912010041":4,"420110131001":4,"421010310006":4,"420912025001":4,"420454099022":4,"421010305012":4,"421010119001":4,"420912009031":4,"420912024025":4,"421010092002":4,"420912012012":4,"421010298005":4,"340057004021":4,"421010330006":4,"421010013005":4,"240253037002":4,"421010243004":4,"421010288001":4,"420912026032":4,"420454034022":4,"421010372004":4,"421010253001":4,"420770010002":4,"421010195011":4,"421010167023":4,"421010096005":4,"421010287002":4,"421010161001":4,"421010195022":4,"421010273002":4,"421010147002":4,"421010071022":4,"420171018051":4,"421010192005":4,"421010166001":4,"100030138003":4,"421010087021":4,"421010299001":4,"421010278002":4,"421010201023":4,"421010170002":4,"350010047122":4,"421010199004":4,"421019800001":4,"481130141031":4,"340076034003":4,"421010212001":4,"421010198002":4,"420912017052":4,"420010306001":4,"420912060072":4,"421010278003":4,"421010283005":4,"421010276002":4,"421010275004":4,"421010212002":4,"421010247003":4,"421010382002":4,"421010175005":4,"421010355002":4,"420912016061":4,"420293003021":4,"421010274021":4,"421010277005":4,"240338073041":4,"421010041022":4,"420912001032":4,"420912038041":4,"421010356012":4,"421010209001":4,"421010300007":4,"421010345023":4,"421010173002":4,"421010256002":4,"100030144041":4,"421010279014":4,"421010145001":4,"421010265001":4,"421019809001":4,"421010125003":4,"470930043001":4,"421010265003":4,"421010033002":4,"420770062042":4,"421010280004":4,"421010201011":4,"421010363031":4,"420912026022":4,"420912104003":4,"421010337011":4,"420912009032":4,"420171050062":4,"421010266007":4,"051190040012":4,"421010042014":4,"421010020002":4,"420912089052":4,"420293001082":4,"421010369002":4,"421010335003":4,"421010277002":4,"421010381001":4,"420912020002":4,"340076075071":4,"360470394001":4,"421010356022":4,"420912026021":4,"421010207003":4,"421010276003":4,"421010335001":4,"421010259005":4,"421010085004":4,"421010113003":4,"421010080003":4,"250173523002":4,"421010248002":4,"421010380001":4,"421010191004":4,"421010367002":4,"421010334004":4,"421010263013":4,"421010330005":4,"421010192001":4,"100030125001":4,"250173114004":4,"421010271002":4,"420171004021":4,"340010101051":4,"421010307003":4,"421010309001":4,"420912006024":4,"421010288002":4,"420912090002":4,"421010334002":4,"421010291002":4,"421010266004":4,"421010318001":4,"421010353011":4,"421010267003":4,"420171043041":4,"421010006001":4,"421010160001":4,"420171002072":4,"421010274024":4,"420912032051":4,"421010306005":4,"420171058053":4,"420912006032":4,"421010261003":4,"421010274013":4,"420171016071":4,"420171016052":4,"421010028022":4,"360810664004":4,"421010283006":4,"420171001021":4,"420912006031":4,"421010356014":4,"421010211002":4,"120310143312":4,"421010202003":4,"421010107001":4,"100010428002":4,"421010238002":4,"420171002014":4,"420912032033":4}	2023-02-01 00:00:00-05:00	2023-03-01 00:00:00-05:00
zzy-223@628-pj9-4qf	40.036988	-75.141762	4692	2068	{"421010282003":79,"421010195012":33,"421010268002":33,"421010390001":21,"421010011013":16,"421010243002":16,"421010286003":16,"421010256003":16,"421010249001":13,"421010290004":13,"421010276001":13,"421010267004":11,"421010190005":11,"421010252001":11,"421010274011":11,"421010282001":11,"421010268004":11,"421010294003":11,"421010306001":11,"421010279021":11,"421010275001":11,"421010169013":11,"421010254004":11,"421010265003":11,"421010239001":11,"421010377001":11,"420912024025":8,"421010318003":8,"421010096001":8,"421010305012":8,"421010302001":8,"421010310003":8,"421010278004":8,"421010288001":8,"421010284003":8,"421010205002":8,"421010286006":8,"421010311024":8,"421010273004":8,"421019803001":8,"421010363021":8,"420912001032":8,"421010145001":8,"421010094002":8,"421010208001":6,"421010282002":6,"421010305022":6,"421010310004":6,"421010389003":6,"420912059052":6,"420454024001":6,"421010315012":6,"421010245003":6,"421010364001":6,"421010357022":6,"421010265006":6,"421010264002":6,"421010289024":6,"421010192003":6,"421010174002":6,"421010246001":6,"421010266005":6,"340057042001":6,"421010172021":6,"421010331013":6,"421010247004":6,"421010283004":6,"421010277001":6,"420912022021":6,"421010169023":6,"421010063002":6,"421010377002":6,"421010346001":6,"421010284002":6,"420912022011":6,"421010175006":6,"420912005013":6,"421010006001":6,"421010167012":6,"420912003072":6,"340076092033":6,"421010201011":6,"420293014012":6,"420912058071":6,"420912026033":6,"421010279012":6,"421010263021":6,"340057001042":6,"421010274021":6,"421010388003":6,"421010244002":6,"421010305025":6,"421010209001":6,"421010373001":6,"130459101044":6,"100050511012":6,"420912034022":6,"421010283007":6,"421010242002":6,"421010273001":6,"421010003001":6,"421010308002":6,"421010300007":6,"421010114001":6,"100030156002":6,"421010176023":6,"420912017053":6,"420454104001":6,"421010199003":6,"421010268003":6,"421010336005":6,"421010142002":6,"421010242004":6,"100010430001":6,"421010195013":6,"421010139003":6,"421010041021":6,"421010278001":6,"420912025001":6,"421010152002":6,"421010243004":6,"421010279014":6,"421010271002":6,"090116952023":6,"421010248002":6,"421010240002":6,"421010203002":6,"421010246003":6,"421010066004":6,"421010372004":6,"421010274013":6,"421010188002":6,"421010277002":6,"421010326002":6,"421010149002":6,"421010033001":6,"421010263014":6,"421010107002":6,"420912033032":6,"421010323003":6,"420293003021":6,"421010264006":6,"340057001032":6,"420912007072":6,"421010032005":6,"421010284004":6,"421010268001":6,"421010334004":6,"421010335003":6,"421010320006":4,"421010291002":4,"421010125001":4,"420770023016":4,"421010261002":4,"420171002095":4,"421010306004":4,"421010262001":4,"421010291001":4,"421010030012":4,"421010207004":4,"421010134022":4,"421010192006":4,"421010356014":4,"421010305013":4,"421010337011":4,"420171058053":4,"420454004012":4,"420454028001":4,"420912003013":4,"420912014101":4,"240217756002":4,"421010262002":4,"340076044002":4,"450150210003":4,"421010004022":4,"420171021041":4,"421010072004":4,"420454040031":4,"421010062004":4,"421010335002":4,"421010146002":4,"421010311022":4,"421010125002":4,"421010290003":4,"420171050062":4,"421010261001":4,"421010119001":4,"421010040012":4,"421010275004":4,"421010166001":4,"421010260001":4,"421010347021":4,"420110022001":4,"421010254001":4,"421010348013":4,"421010276002":4,"421010265001":4,"421010388002":4,"420454106021":4,"421010205001":4,"421010390007":4,"421010055002":4,"420710137013":4,"421010112004":4,"421010344002":4,"340057028062":4,"421010383001":4,"420171004021":4,"421010005001":4,"421010300001":4,"060750117002":4,"421010275003":4,"421010285001":4,"210290208002":4,"421010013005":4,"340076013001":4,"340230042002":4,"340076033023":4,"421010060004":4,"340076084031":4,"421010212002":4,"420293055001":4,"421010197005":4,"250173736003":4,"420912003082":4,"421010278003":4,"340297270011":4,"421010173002":4,"421010319005":4,"100010413001":4,"421010263013":4,"130311106011":4,"340010108001":4,"421010333001":4,"421010139001":4,"420454105001":4,"420912083021":4,"420912040072":4,"421010100001":4,"421010314011":4,"340230079111":4,"421010263022":4,"100030163051":4,"420770010002":4,"421010244001":4,"421010184001":4,"421010239002":4,"421010030011":4,"421010337012":4,"100030163053":4,"421010257001":4,"421010262004":4,"421010247005":4,"421010267003":4,"421019801001":4,"420912040023":4,"421010265004":4,"421010252006":4,"421010028022":4,"421010287002":4,"420912006031":4,"340090205001":4,"421010198005":4,"420912032033":4,"421010072003":4,"421010243001":4,"420171008071":4,"421010204002":4,"421010306006":4,"420912105002":4,"421010273003":4,"245102604032":4,"421010032001":4,"421010288003":4,"421010381001":4,"420410118032":4,"420950162012":4,"421010148001":4,"420912024023":4,"421010290002":4,"421010331023":4,"420171016071":4,"421010072002":4,"421010168005":4,"420912016073":4,"420912026021":4,"421010357021":4,"421010274024":4,"421010283003":4,"421010066003":4,"420171018081":4,"421010280003":4,"420171050033":4,"421010168006":4,"420293014021":4,"420792111012":4,"421010175004":4,"421010365021":4,"421010312003":4,"420912001061":4,"421010259005":4,"340155016044":4,"371259507012":4,"421010264005":4,"421010061001":4,"421010337022":4,"421010332002":4,"421019809001":4,"421010202005":4,"420912026032":4,"100010412001":4,"421010022001":4,"421010308003":4,"420912005023":4,"420454003014":4,"421010267001":4,"240338005193":4,"421010135004":4,"421010337024":4,"421010171001":4,"420912042001":4,"420171037001":4,"420454068034":4,"201550018002":4,"420110019001":4,"421010264007":4,"340139802001":4,"290970116002":4,"421010283005":4,"421010283006":4,"421010276004":4,"360610285003":4,"420171002121":4,"421010033002":4,"421279608002":4,"421010111003":4,"421010336002":4,"420912035003":4,"081170003003":4,"420171049023":4,"421019807001":4,"421010294002":4,"421010009012":4,"421010009021":4,"421010272002":4,"421010314014":4,"420454063001":4,"421010274012":4,"421010212001":4}	2023-03-01 00:00:00-05:00	2023-04-01 00:00:00-04:00
zzy-223@628-pj9-4qf	40.036988	-75.141762	4398	1936	{"421010282003":58,"421010268002":33,"421010282001":17,"421010377001":17,"421010390001":14,"421010277006":11,"421010253003":11,"421010268001":11,"421010195012":11,"421010172021":11,"421010283007":11,"420912024025":11,"421010169023":11,"421010283004":11,"421010284004":9,"421010311024":9,"421010286005":9,"420171018071":9,"421010243004":9,"421010192005":9,"421010284001":9,"421010279021":9,"421010389002":9,"421010277001":9,"421010300007":9,"421010278003":9,"421010246002":9,"421010275003":9,"421010149002":9,"421010383001":9,"421010066003":9,"421010171003":9,"421010289012":9,"340110406001":9,"421010279014":9,"421010247003":9,"421010247005":9,"421010168006":9,"421010275001":9,"421010292003":9,"421010268004":9,"421010305012":9,"421010267004":9,"421010200002":9,"421010265003":9,"421010274021":9,"421010357022":6,"421010188001":6,"421010083011":6,"421010137005":6,"370710332043":6,"421010175006":6,"421010325003":6,"420171016111":6,"421010112002":6,"421010260003":6,"471790616023":6,"421010315012":6,"421010280004":6,"421010190005":6,"420110019001":6,"421010294003":6,"421010163004":6,"420912023013":6,"421010310003":6,"421010195013":6,"421019803001":6,"421010274012":6,"340155002041":6,"421010347012":6,"420912024012":6,"421010286003":6,"421010348022":6,"421010263021":6,"100030168011":6,"421010273001":6,"421010282002":6,"421010363022":6,"421010308003":6,"421010252003":6,"420912071011":6,"421010262004":6,"421010283006":6,"421010289024":6,"421010011013":6,"421010175005":6,"421010291001":6,"421010252006":6,"420171008071":6,"420912007041":6,"420912003013":6,"421010270002":6,"421010319005":6,"420454028003":6,"421010276001":6,"421010306004":6,"420912014042":6,"420912014101":6,"421010294002":6,"421010249001":6,"340057001032":6,"421010241001":6,"421010289021":6,"421010208001":6,"421010114002":6,"421010004022":6,"421010279012":6,"421010243002":6,"170310815002":6,"421010287001":6,"421010171002":6,"421010178006":6,"421010363011":6,"421010317004":6,"421010209001":6,"421010179004":6,"421010321003":6,"421010390003":6,"421010390006":6,"421010277005":6,"420912022011":6,"421010211002":6,"421010238004":6,"421010239001":6,"421010096003":6,"421010080002":6,"421010276002":6,"421010274024":6,"420171002014":6,"421010249002":6,"420454085004":6,"421010242002":6,"421010280003":6,"421010307001":6,"421010314012":6,"421010254004":6,"360850027001":6,"421010149001":6,"100030105024":6,"421010373002":6,"420454104001":6,"421010286001":6,"421010355003":6,"340057006053":6,"421010305022":6,"421010274013":6,"421010198005":6,"421010199003":6,"421010267003":6,"421010262002":6,"421010203001":6,"340057037003":6,"421010334004":6,"421010265005":6,"421010205002":6,"420912059052":6,"421010252001":4,"421010273003":4,"420171050062":4,"420171041001":4,"420171015042":4,"421010010011":4,"421010173002":4,"421010330005":4,"421010247004":4,"421010356012":4,"245102606052":4,"421010284002":4,"420912003083":4,"420293001093":4,"420912014073":4,"421010177011":4,"421010364001":4,"421010310004":4,"421010023002":4,"421010033001":4,"421010131001":4,"421010273005":4,"420912024021":4,"421010267006":4,"421010092001":4,"420912040023":4,"421010125002":4,"421010164002":4,"421010379003":4,"421010007002":4,"421010288003":4,"420159509002":4,"421010063002":4,"421010013005":4,"100050513051":4,"421010146001":4,"421010355002":4,"340076076002":4,"421010203002":4,"420912003072":4,"420171052023":4,"421010033006":4,"420171016071":4,"421010022002":4,"421010329004":4,"420792111012":4,"420912035003":4,"421010288001":4,"421010372004":4,"421010267001":4,"421010082004":4,"421010036003":4,"421010289011":4,"421010337022":4,"421010348012":4,"421010151021":4,"421010119001":4,"420912022022":4,"421010139001":4,"421010106002":4,"421010276003":4,"421010169013":4,"421010202001":4,"420912019021":4,"420110128003":4,"421010065006":4,"421010305024":4,"420293079001":4,"421010263013":4,"250010139002":4,"421010122012":4,"421010206001":4,"421010284003":4,"340210029023":4,"420454091002":4,"421010298001":4,"421010335003":4,"420912025001":4,"421010281001":4,"421010356014":4,"360810007004":4,"421010310006":4,"421010291003":4,"421010160005":4,"421010238001":4,"421010337011":4,"421010337024":4,"420912001032":4,"421010085007":4,"421010253005":4,"420293005012":4,"421019804001":4,"420454085003":4,"421010369003":4,"421010125003":4,"421010292001":4,"420912006031":4,"421010176021":4,"421010263023":4,"340155015006":4,"421010318002":4,"420454007001":4,"421010139003":4,"420171045053":4,"420912006023":4,"421010335002":4,"421010036004":4,"421010292002":4,"421010072002":4,"421010311013":4,"421010271002":4,"421010280001":4,"421010039021":4,"421010149006":4,"290950186001":4,"421010278004":4,"420912068012":4,"421010001002":4,"421010192002":4,"421010213003":4,"340155009003":4,"421010267005":4,"420912022021":4,"421010107003":4,"420171004021":4,"421330205222":4,"421010012024":4,"390351834012":4,"420912090002":4,"360471118002":4,"420912106002":4,"421010265006":4,"421010162001":4,"421010314021":4,"421010006001":4,"421010388002":4,"421010305011":4,"421010275004":4,"340270446011":4,"420171003062":4,"340076084033":4,"420454034021":4,"420912005013":4,"420171002081":4,"421010381002":4,"370899319011":4,"421010178007":4,"420110025001":4,"420454007002":4,"340155024002":4,"421010310005":4,"421010081011":4,"420171046012":4,"421010166001":4,"421010280002":4,"420912015011":4,"421010357012":4,"240150307003":4,"421010315011":4,"340076075061":4,"421010149004":4,"421010367002":4,"360610127001":4,"421010305013":4,"421010244002":4,"420171014053":4,"420293053003":4,"100030163051":4,"421010306001":4,"420912047011":4,"421010274022":4,"421010192006":4,"421010259002":4,"420171058013":4,"420293011001":4,"420454078011":4,"340010004002":4,"340010024003":4,"421010278002":4,"421010198002":4,"421010005001":4,"421010285001":4,"421010055003":4,"421010197002":4,"421010263022":4,"240037026021":4,"421010265004":4,"421010168005":4,"390490103001":4,"420171020031":4,"421010258001":4,"421010381001":4,"421010247002":4,"421010107004":4,"421010177022":4,"421010175003":4,"421010207003":4,"421010093001":4,"421010316002":4,"421010144003":4,"421019805001":4,"421010249003":4,"421010105003":4,"421010259005":4,"421010290004":4,"421010302005":4,"421010353011":4,"340076091033":4,"421010163001":4,"421010201023":4}	2023-04-01 00:00:00-04:00	2023-05-01 00:00:00-04:00
zzy-223@628-pj9-4qf	40.036988	-75.141762	4543	2035	{"421010282003":62,"421010283004":20,"421010195012":20,"421010263021":17,"421010275001":15,"421010276002":15,"421010004022":15,"421010283001":15,"421010243002":12,"421010171003":12,"421010281001":12,"421010268001":12,"421010286005":12,"421010284003":12,"421010249001":12,"421010269001":12,"421010277002":12,"421010282002":12,"421010279021":12,"421010285001":12,"421010253003":12,"421010248001":9,"421010249002":9,"421010267004":9,"421010198005":9,"421010277001":9,"420171003032":9,"421010390001":9,"421010265006":9,"421010268002":9,"421010283007":9,"421010166001":9,"421010390007":9,"421010241001":9,"421010151021":9,"421010283003":9,"421010192002":9,"421010119001":9,"421010317004":9,"421010247005":9,"421010242001":9,"421019803001":9,"340110406001":9,"421010290003":9,"420912024025":9,"421010173002":9,"421010279012":9,"421010266004":6,"421010256003":6,"420912024012":6,"421010256001":6,"421010267001":6,"420750004012":6,"421010326002":6,"421010305013":6,"421010265003":6,"421010287001":6,"421010318003":6,"421010276004":6,"360850027001":6,"421010169012":6,"421010169022":6,"420912017052":6,"421010307001":6,"421010175006":6,"420912013011":6,"421010274022":6,"340057037003":6,"420912059052":6,"421010315012":6,"421010330004":6,"421010305012":6,"421010240002":6,"421010276003":6,"421010288003":6,"340057001032":6,"421010145001":6,"421010246001":6,"420454105001":6,"421019809001":6,"421010289024":6,"421010173001":6,"421010262002":6,"421010286003":6,"421010287002":6,"421010170002":6,"421010274021":6,"421010092001":6,"421010388001":6,"421010389001":6,"421010274013":6,"421010290004":6,"421010188001":6,"421010262003":6,"421010190002":6,"421010263011":6,"340155024002":6,"421010203002":6,"420454003011":6,"421010246002":6,"421010141001":6,"421010171002":6,"421010195013":6,"421010114001":6,"421010063002":6,"421010299001":6,"421010005001":6,"421010149002":6,"421010275004":6,"420171018071":6,"421010264006":6,"421010011013":6,"421010172011":6,"421010258001":6,"421010259002":6,"421010286006":6,"421010284001":6,"421010357022":6,"421010125001":6,"421010319005":6,"421010284002":6,"420912023011":6,"240276054011":6,"340155002041":6,"421010356012":6,"421010264002":6,"421010020002":6,"421010359002":6,"421010171004":6,"421010311021":6,"421010273003":6,"421010292003":6,"420912025002":6,"421010278004":6,"421010263023":6,"421010263013":6,"421010119002":6,"421010001002":6,"420171014014":6,"421010291002":6,"420912005023":6,"420454104001":6,"421010209001":6,"421010178003":6,"421010167024":6,"421010272002":6,"421010243004":6,"421010268004":6,"421010100001":6,"420159509002":6,"421010201011":6,"340057001042":6,"421010282001":6,"421010310004":6,"421010389002":6,"421010210004":6,"420912047011":4,"340076084032":4,"421010349002":4,"421010072004":4,"421010320003":4,"421010336005":4,"420912026042":4,"420171058054":4,"421010381001":4,"421010291003":4,"340076031001":4,"421010114005":4,"121010321101":4,"421010299004":4,"420912022021":4,"421010158001":4,"421010073002":4,"421010372004":4,"421010314014":4,"421010163004":4,"420912031052":4,"340155020021":4,"421010072002":4,"240253016022":4,"420171016071":4,"421010359001":4,"421010348022":4,"421010259006":4,"421010311024":4,"421010271002":4,"420171050081":4,"340076091033":4,"421010192004":4,"421010253005":4,"100030030022":4,"421010329003":4,"421010014001":4,"421010347021":4,"421010066003":4,"420912062022":4,"421010309001":4,"421010238002":4,"421010262004":4,"421010176014":4,"421010249003":4,"421010357021":4,"421010383001":4,"421010069001":4,"420171008052":4,"421010172022":4,"420912106002":4,"420912005021":4,"420912023022":4,"421010023002":4,"421010300004":4,"421010152002":4,"421010170003":4,"421010033001":4,"421010192006":4,"250010139002":4,"421010367002":4,"421010198002":4,"421010267005":4,"421010279013":4,"421010380002":4,"420912022022":4,"420912003072":4,"421010356014":4,"040190047123":4,"421010302005":4,"421010087022":4,"420912006032":4,"340076026011":4,"421010353011":4,"420454022002":4,"421010202001":4,"420912017051":4,"421010272003":4,"420110025001":4,"420912040082":4,"420912032072":4,"421010300001":4,"421010245004":4,"421010003001":4,"421010263024":4,"420430212001":4,"421010248002":4,"420171055052":4,"420792111012":4,"421010280002":4,"421010245002":4,"440070140002":4,"420912024023":4,"421010254002":4,"420912006031":4,"421010266008":4,"421010277006":4,"421010111003":4,"421010288001":4,"421010383002":4,"421010163001":4,"421019805001":4,"100030123001":4,"420171050062":4,"421010169024":4,"421010269002":4,"421010113002":4,"421010013005":4,"250138103002":4,"421010037021":4,"421010198006":4,"420912026032":4,"421010372002":4,"360610117001":4,"421010122012":4,"421010268003":4,"421010305024":4,"340230078012":4,"100050513051":4,"420912016083":4,"120110303011":4,"340010023001":4,"421010352001":4,"420171063002":4,"421010273005":4,"421010125002":4,"421010125003":4,"421010337024":4,"421010377001":4,"450510513022":4,"421010293001":4,"420171002111":4,"421010096001":4,"421010079001":4,"421010364001":4,"421010326006":4,"421010365012":4,"340230052003":4,"421010205002":4,"421010006001":4,"420912022023":4,"421010245003":4,"421010007002":4,"340010024003":4,"420110102022":4,"420912005013":4,"360610115001":4,"421010256002":4,"420454040031":4,"170730304003":4,"421010168001":4,"420454011032":4,"421010317005":4,"340010019001":4,"421010167013":4,"421010132002":4,"420912003013":4,"421010247003":4,"421010141002":4,"420912055032":4,"421010335003":4,"421010337011":4,"421019800001":4,"420454092002":4,"421010390005":4,"421010366001":4,"421010381002":4,"060855090004":4,"420454028003":4,"421010292002":4,"360290080022":4,"421010261001":4,"421010347013":4,"421010139002":4,"100030163051":4,"010970068021":4,"361031353031":4,"421010283006":4,"421010289012":4,"421010041022":4,"420171002081":4,"421010252001":4,"420454108005":4,"421010086011":4,"421010302001":4,"421010325003":4,"390897591001":4,"421010175001":4,"421010331022":4,"421010273004":4,"100050510061":4,"421010244002":4,"421010276001":4,"421010080002":4,"390351834012":4,"421010311013":4,"421010028022":4,"420171005001":4,"100030148103":4,"421010255002":4}	2023-05-01 00:00:00-04:00	2023-06-01 00:00:00-04:00
zzy-223@628-pj9-4qf	40.03656	-75.142361	12	5	{"421010004022":4,"420912104001":4,"421010199004":4,"421010243004":4,"421010242002":4,"421010198002":4,"421010282003":4,"420171018071":4,"421010273005":4}	2023-06-01 00:00:00-04:00	2023-07-01 00:00:00-04:00
zzw-227@628-p78-dsq	40.071498	-74.982532	3881	1778	{"421010353011":58,"421010362013":39,"420171002094":39,"421010349002":39,"421010352001":39,"420454028003":39,"421010345023":29,"420171058052":29,"421010363011":29,"420171002081":29,"421010362022":20,"420171001041":20,"421010351002":20,"420171001051":20,"420171002101":20,"420171001042":20,"421010315013":20,"420171003032":20,"420171002093":20,"421010202005":20,"421010294003":20,"421010299002":20,"421010360001":20,"420912047021":20,"421010336005":20,"421010274011":20,"240150306022":20,"421010325003":20,"420171003041":20,"360810096001":20,"421010362024":20,"420171006003":20,"421010353021":20,"340090213003":20,"420171003061":10,"421010379003":10,"250010109004":10,"420171001021":10,"420171007002":10,"420171058011":10,"421010330005":10,"420454037011":10,"420171009004":10,"421010347023":10,"121150014011":10,"420171001022":10,"421010336002":10,"421010380001":10,"421010356012":10,"420912016073":10,"421010004011":10,"421010348013":10,"421010359001":10,"420171002114":10,"420912032033":10,"421010264004":10,"340010103001":10,"421010364001":10,"421010348032":10,"421010291002":10,"420171001052":10,"421010356011":10,"340230081031":10,"420171002091":10,"420912016081":10,"421010198005":10,"421010379006":10,"421010318001":10,"481130185061":10,"420691028002":10,"421010356014":10,"421010361001":10,"420171014034":10,"421010331023":10,"420171007003":10,"481130190331":10,"010872322001":10,"170313504001":10,"421010348012":10,"421010003002":10,"361190040005":10,"420171043011":10,"421010300007":10,"421010348031":10,"421010347013":10,"421010362032":10,"420171009003":10}	2023-07-01 00:00:00-04:00	2023-08-01 00:00:00-04:00
zzw-227@628-p78-dsq	40.071725	-74.983123	3969	1804	{"421010353011":113,"421010360001":41,"421010362022":41,"421010362013":31,"420454028003":31,"421010349002":31,"421010348032":31,"420171001041":31,"420171058052":31,"420171002082":21,"420171002101":21,"420171007002":21,"421010348012":21,"420171003041":21,"421010345023":21,"421010335002":21,"421010363021":21,"421010351002":21,"421010178006":21,"421010362023":21,"420171001042":21,"421010336005":21,"421010325003":21,"420171002014":21,"421010294003":21,"421010369001":21,"421010347011":21,"421010363022":21,"421010362024":21,"120110605042":11,"421010365021":11,"420171001021":11,"421010323003":11,"421010362021":11,"421010292001":11,"421010348021":11,"420171009003":11,"340076032002":11,"421010321001":11,"421010191003":11,"421010330006":11,"421010298004":11,"421010348013":11,"421010008031":11,"340230081031":11,"421010173002":11,"421010345012":11,"421010326002":11,"421010081012":11,"420912017053":11,"421010353012":11,"420912022021":11,"420171008031":11,"420171001022":11,"420171008071":11,"420171002072":11,"421010291002":11,"420171003062":11,"420171014041":11,"421010261002":11,"420912006021":11,"420171046011":11,"421010337022":11,"421010363011":11,"421010348022":11,"421010348011":11,"420171002013":11,"421010344002":11,"360470129021":11,"420171002062":11,"420171004046":11,"421010352001":11,"420171014014":11,"421010007002":11,"450510405002":11,"420912001061":11,"420171003022":11,"421010320001":11,"421010217001":11,"421010311021":11,"421010335001":11,"420912003062":11,"420171003061":11,"421010353022":11,"420171002061":11,"421010357012":11,"421010314021":11,"420171014053":11,"421010349004":11,"421330205101":11,"421010353021":11,"421010359001":11}	2023-08-01 00:00:00-04:00	2023-09-01 00:00:00-04:00
zzw-227@628-p78-dsq	40.071725	-74.983123	3195	1457	{"421010353022":46,"420454028003":35,"421010362022":35,"421010308003":35,"420171002094":35,"421010353011":23,"240150306022":23,"421010268004":23,"421010363021":23,"421010362032":23,"420171001041":23,"421010300003":23,"421010347011":23,"421010345023":23,"421010345012":23,"421010358001":23,"421010348022":23,"421010362013":23,"421010325002":23,"420171050062":23,"421010348032":12,"340230081031":12,"421010280001":12,"421010348013":12,"340057029132":12,"421010330004":12,"371559607022":12,"421010317004":12,"421010292003":12,"420171008083":12,"421010341006":12,"340230082022":12,"340010004002":12,"120610506041":12,"421010359001":12,"421010319002":12,"421010290003":12,"421010365012":12,"421010356022":12,"421010291001":12,"421010294003":12,"421010363012":12,"421010349003":12,"420171002082":12,"421010180012":12,"420171009003":12,"421010348031":12,"420912015011":12,"421010349002":12,"420171004046":12,"420912004022":12,"421010041022":12,"421010335003":12,"420171002101":12,"390510405004":12,"421010176013":12,"421010362023":12,"420171049012":12,"421010005001":12,"421010344003":12,"340057029052":12,"420912058071":12,"421010360001":12,"100050511012":12,"420171055061":12,"421019809001":12,"420171002083":12,"421010330002":12,"421010188003":12,"420912005013":12,"421010363032":12,"340210028001":12,"484230009003":12,"370559703004":12,"340076092033":12,"420912004023":12,"421010332002":12,"420171015031":12,"421010365022":12,"421010314021":12,"421010055001":12,"421010325003":12,"340057028082":12}	2023-09-01 00:00:00-04:00	2023-10-01 00:00:00-04:00
zzw-227@628-p78-dsq	40.071725	-74.983123	3073	1504	{"421010353011":44,"421010362022":44,"421010353021":33,"420171002014":33,"420171002072":33,"421010362023":33,"421010176022":22,"421010362024":22,"421010363021":22,"420912021001":22,"420171009004":22,"421010360001":22,"420454028003":22,"420171050062":22,"420171058071":22,"421010188007":22,"421010347011":22,"420912004022":22,"420171003041":22,"421010337023":22,"421010300003":22,"420171002104":22,"421010294003":22,"420171050131":22,"420171002121":22,"340076035061":22,"240150306022":22,"340076108001":11,"420912070013":11,"420171049012":11,"340110409025":11,"421010346001":11,"421010362031":11,"420171002105":11,"421010330004":11,"421010298004":11,"420171004021":11,"421010348013":11,"421010336005":11,"421010333001":11,"360550130013":11,"420171049011":11,"420171001041":11,"420171004011":11,"421010353012":11,"421010349001":11,"421010349003":11,"421010177012":11,"421010361003":11,"421010348033":11,"340057029132":11,"420171003031":11,"420912016034":11,"421010356022":11,"340090218043":11,"421010301001":11,"421010363012":11,"420912017051":11,"421010353022":11,"421010352003":11,"420110025001":11,"340258028002":11,"420912086033":11,"420171002071":11,"421010361001":11,"420171002094":11,"421010140001":11,"421010092001":11,"421010362033":11,"421010317001":11,"421010325001":11,"420293021012":11,"420171003061":11,"421010348031":11,"340155016032":11,"421010331022":11,"421010348022":11,"421010319005":11,"340057001032":11,"421010362013":11,"420171058054":11,"421010379003":11,"420912040023":11,"421010320001":11,"421010362021":11,"420171015042":11,"420171002111":11,"421010320006":11,"360470402002":11,"421010339003":11,"421010380001":11,"421010210004":11,"420912015011":11,"421010362014":11,"420171002101":11,"420912058071":11,"421010364001":11}	2023-10-01 00:00:00-04:00	2023-11-01 00:00:00-04:00
zzw-227@628-p78-dsq	40.071725	-74.983123	3230	1629	{"421010353011":43,"421010359001":36,"420171002094":29,"421010191003":29,"421010362033":22,"420171001051":22,"420454028003":22,"421010362022":22,"421010356011":22,"421010365021":22,"421010362021":22,"421010320006":15,"421010316005":15,"421010347011":15,"420171003061":15,"420171050062":15,"420912003051":15,"421010323003":15,"421010349003":15,"421010361002":15,"421010311013":15,"421010352001":15,"421010176022":15,"421010362031":15,"421010331013":15,"421010095001":15,"421010330004":15,"421010346001":15,"420171008055":15,"420171050032":15,"421010353021":15,"421010357011":15,"340230081031":15,"420171002072":15,"421010363021":15,"420912069061":15,"421010362024":15,"421010316001":8,"421010198005":8,"420171001031":8,"421010294003":8,"421010336005":8,"420171002114":8,"421010334002":8,"420130111003":8,"420454033002":8,"421010294001":8,"420912015013":8,"420912040023":8,"421010348013":8,"420912003013":8,"360810589002":8,"421010329003":8,"421010333001":8,"420171003022":8,"421010365011":8,"421010319002":8,"421010364001":8,"420171004024":8,"420171018031":8,"421010291002":8,"421010357021":8,"340076078011":8,"420171002121":8,"421010351001":8,"421010361003":8,"100030166042":8,"421010320001":8,"421010348022":8,"420912025002":8,"421010345011":8,"421010040024":8,"420171002082":8,"420912005022":8,"420912058071":8,"421010341001":8,"420912006053":8,"420171004071":8,"482015406021":8,"420171003031":8,"421010172022":8,"482450067002":8,"421010362023":8,"420171041001":8,"421019809001":8,"421010318001":8,"421010198006":8,"421010336001":8,"421010288003":8,"421010363012":8,"420171015062":8,"080010087093":8,"150030020041":8,"420171002111":8,"340110409025":8,"420171060003":8,"421010380001":8,"421010163001":8,"421010363032":8,"450790101031":8,"420912015011":8,"421010356022":8,"420171004082":8,"420912001052":8,"420171005001":8,"420171003062":8,"421010348033":8,"420912068012":8,"360610099001":8,"420454069023":8,"421010358001":8,"420912032053":8,"420171058091":8,"420459800001":8,"420171049012":8,"420171058112":8,"420691120002":8,"420171003041":8,"421010210004":8,"421010362012":8,"421010353012":8,"390490095901":8,"420912005013":8}	2023-11-01 00:00:00-04:00	2023-12-01 00:00:00-05:00
zzw-227@628-p78-dsq	40.071725	-74.983123	3134	1108	{"421010353011":67,"420454028003":37,"421010363022":30,"421010352001":23,"421010362023":23,"421010362024":23,"421010379001":15,"421010348021":15,"420171003061":15,"421010340003":15,"421010351002":15,"421010333002":15,"420171008052":15,"420171001042":15,"421010390005":15,"421010363031":15,"420912025004":15,"360050218002":15,"421010188001":15,"420171001052":15,"421010325003":15,"421010311013":15,"420171006002":15,"421010361003":15,"420912015013":15,"420171014031":15,"421010294003":15,"421010348011":15,"420912001032":15,"421010364001":15,"421010347011":15,"420171003041":15,"421010348032":15,"421010345012":15,"421010287002":8,"340076029012":8,"420171002091":8,"420171008031":8,"420454077001":8,"421010353021":8,"420770069052":8,"420750039012":8,"420171004021":8,"420171050102":8,"340155020022":8,"421010321003":8,"421010200002":8,"421010299004":8,"040138105002":8,"420454040043":8,"421010326003":8,"420454027002":8,"420171014032":8,"420171058082":8,"517402131041":8,"420171002061":8,"421010314023":8,"420770056011":8,"420171008112":8,"421010262001":8,"340057003031":8,"420171002014":8,"421010359001":8,"421010307003":8,"421010293002":8,"421010348031":8,"420171001022":8,"518100416001":8,"421010363021":8,"421010347012":8,"421010359002":8,"420171047032":8,"421019806001":8,"420110139004":8,"100030111002":8,"421010362014":8,"420171001051":8,"421010184002":8,"421010239001":8,"421010291002":8,"420454072021":8,"420250201051":8,"340057040143":8,"421010308002":8,"420171014041":8,"421179502002":8,"340230081031":8,"420912003083":8,"420912023021":8,"420171058081":8,"421010348022":8,"421010191001":8,"421010362013":8,"420171002113":8,"421010349002":8,"421010142002":8}	2023-01-01 00:00:00-05:00	2023-02-01 00:00:00-05:00
zzw-227@628-p78-dsq	40.071725	-74.983123	3072	1106	{"421010353011":98,"420454028003":35,"421010360001":28,"420171002094":28,"421010356014":21,"421010353021":21,"420171002081":14,"420912001032":14,"421010352001":14,"421010326004":14,"421010299004":14,"421010380001":14,"421010362033":14,"421010351002":14,"421010277003":14,"420171065001":14,"421010334002":14,"421010356011":14,"421010345012":14,"420171008031":14,"421010335001":14,"421010335002":14,"340057006022":14,"420171002084":14,"421010330004":14,"420171002113":14,"420171016111":14,"421010345023":14,"420171015031":7,"421010198006":7,"421010363021":7,"421010054001":7,"340076073003":7,"340057014012":7,"420912020002":7,"421010357022":7,"421010309003":7,"420171014042":7,"420171001042":7,"420171015063":7,"420171015042":7,"420454027002":7,"421010325004":7,"420171002101":7,"510594901034":7,"340230081031":7,"421010333002":7,"421010357021":7,"421010329003":7,"420171049011":7,"421010191006":7,"420171002072":7,"420171058052":7,"421010210005":7,"421010332002":7,"421010348023":7,"420171008054":7,"421010347011":7,"421010321003":7,"421010381002":7,"421010349002":7,"420171003041":7,"420171003062":7,"421010348031":7,"421010369002":7,"421010293002":7,"340155012094":7,"420171001022":7,"420171004083":7,"481130167011":7,"340110409025":7,"420171002095":7,"421010339003":7,"421010287002":7,"421010347012":7,"421010348021":7,"421010362032":7,"420454019003":7,"420912005022":7,"421010363033":7,"421010315021":7,"421010307003":7,"421010363011":7}	2023-02-01 00:00:00-05:00	2023-03-01 00:00:00-05:00
zzw-227@628-p78-dsq	40.071725	-74.983123	3339	1308	{"421010353011":78,"420454028003":47,"421010362013":24,"421010380002":24,"421010359002":24,"421010363011":16,"420171014041":16,"421010352001":16,"420171002101":16,"421010152002":16,"421010365012":16,"421010330004":16,"420171004022":16,"421010275002":16,"421010348032":16,"420171058113":16,"421010294003":16,"420171002105":16,"420912015011":16,"421010308002":16,"420171002094":16,"421010176014":16,"421010298002":16,"420912001032":16,"340076115003":16,"421010362022":16,"421010340003":16,"420171045051":16,"421010351002":16,"340076009003":16,"421010345023":16,"421010299004":16,"420171014014":16,"421010360001":16,"340155017022":16,"420454003012":16,"421010040012":16,"130510108084":16,"340090218053":8,"421010379005":8,"420171008052":8,"421010004011":8,"420912003013":8,"420171004024":8,"420171002084":8,"421010273002":8,"421010363033":8,"421010310004":8,"421010348031":8,"060376027004":8,"471251004001":8,"421010179005":8,"420171050031":8,"420171002104":8,"421010352003":8,"421010356011":8,"420171002113":8,"421010292001":8,"420171009003":8,"421010309003":8,"421010345021":8,"421010311022":8,"420912019012":8,"420912016073":8,"340210004001":8,"340076029013":8,"340076092033":8,"421010175001":8,"421010349002":8,"421010346001":8,"340230081031":8,"421010364001":8,"340330216003":8,"440070018003":8,"340076108001":8,"421010202003":8,"420171014042":8,"420171004083":8,"421010353021":8,"420171003031":8,"420171003073":8,"420171003041":8,"421010017002":8,"421010291002":8,"421010362023":8,"421010319005":8,"340210037053":8,"420912025001":8,"421010333002":8,"330130350002":8,"420912006051":8,"340010103001":8,"421019804001":8,"420171015032":8,"340057003031":8,"540039712011":8,"420171001041":8,"340090218031":8,"420171059001":8,"421010302002":8,"421010337013":8,"421010357022":8,"420912015013":8}	2023-03-01 00:00:00-05:00	2023-04-01 00:00:00-04:00
zzw-227@628-p78-dsq	40.071725	-74.983123	3217	1364	{"421010353011":141,"420454028003":44,"420171002094":44,"420912014043":27,"420171002113":18,"421010363022":18,"340110304001":18,"421010359002":18,"421010173002":18,"421010330004":18,"421010345023":18,"421010294002":18,"420912001032":18,"420171002101":18,"420171003061":18,"421010344003":18,"420171002081":18,"420171002082":18,"421010357022":18,"420171015032":18,"421010325003":18,"421010363011":18,"421010348013":18,"420171003062":18,"421010362024":18,"420171044001":18,"420912047021":18,"421010349002":18,"421010357021":18,"420171058093":18,"340155021001":18,"240098601021":18,"420454081031":18,"420912023011":18,"421010336005":9,"121113816032":9,"420171015042":9,"421010333002":9,"340010023001":9,"340230081031":9,"420171058053":9,"421010317004":9,"421010308002":9,"420171001022":9,"420171004061":9,"421010326001":9,"421010351002":9,"421010363033":9,"340076104001":9,"420171001053":9,"360594073011":9,"420171009003":9,"421010294003":9,"420171052021":9,"420912016073":9,"420912012012":9,"420171004083":9,"421010312002":9,"420171003073":9,"421010357012":9,"420293021012":9,"421010362022":9,"340057003031":9,"421010330003":9,"421010348031":9,"421010326005":9,"420171002122":9,"420912003083":9,"421010347011":9,"421010142002":9,"420171003041":9,"421010362023":9,"340110411002":9,"421010300007":9,"340076092033":9,"421010329005":9,"421019802001":9,"420171003031":9,"421010364001":9,"340210037053":9,"421010273001":9,"340230081021":9,"421010352003":9}	2023-04-01 00:00:00-04:00	2023-05-01 00:00:00-04:00
zzw-227@628-p78-dsq	40.071725	-74.983123	3473	1528	{"421010353011":59,"420454028003":59,"420171002094":42,"421010345023":26,"421010353012":26,"421010353021":26,"420912025004":17,"240150306022":17,"421010286002":17,"421010363011":17,"421010363022":17,"421010362022":17,"421010348031":17,"420171003061":17,"421010331021":17,"421010329003":17,"420171003062":17,"420912003011":17,"420171002101":17,"421010349004":17,"420912069052":17,"420912001032":17,"421010177013":17,"421010345012":17,"421010349002":17,"421010352001":17,"421010315013":17,"421010351002":17,"421010294003":17,"340057009001":17,"421010356014":17,"421010344003":17,"421010191005":17,"340155003002":17,"340155019002":17,"421010359002":17,"421010316005":17,"420171004061":17,"421010325003":17,"421010347011":17,"421010376001":17,"421010380002":9,"420171001041":9,"421010320003":9,"360850291044":9,"420171003031":9,"421010348012":9,"340210008001":9,"421010291002":9,"420171015064":9,"340230081012":9,"421010365012":9,"421010192004":9,"420171046012":9,"421010321001":9,"420171009003":9,"340010025001":9,"420293065032":9,"421010362014":9,"421010358001":9,"420110127003":9,"420171050132":9,"421010188007":9,"421010243004":9,"420171003041":9,"420171002113":9,"420171002072":9,"420171004025":9,"421010361003":9,"420171001053":9,"420454017001":9,"421010346001":9,"360610020001":9,"060610230001":9,"421010363021":9,"421010348023":9,"421010348013":9,"421010390003":9,"421010335002":9,"120970408021":9,"421010358002":9,"420171004011":9,"420912022021":9,"421010171001":9,"421010362012":9,"421019806001":9,"420171014041":9,"421010337011":9,"420171001022":9,"421010362033":9,"420171001042":9,"421010330004":9,"421010359001":9,"340010014001":9,"340230081031":9,"421010362023":9,"421010363034":9,"421010362032":9,"421010289012":9,"421010326003":9}	2023-05-01 00:00:00-04:00	2023-06-01 00:00:00-04:00
zzw-227@628-p78-dsq	40.071725	-74.983123	3891	1786	{"420171002094":51,"421010353011":43,"420171002101":34,"420171002014":26,"421010348021":26,"421010362022":26,"420454028003":26,"421010364001":26,"421010316005":17,"420171002061":17,"421010345023":17,"420912025004":17,"420171002082":17,"421010349002":17,"421010211002":17,"421010351002":17,"421010192003":17,"420171058052":17,"421010207004":17,"421010325003":17,"421010390007":17,"420171058101":17,"421010320004":17,"420171001041":17,"421010331013":17,"420912001032":17,"421010344003":17,"421010308003":17,"100030136153":17,"421010191005":17,"421010294003":17,"421010362013":17,"420171003041":17,"421010363022":17,"420171003061":17,"421010356021":17,"421010362023":17,"421010352001":17,"340230081031":17,"421010321003":17,"420912016073":17,"421010274011":17,"420912032033":9,"421010326006":9,"420912022021":9,"420912030002":9,"450510517001":9,"420171001022":9,"420171015042":9,"360810383021":9,"421010176021":9,"421010336005":9,"421010293002":9,"421019806001":9,"340210043103":9,"421010198005":9,"340057009002":9,"420171005001":9,"421010278001":9,"420171063002":9,"420171004014":9,"421010348032":9,"420171007002":9,"421010332002":9,"361130707022":9,"420171051001":9,"420171002093":9,"421010347011":9,"340090208004":9,"421019891001":9,"420912090002":9,"420171004025":9,"420912030001":9,"340057008001":9,"420171009003":9,"420171009004":9,"420171055052":9,"421010356014":9,"420293039021":9,"421010344001":9,"420171001032":9,"100030024001":9,"420171002012":9,"421010326003":9,"420454081022":9,"340010103001":9,"421010320006":9,"421019803001":9,"421010376001":9,"420171002113":9,"420171014041":9,"420171057042":9,"340210034002":9,"420171016051":9,"421010337013":9,"421010362033":9,"540039712011":9,"421010319005":9,"421010292001":9,"100010422023":9,"420171002081":9,"421010353021":9,"421010369002":9,"421010335001":9,"420171003032":9,"420912024022":9,"421010362031":9}	2023-06-01 00:00:00-04:00	2023-07-01 00:00:00-04:00
22r-222@628-pp5-59f	39.981697	-75.134677	592	502	{"421010176023":60,"421010163002":30,"421010357021":30,"421010157001":30,"421010162001":30,"100030149062":30,"421010164004":30,"421010267001":30,"420454090001":30,"421010096001":30,"421010162003":30,"421010376001":30,"420912026041":30}	2023-01-01 00:00:00-05:00	2023-02-01 00:00:00-05:00
22r-222@628-pp5-59f	39.981697	-75.134677	643	554	{"421010176023":115,"421010176021":115,"421010157001":58,"421010373001":58,"421010293001":58,"421010148001":58,"421010336004":58}	2023-02-01 00:00:00-05:00	2023-03-01 00:00:00-05:00
22r-222@628-pp5-59f	39.981697	-75.134677	611	539	{"421010198005":62,"421010177012":62,"421010317001":62,"421010145001":62,"421010142002":31,"421010302003":31,"421010314012":31,"420171002091":31,"421010335002":31,"421010349004":31,"421010176011":31}	2023-03-01 00:00:00-05:00	2023-04-01 00:00:00-04:00
22r-222@628-pp5-59f	39.981697	-75.134677	661	584	{"421010200002":56,"421010334001":56,"421010198005":28,"090010713002":28,"421010301002":28,"121010321101":28,"421010164004":28,"421010365012":28,"421010142002":28,"421010200001":28,"421019806001":28,"421010157001":28}	2023-04-01 00:00:00-04:00	2023-05-01 00:00:00-04:00
22r-222@628-pp5-59f	39.981697	-75.134677	701	609	{"421010177024":66,"421010333003":66,"421010162001":66,"540550023002":33,"420034090003":33,"421010192004":33,"421070023003":33,"421010164004":33,"421010176015":33,"420792115002":33,"420912033031":33,"421010143002":33}	2023-05-01 00:00:00-04:00	2023-06-01 00:00:00-04:00
22r-222@628-pp5-59f	39.981697	-75.134677	826	695	{"421010292002":121,"421010177024":121,"421010369002":61,"421010146001":61,"421010149003":61,"421010107002":61,"421010363011":61}	2023-06-01 00:00:00-04:00	2023-07-01 00:00:00-04:00
22r-222@628-pp5-59f	39.981697	-75.134677	847	683	{"421010142002":46,"421010162001":46,"421010377002":46,"421010163002":46,"420912106003":46,"340090209023":46,"421010260003":46,"421010167021":46,"421010149003":46,"421010317001":46,"421010157001":46,"100050512043":46}	2023-07-01 00:00:00-04:00	2023-08-01 00:00:00-04:00
22r-222@628-pp5-59f	39.981697	-75.134677	814	704	{"421010177012":123,"421010188004":82,"421010142002":41,"421010157001":41,"421010355003":41,"421010377002":41,"421010363034":41,"421010145001":41,"420912106003":41,"421010292002":41,"420171002101":41,"421010163002":41}	2023-08-01 00:00:00-04:00	2023-09-01 00:00:00-04:00
22r-222@628-pp5-59f	39.981697	-75.134677	743	652	{"421010142002":85,"421010157001":85,"421010282001":85,"420691104011":85,"421010132001":85,"421010161001":85,"421010188004":85}	2023-09-01 00:00:00-04:00	2023-10-01 00:00:00-04:00
22r-222@628-pp5-59f	39.981697	-75.134677	611	509	{"421010177012":45,"421010357011":23,"421010008043":23,"421010366001":23,"421019809001":23,"421010158001":23,"340258008004":23,"421010164004":23,"421010161001":23,"421010039024":23,"421010192004":23,"420912106003":23,"421010353021":23,"421010157001":23}	2023-10-01 00:00:00-04:00	2023-11-01 00:00:00-04:00
22r-222@628-pp5-59f	39.981697	-75.134677	623	529	{"421010334004":63,"420454003022":63,"421010283004":63,"421010377002":63,"421010325001":63,"421010161001":63,"421010378002":63}	2023-11-01 00:00:00-04:00	2023-12-01 00:00:00-05:00
22p-222@628-p82-4d9	40.046066	-75.097029	335	107	{"421010348021":15,"340057026015":15,"340010103001":15,"421010262002":15,"421010346001":15,"340210029044":15,"420710132045":15,"421010305012":15}	2023-07-01 00:00:00-04:00	2023-08-01 00:00:00-04:00
22p-222@628-p82-4d9	40.046047	-75.097031	275	83	{"421010346001":21,"421010083011":11,"421010262002":11,"421010360001":11}	2023-08-01 00:00:00-04:00	2023-09-01 00:00:00-04:00
22p-222@628-p82-4d9	40.046047	-75.097031	261	86	{"420912016082":22,"421010346001":22,"421010262002":11,"421010083011":11}	2023-09-01 00:00:00-04:00	2023-10-01 00:00:00-04:00
22p-222@628-p82-4d9	40.046047	-75.097031	281	90	{"420912016082":45,"421010262002":23}	2023-10-01 00:00:00-04:00	2023-11-01 00:00:00-04:00
22p-222@628-p82-4d9	40.046047	-75.097031	261	68	{"421010262002":27}	2023-11-01 00:00:00-04:00	2023-12-01 00:00:00-05:00
22p-222@628-p82-4d9	40.046047	-75.097031	197	120	{"421010306002":29,"340076110002":15,"421010041022":15,"421010275003":15,"420912040091":15}	2023-01-01 00:00:00-05:00	2023-02-01 00:00:00-05:00
22p-222@628-p82-4d9	40.046047	-75.097031	277	129	{"421010306003":37,"421010305011":19,"340010004002":19}	2023-02-01 00:00:00-05:00	2023-03-01 00:00:00-05:00
22p-222@628-p82-4d9	40.046047	-75.097031	301	129	{"421010306002":33,"421010306003":17,"421010262002":17,"421010335001":17,"421010009021":17}	2023-03-01 00:00:00-05:00	2023-04-01 00:00:00-04:00
22p-222@628-p82-4d9	40.046047	-75.097031	309	116	{"421010306002":42,"421010262002":14,"420912022021":14}	2023-04-01 00:00:00-04:00	2023-05-01 00:00:00-04:00
22p-222@628-p82-4d9	40.046047	-75.097031	340	103	{"421010262002":34}	2023-05-01 00:00:00-04:00	2023-06-01 00:00:00-04:00
22p-222@628-p82-4d9	40.046047	-75.097031	392	119	{"340057028101":63,"421010262002":63}	2023-06-01 00:00:00-04:00	2023-07-01 00:00:00-04:00
222-224@628-p84-qxq	40.059444	-75.041225	3940	2220	{"421010333001":54,"421010333002":39,"421010348021":39,"421010348012":31,"421010347013":31,"421010347021":31,"421010302002":31,"421010334002":31,"421010333003":24,"421010344001":24,"421010355002":24,"421010345012":24,"421010352003":24,"421010348022":24,"421010321003":24,"421010188003":24,"421010349002":24,"421010329002":16,"340390387001":16,"340057001032":16,"340210038003":16,"421010266008":16,"421010197005":16,"420171002072":16,"421010330004":16,"421010347023":16,"421010273001":16,"420454065002":16,"421010302001":16,"421010347012":16,"421010349003":16,"420171014051":16,"421010197004":16,"421010243004":16,"421010356011":16,"421010326002":16,"420171008071":16,"421010095002":16,"421010310003":16,"420293014012":16,"421010200001":16,"421010190003":16,"421010286003":16,"421010363011":16,"421010315013":16,"421010301002":16,"421010364001":16,"421010292001":16,"421010325003":16,"421010294003":16,"421010291002":8,"420912026041":8,"421010336004":8,"421010289023":8,"340155016081":8,"421010348013":8,"421010190005":8,"421010311013":8,"421010183003":8,"421010270002":8,"421010353021":8,"340076084032":8,"421010337013":8,"421010352001":8,"421010367002":8,"421010005001":8,"420171003024":8,"421010239001":8,"421010263021":8,"420171002081":8,"421010191002":8,"340057029092":8,"420912040023":8,"421010308002":8,"421010314023":8,"421010318004":8,"421010305012":8,"340076108001":8,"420912001041":8,"421010284004":8,"421010272002":8,"421019800001":8,"421010376001":8,"421010286001":8,"421010175003":8,"340210044043":8,"421010330003":8,"171635043022":8,"421010305022":8,"421010301005":8,"421010144001":8,"100030111002":8,"421010383001":8,"420912020002":8,"421010003001":8,"420171004021":8,"340076073003":8,"421010314012":8,"421010160005":8,"420110108011":8,"421010348032":8,"340076083031":8,"421010167012":8,"421010288001":8,"420912005072":8,"421010191005":8,"421010096003":8,"340057022092":8,"421010329004":8,"420912005023":8,"420171014053":8,"421010144002":8,"421010330005":8,"421010032001":8,"421010362011":8,"421010361003":8,"420893005012":8,"310379648002":8,"421010169011":8,"421010290003":8,"421279606004":8,"421110208002":8,"421010192006":8,"421010161004":8,"421010096001":8,"421010283004":8,"340297227011":8,"421010310005":8,"421010320004":8,"421010176022":8,"420912043001":8,"421010311023":8,"340258032012":8,"250235212012":8,"421010122012":8,"421010192001":8,"420171050101":8,"421010207003":8,"421010191004":8,"421010315023":8,"421010300007":8,"340057003031":8,"421010340001":8,"421010199004":8,"421010363033":8,"421010355001":8,"421010337022":8,"421010335002":8,"420293014022":8,"420171003071":8,"421010252001":8}	2023-01-01 00:00:00-05:00	2023-02-01 00:00:00-05:00
222-224@628-p84-qxq	40.059444	-75.041225	3575	1953	{"421010333001":95,"421010348021":64,"421010334002":48,"421010337013":32,"421010337024":32,"340390387001":24,"421010333002":24,"421010325003":24,"421010357022":16,"421010353011":16,"421010286003":16,"421010353022":16,"421010363022":16,"421010337023":16,"421010357012":16,"420171014053":16,"421010036003":16,"420171003041":16,"421010306001":16,"421010315013":16,"421010308002":16,"421010292002":16,"421010292003":16,"421010247003":16,"421010200001":16,"421010095002":16,"421010180024":16,"421010085002":16,"421010177013":16,"421019803001":16,"421010347021":16,"421010191005":16,"421010334004":16,"421010355001":16,"420912025004":16,"421010346001":16,"421010256001":16,"421010330001":16,"421010362022":16,"421010348033":16,"421010336005":16,"421010353021":16,"421010310003":16,"421010364001":16,"421010337022":16,"421010339001":16,"421010349002":16,"421010348011":16,"420912016041":16,"421010347011":16,"421010329002":16,"421010290003":8,"421010348031":8,"420171020042":8,"421010096001":8,"421010332001":8,"421010305021":8,"360470373003":8,"421010313002":8,"420171002091":8,"421010317004":8,"421010348023":8,"421010311013":8,"421010356022":8,"421010369002":8,"420130104023":8,"421010290004":8,"421010355002":8,"421010336004":8,"421010326002":8,"421010081011":8,"420171015031":8,"420912043001":8,"421010345012":8,"421010356014":8,"420171015063":8,"340210011021":8,"421010330005":8,"421010267004":8,"340230082063":8,"420454034022":8,"420912019023":8,"420912006052":8,"421010275001":8,"421010347023":8,"420171060002":8,"421010345022":8,"421010198006":8,"421010284003":8,"421010348012":8,"360470394001":8,"421010348022":8,"421010363011":8,"421010314023":8,"421010332002":8,"421010298005":8,"420171054004":8,"420454071012":8,"421010198003":8,"421010179004":8,"421010169011":8,"420171002111":8,"421010092001":8,"120950171051":8,"421010329001":8,"421010292001":8,"421010307003":8,"340010023001":8,"421010359002":8,"421010331013":8,"421010002001":8,"120879724003":8,"421010207003":8,"421010363033":8,"421010362021":8,"421010380001":8,"421010291002":8,"421010355003":8,"421010352001":8,"421010305013":8}	2023-02-01 00:00:00-05:00	2023-03-01 00:00:00-05:00
222-224@628-p84-qxq	40.059444	-75.041225	3906	2112	{"421010333001":51,"421010191005":34,"421010294003":34,"421010334002":34,"421010337024":34,"421010348021":34,"421010348012":26,"421010362022":26,"421010347021":26,"421010310003":26,"421010333002":26,"421010329001":26,"421010347013":26,"421010319001":26,"420171002091":17,"421010288001":17,"421010380001":17,"421010347012":17,"340057001032":17,"421010345012":17,"421010302003":17,"340390387001":17,"421010200001":17,"421010290004":17,"421010286001":17,"421010292002":17,"421010330001":17,"421010357022":17,"421010288002":17,"421010302001":17,"421010362013":17,"420912040023":17,"421010302002":17,"421010308002":17,"421010335003":17,"421010329002":17,"421010311013":17,"340210038003":17,"340057003053":17,"421010335001":17,"420912015013":17,"421010320004":17,"421010355002":17,"421010330003":17,"421010301003":17,"360470356023":17,"421010195013":9,"340057003031":9,"420912025002":9,"421010331021":9,"421010032001":9,"421010006001":9,"421010342001":9,"421019891001":9,"421010291002":9,"421010316007":9,"420912020002":9,"420171001051":9,"421010332001":9,"421010323003":9,"421010318004":9,"420171003023":9,"421010266008":9,"420454078022":9,"420171002072":9,"421010348011":9,"421010316001":9,"340076082061":9,"421010299001":9,"420171014011":9,"421010313002":9,"421010338002":9,"421010125002":9,"421010365013":9,"421010348033":9,"421010276002":9,"420171002114":9,"421010337013":9,"421010252001":9,"421010338005":9,"421010358001":9,"340076108001":9,"421010331012":9,"420171054004":9,"421010363033":9,"421010270002":9,"421010282001":9,"421010347011":9,"421070017002":9,"421010096001":9,"421010347023":9,"421010363021":9,"420770010002":9,"120950168021":9,"421010360001":9,"421010335002":9,"360070139002":9,"421010198006":9,"421010305021":9,"420110025001":9,"421010352001":9,"420293104001":9,"421010315021":9,"421010352003":9,"421010290003":9,"421010305011":9,"340057029072":9,"421010348022":9,"421010318001":9,"421010283004":9,"420454071012":9,"421010277001":9,"421010357011":9,"421010349002":9,"421010265006":9,"420912071011":9,"421010353021":9,"421010092001":9,"250010139002":9,"421010345023":9,"420912009021":9,"421010349004":9,"420454037011":9,"421010332002":9,"420912016084":9,"421010315023":9,"420171062002":9,"421010310004":9}	2023-03-01 00:00:00-05:00	2023-04-01 00:00:00-04:00
222-224@628-p84-qxq	40.059444	-75.041225	3932	2177	{"421010333001":91,"421010348032":41,"421010347011":33,"421010334002":33,"421010345012":25,"421010337013":25,"421010238004":25,"421010348021":25,"421010325003":25,"421010347021":25,"421010348011":25,"420171015042":25,"421010333002":25,"421010341002":17,"421010348013":17,"421010337022":17,"420454072021":17,"421010363021":17,"421010333003":17,"421010329002":17,"100030161001":17,"420171001042":17,"340390387001":17,"421010119004":17,"421010348022":17,"421010200001":17,"421010122042":17,"340057001032":17,"420454003012":17,"420171014011":17,"421010364001":17,"421010319005":17,"421019803001":17,"420912006051":17,"421010352001":17,"240150306022":17,"421010286003":17,"420171060004":17,"421010346001":17,"421010337024":17,"421010334004":17,"421010336001":17,"421010353013":17,"420912055033":17,"421010195013":17,"421010330004":17,"421010301004":17,"421010336003":17,"421010348012":17,"421010318002":17,"421010161001":17,"421010284004":17,"420171002095":9,"421010192002":9,"421010319001":9,"421010284003":9,"421010359002":9,"421010358003":9,"421010347023":9,"421010315015":9,"421010353021":9,"420171002101":9,"421010348023":9,"420912044002":9,"360595200023":9,"340057003031":9,"421010315012":9,"421010203002":9,"420912040023":9,"421010294003":9,"421010372004":9,"421010373001":9,"421010308002":9,"420912059052":9,"420454081022":9,"421010329004":9,"421010332002":9,"420454006004":9,"420171018032":9,"421010267003":9,"420171004043":9,"421010363012":9,"421010191006":9,"421010311013":9,"421010315023":9,"421010341001":9,"421010325004":9,"340076035012":9,"420912014043":9,"421010315011":9,"420171020042":9,"421010040024":9,"421010312002":9,"100030006012":9,"421010101004":9,"421010342002":9,"420110025001":9,"421010289012":9,"421010300001":9,"421010270002":9,"340076092033":9,"421010309002":9,"100030133001":9,"420454034021":9,"421010336004":9,"421010118002":9,"421010376001":9,"421010291001":9,"421019809001":9,"120570103052":9,"340210027013":9,"421010209001":9,"421010334003":9,"340076104002":9,"421010314014":9,"340390392003":9,"421010335003":9,"421010292001":9,"421010290004":9,"421010362013":9,"340076086001":9,"420171014053":9,"421010283004":9,"420912022021":9,"421010356022":9,"340210030041":9,"421010096003":9,"421010331021":9,"421010341005":9,"421010390005":9,"421010087021":9,"421010247004":9,"421010003001":9,"421010345011":9,"421010313002":9,"421010353011":9,"340155010033":9,"421010335002":9,"421010298002":9,"420171007002":9,"421010198006":9,"421010330001":9,"421010323003":9,"421010183002":9,"340010014001":9,"340057014012":9,"421010358001":9,"421010291002":9,"421010313001":9,"340210038003":9,"421010360001":9,"420171003024":9,"420171054004":9,"421010361001":9,"421010137002":9,"421010264002":9,"420912011003":9,"421010290002":9,"421010300005":9,"340076108001":9}	2023-04-01 00:00:00-04:00	2023-05-01 00:00:00-04:00
222-224@628-p84-qxq	40.059444	-75.041225	3633	2080	{"421010333001":98,"421010347021":44,"421010191005":44,"421010317001":44,"421010355003":44,"420912040023":33,"421010345011":33,"421010325003":33,"421010200001":22,"421010337024":22,"421010292003":22,"421010336004":22,"421010329002":22,"421010352001":22,"420171014034":22,"421010210004":22,"421010348021":22,"421010347023":22,"420454107003":22,"421010348033":22,"421010314012":22,"421010335003":22,"420171002091":22,"340057001032":22,"421010326006":22,"421010319005":22,"421010294003":22,"421010348011":22,"340390387001":22,"340057029072":22,"421010302002":22,"421010347013":22,"421010348022":22,"421010335002":22,"421010333002":22,"421010308002":22,"421010337022":22,"421010289012":22,"420912025004":22,"421010314013":22,"420171050081":11,"421010162002":11,"421010348013":11,"421010358001":11,"421010317005":11,"420912022021":11,"421010176014":11,"421010122042":11,"421010349004":11,"340076108001":11,"421010317003":11,"421010209001":11,"421010356014":11,"421010355002":11,"421010353022":11,"421010305021":11,"340390322001":11,"421010332002":11,"421010289023":11,"340170111003":11,"421010347012":11,"421010313003":11,"421010314011":11,"421010345023":11,"421010142002":11,"120210109052":11,"421010389001":11,"421010318001":11,"420171004042":11,"420171002014":11,"421010363011":11,"421010191004":11,"421010146001":11,"420171062001":11,"421010317004":11,"421010346001":11,"421010334004":11,"421010175004":11,"420912026041":11,"340057004022":11,"421010347011":11,"421010119004":11,"421010192003":11,"420454072021":11,"420912022012":11,"420171003023":11,"421010376001":11,"421010357012":11,"421010038004":11,"421010253001":11,"421010326001":11,"421010362033":11,"421010198006":11,"421010283004":11,"421010372004":11,"420912030001":11,"421010302005":11,"421010334002":11,"420171014013":11,"421010300001":11,"421010084002":11,"421010291001":11,"421010310003":11,"420912023011":11,"421010101004":11,"421010338001":11,"250010139002":11,"421010364001":11,"421010356012":11,"421010290004":11,"420171062002":11,"421010345022":11,"421010215001":11,"420912070042":11,"420912001031":11,"371790204041":11,"421010362022":11}	2023-05-01 00:00:00-04:00	2023-06-01 00:00:00-04:00
222-224@628-p84-qxq	40.059444	-75.041225	4143	2401	{"421010333001":62,"421010347021":51,"421010355003":41,"421010334002":31,"420912040023":31,"421010353021":31,"421010357012":31,"421010337013":21,"421010362022":21,"421010294003":21,"421010335002":21,"421010321002":21,"420171014053":21,"421010352002":21,"421010319001":21,"421010308002":21,"421010388003":21,"421010353013":21,"421010335001":21,"421010314022":21,"421010352001":21,"421010191004":21,"421010293002":21,"421010329002":21,"421010004022":21,"421010264002":21,"421010179001":21,"421010348021":21,"421010331011":21,"421010356011":21,"340390387001":21,"340057001032":21,"420171015063":21,"421010347012":11,"421010329004":11,"421010247003":11,"421010080004":11,"421010176015":11,"360470117003":11,"421010291003":11,"421010074004":11,"420912016083":11,"421010180013":11,"340076035073":11,"421010325003":11,"420171001053":11,"421010363012":11,"340230027035":11,"421010195013":11,"421019803001":11,"420171054004":11,"150039802001":11,"421010310003":11,"340057029072":11,"420171003032":11,"120950148121":11,"420171002072":11,"421010314012":11,"421010355001":11,"421010311013":11,"421010311023":11,"421010365011":11,"340030050005":11,"421010315023":11,"421010344001":11,"421010348033":11,"420912060062":11,"421010348011":11,"421010330002":11,"340090218044":11,"340076073003":11,"421010337024":11,"420912060043":11,"421010359001":11,"340076075071":11,"420171002111":11,"421010349001":11,"340010131011":11,"421010353011":11,"420454040031":11,"421010273005":11,"420912019023":11,"421010348031":11,"421010331012":11,"421010347023":11,"420171003023":11,"421010360001":11,"420171003041":11,"421010289024":11,"340230061043":11,"421010349003":11,"420912015013":11,"340076035042":11,"421010311021":11,"421010313003":11,"421010275001":11,"420110128003":11,"421019800001":11,"421010192004":11,"340170054002":11,"450190021042":11,"421010348022":11,"421010334004":11,"421010286006":11,"420171008052":11,"421010204004":11,"421019806001":11,"421010314023":11,"421010338001":11,"421010331022":11,"420171015051":11,"420171058054":11,"421010005001":11,"421010307003":11,"421010042022":11,"421010332002":11,"421010348013":11,"421010363011":11,"421010301001":11,"421010348012":11,"421010289012":11,"421010298002":11,"421010381002":11,"360470424002":11,"421010363033":11,"421010291001":11,"421010337022":11,"420171002093":11,"421010375001":11,"120111103121":11,"421010357022":11,"340155012013":11,"421010315011":11,"421010302002":11,"420454032003":11,"420171018021":11,"420912022021":11,"420171003024":11,"421257452002":11,"421010345022":11}	2023-06-01 00:00:00-04:00	2023-07-01 00:00:00-04:00
222-224@628-p84-qxq	40.059444	-75.041225	4802	2712	{"421010333001":77,"421010348013":52,"421010331023":35,"421010348021":35,"421010337022":26,"421010347013":26,"421010331011":26,"421010347021":26,"421010315011":26,"421010326007":26,"421010334002":26,"421010301004":26,"421010337024":26,"421010204004":26,"421019800001":18,"421010337013":18,"421010306001":18,"421010313001":18,"421010344001":18,"421010353022":18,"421010256001":18,"421010336001":18,"421010349002":18,"421010335002":18,"421010292003":18,"421010242004":18,"421010355002":18,"421010264002":18,"421010353021":18,"240479515002":18,"421010325003":18,"340076035073":18,"100030152005":18,"421019803001":18,"421010275001":18,"421010345023":18,"421010305012":18,"421010348011":18,"421010294003":18,"240150306022":18,"420171008071":18,"421010338001":18,"421010319001":18,"421010330001":18,"421010190005":18,"421010329001":18,"421010362022":18,"420171003023":18,"420912026021":18,"421010357011":18,"421010286006":18,"420912025002":18,"420171014053":18,"421010355001":18,"421010247004":18,"421010083011":18,"421010200002":9,"340210026023":9,"421010316007":9,"421010345012":9,"421010270002":9,"421010292002":9,"421010352003":9,"421010349003":9,"421010345011":9,"340230025002":9,"421010346001":9,"421010335001":9,"360050425003":9,"421010330004":9,"421010311011":9,"420912017031":9,"421010311023":9,"421010355003":9,"421010093005":9,"421010361001":9,"421010344003":9,"481130185061":9,"421010347023":9,"420912042001":9,"421010273002":9,"421019809001":9,"421010348031":9,"421010357021":9,"120990076071":9,"390351077011":9,"421010329002":9,"421010369001":9,"421010353011":9,"421010363032":9,"421010315015":9,"421010308003":9,"421010300007":9,"420171058054":9,"360610115001":9,"421010283004":9,"420171058013":9,"421010192006":9,"421010334001":9,"421010289025":9,"421010365021":9,"420171052031":9,"421010347011":9,"250010109004":9,"420912019023":9,"420171014013":9,"421010347012":9,"060719801001":9,"340076108001":9,"421010316003":9,"421010332001":9,"421010311013":9,"421010334004":9,"421010198006":9,"421010172024":9,"421010180024":9,"421010336004":9,"421010357012":9,"420912003062":9,"421010348023":9,"421010332002":9,"420912021003":9,"421010348033":9,"421010352001":9,"421010348012":9,"421010163002":9,"340010109003":9,"421010379003":9,"340057029072":9,"340090213004":9,"421010365012":9,"421010359001":9,"421010326005":9,"421010382002":9,"421010289012":9,"421010307003":9,"421010389001":9}	2023-07-01 00:00:00-04:00	2023-08-01 00:00:00-04:00
222-224@628-p84-qxq	40.059444	-75.041225	4653	2502	{"421010333001":88,"420171002014":30,"421010346001":30,"421010325003":30,"421010276001":30,"421010337011":30,"421010348013":30,"420912025004":20,"421010307003":20,"421010349003":20,"421010356021":20,"421010337022":20,"340057001032":20,"420454085004":20,"421010348022":20,"421010178006":20,"421010313004":20,"421019809001":20,"421010333002":20,"421010302002":20,"420454064022":20,"421010334002":20,"340076067004":20,"421010335002":20,"421010360001":20,"421010341003":20,"421010326007":20,"421010334001":20,"420912026041":20,"421010267007":20,"420171003033":20,"420171003023":20,"421010364001":20,"421010289012":20,"390852057012":20,"421010319001":20,"421010298005":20,"421010294003":20,"421010316001":20,"421010355002":20,"421010355003":20,"421010345023":20,"421010347012":20,"420454072021":20,"420171014053":20,"421010320006":20,"420912042001":10,"421010011021":10,"450630210171":10,"421010329002":10,"421010209001":10,"340076035073":10,"421010315011":10,"421010320001":10,"421010362021":10,"420171002072":10,"421010329003":10,"421010353011":10,"421010290004":10,"421010332002":10,"421010311022":10,"420912072022":10,"421010345012":10,"421010308004":10,"421010356011":10,"421010180024":10,"421010301002":10,"420912005022":10,"421010347011":10,"100030148051":10,"420912103003":10,"420171003041":10,"250173231004":10,"421010330004":10,"421010301004":10,"421010305013":10,"420171002083":10,"370559701011":10,"421010200002":10,"421010062003":10,"340076034003":10,"421010362033":10,"421010389003":10,"420171015032":10,"421010335001":10,"421010353022":10,"421010144003":10,"421010320004":10,"421010191004":10,"340210026023":10,"421010326006":10,"340170129001":10,"420171001032":10,"421010314012":10,"340057013032":10,"421010318001":10,"421010349004":10,"421010336003":10,"484399800001":10,"421010310003":10,"420171058013":10,"421010338002":10,"421010345021":10,"340390322001":10,"340170054002":10,"421010332001":10,"421010347021":10,"421010363011":10,"421010381001":10,"420912001053":10,"340155016042":10,"421010363021":10,"421010321002":10,"421010091002":10,"421010349002":10,"340155016081":10,"421019803001":10,"421010381002":10,"420912022021":10,"421010291002":10,"421010334004":10,"420912019024":10,"421010363022":10,"340090213002":10,"421010279011":10,"421010288003":10,"420454037011":10,"421010329004":10,"420171002093":10,"421010357011":10,"420912010042":10}	2023-08-01 00:00:00-04:00	2023-09-01 00:00:00-04:00
222-224@628-p84-qxq	40.059444	-75.041225	3722	1965	{"421010333001":58,"421010335003":29,"421010334002":29,"421010348031":29,"421010307003":20,"421010300003":20,"421010347023":20,"421010313002":20,"421010333002":20,"421010345011":20,"420454106011":20,"421010337023":20,"421010318001":20,"421010190005":20,"421010348023":20,"340057001032":20,"421010314021":20,"421010355002":20,"421010355001":20,"421010376002":20,"340076035073":20,"420454072021":20,"421010316006":20,"240150306022":20,"421010330001":20,"421010364001":20,"421010348021":20,"421010342001":20,"420171003022":20,"421010353022":20,"421010301004":20,"421010353021":20,"421010390005":20,"421010363021":20,"421010347021":20,"421010348022":20,"340057029072":10,"421010289023":10,"421010317001":10,"360470610044":10,"421010341001":10,"420410119023":10,"421010279011":10,"340210038003":10,"421010120001":10,"421010326003":10,"421010358002":10,"421010359002":10,"421010361002":10,"421010329004":10,"421010362023":10,"421010349002":10,"421010338001":10,"340155017022":10,"340076108001":10,"420171050081":10,"421010348013":10,"421010348032":10,"421010305023":10,"421010306001":10,"420912022021":10,"421010294003":10,"421010069001":10,"421010275003":10,"120110203262":10,"340170069001":10,"421010373002":10,"420912030002":10,"421010313001":10,"421010335002":10,"421010305013":10,"420171004032":10,"421010312003":10,"421010362021":10,"330150710004":10,"420912087042":10,"421010305025":10,"421010198006":10,"421010302005":10,"420550124002":10,"420171062002":10,"421010283004":10,"421010289012":10,"421010365022":10,"421010275001":10,"421010195022":10,"421010347012":10,"421010329002":10,"530330084001":10,"421010338002":10,"420171016071":10,"420912091003":10,"420912003062":10,"421010348011":10,"421010376001":10,"421010349001":10,"421010345023":10,"421010192005":10,"421010289024":10,"421010282003":10,"421010172022":10,"420912001061":10,"261059501001":10,"420912013023":10,"360810716001":10,"420171014053":10,"421010217001":10,"421019809001":10,"421010183003":10,"421010314012":10,"420912087023":10,"421010292003":10,"421010337022":10,"420171016111":10,"421010317004":10,"421010315014":10,"421010353011":10,"421010276001":10,"421010361003":10,"421010002001":10,"421010348012":10,"421010362013":10,"340170047002":10,"421010314011":10,"420171004024":10,"421010061001":10,"421010119004":10,"340010013002":10,"421010195021":10,"420912058071":10,"421010071022":10,"421010001002":10,"340030544007":10,"421010178006":10}	2023-09-01 00:00:00-04:00	2023-10-01 00:00:00-04:00
222-224@628-p84-qxq	40.059444	-75.041225	3608	1903	{"421010333001":59,"421010346001":42,"421010329002":26,"421010349002":26,"421010315011":26,"421010348013":17,"421010188001":17,"421010268001":17,"421010362013":17,"421010355002":17,"421010088023":17,"211110071005":17,"421010353022":17,"421010317001":17,"340390387001":17,"421010334004":17,"420171003041":17,"340057029072":17,"421010172022":17,"421010335001":17,"420171014013":17,"421010301002":17,"421010307003":17,"421010320006":17,"421010320007":17,"421010335002":17,"420171003032":17,"421010310003":17,"421010364001":17,"421010361001":17,"421010306001":17,"340210037054":17,"421010342001":17,"421010362021":17,"421019809001":17,"420171046011":17,"421010061001":17,"421010347023":17,"340057001032":17,"421010183003":17,"421010321001":17,"421010201012":17,"CA:13010147":9,"421010362031":9,"420912031053":9,"421010355003":9,"420171009004":9,"210290208002":9,"420454072021":9,"421010188005":9,"421010337022":9,"421010348032":9,"090075701001":9,"420912058071":9,"421010335003":9,"420912003062":9,"421010091002":9,"421010023002":9,"421010326002":9,"421010300006":9,"421010318001":9,"421010252005":9,"420912007083":9,"421010300003":9,"421010195022":9,"421010352001":9,"421010315021":9,"340076108001":9,"420912014091":9,"421010292003":9,"240276021005":9,"421010334001":9,"420171002072":9,"421010010021":9,"340155017043":9,"421010348023":9,"420171016032":9,"270531256002":9,"421010340003":9,"421010362032":9,"421010310001":9,"420171020042":9,"421010275003":9,"421010380001":9,"420912103003":9,"340057029092":9,"421019803001":9,"100030120003":9,"421010092001":9,"421010267007":9,"420912040023":9,"340076029012":9,"421010310004":9,"481130190234":9,"420171052031":9,"421010332002":9,"421010349001":9,"420171052023":9,"421010383002":9,"420110025001":9,"421010334002":9,"421010348022":9,"421010338001":9,"421010122031":9,"421010348021":9,"340076089011":9,"421010358002":9,"340155022001":9,"421010325001":9,"421010365012":9,"421010345022":9,"421010339003":9,"421010326004":9,"340076088002":9,"421010347011":9,"420171002113":9,"484391132181":9,"390852057012":9,"420171002111":9,"421010333002":9,"421010314023":9,"421010326005":9,"421010309003":9,"421010333003":9,"421010341005":9,"240450105013":9,"421010348033":9,"421010305013":9,"421010312003":9,"330150710004":9,"421010177012":9,"421010310005":9,"421010367002":9,"420893003093":9,"421010336001":9,"421010320005":9,"421010347012":9,"421019805001":9,"421010263023":9}	2023-10-01 00:00:00-04:00	2023-11-01 00:00:00-04:00
222-224@628-p84-qxq	40.059444	-75.041225	3146	1693	{"421010346001":43,"421010325001":26,"421010362031":26,"421010348013":26,"421010333001":26,"421010348012":18,"421010348033":18,"421010348011":18,"421010305013":18,"420171002071":18,"421010362013":18,"420912026041":18,"421010334002":18,"421010344002":18,"421010061001":18,"421010335001":18,"421010305021":18,"421010349002":18,"421010347023":18,"421010291004":18,"421010326007":18,"421010183003":18,"420454027002":18,"340010025001":18,"421010363021":18,"340390387001":18,"421010332001":18,"421010362022":18,"421010307003":18,"421010176022":18,"421010353011":18,"421010314011":18,"421010329002":18,"421010342001":18,"340210026023":18,"421019803001":18,"340076111002":18,"421010348032":18,"421010379005":9,"421010333002":9,"421010133001":9,"420171014054":9,"421010336005":9,"420171002014":9,"360810716001":9,"421010337013":9,"340076030024":9,"421010163004":9,"121050140031":9,"421010254002":9,"280490014001":9,"421010335003":9,"421010337022":9,"421010355003":9,"420293044061":9,"421010247003":9,"120610506041":9,"421010202005":9,"421010334004":9,"421010347022":9,"340076035012":9,"421019800001":9,"421010308001":9,"421010356022":9,"421010133002":9,"201690011002":9,"420171050081":9,"421010140001":9,"421010348021":9,"421010177012":9,"340057003041":9,"420893004013":9,"240338022044":9,"420950179023":9,"421010357012":9,"420430236022":9,"421010279011":9,"421010302001":9,"420171001053":9,"421019809001":9,"421010345011":9,"421010306007":9,"421010348023":9,"421010183004":9,"340057029072":9,"340076108001":9,"421010332002":9,"421010349001":9,"340057001032":9,"420912015013":9,"421010195021":9,"421010369002":9,"421010318003":9,"421010318001":9,"420110025001":9,"421010172022":9,"421010316005":9,"421010353021":9,"340057004073":9,"340170047002":9,"421010312001":9,"421010247005":9,"340076078011":9,"421010362032":9,"421010171001":9}	2023-11-01 00:00:00-04:00	2023-12-01 00:00:00-05:00
zzw-22k@628-pmf-6p9	39.949481	-75.193338				2023-07-01 00:00:00-04:00	2023-08-01 00:00:00-04:00
zzw-22k@628-pmf-6p9	39.949572	-75.193505				2023-08-01 00:00:00-04:00	2023-09-01 00:00:00-04:00
zzw-22k@628-pmf-6p9	39.949572	-75.193505				2023-09-01 00:00:00-04:00	2023-10-01 00:00:00-04:00
zzw-22k@628-pmf-6p9	39.949572	-75.193505				2023-10-01 00:00:00-04:00	2023-11-01 00:00:00-04:00
zzw-22k@628-pmf-6p9	39.949572	-75.193505				2023-11-01 00:00:00-04:00	2023-12-01 00:00:00-05:00
zzw-22k@628-pmf-6p9	39.949572	-75.193505				2023-01-01 00:00:00-05:00	2023-02-01 00:00:00-05:00
zzw-22k@628-pmf-6p9	39.949572	-75.193505				2023-02-01 00:00:00-05:00	2023-03-01 00:00:00-05:00
zzw-22k@628-pmf-6p9	39.949572	-75.193505				2023-03-01 00:00:00-05:00	2023-04-01 00:00:00-04:00
zzw-22k@628-pmf-6p9	39.949572	-75.193505				2023-04-01 00:00:00-04:00	2023-05-01 00:00:00-04:00
zzw-22k@628-pmf-6p9	39.949572	-75.193505				2023-05-01 00:00:00-04:00	2023-06-01 00:00:00-04:00
zzw-22k@628-pmf-6p9	39.949572	-75.193505				2023-06-01 00:00:00-04:00	2023-07-01 00:00:00-04:00
223-226@628-pmb-fmk	39.9455	-75.155349	2485	1067	{"421010011021":66,"421010060004":19,"421010015002":14,"421010245003":14,"421010242003":14,"420912039023":10,"421010028012":10,"421010011022":10,"421010023002":10,"420171014011":10,"421010024001":10,"421010041012":10,"421010195022":10,"421010349002":10,"240150305011":10,"421010032003":10,"421010325002":10,"421010237002":10,"421010293001":10,"340057003061":10,"421010282001":10,"421010137002":10,"421010082004":10,"421010041022":10,"421010162002":10,"421010040023":10,"340076039014":10,"421010013004":10,"340076052002":10,"421010060003":10,"421010197004":10,"421019809001":10,"421010367002":10,"421010218002":10,"100030101011":10,"420912048001":10,"340057005031":10,"421010009021":10,"421010011014":10,"420293053003":10,"340076089032":10,"421010261002":10,"421010055003":10,"421010353021":5,"340076106001":5,"420912025001":5,"421010040022":5,"340155021001":5,"421010006001":5,"420912057005":5,"240479517002":5,"420171063002":5,"421010078003":5,"421019806001":5,"420454078043":5,"420454103022":5,"340057003062":5,"420454078034":5,"340010014001":5,"420293001093":5,"420912089041":5,"420171065004":5,"421010357021":5,"120210002001":5,"421010325003":5,"421010028022":5,"421010095004":5,"421010200002":5,"420912014062":5,"421010010012":5,"420454034012":5,"421010334002":5,"340297321011":5,"420912060043":5,"421010263013":5,"420454017001":5,"421010073004":5,"100030136041":5,"340076091033":5,"420770063033":5,"421010067007":5,"421010376002":5,"420171014042":5,"421010071025":5,"420454008023":5,"421010157003":5,"421010355003":5,"420912105001":5,"340155024002":5,"484391134082":5,"421010082007":5,"340076075023":5,"340010104012":5,"420454037021":5,"421019800001":5,"421010012023":5,"421010096001":5,"421010105003":5,"421010271002":5,"421010010011":5,"421010201022":5,"421010243004":5,"421010041021":5,"420454020001":5,"420454041014":5,"421010071023":5,"421010369003":5,"421010364001":5,"421010011012":5,"420912032033":5,"421010379004":5,"340210037033":5,"421019803001":5,"421010376001":5,"421010042024":5,"340110411001":5,"421010060002":5,"420454041031":5,"421010015001":5,"421010100004":5,"420171049013":5,"421010027011":5,"421010342001":5,"420912092012":5,"421010202006":5,"420293027022":5,"421010033002":5,"420792010001":5,"420912043001":5,"421010010021":5,"340155022002":5,"420454005002":5,"420454028001":5,"421010009022":5,"420454069031":5,"340010116002":5,"420912106001":5,"420912005071":5,"421010372004":5,"421010134011":5,"420454090001":5,"421010152001":5,"421010253004":5,"420454078033":5,"421010027013":5,"421010210005":5,"421010028023":5,"420710123011":5,"421150324005":5}	2023-01-01 00:00:00-05:00	2023-02-01 00:00:00-05:00
223-226@628-pmb-fmk	39.9455	-75.155349	2093	923	{"421010011021":67,"421010372004":14,"421010237002":9,"421010024001":9,"421010092001":9,"420454063001":9,"421010055003":9,"421010027023":9,"420454105001":9,"421010071023":9,"421010096004":9,"421010040023":9,"421010079002":9,"421010120002":9,"421010103002":9,"421010310003":9,"421010015002":9,"421010040012":9,"420912055031":9,"340076053001":9,"421010218002":9,"421010060003":9,"340076065003":9,"340076052002":9,"240150305011":9,"340155012133":9,"421010069003":9,"421010132002":9,"421010080003":9,"421010042023":9,"421010039014":9,"421010030012":9,"421010011022":9,"421010039011":9,"420454087003":9,"421010006001":9,"421010151021":9,"245102708051":9,"421010376002":9,"420110006002":9,"421010316004":9,"421010028012":9,"421010211001":5,"421010122042":5,"340076080013":5,"110010096031":5,"420110119044":5,"420454025001":5,"421010257001":5,"360810664004":5,"421010137002":5,"420912060043":5,"421010146003":5,"421010036002":5,"421010176013":5,"421010039024":5,"340010104012":5,"421010119001":5,"340030291004":5,"420454078061":5,"421010245003":5,"420454014024":5,"421010164004":5,"421010200002":5,"340076111001":5,"530330027003":5,"421010007002":5,"100030003004":5,"421010366001":5,"421010009021":5,"100030136073":5,"420912016082":5,"420454090001":5,"421010025001":5,"421010050001":5,"421010010023":5,"421010252001":5,"421010087013":5,"420293053003":5,"421010367002":5,"421010388003":5,"421010010012":5,"421010286003":5,"421010016002":5,"421010118003":5,"340155024003":5,"340076091033":5,"421010323003":5,"420454007002":5,"100030104003":5,"421010029003":5,"100030144041":5,"420454041014":5,"421010162002":5,"420950106003":5,"421010305024":5,"421010080004":5,"421010106002":5,"420293028023":5,"421010002001":5,"421010042022":5,"421010063002":5,"420454029002":5,"421010287002":5,"421010003001":5,"421010010011":5,"421010028023":5,"421010013004":5,"420710117042":5,"421010060002":5,"420454078011":5,"420171058113":5,"420454034022":5,"340090218032":5,"420912041012":5,"421010283004":5,"420912025001":5,"421010367001":5,"421010149006":5,"421010060001":5,"421010032003":5,"421010278003":5,"421010063003":5,"370350115042":5,"420710123011":5,"421010019002":5,"340330216002":5,"421010100004":5,"421010010021":5,"100050513053":5,"340057004012":5}	2023-02-01 00:00:00-05:00	2023-03-01 00:00:00-05:00
223-226@628-pmb-fmk	39.945024	-75.156042	334	149	{"421010011021":7,"421010366001":4,"421010148001":4,"421010271003":4,"421010041022":4,"421010001001":4,"421010085003":4,"100030112061":4,"421010066002":4,"340057017002":4,"421010146003":4,"421298004001":4,"340010125011":4,"421010088023":4,"420454063001":4,"421010149004":4,"420171045022":4,"421010241001":4,"421010337022":4,"420171050041":4,"421010110004":4,"421010207004":4,"421010316004":4,"420710132023":4,"340076032001":4,"421010010021":4,"421010315012":4,"420454105005":4,"421010036001":4,"421010276001":4,"421010025002":4,"340010105011":4,"421010013004":4,"421010242001":4,"421010024001":4,"421010266003":4,"420293021011":4,"340076091033":4,"421010269002":4,"421010021002":4,"421010188006":4,"421010379006":4,"421010176023":4,"420454094002":4,"371010415022":4,"421010119001":4,"420454037021":4,"421010140003":4,"515102015002":4,"421010197004":4,"340057029071":4,"420171014031":4,"421010071023":4,"421010015002":4,"420391118005":4,"421010083012":4,"100050504063":4,"421010376002":4,"420454100002":4,"421010100004":4,"421010039021":4,"420171050061":4,"421010169022":4,"421010010023":4,"421010274011":4,"421010079002":4,"420792119003":4,"240150305063":4,"421010367001":4,"421010011022":4,"390410114211":4,"420171049013":4,"340155012051":4,"421010008033":4,"421010372002":4,"421010063002":4,"421010041013":4,"120570141211":4,"340110107002":4,"420454005003":4,"340076026011":4,"420691111003":4,"420454014024":4,"340090201014":4,"420912067031":4,"420171046032":4,"421010369001":4,"371830525032":4,"100050507042":4,"470370117003":4,"420454023001":4,"421010363021":4,"421010033004":4,"421010138002":4,"421010081011":4,"421010282003":4,"421010158006":4,"120869805001":4,"240037061012":4,"421010004022":4,"421010365012":4,"421010005001":4,"100010402021":4,"420912055031":4,"421010169023":4,"420454003023":4,"421010101004":4,"420912060043":4,"420293053003":4,"360470822002":4,"421010038002":4,"421010314022":4,"421010025001":4,"340110406001":4,"340155014061":4,"421010170002":4,"421010165003":4,"421010018001":4,"420454026002":4,"421010283003":4,"420293041011":4,"421010390005":4,"420171014011":4,"340010024003":4,"421010143001":4,"421010002001":4,"340076035013":4,"450830225001":4,"421010041021":4,"421010112001":4,"340155017012":4,"421010027023":4,"060379800281":4,"421010337024":4,"420031102002":4,"420950155001":4,"421010010011":4,"420110121053":4,"421010033002":4,"340076031003":4,"421010347021":4,"421010062004":4,"340330202001":4,"420770092002":4,"420454026001":4,"420454078043":4,"421010323003":4,"484530018581":4,"340155012133":4,"421010111005":4,"340010104012":4,"421010294003":4,"421010367002":4,"421019803001":4,"421010055002":4,"421010037011":4,"340130022013":4,"340155013032":4,"421010060003":4,"340090216001":4,"340010024002":4,"340076088003":4,"340076082102":4,"421010010012":4,"421010115004":4,"120110915003":4,"421010055003":4,"421010218002":4,"340297361013":4,"421010029003":4,"421010372004":4,"421010027012":4,"420770015012":4,"420293033022":4,"421010273004":4,"421010074005":4,"420912040082":4,"421010064002":4,"420912042001":4,"330130350002":4,"421010151021":4,"240150305011":4,"390351601002":4,"120111103221":4,"120310168063":4,"421010378003":4,"421010006001":4,"360610167004":4,"421010373001":4,"421010362011":4,"421010318001":4,"421010239002":4,"421010162002":4,"421010364001":4,"421010377001":4,"421010302003":4,"484530018491":4,"421010110001":4,"420454006001":4}	2023-03-01 00:00:00-05:00	2023-04-01 00:00:00-04:00
223-226@628-pmb-fmk	39.945024	-75.156042	313	147	{"421010011021":8,"421010278003":4,"421010021002":4,"421010055003":4,"421010041022":4,"421010030012":4,"421010153004":4,"340090215002":4,"340010108001":4,"421010202001":4,"360050053001":4,"421010169023":4,"421330101101":4,"421010103001":4,"340297381002":4,"420691111003":4,"420171055112":4,"421010379003":4,"421010023002":4,"421010195013":4,"421010041021":4,"421010167012":4,"421010318001":4,"340076035052":4,"420912048002":4,"090091416001":4,"421010334004":4,"340297280003":4,"421010025004":4,"421010142002":4,"421010198002":4,"421010007002":4,"421010021001":4,"421010071013":4,"421010162002":4,"421010376002":4,"340057001022":4,"421010133001":4,"421010254002":4,"120110802001":4,"421010315012":4,"340330211012":4,"421010114004":4,"421010163002":4,"340057037003":4,"421010029002":4,"421010009022":4,"420912048001":4,"340076066001":4,"421010197004":4,"260810042002":4,"420293003012":4,"421010188003":4,"421010283007":4,"420293039011":4,"421010288003":4,"421010033001":4,"340076057002":4,"420912060043":4,"100030112061":4,"181410019001":4,"421010009012":4,"100010401002":4,"421010083012":4,"340057031041":4,"421010040013":4,"421010092001":4,"421010008042":4,"421010283002":4,"250092114011":4,"421010367001":4,"340076026012":4,"421010090004":4,"421010001001":4,"420454105005":4,"340010118033":4,"421010122012":4,"420912061024":4,"420912017061":4,"421010033002":4,"421010033006":4,"421010015002":4,"420171015051":4,"421010220001":4,"421010175002":4,"170978647003":4,"420912042001":4,"421010005001":4,"420454037021":4,"421010146003":4,"421010143001":4,"131210012021":4,"421010131001":4,"421010060003":4,"421010039024":4,"080590120261":4,"340030312005":4,"360610080001":4,"340155013021":4,"421019807001":4,"340076110005":4,"421330205101":4,"420171016052":4,"340057029101":4,"421010010012":4,"340057040042":4,"421010366001":4,"421010081025":4,"420912005013":4,"421010008033":4,"340373737002":4,"340076091033":4,"420454064012":4,"421010037022":4,"420454063001":4,"421010040021":4,"421010108005":4,"421010027023":4,"420454018003":4,"421010032003":4,"420293035012":4,"421010009011":4,"420792114002":4,"421010062003":4,"421010060005":4,"421019806001":4,"340258065031":4,"421330219005":4,"340090210021":4,"421010243004":4,"421010078003":4,"421010349002":4,"421010030015":4,"420454078043":4,"421010027011":4,"340010019001":4,"421010039022":4,"421010160003":4,"240338004031":4,"421010381002":4,"421010309002":4,"420454099033":4,"340010118051":4,"420430245031":4,"421010253001":4,"340076041001":4,"421010011022":4,"421010010021":4,"420171018071":4,"421010040022":4,"421010006001":4,"420293029012":4,"340057047002":4,"421010072004":4,"421010378002":4,"420110121053":4,"421010010011":4,"420454100002":4,"340057007031":4,"421010342002":4,"421010372002":4,"340076117001":4,"421010362011":4,"120110203181":4,"421010070002":4,"421010096004":4,"420454041025":4,"421010064002":4,"421010013004":4,"421010012024":4,"360750202003":4,"421010029003":4,"370810109002":4,"421010357022":4,"420710121021":4,"421010004011":4,"421010348023":4,"420912083023":4,"421010024005":4,"420792119003":4,"421010373001":4,"420770065002":4,"421010081024":4,"340230084052":4,"421010243003":4,"421010348032":4,"421010096002":4,"421010010022":4,"421010119001":4,"421010341006":4,"421330214202":4,"421010004022":4,"421010387002":4,"421010002001":4,"340076033022":4,"421010218002":4,"421010293001":4,"421010025001":4,"421010122011":4,"240299501002":4,"421010001002":4,"290950182001":4,"240054921022":4,"420171002091":4,"421010041023":4,"421010372004":4,"421010009021":4,"100030123001":4,"100030125001":4}	2023-04-01 00:00:00-04:00	2023-05-01 00:00:00-04:00
223-226@628-pmb-fmk	39.945024	-75.156042	370	174	{"421010011021":5,"421010021002":4,"421010372002":4,"421010027011":4,"421010041024":4,"421010092001":4,"421010009012":4,"421010325002":4,"421010041022":4,"421010056001":4,"420710101021":4,"421010032006":4,"240150306022":4,"421010367001":4,"421010243004":4,"420171014013":4,"421010042021":4,"421010009021":4,"421010013002":4,"421010012024":4,"421010022002":4,"421010180011":4,"340076026012":4,"421010041021":4,"340155011071":4,"240150304003":4,"340110403001":4,"421010237002":4,"421010143001":4,"420912025001":4,"340076038006":4,"421010242004":4,"421010071024":4,"421010345011":4,"421010133002":4,"340110305013":4,"420110108023":4,"420454100001":4,"421010010021":4,"421010162002":4,"420454032001":4,"421010140002":4,"420454014024":4,"340076078012":4,"420454062023":4,"421010040022":4,"421010258001":4,"170438418011":4,"420912032033":4,"340076089011":4,"421010172011":4,"420454023001":4,"421010141001":4,"421010367002":4,"340076033031":4,"340076043003":4,"421010317001":4,"121150012033":4,"421010002001":4,"421010341006":4,"421010311011":4,"340076084032":4,"420454072021":4,"340090217021":4,"510131002005":4,"420293001043":4,"421010275001":4,"421010119001":4,"120110402062":4,"421010148001":4,"133130014002":4,"340076075061":4,"420912022021":4,"420454006002":4,"340155010012":4,"421010030012":4,"421010055002":4,"340155024004":4,"340010118033":4,"421010112007":4,"421010015002":4,"370499612022":4,"340090203024":4,"420293113001":4,"320030050171":4,"421010112001":4,"421010356021":4,"421010337024":4,"421010011022":4,"421010178001":4,"420912024025":4,"421010271003":4,"421010096003":4,"421330205101":4,"421010241001":4,"421010379004":4,"420293110002":4,"421010037022":4,"340350542022":4,"421010008042":4,"421010353021":4,"240054024042":4,"421010018002":4,"421010073004":4,"421010176023":4,"421010132002":4,"340076036012":4,"100030004003":4,"421010060003":4,"340057003031":4,"420912025002":4,"361031591062":4,"421010101006":4,"110010106002":4,"421010375002":4,"420912068011":4,"420454037021":4,"421010064003":4,"450190031061":4,"421010373002":4,"421010028011":4,"421010040021":4,"420912014112":4,"421010029003":4,"340155010031":4,"420710142022":4,"421010153004":4,"421010218002":4,"120110311023":4,"420912071011":4,"421010025001":4,"421010195022":4,"421010083012":4,"100030149093":4,"421010039021":4,"421010243003":4,"421070018001":4,"421010263014":4,"420912010051":4,"420250205002":4,"421010283007":4,"421010098023":4,"421010007002":4,"421010163002":4,"421010308003":4,"240253011021":4,"361190109011":4,"421010009022":4,"421010357022":4,"421010003001":4,"421010253001":4,"421010217001":4,"340010118051":4,"421010036001":4,"421010180024":4,"340155017043":4,"420454028003":4,"340155002041":4,"420691111003":4,"421010103001":4,"420110121053":4,"484530024312":4,"340210032014":4,"421010098021":4,"421010074005":4,"421010087013":4,"340076032004":4,"100030162003":4,"421010314012":4,"421010081025":4,"420912024024":4,"240150302001":4,"421010025004":4,"150030019011":4,"421010055003":4,"421010115004":4,"421010254004":4,"420912055031":4,"420912033022":4,"170310701022":4,"421330202211":4,"340076011021":4,"421010010011":4,"421010238005":4,"421010042012":4,"340155003001":4,"230190003001":4,"370630020201":4,"421010348032":4,"420454005004":4,"421010006001":4,"421010013004":4,"421010027023":4,"421010167011":4,"421010133001":4,"420171020042":4,"421010235001":4,"421010372004":4,"421010042022":4,"420293035012":4,"420454068024":4,"421010037013":4,"480291719253":4,"421010135004":4,"420171002113":4,"420912048001":4,"421010027013":4,"421010237001":4,"340090213002":4,"421010010023":4,"421010192005":4,"100030014002":4,"420710143004":4,"340330211012":4,"420454100002":4,"110010098112":4,"420770058002":4,"421010012013":4,"420454078043":4,"421010079002":4}	2023-05-01 00:00:00-04:00	2023-06-01 00:00:00-04:00
223-226@628-pmb-fmk	39.945024	-75.156042	376	176	{"421010011021":9,"421010010011":4,"421010069001":4,"421010025001":4,"340076033032":4,"421010041022":4,"421010011022":4,"421010009021":4,"421010376001":4,"421010025004":4,"340155002041":4,"421010041024":4,"420110121053":4,"421010013002":4,"421010367001":4,"371190062033":4,"340090202051":4,"421010033006":4,"420912025002":4,"421010173001":4,"421010016001":4,"421010007001":4,"420454079013":4,"340155012063":4,"421010301005":4,"420171062002":4,"420454034011":4,"421010024005":4,"340010117011":4,"340057036001":4,"340010105014":4,"360810542001":4,"421010331022":4,"340155016061":4,"390572202002":4,"421010001001":4,"340270455012":4,"421010028011":4,"421010012013":4,"421010342002":4,"340155017034":4,"421010294003":4,"340076054003":4,"421010108005":4,"421010028021":4,"421010079002":4,"340410311011":4,"421010179004":4,"340155010022":4,"421010158006":4,"421010285001":4,"421010039021":4,"340010014001":4,"421010217001":4,"250251606011":4,"250259813002":4,"420912010051":4,"421010040022":4,"420912052003":4,"421010027021":4,"340155020013":4,"420912105004":4,"421010271003":4,"340155011071":4,"340110404002":4,"340110403002":4,"340076112003":4,"421010010012":4,"421010081025":4,"340057036003":4,"420454014024":4,"421010020002":4,"421010083012":4,"100050513013":4,"370210022031":4,"240150305011":4,"340090219001":4,"340210043103":4,"340076066001":4,"421010016002":4,"420912039014":4,"371830518003":4,"421010146001":4,"420710145023":4,"340076075023":4,"420454041025":4,"360130369021":4,"340090210011":4,"421010040021":4,"421010218002":4,"421010376002":4,"421010357021":4,"120610507033":4,"421010011012":4,"421010166001":4,"420293009002":4,"340350541001":4,"340330210001":4,"420912007083":4,"420912014101":4,"421010284003":4,"421010372001":4,"421010009011":4,"295101256003":4,"371290105012":4,"420171049013":4,"421010032003":4,"420454014011":4,"370250416021":4,"421010315011":4,"100030148031":4,"421010017001":4,"421010119001":4,"420770055032":4,"421010163002":4,"340076012001":4,"421010142002":4,"421010080003":4,"421010018002":4,"421010042022":4,"421010341006":4,"100030148103":4,"421010072004":4,"421010042014":4,"421010101005":4,"421010042021":4,"421010158003":4,"421010210003":4,"340057001022":4,"421010357012":4,"420990305024":4,"240276012032":4,"420454085001":4,"421010167023":4,"421010031006":4,"420454062021":4,"421010027023":4,"421010004021":4,"420912047012":4,"290470211013":4,"421010141001":4,"420454023001":4,"421010369002":4,"421010149001":4,"420912048001":4,"421010268004":4,"340258007022":4,"421010167022":4,"420210006001":4,"421010029001":4,"340090214002":4,"421010383001":4,"420171016071":4,"421010002001":4,"420912089011":4,"421010086011":4,"421010188007":4,"421010315012":4,"340057005012":4,"421010030012":4,"421010249001":4,"360610099001":4,"421010042023":4,"421010152002":4,"421010363021":4,"420171043011":4,"340210030043":4,"420171004012":4,"420912044001":4,"340155022002":4,"420293065012":4,"420691111003":4,"340155017021":4,"421010122042":4,"420454026002":4,"340076034003":4,"480291918172":4,"421010039024":4,"421330205101":4,"420970807003":4,"420171056001":4,"340076082101":4,"421010019002":4,"421010104003":4,"340010105011":4,"421010175002":4,"212390501051":4,"421010165003":4,"420912005011":4,"421010055002":4,"420171002113":4,"330110020002":4,"510594805052":4,"421010028022":4,"421010120002":4,"421010055003":4,"421010040012":4,"340076089011":4,"421010115003":4,"421010083011":4,"421010015002":4,"421010145001":4,"421019806001":4,"340076038006":4,"340090203024":4,"421010010021":4,"420171018081":4,"340155006001":4,"240054013021":4,"421010033003":4,"420912014081":4,"421010136012":4,"040135231021":4,"191030105001":4,"421010009012":4,"421010372004":4,"421010091002":4,"420454062023":4,"421010022002":4,"421010009022":4,"421010197002":4,"421019800001":4}	2023-06-01 00:00:00-04:00	2023-07-01 00:00:00-04:00
223-226@628-pmb-fmk	39.945024	-75.156042	401	193	{"421010011021":8,"421010011022":4,"421010366001":4,"421010041022":4,"421010010011":4,"340330210001":4,"421010025004":4,"421019809001":4,"421010376002":4,"421010003001":4,"420454039011":4,"420454005002":4,"421010362031":4,"120990010031":4,"421010149001":4,"371830527052":4,"421039509002":4,"421010101005":4,"550250026023":4,"421010074004":4,"420171064024":4,"421010008041":4,"420454068013":4,"421010001001":4,"421010062003":4,"421010363022":4,"340350534022":4,"340130200007":4,"421010315012":4,"421010176023":4,"340155017031":4,"421010218002":4,"421010040011":4,"421010036001":4,"421010013004":4,"421010347011":4,"420454097014":4,"421010010023":4,"420691102013":4,"421010134012":4,"420034142001":4,"360610007001":4,"420912104003":4,"421010027011":4,"421010039022":4,"421010021002":4,"340076037002":4,"420454026002":4,"421010153004":4,"421010040021":4,"421010271003":4,"421010033001":4,"340110409025":4,"421010356014":4,"421010363011":4,"420912043001":4,"421010341006":4,"421010041023":4,"420912014042":4,"421010080003":4,"120810003084":4,"420454041025":4,"421010379001":4,"421010031004":4,"421010274024":4,"421010013003":4,"421010072006":4,"421010085007":4,"420430219032":4,"250250303003":4,"340155011032":4,"421010015002":4,"421010010022":4,"420454018001":4,"090034924001":4,"421010039024":4,"421010024004":4,"421010060005":4,"421010175002":4,"340230085041":4,"420293008002":4,"484391137112":4,"421010019003":4,"340170076001":4,"100030162003":4,"370939703002":4,"120860030042":4,"421010029003":4,"340057005012":4,"421010042022":4,"340155010022":4,"340076011021":4,"421010028012":4,"421010279022":4,"421010388003":4,"421010281001":4,"340057036001":4,"340010135001":4,"421010024001":4,"421010055002":4,"420912007083":4,"420912046002":4,"421010382003":4,"421010042023":4,"421010010012":4,"340057006033":4,"420171058081":4,"421010161001":4,"420293039011":4,"420454081031":4,"340057001042":4,"421010373003":4,"420250203003":4,"481130018002":4,"421010012013":4,"421010004011":4,"420454095003":4,"120950139002":4,"484530017072":4,"420454062021":4,"421010361001":4,"421010040012":4,"100030125003":4,"421010253001":4,"421010039011":4,"421010347021":4,"421010023001":4,"340010130003":4,"421010309003":4,"250092043002":4,"420171008055":4,"421330205101":4,"421010369002":4,"421010209001":4,"421010029002":4,"420912059052":4,"421010183004":4,"420250201032":4,"421010158003":4,"421010060004":4,"340057005031":4,"421010260001":4,"421010005001":4,"340297381002":4,"421010030012":4,"421010249001":4,"421010107001":4,"420950178001":4,"421010373002":4,"291833111511":4,"340155011073":4,"420912058011":4,"420110121053":4,"340155012133":4,"340010105014":4,"421010241001":4,"482015102002":4,"420171021042":4,"421010041011":4,"120850006071":4,"421010257001":4,"420293001091":4,"421019806001":4,"340258084021":4,"421010041021":4,"421010157003":4,"401091074032":4,"340330211012":4,"360594107006":4,"420250201023":4,"340155022002":4,"370850705003":4,"340076034005":4,"340330207001":4,"100050505042":4,"420110014001":4,"421010211002":4,"420912017062":4,"421070032005":4,"240150309043":4,"421010195022":4,"421010372004":4,"420454008011":4,"421010165003":4,"360470141001":4,"340155021001":4,"421010028021":4,"250010111004":4,"420171054003":4,"340010130004":4,"421010308003":4,"421010373001":4,"421010178006":4,"420293002021":4,"420454072021":4,"340057022082":4,"340076029011":4,"340057010011":4,"340010101042":4,"420454030022":4,"421010039023":4,"340258074001":4,"421010028025":4,"421010174001":4,"420454005004":4,"340057029052":4,"121030260023":4,"290190019021":4,"420454014024":4,"340297390001":4,"420912010051":4,"421010175005":4,"420792170012":4,"340057040042":4,"240150305011":4,"421010359001":4,"420171052021":4,"340057005033":4,"421010122042":4,"421010294003":4,"421010132002":4,"421010002001":4,"420171002101":4,"421010062004":4,"421010103001":4,"340076091033":4,"340258071002":4,"421010083011":4,"420912068011":4,"420454045004":4,"421010020001":4,"421010071022":4,"421010027024":4,"421010006001":4,"421010028011":4,"421010389002":4,"421010032003":4,"421010096001":4,"340155002041":4,"420171006001":4,"260479708004":4,"421010009021":4,"421010146001":4,"080130126073":4,"340010132011":4,"421010119001":4,"421010004022":4,"340057001022":4,"340076046001":4,"100030136132":4,"421010008042":4,"421010009012":4,"421010056001":4,"340076044004":4,"420454064012":4,"421010136012":4,"450190020072":4,"421010055003":4,"421010210003":4,"420171001041":4}	2023-07-01 00:00:00-04:00	2023-08-01 00:00:00-04:00
223-226@628-pmb-fmk	39.945024	-75.156042	359	173	{"421010011021":7,"421010006001":4,"420912058011":4,"421010041022":4,"421010011022":4,"421010132002":4,"421010009021":4,"421010001001":4,"420293021011":4,"421010024004":4,"421010069001":4,"421010210003":4,"440090509022":4,"420454085001":4,"340230083001":4,"340090214004":4,"420710126023":4,"421010243003":4,"421330205101":4,"421010151021":4,"340010130003":4,"340076091033":4,"360610183003":4,"420970807001":4,"421010012025":4,"011130304014":4,"240317003102":4,"170312227002":4,"100030112033":4,"340010105014":4,"421010092002":4,"421010042023":4,"420454068013":4,"421010214005":4,"421010080004":4,"421010020002":4,"421010013004":4,"421010174001":4,"340076058003":4,"340057008003":4,"100030162003":4,"421010134012":4,"420454041025":4,"420293043001":4,"421010362021":4,"421010079004":4,"420912049004":4,"421010314012":4,"421010358001":4,"340297223002":4,"421010241001":4,"340010118033":4,"420110121053":4,"420912010051":4,"120860001224":4,"420912021002":4,"340258074001":4,"420171058093":4,"421010289012":4,"360050407023":4,"420691123002":4,"421010019003":4,"421010028025":4,"421010101006":4,"420454085004":4,"120110406021":4,"420454038001":4,"420912101002":4,"421010087011":4,"421010337022":4,"420912053002":4,"340057004051":4,"421010133002":4,"421010140001":4,"421010037014":4,"421010040011":4,"421010032001":4,"340076031001":4,"421010027023":4,"340057001042":4,"340010118031":4,"340010104012":4,"421010294002":4,"420454026001":4,"421010055002":4,"440070009001":4,"421010030012":4,"421010010023":4,"421010218002":4,"421010348011":4,"420912074001":4,"421010170003":4,"421010010012":4,"340010132011":4,"421010110003":4,"421010055003":4,"421010125001":4,"100030118002":4,"421010202005":4,"421010144002":4,"421010011012":4,"420171002101":4,"340155002022":4,"421010002001":4,"420454107003":4,"421010029001":4,"421010012013":4,"360290142083":4,"340090205001":4,"421010294003":4,"421010095002":4,"120990076071":4,"421010365011":4,"100050510071":4,"420454105005":4,"420171052061":4,"340076083031":4,"421010085007":4,"421010271002":4,"421010024002":4,"340057036001":4,"421010042011":4,"421010188003":4,"100050509023":4,"340010024003":4,"420454003012":4,"421010210005":4,"421010024005":4,"421010004022":4,"421010213001":4,"340090217021":4,"480850316452":4,"420912034012":4,"340090213004":4,"340230074024":4,"420454025003":4,"420171014011":4,"340076020003":4,"421010264007":4,"421010010021":4,"421010390003":4,"421010356014":4,"421010029003":4,"120110201041":4,"420912022021":4,"171978803072":4,"421010024001":4,"421010177012":4,"340090209023":4,"421010038002":4,"340076082092":4,"421010276001":4,"120710401251":4,"420912009033":4,"421010082004":4,"361031907075":4,"421010017001":4,"420454024001":4,"340155021001":4,"421010005001":4,"421010042014":4,"420454089003":4,"121270910151":4,"340010102001":4,"421010042022":4,"421010336005":4,"421010027013":4,"421010013003":4,"421010345022":4,"340330204001":4,"340076083023":4,"421010373001":4,"360930205001":4,"340155002031":4,"421010367001":4,"421010188001":4,"421010125002":4,"440090501021":4,"421010191001":4,"421010009012":4,"240150305011":4,"340297381002":4,"421010315012":4,"340076035012":4,"180571109081":4,"420912071041":4,"450510503032":4,"340076092021":4,"421010087013":4,"420110134011":4,"421010093002":4,"420770069022":4,"421010072001":4,"421010018001":4,"421010040021":4,"420171002084":4,"131171306042":4,"421010372004":4,"420171008092":4,"340155022002":4,"370531101012":4,"421010363021":4,"421010209001":4,"120090650222":4,"340076082052":4,"421010319005":4,"421010028011":4,"420171016111":4,"121030223023":4,"421010161002":4,"421010235001":4,"340076046001":4,"340210035002":4,"511790102101":4,"120950179021":4,"370939703002":4,"421010381002":4,"240479501001":4,"421010119001":4,"340297381001":4,"482014103003":4,"421010367002":4,"421010091002":4,"240037070012":4,"421010087022":4,"370119301001":4,"421010363022":4,"340076072002":4,"421019809001":4,"421010064003":4,"340076026012":4,"340057003062":4,"421010108005":4,"420454020001":4,"421010010011":4,"421010195013":4,"421010062003":4,"420430245031":4,"340155002041":4,"421010279012":4,"421010369002":4,"340057046002":4,"421010148001":4,"340076011021":4,"100030006023":4,"450790007002":4,"421010003001":4,"420950112003":4}	2023-08-01 00:00:00-04:00	2023-09-01 00:00:00-04:00
223-226@628-pmb-fmk	39.945024	-75.156042	350	170	{"421010011021":5,"421010011022":4,"421010083011":4,"421010041022":4,"421010372004":4,"340010118051":4,"421010010012":4,"421010009021":4,"421010108005":4,"421010012013":4,"420293053003":4,"421010337013":4,"340110406003":4,"421010357011":4,"440030201012":4,"110010005012":4,"420293044051":4,"421010379006":4,"421010174002":4,"421010252006":4,"420454041011":4,"421010009022":4,"421010042024":4,"420912101002":4,"550279607003":4,"421010326002":4,"340076074021":4,"421010092002":4,"420454004011":4,"421010024004":4,"410510052002":4,"421010009012":4,"421010261003":4,"421010065006":4,"420454085001":4,"340057046002":4,"250214025001":4,"120990078081":4,"240150305011":4,"420454032001":4,"420110131002":4,"340258102002":4,"421010087021":4,"421010001002":4,"421010377002":4,"420171058081":4,"420912008002":4,"421010177012":4,"421010024001":4,"421010319005":4,"421010074005":4,"340155017043":4,"421010027012":4,"340057003042":4,"340076074022":4,"420454003014":4,"421010031002":4,"421010348021":4,"340090201022":4,"421019809001":4,"421010003001":4,"245102601022":4,"420293021011":4,"421010012025":4,"421010083022":4,"421010003002":4,"340155012093":4,"421010007002":4,"421010367002":4,"421070032005":4,"340076038006":4,"421010015002":4,"421010202005":4,"340297310012":4,"421010363022":4,"421010119001":4,"421010019003":4,"420454034022":4,"121150015042":4,"120710501052":4,"420270127003":4,"421010161001":4,"421010114006":4,"340076026012":4,"420171002101":4,"421010132002":4,"340297223002":4,"421010134011":4,"420454100002":4,"421010140001":4,"340010122003":4,"421010106002":4,"421010001001":4,"060855029033":4,"421010133001":4,"340057001022":4,"340155011072":4,"420912049004":4,"340010104013":4,"421010016002":4,"421010041013":4,"421010018002":4,"421010337022":4,"420912032051":4,"311090102011":4,"340155012133":4,"421010069001":4,"421010006001":4,"421010080003":4,"421010176015":4,"420171015064":4,"484391139272":4,"420171052023":4,"340390383004":4,"420454028003":4,"421010383003":4,"421010086023":4,"340258074001":4,"421010136012":4,"421330205101":4,"120110909004":4,"421010014001":4,"421010074001":4,"421010294002":4,"340155020013":4,"421010040021":4,"421010241001":4,"420691011002":4,"421010201024":4,"420454003013":4,"320030067001":4,"340210034002":4,"421010008043":4,"080350141251":4,"420293044061":4,"421010010022":4,"420454081011":4,"421010152004":4,"421010025001":4,"340270413001":4,"421010362031":4,"421010312003":4,"421010345023":4,"100030112033":4,"421010165003":4,"340076116001":4,"420912033032":4,"420171014011":4,"420454078043":4,"420293043001":4,"340076035072":4,"421019800001":4,"421010042021":4,"421010188007":4,"340057005011":4,"340090207001":4,"100010433001":4,"340155012051":4,"421010105003":4,"421010358002":4,"421010017001":4,"421010366001":4,"361031466082":4,"420110137011":4,"421010027011":4,"420912058071":4,"421010369003":4,"420770001022":4,"421010315012":4,"340155017022":4,"421010198002":4,"421010032001":4,"421010243001":4,"421010005001":4,"340155021001":4,"120860106143":4,"421010042022":4,"421010025004":4,"340090216002":4,"340090214001":4,"421010010011":4,"420110121053":4,"484530024312":4,"421010148001":4,"421010372002":4,"421010253001":4,"420912010051":4,"421010311021":4,"421010210003":4,"421010031006":4,"340057001042":4,"421010369002":4,"421010268004":4,"420454069041":4,"340076011021":4,"340155002041":4,"420454036013":4,"421010013004":4,"340057038044":4,"080130137011":4,"245100902001":4,"420912032082":4,"421010024005":4,"340230085041":4,"420110132002":4,"170310818002":4,"421010008041":4,"420770058002":4,"421010144002":4,"420171002113":4,"420792112041":4,"421010039023":4,"421010036001":4,"421010367001":4,"421010022002":4,"340076091033":4,"060379800181":4,"421010276001":4,"421010349001":4,"340155015006":4,"421010023002":4,"420710143002":4,"420912061024":4,"421010279012":4,"340010105014":4,"421010138001":4,"420293060002":4,"421010255002":4}	2023-09-01 00:00:00-04:00	2023-10-01 00:00:00-04:00
223-226@628-pmb-fmk	39.945024	-75.156042	326	159	{"421010011021":7,"421010010011":4,"421010041022":4,"421019806001":4,"421010372004":4,"421010125001":4,"421010015002":4,"340057003042":4,"340057001022":4,"100030122002":4,"421010011022":4,"420410124002":4,"420171031023":4,"421010023002":4,"340076058003":4,"340155002033":4,"421010024001":4,"421010348021":4,"421010373002":4,"421010036001":4,"421010160006":4,"421010029003":4,"340057001042":4,"340010118042":4,"100030148031":4,"421010071012":4,"421010020001":4,"420454037011":4,"421010009011":4,"340057008003":4,"421010041011":4,"420410125011":4,"100050510061":4,"421010319005":4,"420454083003":4,"484399800001":4,"421010183003":4,"421019809001":4,"421010262004":4,"100030166013":4,"340076034003":4,"421010315012":4,"340155012133":4,"340010118051":4,"120950168021":4,"421010367002":4,"420912058071":4,"421010024004":4,"240253028021":4,"518100460051":4,"340155002041":4,"060750155001":4,"421010012013":4,"340090201014":4,"421010239002":4,"421010210003":4,"340110304003":4,"421010192003":4,"130630405231":4,"421010243002":4,"421010040021":4,"420454069031":4,"421010165003":4,"420171039001":4,"421010018001":4,"420430211002":4,"420912055033":4,"421010066004":4,"421010142002":4,"421010091002":4,"340010133023":4,"340258093011":4,"340155020021":4,"421010083011":4,"121090214054":4,"421010002001":4,"360210014001":4,"340076042001":4,"421010011012":4,"420171050032":4,"421010024005":4,"100030112033":4,"421010112007":4,"340076046001":4,"420454100002":4,"420110121053":4,"421010028021":4,"421010007001":4,"340076087004":4,"421010167021":4,"421010301001":4,"340076011021":4,"421010134023":4,"421010039024":4,"421010021002":4,"421010027011":4,"421010369003":4,"421010013002":4,"421010320006":4,"421019800001":4,"420293019002":4,"340270417012":4,"421010012021":4,"421010005001":4,"421010342001":4,"421010055002":4,"421010015001":4,"421010357012":4,"340057040084":4,"421010009021":4,"340090202052":4,"421010087013":4,"120860085022":4,"340057003062":4,"421010028025":4,"421010238002":4,"421010001002":4,"517000311002":4,"340297223002":4,"421010132002":4,"421010243003":4,"420912010051":4,"420454104004":4,"421010009022":4,"421010033006":4,"421010143002":4,"340390362003":4,"421010010021":4,"510131014011":4,"340076066001":4,"421010093005":4,"420454008011":4,"421010055003":4,"421010120002":4,"360470892001":4,"340076038006":4,"421010065006":4,"420912016082":4,"340090205001":4,"421010071022":4,"421010366001":4,"421010027023":4,"420912032051":4,"480410001022":4,"421010314012":4,"100030125003":4,"421010028022":4,"420912086041":4,"420912064002":4,"421010041024":4,"181410019001":4,"340170047002":4,"371790206013":4,"100030149062":4,"420490122022":4,"340057022091":4,"421010018002":4,"421010001001":4,"421010010012":4,"421010341006":4,"340076104002":4,"420454064012":4,"421010027024":4,"361059513001":4,"340155012012":4,"421019807001":4,"340076035073":4,"421010060005":4,"421010087021":4,"420912042001":4,"420171014011":4,"420171052072":4,"421010039014":4,"421010144002":4,"420792122003":4,"421010148001":4,"340210030072":4,"421010110004":4,"482014102001":4,"340057040142":4,"420912003061":4,"340210002004":4,"420454024001":4,"421010373003":4,"340130136001":4,"340258008004":4,"360630211001":4,"421010253001":4,"420912004011":4,"060971524003":4,"421010292002":4,"340155012051":4,"340076091033":4,"421010352003":4,"420171060001":4,"421010244003":4,"340110305013":4,"421010144003":4,"170318383002":4,"421010125002":4,"421010367001":4,"420912043001":4,"420454085004":4,"340297350013":4,"420912032082":4,"340155012132":4,"421010031002":4,"420293027032":4,"421010008041":4,"340076112003":4,"420454078014":4,"421010064001":4,"110010038001":4,"421010163002":4,"340297135002":4,"421010280002":4,"421010011014":4,"421010209004":4,"340210037054":4,"421010337024":4,"421010083021":4,"420912003062":4,"421010122012":4}	2023-10-01 00:00:00-04:00	2023-11-01 00:00:00-04:00
223-226@628-pmb-fmk	39.945024	-75.156042	394	182	{"421010011021":7,"421010009011":4,"421010025004":4,"421010012013":4,"421010372004":4,"421010011022":4,"421010010011":4,"421010041022":4,"421010064001":4,"421010024004":4,"421010001002":4,"340057001042":4,"340057017004":4,"340155002011":4,"421010025001":4,"340010114043":4,"421010345023":4,"421010031006":4,"421010010012":4,"421010024005":4,"421010292001":4,"421010383002":4,"482013110005":4,"340297223002":4,"110010009013":4,"360470892001":4,"421010357011":4,"421010140002":4,"420293065011":4,"510594607021":4,"340330211012":4,"340155022002":4,"421010033006":4,"421010140001":4,"340076112003":4,"340155016061":4,"421010092001":4,"483396943021":4,"420454085001":4,"421010030024":4,"420171014011":4,"421010008041":4,"421010149002":4,"420912061062":4,"421010273005":4,"421010009022":4,"421010041013":4,"421010011014":4,"421010002001":4,"421010023002":4,"421010306006":4,"421010132002":4,"420912033022":4,"340057003031":4,"340297351034":4,"481130184011":4,"340155003001":4,"421010283004":4,"420293065012":4,"110010029001":4,"340076089041":4,"340076091033":4,"421010373003":4,"340090216002":4,"420171049023":4,"421010267006":4,"170310702002":4,"421019800001":4,"420912032082":4,"421019807001":4,"421010119001":4,"340076039013":4,"420912032051":4,"421010118003":4,"421010036003":4,"421010213001":4,"420293031002":4,"421010029003":4,"421010064003":4,"421010003002":4,"421010305013":4,"471630428011":4,"421010372003":4,"421010315012":4,"421010136023":4,"421010273003":4,"421010040021":4,"421070018001":4,"421010012023":4,"420912024011":4,"420454078014":4,"420250207001":4,"420454005003":4,"420950180012":4,"420912014081":4,"421010274025":4,"180973908001":4,"421010016002":4,"100030166013":4,"421010244003":4,"421010027023":4,"420454062021":4,"421010373002":4,"421010041012":4,"421010114004":4,"420454025001":4,"421010195021":4,"420454100003":4,"120860022011":4,"421010013005":4,"420454088002":4,"420912010051":4,"361059513001":4,"340330210001":4,"370510016012":4,"340076026012":4,"421010039024":4,"421010040023":4,"340010118033":4,"421010248002":4,"420912014083":4,"420171020031":4,"421010210003":4,"421010023001":4,"340130169003":4,"420293043001":4,"100010433002":4,"421010179003":4,"421010091002":4,"340076062003":4,"421010212001":4,"340057003042":4,"421010279012":4,"340297381001":4,"421010021002":4,"100030112033":4,"340076033021":4,"421010042022":4,"421010074004":4,"421010237002":4,"320030067001":4,"340076034003":4,"421010107004":4,"421010161001":4,"121030251193":4,"100030028002":4,"340057001022":4,"420171004026":4,"421010357012":4,"421010042014":4,"421010022002":4,"421010144002":4,"421010237003":4,"420293022023":4,"421010148001":4,"100030006012":4,"421279614001":4,"420293040001":4,"420454020002":4,"340010105014":4,"370939703002":4,"360593001001":4,"420171003022":4,"421010017001":4,"420454028004":4,"421010014003":4,"340076075034":4,"420912022021":4,"421010001001":4,"421010005001":4,"420454024001":4,"420171003031":4,"421010339003":4,"421010041024":4,"421010247005":4,"340155002041":4,"421010062001":4,"420490122022":4,"421010345022":4,"340390364004":4,"421010298005":4,"421010028025":4,"060590113001":4,"421010055003":4,"421010083021":4,"270530270022":4,"421010125001":4,"421010039014":4,"420171052072":4,"340010117022":4,"421010011012":4,"421010289011":4,"421010083011":4,"421010041014":4,"100030112012":4,"421010160002":4,"340155012011":4,"421010011013":4,"120110503061":4,"340390326003":4,"421010015002":4,"421010122042":4,"245101306003":4,"421010042024":4,"421010038002":4,"421010039013":4,"421010083012":4}	2023-11-01 00:00:00-04:00	2023-12-01 00:00:00-05:00
zzw-223@628-pfz-rrk	40.029245	-75.209001	2231	1064	{"421010211002":82,"421010207004":28,"421010211001":28,"421010238003":21,"421010210005":21,"421010210001":21,"420454047002":21,"421010209001":21,"421010357012":14,"421010256001":14,"421010217001":14,"420454085004":14,"420454028003":14,"340057026033":14,"421010220001":14,"421010210002":14,"421010037013":14,"421010100004":14,"421010033001":14,"421010242002":14,"390490081105":14,"421010212002":14,"421010242001":14,"421010270002":14,"340010135001":14,"421010111004":14,"421010215003":14,"421019809001":14,"421010384001":14,"421010218001":7,"421010175001":7,"340155024002":7,"421010241001":7,"471839681011":7,"420912036022":7,"421010214003":7,"421010012013":7,"420293034013":7,"421010207003":7,"100030163051":7,"421010001002":7,"421010040024":7,"421010254002":7,"421010215004":7,"421010039012":7,"340010101041":7,"420912031032":7,"421010246001":7,"421010210004":7,"421010198005":7,"421010213001":7,"421010337022":7,"421010357022":7,"421010235001":7,"421010215002":7,"421010212001":7,"421010289023":7,"421010213002":7,"421010277006":7,"421010285001":7,"421010169013":7,"421010071022":7,"421010263012":7,"421010265001":7,"510594204002":7,"421010317001":7,"421010209004":7}	2023-07-01 00:00:00-04:00	2023-08-01 00:00:00-04:00
zzw-223@628-pfz-rrk	40.029245	-75.209001	1906	921	{"421010211002":78,"421010241001":31,"421010211001":31,"420454028003":24,"421010169021":24,"340076105002":16,"340057026033":16,"420912032051":16,"421010369002":16,"421010212002":16,"421010254004":16,"421010220001":16,"421010209001":16,"421010169012":16,"421010213001":16,"421010301004":16,"421010210001":16,"340010132021":16,"421010218002":16,"421010248002":8,"420171046042":8,"340090218031":8,"421010198005":8,"420912026041":8,"420454021003":8,"420912031032":8,"421010247003":8,"421010215002":8,"421010214002":8,"421010215004":8,"421010377002":8,"421010384001":8,"421010299004":8,"421010379003":8,"421010217001":8,"420912022021":8,"550759613002":8,"421010171001":8,"421010173002":8,"340057028101":8,"421010195013":8,"421010184001":8,"370510011003":8,"421010208001":8,"420912031043":8,"421010240004":8,"421010246003":8,"421010289021":8,"420912103002":8,"421010357012":8,"131210102091":8,"120860037031":8,"421010100004":8,"421010218001":8,"420171026001":8,"420912055031":8,"421010378001":8,"421010219001":8,"421010167022":8,"120090650011":8,"421010209002":8,"420912006024":8,"421010338001":8,"421010167023":8,"420912026022":8,"421010340001":8,"421010209004":8,"340010014001":8,"421010235001":8}	2023-08-01 00:00:00-04:00	2023-09-01 00:00:00-04:00
zzw-223@628-pfz-rrk	40.029245	-75.209001	1494	688	{"421010211002":94,"420454028003":22,"421010212002":15,"421010170001":15,"421010210002":15,"421010211001":15,"421010090001":8,"421010169023":8,"421010261001":8,"421010332002":8,"420110110002":8,"421010215002":8,"421010213005":8,"420293044061":8,"421010122042":8,"421010241001":8,"421010122041":8,"420293027041":8,"421010171003":8,"421010357011":8,"120110202111":8,"340258080021":8,"421010167013":8,"421010356012":8,"421010376001":8,"421010325001":8,"120860037041":8,"420893002012":8,"421010246003":8,"420171057021":8,"420912054002":8,"421010362023":8,"421010340001":8,"421010317001":8,"421010198005":8,"421010214004":8,"420912003062":8,"421010337011":8,"421010373003":8,"421330229203":8,"421010210001":8,"421010336003":8,"421010112005":8,"421010247003":8,"421010003001":8,"421010314012":8,"421010195013":8,"421110217001":8,"420410116012":8,"420912022021":8,"421010122031":8,"421010170003":8}	2023-09-01 00:00:00-04:00	2023-10-01 00:00:00-04:00
zzw-223@628-pfz-rrk	40.029245	-75.209001	1428	685	{"421010211002":49,"421010217001":28,"421010213004":21,"421010210001":21,"421010357011":21,"420454028003":21,"421010212002":21,"421010125001":21,"421010265006":14,"421010074005":14,"421010169021":14,"420454106013":14,"421010241001":14,"340010132012":14,"421010211001":14,"421010214001":14,"421010213001":14,"421010210002":14,"421010384001":14,"421010206001":7,"421010010023":7,"421010216002":7,"420912041021":7,"421010369003":7,"421010213005":7,"421010279012":7,"360470996002":7,"421010247005":7,"421010004022":7,"420171058115":7,"421010252005":7,"421010170003":7,"420710132043":7,"420912012013":7,"421010258001":7,"340076070003":7,"421010040012":7,"421010110003":7,"120310157003":7,"421010081025":7,"421010167013":7,"421010246003":7,"420454031013":7,"421010247003":7,"421010248002":7,"421010100004":7,"421010214005":7,"420912026041":7,"421010073002":7,"420912055031":7,"420912022021":7,"421010215002":7,"340010113002":7,"421010218002":7,"421010118003":7,"421019801001":7}	2023-10-01 00:00:00-04:00	2023-11-01 00:00:00-04:00
zzw-223@628-pfz-rrk	40.029245	-75.209001	1406	693	{"421010211002":45,"421010217001":20,"420912055031":13,"421010171003":13,"421010210004":13,"421010212002":13,"421010198005":13,"421010212001":13,"340010132012":13,"421010210001":13,"421019806001":13,"421010211001":13,"421010356022":13,"421010100004":13,"421010209001":13,"421010325001":7,"421010208001":7,"421010362023":7,"421010254004":7,"420454021003":7,"340076026012":7,"100030149094":7,"421010237003":7,"421010247003":7,"421010161002":7,"421010246003":7,"340230010011":7,"421010357022":7,"421010213003":7,"120110201032":7,"421010241001":7,"340090205002":7,"420110111012":7,"420893012022":7,"421010340001":7,"421010122041":7,"421010006001":7,"420110130002":7,"420454028003":7,"420893004031":7,"420454037012":7,"421010265002":7,"421010003001":7,"340076092013":7,"421010151022":7,"420293081011":7,"420454098034":7,"421010125001":7,"420912022021":7,"421010237002":7,"421010210002":7,"420454087001":7,"420454031013":7,"420912031051":7,"420912031032":7,"421010172024":7,"421010005001":7,"420454035014":7,"421010337024":7,"340010014001":7}	2023-11-01 00:00:00-04:00	2023-12-01 00:00:00-05:00
zzw-223@628-pfz-rrk	40.029245	-75.209001	1638	817	{"421010211002":40,"421010212002":27,"421010218001":20,"421010207004":20,"420454028003":20,"421010214005":20,"420454041011":14,"421010292002":14,"421010215003":14,"421010256001":14,"421010210004":14,"421010207001":14,"421010239001":14,"421010100004":14,"421010144002":14,"421010267005":14,"420912031043":14,"421010337011":14,"420454028002":14,"421010067005":14,"421010065006":14,"420912039013":14,"421010175003":14,"421010254004":7,"340230084032":7,"420454040043":7,"421010218003":7,"420410113012":7,"421010175001":7,"421019801001":7,"420912061041":7,"420454064011":7,"421010215002":7,"421010384002":7,"421010211001":7,"421010084002":7,"421010263011":7,"420912103002":7,"360594056003":7,"421010210001":7,"421010275002":7,"340057040061":7,"421010235001":7,"421010006001":7,"100050510032":7,"421010373002":7,"340230071031":7,"421010063002":7,"421010311013":7,"420293057001":7,"420454037011":7,"240338062001":7,"340057005041":7,"421010239002":7,"420912058011":7,"421010242001":7,"421010219001":7,"420454034021":7,"421010176015":7,"421010172013":7,"421010293002":7,"421010298005":7,"421010167013":7,"421010266008":7,"420912055031":7,"421010136012":7,"421010376001":7,"421010214002":7,"421010212001":7,"421010164004":7,"421010215001":7,"340155016092":7,"421010215004":7,"420912043001":7}	2023-01-01 00:00:00-05:00	2023-02-01 00:00:00-05:00
zzw-223@628-pfz-rrk	40.029245	-75.209001	1652	807	{"421010211002":64,"421010212002":32,"421010256001":26,"420454028003":26,"421010125002":13,"421010267005":13,"420912040072":13,"421010098022":13,"421010363011":13,"421010268002":13,"421010337011":13,"421010210004":13,"420912031042":13,"420454069021":13,"421010198003":13,"421010349004":13,"420454107001":13,"421010114001":13,"421010214001":13,"340190101001":7,"421010171004":7,"421010286002":7,"421010212001":7,"420171050081":7,"421010255002":7,"421010113002":7,"340057029061":7,"421010170002":7,"421010316006":7,"421010235001":7,"200910534101":7,"421010209002":7,"421010210005":7,"421010217001":7,"421010240004":7,"421010293002":7,"421010214004":7,"100030125001":7,"421010215003":7,"420912004022":7,"421010164004":7,"421010074004":7,"421010152004":7,"420454021003":7,"421010213003":7,"420454028002":7,"421010243001":7,"421010209004":7,"421010151012":7,"421010384002":7,"421010215001":7,"420912033042":7,"421010210003":7,"420912089062":7,"421010288001":7,"421010218001":7,"421010373001":7,"420171002084":7,"420912055031":7,"421010100004":7,"421010219001":7,"421010210001":7,"420912033041":7,"421010206001":7,"421010276001":7,"420912031062":7,"421010096001":7,"421010277004":7,"420912103002":7,"421010215004":7}	2023-02-01 00:00:00-05:00	2023-03-01 00:00:00-05:00
zzw-223@628-pfz-rrk	40.029245	-75.209001	1550	751	{"421010211002":69,"421010210004":21,"421010100004":14,"421010206001":14,"420912038041":14,"421010278001":14,"420912005013":14,"421010279014":14,"421010217001":14,"420912055033":14,"421010310003":14,"420990306012":14,"421010212001":14,"421010252001":14,"421010213005":14,"421010254004":14,"421010170002":14,"421010169011":14,"420293081021":7,"421010084002":7,"421010205002":7,"421010238003":7,"518100460023":7,"421019800001":7,"421010213001":7,"421010210005":7,"421010213003":7,"421010216002":7,"421010104003":7,"421010282001":7,"420171002072":7,"420454098034":7,"420912026041":7,"421010380002":7,"421010213002":7,"420912031062":7,"420912006024":7,"421010291001":7,"421010287002":7,"421010210001":7,"421010087022":7,"421010122041":7,"100030125001":7,"340076054002":7,"421010238004":7,"421010168006":7,"420912010041":7,"340076084033":7,"421010017002":7,"421010113002":7,"421010214002":7,"421010261001":7,"421010305025":7,"421010152001":7,"420454028003":7,"420454037011":7,"421010277004":7,"421010215003":7,"421010218001":7,"421010377001":7}	2023-03-01 00:00:00-05:00	2023-04-01 00:00:00-04:00
zzw-223@628-pfz-rrk	40.029245	-75.209001	1490	755	{"421010211002":73,"420454028003":37,"421010210004":29,"421010210001":29,"421010214005":22,"421010238004":22,"421010212002":22,"421010101002":15,"421010100004":15,"421010279014":15,"421010215002":15,"421010240002":15,"421010212001":15,"421010213001":15,"421010209001":15,"421010242002":15,"421010207004":15,"420454034022":8,"371179703003":8,"421010167013":8,"421010092001":8,"421010380002":8,"420454021003":8,"421010238002":8,"421010214001":8,"420171020042":8,"100030124004":8,"420912055031":8,"420912036011":8,"420912026041":8,"421010216002":8,"340076039011":8,"421010376001":8,"421010390001":8,"421010254004":8,"120860110033":8,"340076010003":8,"421010213002":8,"421010084002":8,"420912060062":8,"421010283004":8,"421010122031":8,"421010238003":8,"421010235001":8,"421010218002":8,"421010215003":8,"131210116211":8,"420912031062":8,"421010106002":8,"421010192002":8}	2023-04-01 00:00:00-04:00	2023-05-01 00:00:00-04:00
zzw-223@628-pfz-rrk	40.029245	-75.209001	1765	908	{"421010211002":61,"421010100001":28,"421010218001":21,"421010242002":14,"421010209001":14,"421010214001":14,"421010247005":14,"421010212002":14,"421010274021":14,"421010220001":14,"421010101002":14,"421010264006":14,"421010210004":14,"421010211001":14,"421010330005":14,"421010122011":14,"421010258001":14,"421010100004":14,"421010212001":14,"421010389001":14,"421010152003":14,"421010213001":14,"421010256001":14,"420454048003":14,"421010210002":14,"421010333002":14,"421010279014":14,"421010210001":14,"340130109001":7,"421010135002":7,"420912031062":7,"420171052023":7,"420912032072":7,"420454017001":7,"420454028003":7,"421010090001":7,"421019809001":7,"421010376001":7,"421010170002":7,"421010086011":7,"421010280002":7,"421010218003":7,"420912022021":7,"420912026041":7,"421010213003":7,"421010080004":7,"420912036011":7,"421010217001":7,"421010245004":7,"421010216002":7,"421010243004":7,"421010273004":7,"421010309001":7,"250072002004":7,"421010302002":7,"421010219001":7,"420110130002":7,"421010254001":7,"421010317001":7,"421010084002":7,"421010165003":7,"420710121041":7,"421010086023":7,"421010214002":7,"100050510071":7,"250092047011":7,"420912007032":7,"421010213002":7,"120150301004":7,"421010170001":7,"421010268001":7,"421010167023":7}	2023-05-01 00:00:00-04:00	2023-06-01 00:00:00-04:00
zzw-223@628-pfz-rrk	40.029245	-75.209001	2033	1005	{"421010211002":49,"421010210001":28,"340010132012":14,"421010039012":14,"421010384001":14,"420454069021":14,"421010376001":14,"420454028003":14,"420912039022":14,"421010266006":14,"421010220001":14,"421010209004":14,"421010264006":14,"421010197003":14,"421010258001":14,"421010214001":14,"421010210004":14,"420879603003":14,"420912032041":14,"421010238003":14,"421010100004":14,"421010212001":14,"421010337011":14,"420912016072":7,"421010209003":7,"421010340001":7,"421010210003":7,"421010380002":7,"340410314023":7,"420912047021":7,"420454021003":7,"421010142002":7,"421010388004":7,"421010213001":7,"421010208002":7,"420171026001":7,"420912055031":7,"421010213002":7,"421010235001":7,"421010334002":7,"421010244003":7,"421010125001":7,"421010202004":7,"120570117081":7,"421010151023":7,"340076035051":7,"340076035012":7,"420454062023":7,"421010279021":7,"421010175001":7,"421010211001":7,"340230036002":7,"340076054002":7,"421010169013":7,"421010245004":7,"421010011012":7,"421010071022":7,"421010256001":7,"421010218001":7,"421010279014":7,"420912104001":7,"421010201012":7,"340076033012":7,"421019800001":7,"421010291003":7,"291892181032":7,"421010198005":7,"100030163051":7,"110010072001":7,"420912022021":7,"421010279011":7,"421010215001":7,"421010169024":7,"421010210002":7,"340210030082":7,"421010217001":7}	2023-06-01 00:00:00-04:00	2023-07-01 00:00:00-04:00
zzw-22g@628-pjf-z75	40.079647	-75.212022				2023-07-01 00:00:00-04:00	2023-08-01 00:00:00-04:00
zzw-22g@628-pjf-z75	40.079647	-75.212022				2023-08-01 00:00:00-04:00	2023-09-01 00:00:00-04:00
zzw-22g@628-pjf-z75	40.079647	-75.212022				2023-09-01 00:00:00-04:00	2023-10-01 00:00:00-04:00
zzw-22g@628-pjf-z75	40.079647	-75.212022				2023-10-01 00:00:00-04:00	2023-11-01 00:00:00-04:00
zzw-22g@628-pjf-z75	40.079647	-75.212022				2023-11-01 00:00:00-04:00	2023-12-01 00:00:00-05:00
zzw-22g@628-pjf-z75	40.079339	-75.211455	1082	578	{"421010387002":24,"420454028003":14,"421010388001":14,"420171002091":10,"240150306022":10,"421010202001":10,"421010237002":10,"421010388002":10,"420912101003":10,"420912014042":10,"421010266007":10,"340057001032":10,"421010246002":10,"421010220001":10,"121030271052":10,"421010356022":10,"421010256003":10,"421010259002":10,"421010238001":10,"421010240002":10,"421010066004":10,"421010282003":10,"420171057021":10,"421010345023":10,"421010260003":10,"421010205001":10,"CA:24450145":5,"421010311013":5,"421010207003":5,"421010139003":5,"421010125003":5,"340076029011":5,"340057003071":5,"421110208002":5,"420912031053":5,"250173826022":5,"420454029001":5,"421010212001":5,"420110027001":5,"421010287002":5,"421010247002":5,"421010248002":5,"421010385002":5,"421010105001":5,"420454032001":5,"421010261003":5,"420912023012":5,"420912034021":5,"421010383001":5,"420454085001":5,"420912070042":5,"420912033032":5,"340010012002":5,"340155022001":5,"420293001042":5,"421010014001":5,"421010263013":5,"421010257001":5,"420293074002":5,"420912038014":5,"420912005072":5,"420912104003":5,"420770063033":5,"421010085007":5,"421010217001":5,"420912003013":5,"421019800001":5,"421010384002":5,"421010255002":5,"421010281001":5,"421010259005":5,"421010259001":5,"420912061024":5,"421010239002":5,"420912016073":5,"421010096001":5,"421010262002":5,"421010314012":5,"421010291001":5}	2023-01-01 00:00:00-05:00	2023-02-01 00:00:00-05:00
zzw-22g@628-pjf-z75	40.079647	-75.212022				2023-02-01 00:00:00-05:00	2023-03-01 00:00:00-05:00
zzw-22g@628-pjf-z75	40.079647	-75.212022				2023-03-01 00:00:00-05:00	2023-04-01 00:00:00-04:00
zzw-22g@628-pjf-z75	40.079647	-75.212022				2023-04-01 00:00:00-04:00	2023-05-01 00:00:00-04:00
zzw-22g@628-pjf-z75	40.079647	-75.212022				2023-05-01 00:00:00-04:00	2023-06-01 00:00:00-04:00
zzw-22g@628-pjf-z75	40.079647	-75.212022				2023-06-01 00:00:00-04:00	2023-07-01 00:00:00-04:00
223-223@628-pj4-zzz	40.005013	-75.150736	10393	4083	{"421010200002":142,"421010201011":43,"421010201023":27,"421010199002":27,"421010151011":27,"421010203001":27,"421010282001":22,"421010282003":22,"421010294003":22,"421010325003":22,"421010270002":22,"421010205001":22,"421010197005":22,"421010202001":22,"240150306022":22,"421010204004":22,"421010289022":22,"421010138001":22,"421010268004":22,"421010172012":16,"421010192001":16,"340057029061":16,"421010199001":16,"421010278001":16,"421010131001":16,"421010166001":16,"421010119001":16,"421010096001":16,"421010277004":16,"421010376002":16,"421010004022":16,"421010174001":16,"421010164004":16,"421010151021":16,"421019800001":16,"421010198001":16,"421010137005":16,"421010153004":11,"421010170002":11,"420912022022":11,"421010105003":11,"421010272001":11,"250173684003":11,"421010171002":11,"420454027001":11,"421010205002":11,"421010164001":11,"421010275001":11,"421010177011":11,"421010081021":11,"421010289025":11,"421010173001":11,"421010195022":11,"420293028031":11,"421010275003":11,"100030003002":11,"421010257001":11,"421010171001":11,"420454013021":11,"420199023003":11,"421010141001":11,"421010389001":11,"420912089012":11,"421010177025":11,"421010245004":11,"420912003072":11,"421010279014":11,"421010190002":11,"421010167022":11,"421010195023":11,"420293110003":11,"421010266003":11,"421010163003":11,"420912025001":11,"420454023003":11,"421010338002":11,"421010279022":11,"340155004001":11,"421010167023":11,"421010002001":11,"421010072003":11,"421010353022":11,"421010286003":11,"421010284002":11,"421010337011":11,"421010279013":11,"420454090001":11,"421010298002":11,"421010267001":11,"421010273001":11,"421010197004":11,"420171058012":11,"420912023011":11,"420171003041":11,"340076065003":11,"420171002101":11,"421010085002":11,"421010243004":11,"421010063003":11,"421010338001":11,"421010167012":11,"421010172011":11,"420171002105":11,"421010302003":11,"340230029023":11,"421010195011":11,"421010311021":11,"421010204001":11,"421010218001":11,"421010249004":11,"421010252007":11,"421010326002":11,"421010176021":11,"340230055002":11,"421010172013":11,"340210030013":11,"421010171003":11,"421010239001":11,"421010137003":11,"340076033012":11,"110010034001":11,"421010278004":11,"090091542005":11,"421010265006":11,"421010041022":11,"421010108005":11,"420454098034":11,"421010086011":11,"421010286002":11,"420912014091":11,"420912048002":11,"421010173002":11,"340057029133":11,"420912055013":11,"421010191004":11,"421010246003":11,"421010179004":11,"420454088002":11,"420110124002":11,"420454028001":11,"421010175004":11,"421010265005":11,"421010308003":11,"421010311014":11,"421010125001":11,"421010160004":11,"421010195013":11,"421010145001":11,"421010337023":11,"420171058072":11,"420770053013":11,"CA:35240125":6,"421010242001":6,"421010153003":6,"421010271002":6,"420912103003":6,"421010151023":6,"171978833062":6,"421010243002":6,"120210110021":6,"421010286006":6,"420454045001":6,"340155021001":6,"421010280001":6,"471870503061":6,"420454005001":6,"421010164003":6,"421010013005":6,"421010337022":6,"420912053001":6,"421019803001":6,"421010254002":6,"421010280004":6,"421010188006":6,"420454034022":6,"340057003071":6,"421010074003":6,"421010176013":6,"421010284003":6,"421010314012":6,"340330211012":6,"421010278003":6,"421010082003":6,"421010033001":6,"120310143312":6,"421010201021":6,"420171057043":6,"340076082061":6,"421010111003":6,"421010134011":6,"420912102001":6,"420912105001":6,"420912003013":6,"421010319004":6,"360810864001":6,"421010305012":6,"421010188004":6,"340076026011":6,"421010102001":6,"420454006004":6,"420912019025":6,"421010152001":6,"421010161002":6,"421010346001":6,"421010259001":6,"421010268003":6,"421010176022":6,"100010417011":6,"420912013013":6,"420912025002":6,"340170078001":6,"421010176014":6,"421010066004":6,"421010298005":6,"421010133002":6,"360810103004":6,"340090207002":6,"420454017001":6,"180816106052":6,"420710132045":6,"420912012013":6,"420912001042":6,"421010033006":6,"420950162022":6,"421010274021":6,"421010283004":6,"340330210001":6,"340057028032":6,"421010175006":6,"340410309001":6,"420912007072":6,"420912001032":6,"421010175003":6,"361190081001":6,"420454078022":6,"421010383001":6,"421010339002":6,"100030019021":6,"421010172021":6,"421010290003":6,"421010252001":6,"120570051022":6,"421010300005":6,"421010358001":6,"340010014001":6,"421010291001":6,"420454028003":6,"421010279021":6,"340297180003":6,"421010345012":6,"240150302004":6,"420454040042":6,"420770054011":6,"340057029142":6,"340010024003":6,"420430229002":6,"421010144003":6,"421010201013":6,"421010272002":6,"421010306007":6,"421010282002":6,"421010167011":6,"421010364001":6,"420410102032":6,"421010163001":6,"421010030022":6,"421010172024":6,"421010376001":6,"120860041032":6,"420171004021":6,"420912003081":6,"421010284004":6,"421010306004":6,"420159514003":6,"421010161003":6,"240338040013":6,"421010292002":6,"420171031021":6,"420454062023":6,"421010112007":6,"421010165002":6,"420912058071":6,"421010266008":6,"340057003062":6,"421010315011":6,"340057011043":6,"421010377001":6,"420912043001":6,"420912064002":6,"421010085007":6,"421010147001":6,"421010169013":6,"421010262002":6,"421010032001":6,"240199702002":6,"340076078022":6,"421019809001":6,"340057005012":6,"421010200001":6,"340230014172":6,"420912069052":6,"421010040012":6,"420171050112":6,"421010256003":6,"421010217001":6,"340110304005":6,"420710137012":6,"421010279012":6,"421010063002":6,"421010345022":6,"051239604001":6,"421010201022":6,"421010358003":6,"420171049023":6,"421010264006":6,"420171014041":6,"421010276002":6,"421010119002":6,"421010198004":6,"421010293002":6,"420293001082":6,"421010037011":6,"340076004002":6,"420912009031":6,"421010055002":6,"421010202002":6,"100050508012":6,"421010320001":6,"420171014053":6,"421010146001":6,"340130082001":6,"421010090001":6,"421010192003":6,"421010199003":6,"420171018032":6,"421010202006":6,"360470404001":6,"420710137013":6,"420912040023":6,"421010191001":6,"340130147001":6,"421010284001":6,"340010101021":6,"421010349002":6,"340076092043":6,"421010330005":6,"421010377002":6,"421010390001":6,"420110128003":6,"340057001042":6,"421010132001":6,"421010199004":6,"340155022001":6,"421010172022":6,"421010140001":6,"421010177012":6,"421010175001":6,"421010292001":6,"420912069051":6,"212359207003":6,"515500210092":6,"421010355003":6,"510872001261":6,"421010092002":6,"420912010052":6,"421010373001":6,"420171042032":6,"420293022032":6,"421010369002":6,"421010357021":6,"340076110002":6,"421010171004":6,"421010283003":6,"421010156001":6,"421010249001":6,"420454008023":6,"421010191002":6,"421010093002":6,"421010381001":6,"421010283005":6,"420454034021":6,"421010071022":6,"421010042022":6}	2023-01-01 00:00:00-05:00	2023-02-01 00:00:00-05:00
223-223@628-pj4-zzz	40.005013	-75.150736	9570	3780	{"421010200002":125,"421010202001":37,"421010201011":32,"421010279014":26,"421010203001":26,"421010164004":26,"421010141001":26,"421010119001":26,"421010006001":21,"421010201022":21,"421010268002":21,"421010204004":21,"421010199002":21,"421010137005":21,"421010252001":16,"421010122012":16,"421010175003":16,"421010202005":16,"421010156001":16,"421010142002":16,"421010280004":16,"421010190002":16,"421010176021":16,"421010279022":16,"421010172024":16,"421010195013":16,"421019800001":16,"421010284002":16,"421010317001":16,"421010167012":16,"420912022011":16,"421010151021":16,"421010334004":16,"421010242001":16,"421010201012":16,"421010060001":16,"421010257001":16,"421010376002":16,"420710137012":11,"421010325004":11,"421010131002":11,"420490107003":11,"420912055013":11,"421010264006":11,"421010275001":11,"421010111005":11,"420293110003":11,"340076065003":11,"421010325003":11,"421010177011":11,"421010156002":11,"421010115004":11,"421010167022":11,"421010198002":11,"421010240001":11,"320030068004":11,"421010104003":11,"421010330001":11,"421010389003":11,"421010198004":11,"421010039011":11,"421010330005":11,"421010292001":11,"421010292002":11,"421010176023":11,"421010004022":11,"421010081021":11,"421010292003":11,"421010246002":11,"421010111003":11,"340155013021":11,"421010177021":11,"420454068034":11,"100030150003":11,"421010145001":11,"421010169013":11,"240150309032":11,"421010264005":11,"421010055002":11,"421010389001":11,"421010280002":11,"421010270002":11,"421010300007":11,"421010153004":11,"421010066004":11,"421010205002":11,"421010240002":11,"421010149001":11,"421010337011":11,"421010135004":11,"421010140001":11,"421010326002":11,"420912003072":11,"421010169022":11,"420171058072":11,"421010262003":11,"421010151023":11,"421010308002":11,"421010173001":11,"720319800031":11,"421010205001":11,"421010199003":11,"420454028003":11,"421010298005":11,"340230029023":11,"421010140003":11,"421010279021":11,"420912024025":11,"420171057021":11,"421010314011":11,"421010390001":11,"421010274011":11,"421010278004":11,"421010195011":11,"421010274012":11,"421010334001":11,"421010277004":11,"420171014011":11,"421010166001":11,"421010334002":11,"421010195023":11,"421010162002":11,"421010218001":11,"421010239001":11,"421010338002":11,"420171014041":11,"421010287002":11,"421010175006":11,"421010201013":11,"421010033001":11,"240150306022":11,"421010300003":11,"421010197005":11,"420293020002":11,"340210012001":11,"421010278003":11,"421010201021":11,"421010305012":11,"421010265006":11,"420912001042":11,"421010284003":11,"421010106002":11,"421010171001":11,"421010201023":11,"420912001061":11,"421010163001":11,"421010191004":11,"421010161003":11,"421010176012":11,"421010259002":11,"421010282002":11,"421010168002":11,"420454044002":11,"340170054002":11,"421010131001":11,"421010190001":11,"420912023011":11,"421010360001":11,"421010353022":11,"421010172011":11,"421010173002":11,"420454096022":11,"421010197003":11,"420912019025":6,"421010289011":6,"340076117002":6,"421010192001":6,"421010174002":6,"100010418021":6,"421010353011":6,"340155022001":6,"421010171003":6,"340230002002":6,"421010241001":6,"483396920015":6,"420912103002":6,"420912069052":6,"421010378002":6,"421010125001":6,"420912062012":6,"421010306004":6,"421010003001":6,"421010274013":6,"100030154002":6,"420293011002":6,"420171043011":6,"421010255001":6,"421010206001":6,"191530027002":6,"340057025002":6,"421010195022":6,"421010352001":6,"421010383001":6,"421010237002":6,"420171016071":6,"420454106021":6,"421010072004":6,"421010246003":6,"421010192005":6,"421010265003":6,"340076078022":6,"421010175001":6,"421010267001":6,"100030136153":6,"421010373002":6,"360550019003":6,"120310143312":6,"340210044053":6,"420912022022":6,"421010314021":6,"420293114011":6,"421010133002":6,"421010337022":6,"420430229002":6,"421010283004":6,"421330002004":6,"420110001004":6,"421010314014":6,"421010172021":6,"421010379003":6,"421010138001":6,"421010379002":6,"421010373001":6,"421010151012":6,"420454041032":6,"421010373003":6,"421010158005":6,"420454030011":6,"421010041022":6,"421010247002":6,"421010245002":6,"421010268004":6,"421010349002":6,"421010192004":6,"420293021021":6,"340057004012":6,"371190058162":6,"421010188003":6,"421010316005":6,"421010092002":6,"340057029142":6,"421010147002":6,"510872008011":6,"421010346001":6,"421010245004":6,"420912017061":6,"340155011043":6,"421010013005":6,"420912009082":6,"370350104013":6,"340010024003":6,"420171015041":6,"420171046042":6,"421010267004":6,"421010359002":6,"421010082001":6,"421010264001":6,"421010388003":6,"421070038001":6,"510872004102":6,"421010339003":6,"421010240003":6,"421010091002":6,"240150312022":6,"421010040012":6,"421010364001":6,"421010273003":6,"420912010061":6,"421070007001":6,"421010200001":6,"340076011021":6,"340110103012":6,"420454028002":6,"421010191005":6,"421010122031":6,"420454105005":6,"361199810001":6,"340330208003":6,"421010029003":6,"421010171004":6,"421010284004":6,"100030136042":6,"421010086011":6,"420912016053":6,"421010198001":6,"421010331011":6,"421010358001":6,"340155016061":6,"421039509002":6,"421010032003":6,"421010147001":6,"340090207002":6,"360550141041":6,"340230082063":6,"421010379004":6,"121010321101":6,"340010114032":6,"421010317005":6,"421010063002":6,"420454017001":6,"421010177012":6,"421010276004":6,"420454034022":6,"421010264004":6,"470890701005":6,"421010243001":6,"420454036011":6,"420912014072":6,"421010355003":6,"420171042032":6,"420454040042":6,"420171002072":6,"421010211002":6,"421010286002":6,"340057003071":6,"421010365012":6,"340057029061":6,"421010320001":6,"100030138003":6,"421010176013":6,"420454008023":6,"421010158001":6,"340155021001":6,"340155012041":6,"421010259006":6,"421010237003":6,"420912038031":6,"421010283005":6,"420912026022":6,"421010283003":6,"340076084032":6,"421010353021":6,"421010090001":6,"421010144001":6,"421010336004":6,"421010316002":6,"510411010091":6,"340057028032":6,"420912043001":6,"421010071023":6,"120950171031":6,"420912034023":6,"421010144002":6,"420912001032":6,"120860076032":6,"420770054011":6,"340155002041":6,"421010377001":6,"421010337024":6,"421010319004":6,"421010199001":6,"360810097002":6,"421010369002":6,"421019806001":6,"421010363034":6,"421010319002":6,"421010285001":6,"420171004015":6,"421010176022":6,"421010033006":6,"420110120011":6,"421010362011":6,"420171050033":6,"420293035021":6,"420912004022":6,"421010161001":6,"421010080004":6,"340330216005":6,"421010246001":6,"421010169024":6,"421010390005":6,"420454041025":6,"421010282001":6,"420912003081":6,"421010276002":6,"340076105004":6,"421010191002":6,"421010172023":6,"421010345023":6,"212359207003":6,"421010199004":6,"421010096001":6,"421010282003":6,"420171050112":6,"340057029132":6,"421010180011":6,"421010252003":6,"421010365011":6,"420710137013":6,"421010267003":6,"340076029021":6,"421010289024":6,"420171064023":6,"340210032014":6,"421010042014":6,"421010366001":6,"340155001003":6}	2023-02-01 00:00:00-05:00	2023-03-01 00:00:00-05:00
223-223@628-pj4-zzz	40.005013	-75.150736	10620	4320	{"421010200002":178,"421010171003":32,"421010201011":27,"421010166001":27,"421010191004":27,"421010268004":21,"421010173002":21,"421010284002":21,"421010390001":21,"421010119001":21,"421010282003":21,"421010278001":21,"421010201021":21,"421010202005":21,"421010204004":16,"421010201022":16,"421010195013":16,"421010201023":16,"420293110003":16,"421010280002":16,"421010002001":16,"421010164004":16,"421010292003":16,"421010274011":16,"421010203001":16,"421010279012":16,"421010202001":16,"421010339002":16,"421010195011":16,"421010170002":16,"421010252001":16,"421010147001":16,"421010334002":16,"421010310003":16,"421010163003":16,"421010279021":16,"421010270002":16,"421010199001":16,"421010376002":16,"421010176021":16,"421010254004":16,"421010308003":16,"421010207004":16,"420490107003":11,"421010311013":11,"421010201013":11,"421010151021":11,"421010192004":11,"421010198006":11,"340230029023":11,"421010093002":11,"421010338002":11,"421010177021":11,"421010257001":11,"421010195023":11,"421010249003":11,"421010336005":11,"420454068034":11,"421010267007":11,"421010241001":11,"421010205002":11,"421010003001":11,"421010104003":11,"421010201012":11,"421010268002":11,"421010373001":11,"421010306001":11,"421010125002":11,"340010024003":11,"421010067005":11,"130459101044":11,"421010167013":11,"340076065003":11,"421010263014":11,"421010157001":11,"421010377002":11,"421010218001":11,"421010337011":11,"421010072003":11,"421010245002":11,"421010199002":11,"421010291001":11,"421010020001":11,"421010330005":11,"420912016033":11,"420171057043":11,"420454025001":11,"420912017031":11,"421010275001":11,"421010311014":11,"421010168003":11,"421010167012":11,"420454007001":11,"421010202004":11,"421010243002":11,"421010279013":11,"420912048002":11,"421010055002":11,"100030136042":11,"421010265006":11,"340170105001":11,"421010066004":11,"421010363011":11,"421010320006":11,"421010081021":11,"421010339001":11,"421010175003":11,"421010209001":11,"421010141002":11,"100010405012":11,"421010188004":11,"420912055013":11,"421010106002":11,"420454024001":11,"100030136111":11,"421010287002":11,"421010115001":11,"421010330004":11,"421010192005":11,"421010298002":11,"421010083013":11,"421010302003":11,"421010172023":11,"421010325004":11,"421010341002":11,"421010245003":11,"421010174001":11,"421010264005":11,"421010198004":11,"421010036003":11,"420454034021":11,"420912022022":11,"421010337023":11,"421010274013":11,"340210012001":11,"420454080023":11,"421010170001":11,"421010305011":11,"421010246002":11,"421010177025":11,"421010146001":11,"421010383001":11,"421010163001":11,"421010192003":11,"421010206001":11,"421010010023":11,"421010140001":11,"421010004022":11,"421010190001":11,"421010112007":11,"421010390007":11,"421010316001":11,"421010294003":11,"420912003072":11,"421010267003":11,"420454028003":11,"421010213005":11,"421010277001":11,"421010197005":11,"421010284003":11,"421010319005":11,"420912039013":11,"421010389002":11,"421010308004":11,"421010290004":11,"CA:59310184":6,"CA:59153602":6,"421010362013":6,"421010302005":6,"421010261002":6,"421010286006":6,"420912103002":6,"420454025003":6,"420912010061":6,"420912047011":6,"360594092005":6,"421010171001":6,"340155014052":6,"421019800001":6,"420171049023":6,"420454090001":6,"421010090001":6,"421010133001":6,"421010132002":6,"421010356022":6,"421010101006":6,"510872004102":6,"421010072004":6,"421010277005":6,"421010183003":6,"421010337022":6,"421010066003":6,"361190146072":6,"240150305033":6,"421010287001":6,"510594911021":6,"421010344002":6,"420770063051":6,"421010383002":6,"421010096001":6,"421010363034":6,"421010176014":6,"421010276001":6,"340130081001":6,"421010172022":6,"420950181003":6,"120860040006":6,"421010213002":6,"420293034013":6,"420912040082":6,"421010387002":6,"120710506012":6,"421010268001":6,"421010102003":6,"421010318004":6,"420912022021":6,"421010258001":6,"420454029002":6,"421010357022":6,"421010039021":6,"420912001032":6,"421010060001":6,"421010146003":6,"340155011062":6,"420171004084":6,"480291719241":6,"421010143001":6,"421010180011":6,"420912016073":6,"421010033001":6,"421010382002":6,"421010198001":6,"421010315011":6,"421010103001":6,"421010275004":6,"421010199003":6,"340076008003":6,"421010301002":6,"421010169012":6,"421010139001":6,"421010169013":6,"421010088024":6,"340155021001":6,"421010274024":6,"421010290003":6,"420171058072":6,"421010104002":6,"340057011043":6,"421070010002":6,"420454037011":6,"421010082004":6,"421010152003":6,"340076092054":6,"421010167023":6,"421010125001":6,"421010309002":6,"421010142002":6,"420912005013":6,"421010273005":6,"420171002081":6,"420171002061":6,"420912024023":6,"420293053003":6,"421010341005":6,"511076105062":6,"421010198002":6,"421010039012":6,"420171008092":6,"421010288001":6,"421010081024":6,"340155004004":6,"340350514001":6,"421010265003":6,"421010306004":6,"320030026042":6,"360610113001":6,"420454008023":6,"421010337012":6,"421010191002":6,"420710132042":6,"421010265001":6,"421010190002":6,"421010172024":6,"421010278003":6,"420454095001":6,"420710137013":6,"421010330006":6,"421010200001":6,"340057029142":6,"421010167011":6,"420912038031":6,"340155024002":6,"421010390005":6,"421010269002":6,"421010203002":6,"360595187003":6,"421010204001":6,"421010252006":6,"421010262002":6,"100030104003":6,"421010382001":6,"420454028002":6,"421010268003":6,"421010145001":6,"421010195022":6,"421010282001":6,"421010278004":6,"421010188006":6,"420912069012":6,"340057022102":6,"340076032003":6,"340076082052":6,"420171050121":6,"420454012003":6,"420110140003":6,"421010149001":6,"421010071025":6,"420171042032":6,"550790187001":6,"340057003071":6,"421010283003":6,"420454096022":6,"421010360001":6,"421010201024":6,"421010279022":6,"180190508012":6,"421010169011":6,"360470394001":6,"421010069001":6,"421010347012":6,"340297350023":6,"420912025001":6,"420912055033":6,"420710120022":6,"420454030011":6,"421010273004":6,"421010178006":6,"340076047001":6,"421010111003":6,"420770010002":6,"421010169024":6,"421010348032":6,"421010111001":6,"421010013005":6,"420912006031":6,"421010172012":6,"420454013021":6,"420912019021":6,"421010190005":6,"421010242003":6,"421010263021":6,"421010033006":6,"420950162012":6,"421010086011":6,"421010168006":6,"421010289021":6,"421010175004":6,"421010245004":6,"421010289024":6,"100030149041":6,"340155022001":6,"361059517001":6,"420293028031":6,"421010140002":6,"421010286001":6,"421010274012":6,"420454040042":6,"361031457043":6,"421010113002":6,"420912068011":6,"420912001042":6,"421010171004":6,"421010264002":6,"421010311024":6,"421010256003":6,"420912107001":6,"421010172011":6,"421010195021":6,"421010172013":6,"421010261001":6,"421010153003":6,"421010337024":6,"340057004074":6,"420293044053":6,"421010283005":6,"421010037012":6,"420171002105":6,"421010160006":6,"420912003013":6,"421010283001":6,"421010312003":6,"340076090002":6,"421010242001":6,"421010326003":6,"320030067001":6,"421010177012":6,"420912104001":6,"421010065006":6,"420454007002":6,"421010347011":6,"340076047002":6,"421010033002":6,"360610285001":6}	2023-03-01 00:00:00-05:00	2023-04-01 00:00:00-04:00
223-223@628-pj4-zzz	40.005013	-75.150736	10558	4333	{"421010200002":174,"421010284002":27,"421010199002":27,"421010202001":27,"421010065006":22,"421010119001":22,"421010140003":22,"421010142002":22,"421010191004":22,"421010168003":22,"421010376002":22,"421010167012":22,"421010195013":22,"421010282003":22,"421010302003":16,"421010145001":16,"421010373002":16,"421010169024":16,"421010201012":16,"421010265006":16,"421010294003":16,"421010278001":16,"421010203002":16,"421010105002":16,"421010201011":16,"421010267003":16,"421010284003":16,"421010175001":16,"421010192005":16,"421010377001":16,"421010270002":16,"421010195011":16,"421010201021":16,"421010246003":16,"420454007001":16,"421010285001":16,"421010243004":16,"421010173002":16,"421010376001":16,"420454005004":11,"421010334001":11,"420490107003":11,"421010284004":11,"421010276003":11,"421010178006":11,"421010055002":11,"420950145002":11,"421010237004":11,"340155021001":11,"421010188003":11,"421010317001":11,"421010205002":11,"100030152005":11,"420171002105":11,"420110112003":11,"421010168005":11,"421010314012":11,"421010140001":11,"420454028003":11,"421010310002":11,"340110406001":11,"421010330005":11,"421010198006":11,"421010177021":11,"420912016033":11,"421010203001":11,"421010200001":11,"421010277002":11,"421010072003":11,"421010241001":11,"421010279021":11,"421010087021":11,"421010291001":11,"421010197005":11,"421010139002":11,"421010171003":11,"421010265001":11,"421010245003":11,"421010198003":11,"421010201024":11,"420912024025":11,"421010264006":11,"421010066004":11,"420293028031":11,"360050229021":11,"421010176022":11,"421010309002":11,"421010286005":11,"421010356022":11,"420912025001":11,"421010237003":11,"421010195023":11,"421010326006":11,"421010279012":11,"421010209001":11,"421010275001":11,"340230029023":11,"421010387002":11,"340057022102":11,"421010195021":11,"100030119001":11,"421010100001":11,"421010179004":11,"421010188001":11,"421010267004":11,"421010298002":11,"421010286001":11,"421010164004":11,"421010244002":11,"421010254004":11,"421010149004":11,"421010086011":11,"421010010011":11,"421010153003":11,"421010175005":11,"421010104003":11,"420293053002":11,"421010300007":11,"340210030013":11,"421010001001":11,"421010389001":11,"421010308004":11,"391535327023":11,"421010163003":11,"421010269002":11,"421010081021":11,"421010337022":11,"421010266007":11,"420171015032":11,"421010125001":11,"421010151021":11,"340076065003":11,"421010115004":11,"421010288001":11,"421010003001":11,"421010198002":11,"421010337024":11,"421010319005":11,"421010264005":11,"420454012002":11,"421010390007":11,"421010178002":11,"421010291003":11,"420171002113":11,"421010310003":11,"421010268004":11,"421010369002":11,"421010152002":11,"421010286002":11,"421010338002":11,"421010199004":11,"421010274013":11,"421010190002":11,"421010334004":11,"421010292003":11,"421010080002":11,"421010190005":11,"421010172011":11,"421010169023":11,"421010262003":11,"421010201022":11,"421010314015":11,"421010249001":11,"421010176013":11,"421010339001":11,"421010199001":11,"421010106002":11,"421010172012":11,"340010115002":11,"240054031002":11,"421010263023":11,"421010138001":11,"421010149003":6,"421010305012":6,"421010308002":6,"421010132001":6,"421010030012":6,"421010247005":6,"421010305013":6,"421010139003":6,"420171002095":6,"420454030011":6,"421010169013":6,"421010382001":6,"421010318004":6,"421010282002":6,"421010261001":6,"421010060001":6,"421010082001":6,"421010265003":6,"420770056024":6,"420171052081":6,"421010063003":6,"420454040042":6,"420912001042":6,"421010149001":6,"421010257001":6,"420710119011":6,"421010201013":6,"421019803001":6,"421010004011":6,"421010167022":6,"420454043003":6,"421010031002":6,"420171002081":6,"421010202006":6,"370190204034":6,"421010300003":6,"420912025003":6,"120610503011":6,"421010147002":6,"420454064011":6,"340057003071":6,"421010290003":6,"421010198001":6,"420454105005":6,"340057036001":6,"421010062003":6,"360470531002":6,"421010140002":6,"420454097012":6,"421010353011":6,"421010252001":6,"420293035012":6,"340155005004":6,"420912001032":6,"340230055002":6,"421010357022":6,"421010033002":6,"421010317005":6,"421010379003":6,"421010032006":6,"420912013011":6,"090035202021":6,"421010273001":6,"421010263012":6,"420293079001":6,"420454062023":6,"421010013005":6,"421010218001":6,"420293005023":6,"421010039021":6,"421010274023":6,"421010023001":6,"420171031031":6,"420171058054":6,"421010092001":6,"340090207002":6,"421010177023":6,"421010108003":6,"484391135093":6,"420454013021":6,"420171062001":6,"340076092022":6,"421010173001":6,"421010344002":6,"421010334003":6,"421010191002":6,"421010171004":6,"421010379002":6,"090034942012":6,"100030152001":6,"421010276001":6,"420750022001":6,"340076075061":6,"421010188006":6,"421010281003":6,"421010325002":6,"421010191003":6,"420912107001":6,"420912005061":6,"420912003013":6,"421010115001":6,"421010179001":6,"421010348021":6,"421010152004":6,"340010108001":6,"421010204004":6,"421010307003":6,"421010245002":6,"421010149006":6,"420110102022":6,"421010338005":6,"421010252003":6,"421010162001":6,"040130610281":6,"340155002041":6,"421010314021":6,"421010166001":6,"340057031041":6,"421010176014":6,"420454099021":6,"421010383001":6,"420912016084":6,"420171020031":6,"340076032001":6,"421010029001":6,"420912023022":6,"420912006053":6,"421010192006":6,"361199810001":6,"421010012023":6,"420912022022":6,"421010363034":6,"421010001002":6,"420912036011":6,"421010002001":6,"421010275004":6,"421010259006":6,"421010240002":6,"420454006004":6,"360050199004":6,"421010113002":6,"421010137003":6,"120710506012":6,"421010258001":6,"421010191001":6,"420454008023":6,"421010040013":6,"421010254002":6,"420110017001":6,"340155004001":6,"421010122012":6,"421010134022":6,"421010100004":6,"421010172022":6,"421010355003":6,"420912003051":6,"421010356014":6,"421010262002":6,"340076091033":6,"421010292001":6,"421010169012":6,"421010287002":6,"420454045004":6,"421010243002":6,"421010206001":6,"421010286006":6,"421010280001":6,"420171042032":6,"420912040023":6,"420912055023":6,"421010387001":6,"421010315011":6,"420171050101":6,"421010282001":6,"290950186001":6,"340076029012":6,"421010202002":6,"420210007002":6,"420454041011":6,"421010382002":6,"420912042002":6,"420912069012":6,"420912006023":6,"420912014092":6,"420912070042":6,"421010390001":6,"421010261002":6,"420710137013":6,"421070010002":6,"360470415002":6,"421010165002":6,"518100464004":6,"421010172013":6,"421010373001":6,"421010172024":6,"421010090003":6,"340076082052":6,"420410111012":6,"421010195022":6,"420912102001":6,"421010201023":6,"420454107005":6,"421010163001":6,"510872001261":6,"421010062004":6,"421010356012":6,"420912103002":6,"340057003031":6,"420199023003":6,"421010175002":6,"421010036004":6,"421010306003":6,"421010197002":6,"421010213002":6,"370899319011":6,"421010125002":6,"340297351041":6,"421010174001":6,"421010334002":6,"420912022021":6,"421330208004":6,"340155022001":6,"420171002072":6,"421010389002":6,"371330009005":6,"421010254001":6,"421010219001":6,"421010339002":6,"421010153002":6}	2023-04-01 00:00:00-04:00	2023-05-01 00:00:00-04:00
223-223@628-pj4-zzz	40.005013	-75.150736	10649	4478	{"421010200002":103,"421010202001":33,"421010285001":33,"421010258001":22,"421010203001":22,"421010202004":22,"421010376002":22,"421010265006":22,"421010201011":22,"421010111005":22,"340155002041":22,"421010241001":22,"421010317001":22,"421010199002":22,"421010246002":22,"421010266007":22,"421010288001":17,"421010169023":17,"421010151021":17,"421010173002":17,"421010172024":17,"421010288002":17,"421010268001":17,"421010299002":17,"421010264006":17,"421010204004":17,"421010199004":17,"421010172023":17,"421010279012":17,"421010152004":17,"421010061001":17,"421010267003":17,"421010166001":17,"421010330004":17,"421010247003":17,"420912024025":17,"421010282003":17,"421010164004":17,"421010177024":17,"421010201023":17,"420454028003":17,"421010141001":17,"421010198003":17,"421010195011":17,"421010065006":17,"421010152002":17,"421010119001":17,"421010278001":17,"421010005001":17,"421010383001":17,"421010192004":17,"421010389001":17,"421010203002":17,"420454105004":11,"421010125001":11,"340076072002":11,"421010149003":11,"421010072003":11,"421010339003":11,"421010270002":11,"421010195012":11,"421010191002":11,"421010001002":11,"360810103004":11,"421010202006":11,"421010267002":11,"340076092011":11,"421010280002":11,"421010357022":11,"421010169013":11,"421298004001":11,"421010302003":11,"421010265001":11,"421010252007":11,"420454098034":11,"421010273004":11,"421010169024":11,"421010252006":11,"421010282001":11,"420912005023":11,"421010283007":11,"421010177021":11,"421010219001":11,"421010145001":11,"421010175001":11,"421010177025":11,"420770015013":11,"421010104002":11,"420912103002":11,"420912022022":11,"391535327023":11,"420912006023":11,"421010263023":11,"421010314015":11,"421010286005":11,"421010207004":11,"420171015032":11,"340057004031":11,"421010079004":11,"421010284002":11,"421010338002":11,"420293110003":11,"421010201024":11,"421010137002":11,"421010133001":11,"421010093002":11,"421010190005":11,"420171016092":11,"421010178002":11,"421010172012":11,"421010308002":11,"420912106001":11,"421010209001":11,"421010191004":11,"421010188004":11,"421010257001":11,"421010373002":11,"340110406001":11,"340090214002":11,"420171058072":11,"421010171002":11,"421010291001":11,"421010245004":11,"421010264003":11,"421010298002":11,"421010305012":11,"340390323001":11,"421010321003":11,"421010198005":11,"421010243004":11,"421010175003":11,"421010135004":11,"421010178006":11,"421010200001":11,"421010267001":11,"421010205001":11,"421010316007":11,"421010139002":11,"421010326006":11,"421010066004":11,"421010326002":11,"421010267004":11,"421010339001":11,"421010310004":11,"421010192005":11,"421010360001":11,"421010201012":11,"420912025004":11,"421010311024":11,"421010334001":11,"421010172011":11,"421010171003":11,"420454020001":11,"421010287002":11,"421010201021":11,"421010071022":11,"421010107004":11,"421010086011":11,"421010167011":11,"421010149004":11,"421010188005":11,"340057029132":11,"421010173001":11,"420171002083":11,"421010202005":11,"421010168006":11,"421010293002":11,"340057001042":11,"421010172021":11,"420171050081":11,"421010197005":11,"420770007001":11,"421010282002":11,"421010275001":11,"CA:35260016":6,"420171003062":6,"421010147002":6,"360670045004":6,"420912061061":6,"421010286001":6,"340010108001":6,"120860106126":6,"421010379003":6,"421010163001":6,"421010289011":6,"340210026023":6,"421010140003":6,"421010207003":6,"421010289012":6,"421010157001":6,"421010169012":6,"421010202003":6,"421010146001":6,"340110411001":6,"421010024004":6,"421010284003":6,"420912015013":6,"421010281001":6,"421010206001":6,"421010063002":6,"421010317004":6,"421010134023":6,"421010310006":6,"420110111022":6,"421010310003":6,"421010365011":6,"421010376001":6,"421010377001":6,"421010269002":6,"421010292001":6,"420454090001":6,"421010345011":6,"360850291044":6,"340076082052":6,"420293014012":6,"421010263024":6,"421010390006":6,"420454022002":6,"340076091033":6,"090010442004":6,"421010038002":6,"421010334002":6,"421010030022":6,"421010372002":6,"421010192006":6,"240253035022":6,"421010254004":6,"011250101011":6,"370210031021":6,"421010291003":6,"360594096001":6,"421010292003":6,"421010237001":6,"421010276001":6,"421010261002":6,"421010261001":6,"420454030011":6,"421010366001":6,"420912040021":6,"421019800001":6,"421010237004":6,"420454003012":6,"421010191005":6,"421010390001":6,"421010379002":6,"421010167013":6,"421010271003":6,"420171003023":6,"340076008003":6,"420912012013":6,"420912009011":6,"421010266008":6,"421010387002":6,"420912001042":6,"420770054011":6,"421010179001":6,"420293034013":6,"420171014041":6,"421010390004":6,"420171042032":6,"421010093001":6,"420171003061":6,"421010301002":6,"421010290003":6,"420171020042":6,"420912040102":6,"420912061021":6,"421010314012":6,"421010311014":6,"421010171004":6,"421010102002":6,"421010176012":6,"421010177023":6,"421010256003":6,"421010172013":6,"340076035052":6,"421010093004":6,"420454008011":6,"340230093002":6,"421010139001":6,"421010289024":6,"421010344002":6,"390799577002":6,"420912003013":6,"420912104004":6,"420912022021":6,"340090207002":6,"420912017061":6,"281079502002":6,"421010004022":6,"420912071011":6,"240253016022":6,"420171050092":6,"421010013005":6,"421010247004":6,"340057036001":6,"240338033003":6,"421010199003":6,"421010279021":6,"421010346001":6,"420454040042":6,"421010170003":6,"340155022001":6,"340076082091":6,"420912003072":6,"361190112002":6,"340010024003":6,"421010273003":6,"421010105002":6,"240054518011":6,"420130116002":6,"421010262002":6,"421010325003":6,"420454019003":6,"340076033012":6,"420110001003":6,"421010138001":6,"421010254002":6,"421010175006":6,"421010213002":6,"340297174002":6,"421019807001":6,"420035200023":6,"420110013002":6,"421010367001":6,"421010363034":6,"421010153002":6,"421010036004":6,"340210044041":6,"420912043001":6,"421010320004":6,"421010176013":6,"420912059062":6,"421010163004":6,"420171008052":6,"340210003002":6,"120090651211":6,"421010195013":6,"421010383003":6,"421010195022":6,"340076065003":6,"421010176021":6,"421010300003":6,"420293060003":6,"421010290004":6,"420912023021":6,"421010268003":6,"420912086012":6,"420912018001":6,"421010101004":6,"421010168005":6,"421010199001":6,"420912024023":6,"421010307003":6,"421010010023":6,"421010020001":6,"250214203021":6,"421010283004":6,"421010245002":6,"420110130004":6,"421010161002":6,"421010071023":6,"360470370004":6,"421010142002":6,"080010087093":6,"421010261003":6,"421010205002":6,"420171058052":6,"421010277004":6,"421010190002":6,"421010133002":6,"420171004021":6,"421010140002":6,"420171016071":6,"421010195023":6,"421010197002":6,"421010141002":6,"490351133074":6,"420171046031":6,"421010247005":6,"421010092001":6,"421010170001":6,"421010039021":6,"421010169022":6,"421010337022":6,"421010111003":6,"421010137003":6,"420912006052":6,"170978638012":6,"420912001032":6,"420171004015":6,"340155021001":6,"421010140001":6,"420293028031":6,"421010341002":6,"421010389002":6,"421010268004":6,"420454099021":6,"421010191001":6,"421010170002":6,"420912048002":6,"421010055002":6,"421010161001":6,"421010168002":6,"420912107001":6,"510872001261":6,"371330009005":6,"421010252003":6,"421010275004":6}	2023-05-01 00:00:00-04:00	2023-06-01 00:00:00-04:00
223-223@628-pj4-zzz	40.005036	-75.150768	6234	2614	{"421010200002":113,"421010204004":21,"421010178002":21,"421010311022":21,"421010243004":17,"421010376002":17,"421010203001":17,"421010285001":17,"421010283004":17,"340297360011":17,"421010292003":17,"421010151021":17,"421010142002":13,"421010173002":13,"421010086011":13,"421010175001":13,"421010119001":13,"421010274024":13,"421010176013":13,"421010279021":13,"421010192005":13,"421010377001":13,"421010199003":13,"420171049023":13,"421010246003":13,"421010192002":13,"421010171003":13,"421010139001":13,"421010279012":13,"421010138001":13,"421010201022":9,"421010293002":9,"420912022022":9,"421010302003":9,"391535327023":9,"421010247005":9,"421010168002":9,"421010305013":9,"421019807001":9,"340010122003":9,"420410127013":9,"421010246002":9,"421010197005":9,"421010302001":9,"421010299002":9,"421010072003":9,"421010202005":9,"421010183002":9,"421010169023":9,"421010151022":9,"421010195011":9,"421010100001":9,"340010024003":9,"421010263014":9,"420454003013":9,"421010179001":9,"421010135004":9,"421010201023":9,"421010197003":9,"421010145001":9,"420770015013":9,"420171016091":9,"421010195012":9,"421010172021":9,"421010032003":9,"240150306022":9,"421010254004":9,"420454028003":9,"420171058072":9,"421010206001":9,"421010200001":9,"421010291001":9,"421010195013":9,"421010060005":9,"421010294003":9,"421010284002":9,"421010266006":9,"421010252004":9,"100030136111":9,"421010278004":9,"421010300003":9,"340076033032":9,"420930502002":9,"340155014063":9,"421010202001":9,"421010268002":9,"421010094003":9,"421010346001":9,"340076033012":9,"421010209001":9,"421010198001":9,"340155021001":9,"421010085006":9,"421010201012":9,"421010197004":9,"421010267003":9,"421010245004":9,"421010199004":9,"360650254003":9,"421010242002":9,"420454068034":9,"421010314015":9,"421010334004":9,"421010291002":9,"421010092001":9,"421010294002":9,"421010172023":9,"420171050092":9,"421010202004":9,"421010106002":9,"421010337011":9,"421010151011":9,"340155002041":9,"421010319004":9,"421010266003":9,"421010291003":9,"100010433001":9,"420912004011":9,"421010249001":9,"421010242003":9,"421010164004":9,"421010177021":9,"421010132001":9,"421010264005":9,"421010207004":9,"421010074005":9,"420454005004":9,"421010244003":9,"420912003013":9,"340057040133":9,"421010252006":9,"420912040081":9,"421010204001":9,"421010247003":9,"421010330005":9,"340076092011":9,"421010273003":9,"421010177024":9,"420454088003":5,"421010167013":5,"421010062004":5,"421010138002":5,"470370195002":5,"421010376001":5,"340076091033":5,"421010261002":5,"420171002071":5,"100030029003":5,"420454097021":5,"421010111003":5,"421010091003":5,"420454026002":5,"421010112003":5,"421010174001":5,"421010383003":5,"421010141001":5,"421010254002":5,"421010389002":5,"420171003023":5,"421010217001":5,"420912001042":5,"421010290004":5,"421010201013":5,"421010305012":5,"420293028031":5,"340170111003":5,"420454068013":5,"340090221021":5,"421010172024":5,"482013131002":5,"421010192001":5,"420770053013":5,"421010179005":5,"420171052081":5,"420171004021":5,"421010203002":5,"421010084004":5,"420171001042":5,"421010337023":5,"421010305024":5,"340076015005":5,"420912006023":5,"340076082052":5,"340076053001":5,"421010284003":5,"420912071011":5,"421010253004":5,"421010188007":5,"421010270002":5,"421010344002":5,"421010320006":5,"421010199002":5,"421010390003":5,"421010056001":5,"421010192004":5,"421010176023":5,"361199810001":5,"421010237003":5,"421010177025":5,"421010382003":5,"420171008071":5,"421010010011":5,"421010275004":5,"421010175002":5,"421010065006":5,"421010314012":5,"240338035141":5,"420912022021":5,"421010305011":5,"421010101004":5,"421010379003":5,"421010184001":5,"421010183003":5,"421010199001":5,"421010339003":5,"420792123001":5,"421010353021":5,"421010161004":5,"421010144003":5,"420912003101":5,"060377005021":5,"421010287001":5,"421010063002":5,"510872001261":5,"420912031042":5,"420912020002":5,"420912053002":5,"340155011051":5,"420171042032":5,"420171016033":5,"420912016083":5,"420912007083":5,"340170139001":5,"421010177011":5,"421010290003":5,"420454077001":5,"421010055002":5,"421010282002":5,"420710137013":5,"360650225001":5,"421010274013":5,"421010288002":5,"421010201011":5,"421010072004":5,"421010137003":5,"420912069051":5,"421010240004":5,"421010164003":5,"421010275001":5,"421010175006":5,"421010245002":5,"100030147061":5,"421010252001":5,"420912010052":5,"420171003061":5,"421010055003":5,"401430076361":5,"421019800001":5,"370250416021":5,"421010167021":5,"420110130004":5,"420293014012":5,"421010286001":5,"421010027021":5,"421010283007":5,"421010363034":5,"421010280001":5,"450350103001":5,"420171018081":5,"100030021002":5,"421010360001":5,"420171062002":5,"421010166001":5,"420912067041":5,"421010219001":5,"121050106042":5,"421010356012":5,"420912006052":5,"421010356014":5,"420293005012":5,"420912019025":5,"421010065005":5,"421019806001":5,"421010191001":5,"421010195022":5,"421010369001":5,"421010282003":5,"421010005001":5,"421010278003":5,"420293010004":5,"050097904002":5,"421010267004":5,"421010087021":5,"421010286005":5,"421010331011":5,"420171058071":5,"340076042001":5,"421010323003":5,"421010212001":5,"421010195023":5,"420110132001":5,"421010163001":5,"420171050081":5,"421010169013":5,"420912006053":5,"250039141005":5,"340057022102":5,"421010367001":5,"510853210012":5,"340350514001":5,"421010279011":5,"421010112005":5,"340076066001":5,"421010190002":5,"420171014054":5,"340210030091":5,"421010349003":5,"421010201021":5,"420912005013":5,"421010280004":5,"120110703163":5,"420912001032":5,"340155022001":5,"421010167011":5,"421010278001":5}	2023-06-01 00:00:00-04:00	2023-07-01 00:00:00-04:00
223-223@628-pj4-zzz	40.00493	-75.151123	6282	2676	{"421010200002":116,"421010195011":24,"421010201013":24,"421010241001":20,"421010289012":20,"421010284003":20,"421010203001":20,"421010294003":16,"421010314015":16,"421010286004":16,"421010151021":16,"421010201011":16,"421010282001":16,"421010200001":12,"421010376002":12,"340090207002":12,"421010279012":12,"421010177024":12,"421010188003":12,"340155002041":12,"421010147002":12,"421010149003":12,"421010176014":12,"421010288001":12,"421019807001":12,"421010202005":12,"421010173001":12,"421010311022":12,"421010282003":12,"421010176015":8,"421010153004":8,"421010094003":8,"420912003062":8,"421010170002":8,"340190107011":8,"421010175004":8,"421010314012":8,"340076092031":8,"421010132001":8,"421010254001":8,"421010168006":8,"421010067003":8,"421010209001":8,"421010199002":8,"420454018003":8,"421010273004":8,"421010262001":8,"421010169021":8,"421010252006":8,"421010262003":8,"420171003023":8,"421010071023":8,"421010245004":8,"420454064022":8,"421010111005":8,"421010091002":8,"421010240004":8,"340030452002":8,"421010266005":8,"421010167012":8,"421010330005":8,"421010291002":8,"420912015021":8,"240199705002":8,"340010122003":8,"421010199004":8,"421010177025":8,"421010195023":8,"421010285001":8,"421010201023":8,"421010275001":8,"420770015013":8,"421010197003":8,"421010246002":8,"421010278004":8,"421010061001":8,"421010199003":8,"421010021002":8,"421010141002":8,"421010292003":8,"421010202006":8,"420912016082":8,"421010207004":8,"340076033032":8,"420912022022":8,"421010177012":8,"421010165003":8,"421010247005":8,"421010144002":8,"421010334001":8,"421010247003":8,"421010266003":8,"420454013021":8,"421010173002":8,"421010177011":8,"421010172012":8,"421010120002":8,"421010299002":8,"421010289022":8,"421010289023":8,"420912017041":8,"421010072003":8,"421010286002":8,"420171058072":8,"340155021001":8,"420454028003":8,"421010197004":8,"421010316001":8,"421010219001":8,"421010202001":8,"421010060001":8,"421010264006":8,"421010192005":8,"421010176021":8,"340155016061":8,"421010326004":8,"421019806001":8,"370630020093":8,"421010298002":8,"420930502001":8,"421010315011":8,"421010107004":8,"420454034011":8,"421010337011":8,"340076082112":8,"421010274024":8,"421010302003":8,"421010112007":8,"421010195012":8,"421010245002":8,"421010337023":8,"421010245003":8,"421010163001":8,"421010242003":8,"340297360011":8,"421010119001":8,"421010201022":8,"421010104002":8,"421010195022":8,"420293073001":8,"421010377001":8,"421010330004":8,"421010349002":8,"421010163002":4,"420912071041":4,"421010310003":4,"421010132002":4,"340010103001":4,"421010178001":4,"420454081032":4,"421010380001":4,"421010072004":4,"420171008071":4,"421010055002":4,"421010140001":4,"421010355003":4,"421010282002":4,"421010310006":4,"421010369002":4,"421010337024":4,"421010330006":4,"340076082052":4,"421010263024":4,"420171058011":4,"421010299001":4,"360810272001":4,"420171001051":4,"421010317001":4,"421010174001":4,"421010080002":4,"421010267003":4,"421010301001":4,"100030152005":4,"421010205001":4,"421010203002":4,"420171058071":4,"421010390006":4,"420171046012":4,"421010175003":4,"421010363011":4,"421010302002":4,"420454037011":4,"421010190005":4,"421010269002":4,"421010065005":4,"421010168001":4,"421010087021":4,"421010212002":4,"421010238002":4,"421010270002":4,"420110112002":4,"100010422013":4,"421010066001":4,"421010039021":4,"420131019002":4,"421010311013":4,"340170106003":4,"420171002094":4,"421010002001":4,"420270115024":4,"121050125072":4,"421010146001":4,"421010167021":4,"420171014054":4,"421010151011":4,"421010244003":4,"420912040091":4,"420912025001":4,"421010195021":4,"421010133002":4,"421010162001":4,"421010142002":4,"420454005002":4,"420171049023":4,"421010191001":4,"421010274013":4,"420912006052":4,"340090202031":4,"421010308003":4,"421010176012":4,"420912047011":4,"421010197002":4,"340076014005":4,"420912087032":4,"340057003031":4,"421010093005":4,"360070134003":4,"420454008022":4,"250072003004":4,"421010387002":4,"100030168011":4,"421010247004":4,"421010201024":4,"420912053002":4,"421010337022":4,"340010109003":4,"421010305023":4,"421010163003":4,"100030136111":4,"420454005003":4,"421010261002":4,"421010175001":4,"421010240002":4,"420912022021":4,"420454068034":4,"420750028003":4,"420912072012":4,"340076092043":4,"421010252001":4,"421010191003":4,"421010023001":4,"421010288003":4,"421010290003":4,"131911103001":4,"421010379002":4,"421010284001":4,"340210026023":4,"421010192002":4,"421010191005":4,"421010071022":4,"420454081023":4,"421010169011":4,"420454036014":4,"421010347013":4,"421010344002":4,"420454078021":4,"360610111001":4,"421010006001":4,"421010217001":4,"421010145001":4,"421010278001":4,"421010283006":4,"340076026012":4,"421010011021":4,"421010360001":4,"421010258001":4,"421010151022":4,"420710133012":4,"340076066001":4,"421010168003":4,"340297361024":4,"421010202003":4,"421010041022":4,"421010310007":4,"420454088003":4,"421010033002":4,"481576746041":4,"421010179005":4,"340076057003":4,"340155022001":4,"421010179001":4,"340076033012":4,"421010249003":4,"340010108001":4,"421010086021":4,"100030147061":4,"421010292001":4,"421010204003":4,"721270084002":4,"421010311023":4,"420454097011":4,"421010175005":4,"420454078011":4,"420912034032":4,"420912017063":4,"420912006023":4,"420171058111":4,"420710137013":4,"421010289011":4,"421010312003":4,"421010083011":4,"421010325004":4,"510872008011":4,"421010065006":4,"421010167022":4,"420454028001":4,"420912001042":4,"340090213002":4,"421010135004":4,"500070025003":4,"551170108001":4,"120970409011":4,"421010030012":4,"420912006031":4,"421010243004":4,"420912058011":4,"340076072002":4,"340297180003":4,"421010072001":4,"421010379003":4,"360259710003":4,"420912023021":4,"420893009001":4,"420912003051":4,"420912019023":4,"420454099021":4,"420171058054":4,"420912043001":4,"421010372004":4}	2023-07-01 00:00:00-04:00	2023-08-01 00:00:00-04:00
223-223@628-pj4-zzz	40.005036	-75.150768	6172	2599	{"421010200002":128,"421010201011":25,"421010167011":17,"421010284003":17,"421010201013":17,"421010132002":17,"421010294003":17,"421010203001":17,"421010261002":13,"421010202005":13,"421010036003":13,"421010151021":13,"421010289012":13,"421010268001":13,"421010195012":13,"340155021001":13,"421010169012":13,"421010135004":13,"421010373002":13,"421010282003":13,"421010169022":13,"421010091002":9,"420171040002":9,"421010086011":9,"420293028031":9,"421010341005":9,"421010122012":9,"421010283004":9,"421010338002":9,"421010381001":9,"421010317001":9,"420912043001":9,"421010379002":9,"421010064003":9,"420912055033":9,"421010314015":9,"421010337023":9,"421010183003":9,"421010357012":9,"421010177011":9,"421010204004":9,"240479503001":9,"421010178006":9,"420912006023":9,"421010202006":9,"421010175002":9,"421010171004":9,"421010273004":9,"421010238001":9,"421010268003":9,"421010195011":9,"421010201023":9,"421010101003":9,"421010140001":9,"340076047002":9,"421010284001":9,"421010161001":9,"421010207004":9,"421010191004":9,"421010115004":9,"421010195023":9,"421010279022":9,"421010311021":9,"421010066001":9,"421010362031":9,"420171003023":9,"420454008022":9,"421010191001":9,"421010321003":9,"421010257001":9,"421010197004":9,"421010072003":9,"421010033006":9,"421010311022":9,"421010247003":9,"421010083011":9,"421010383001":9,"421010264005":9,"340076037002":9,"421010279012":9,"421010203002":9,"421010302003":9,"421010183004":9,"421010192005":9,"421010319004":9,"421010283003":9,"421010209001":9,"421010252006":9,"420454028003":9,"340155002041":9,"421010027012":9,"421010205002":9,"421010267004":9,"421010202001":9,"420912104004":9,"421010188001":9,"421010356012":5,"340076082102":5,"420171003071":5,"421010060004":5,"421010302002":5,"421010110003":5,"420171059001":5,"421010212002":5,"421010007002":5,"421010339003":5,"420171045031":5,"421010266006":5,"420912034022":5,"421010191006":5,"421010275001":5,"420912006052":5,"421010252003":5,"421010140003":5,"421010191003":5,"421010209003":5,"421010344001":5,"421010195022":5,"421010390003":5,"420770053013":5,"420912087022":5,"421010243004":5,"421010363034":5,"340090214001":5,"420912047011":5,"360610129001":5,"421010286002":5,"421010308001":5,"420912007083":5,"421010389003":5,"420950154001":5,"421010151022":5,"421010195021":5,"421010195013":5,"421010172013":5,"240054070021":5,"420454034022":5,"420171002105":5,"421010169021":5,"420912061041":5,"421010041022":5,"421010348021":5,"100030163051":5,"240054102002":5,"421010093001":5,"421010171003":5,"421010344002":5,"421010176021":5,"361031580072":5,"421010192004":5,"420912089012":5,"340057024001":5,"421010168006":5,"421010164004":5,"421010201022":5,"421010192002":5,"340057040132":5,"421010122042":5,"420454013021":5,"421010167012":5,"240253064002":5,"421010197005":5,"340090214004":5,"340155014031":5,"421010300002":5,"100050504052":5,"421010139002":5,"421010149003":5,"421010217001":5,"420454080023":5,"421010092001":5,"420454032001":5,"421010265006":5,"421010265002":5,"340010119001":5,"421010313002":5,"421010237001":5,"421010082003":5,"421010119002":5,"421010204003":5,"421010144003":5,"421010282001":5,"421010172023":5,"421010357011":5,"421010065005":5,"421010314012":5,"421010330005":5,"340090207002":5,"421010177024":5,"421010376002":5,"420770063051":5,"421010199004":5,"421010372002":5,"340057003062":5,"421010065006":5,"340210012001":5,"420454028001":5,"340210043091":5,"421010164003":5,"421019804001":5,"100030147061":5,"421010301002":5,"421010326007":5,"421010169023":5,"421010241001":5,"421010294002":5,"340010014001":5,"421010145001":5,"420171058052":5,"421010301001":5,"421010276002":5,"421010349002":5,"421010246001":5,"421010104002":5,"421010254002":5,"421010175006":5,"420171046042":5,"421010163001":5,"420454030011":5,"421010153004":5,"420912017032":5,"340057028081":5,"421010390001":5,"421010377001":5,"421010138001":5,"421010379003":5,"421010166001":5,"421010379006":5,"421010192006":5,"421010252001":5,"421010177022":5,"421010111003":5,"240217523012":5,"120970408021":5,"420912006031":5,"421010256003":5,"421010390006":5,"420912001042":5,"210670042102":5,"360610117001":5,"420912046005":5,"421010337024":5,"420171057021":5,"421010300007":5,"360070134003":5,"420912036011":5,"421010275004":5,"130639800001":5,"421010286001":5,"421010050001":5,"420171050091":5,"421010383002":5,"360594092005":5,"420912022022":5,"421010108002":5,"421010133002":5,"421010114006":5,"421010151012":5,"421010262002":5,"360470361002":5,"361031591062":5,"421010290003":5,"340155002032":5,"421010174002":5,"421010312003":5,"420454037021":5,"250173524002":5,"340010120001":5,"421010286003":5,"421010280001":5,"340010004003":5,"340110102002":5,"421010178001":5,"421010042022":5,"421010192003":5,"421010073002":5,"420454047002":5,"421010173002":5,"421010289024":5,"421019807001":5,"240037512002":5,"421019809001":5,"421010264004":5,"420912039011":5,"421010310006":5,"421010143001":5,"420171050102":5,"421010270002":5,"420171044001":5,"340210026023":5,"420171052072":5,"510872008011":5,"130670305051":5,"421010198006":5,"421010142002":5,"420454063002":5,"421010197002":5,"390610011001":5,"421010198005":5,"420454096013":5,"421010331012":5,"421010254004":5}	2023-08-01 00:00:00-04:00	2023-09-01 00:00:00-04:00
223-223@628-pj4-zzz	40.005036	-75.150768	3987	1642	{"421010200002":105,"421010171003":17,"421010174001":11,"421010176013":11,"421010207004":11,"421010169022":11,"421010204002":11,"421010201013":11,"421010279012":11,"421010286006":7,"421010314012":7,"421010282002":7,"420454018003":7,"421010201011":7,"421010176015":7,"420912003062":7,"421010153001":7,"420912001032":7,"421010201022":7,"420454098034":7,"421010291001":7,"421010204004":7,"420171058071":7,"421010079004":7,"421010169012":7,"421010170003":7,"421010202005":7,"421010163001":7,"420454008011":7,"421010346001":7,"421010167011":7,"421010178005":7,"421010246003":7,"421010027012":7,"420171003023":7,"421010311022":7,"421010262003":7,"421010152004":7,"340057040111":7,"421010315011":7,"340155021001":7,"420454066002":7,"421010302003":7,"421010263024":7,"340190113022":7,"421010256003":7,"421010259002":7,"421010383001":7,"421010294003":7,"421010202006":7,"421010190005":7,"421010029002":4,"421010086011":4,"340155012093":4,"421010301001":4,"360550077003":4,"420171008092":4,"420171031031":4,"421010151021":4,"340057028111":4,"120950171092":4,"421010289011":4,"421010309002":4,"100050508021":4,"421010390003":4,"421010131001":4,"421010267004":4,"340076033012":4,"421010173001":4,"421010355003":4,"421010338002":4,"421010195021":4,"421010174002":4,"421010203002":4,"421010136012":4,"421010301002":4,"421010273004":4,"421010072001":4,"421010198006":4,"421010282003":4,"420454022001":4,"420171050043":4,"421010252003":4,"421010125001":4,"421010377001":4,"421010133002":4,"421010041022":4,"420454013021":4,"420912061041":4,"421010312003":4,"421010341002":4,"340155002041":4,"421010163003":4,"421010163002":4,"421010272002":4,"421010073002":4,"340057036001":4,"421010378002":4,"340155010022":4,"420454031011":4,"421010204003":4,"421010084002":4,"421010369002":4,"421010273001":4,"421010163004":4,"421010168001":4,"421010335001":4,"420454028003":4,"420912071041":4,"340076066001":4,"420912069051":4,"421010333001":4,"295101256003":4,"421010284003":4,"421019807001":4,"421010284001":4,"170438461061":4,"421010288003":4,"371010402031":4,"421010317001":4,"340110102002":4,"420912006023":4,"420912058082":4,"420912022021":4,"420770053013":4,"421010063002":4,"421298004001":4,"420454069023":4,"340057013032":4,"420454106012":4,"421010169021":4,"421010202001":4,"421010252006":4,"421010383003":4,"421010302001":4,"420171002091":4,"421010149003":4,"421010069003":4,"420912020002":4,"421010379002":4,"421010178003":4,"100030147021":4,"421070032001":4,"421010265002":4,"421010145001":4,"340010004003":4,"421010001001":4,"421010172013":4,"421010336004":4,"421010289024":4,"421010247005":4,"421010311021":4,"550571007003":4,"421010308004":4,"421010200001":4,"420171004021":4,"100030101012":4,"421010275001":4,"340210003002":4,"421010287001":4,"421010266006":4,"421010152001":4,"420454065001":4,"421010277001":4,"421010358001":4,"421010195023":4,"361031122113":4,"421019891001":4,"421010192006":4,"420454097011":4,"420770015013":4,"420912016083":4,"100030134003":4,"421010199001":4,"340155002053":4,"421010252001":4,"421010179001":4,"340155022001":4,"421010132001":4,"120690305024":4,"421010065005":4,"360810437022":4,"421010042021":4,"421010286004":4,"421010161001":4,"420454003011":4,"420912016074":4,"391535327023":4,"420912007083":4,"421010176021":4,"421010167022":4,"421010094003":4,"421010173002":4,"421010253004":4,"420912053002":4,"421010172021":4,"421010072003":4,"340076083043":4,"421010344002":4,"421010197005":4,"340057024001":4,"421010190003":4,"421010195013":4,"421010145002":4,"421010363021":4,"421010379003":4,"421010264004":4,"421010140001":4,"420912016073":4,"421010110003":4,"340155002032":4,"340090213001":4,"420454078011":4,"421010114006":4,"420912016071":4,"100050510031":4,"100030149041":4,"420912058071":4,"240054102002":4,"421010347021":4,"421010167023":4,"420454004012":4,"421010212001":4,"100010419002":4,"421010382002":4,"421010305012":4,"420912001042":4,"420792118002":4,"421010135004":4,"340312460032":4,"421010166001":4,"421010265003":4,"340057003041":4,"340057028042":4,"340210026023":4,"421010337022":4,"421010153004":4,"420912055033":4,"421010199004":4,"420293033011":4,"420171052072":4,"420171003031":4,"421010064001":4,"340010103001":4,"420912010061":4,"420171055061":4,"340076085042":4,"421010101003":4,"421010279022":4,"360070134003":4,"421010353021":4,"421010192005":4,"420454099021":4,"340258119001":4,"421010191006":4,"420110102022":4,"421010205001":4,"420110119032":4,"421010176012":4,"420454068022":4,"421010314015":4,"420454028001":4,"420171058072":4,"421010176022":4,"420293028031":4,"421010195011":4,"421010375002":4,"291634602003":4}	2023-09-01 00:00:00-04:00	2023-10-01 00:00:00-04:00
223-223@628-pj4-zzz	40.005036	-75.150768	2464	1005	{"421010200002":74,"421010204004":10,"421010151021":7,"421010190005":7,"421010191001":7,"421010201022":7,"421010202005":5,"421010140001":5,"421010151023":5,"421010302002":5,"421010163001":5,"421010311021":5,"421010200001":5,"421010204002":5,"421010323001":5,"421010292003":5,"421010195012":5,"361190109023":5,"421010331023":5,"421010252006":5,"421010241001":5,"421010201011":5,"421010291003":5,"421010176021":5,"421010346001":5,"421010167011":5,"421010191004":5,"421010339003":5,"421010139003":5,"421010207004":5,"421010302003":5,"421010282002":5,"421010315011":5,"421010063002":5,"421010267004":5,"421010146001":5,"420912025003":5,"240150306022":5,"421010147002":5,"421010163003":5,"421010254002":5,"421010389001":5,"421019800001":5,"421010201023":5,"421010202001":5,"421010161001":5,"420454098034":5,"421010178005":5,"421010266004":5,"421010270002":5,"340076089011":4,"421010265002":4,"120990077631":4,"421010314011":4,"421010381001":4,"421010027012":4,"340010023001":4,"421010198005":4,"420912014091":4,"340057013032":4,"421010244003":4,"361190033004":4,"421010195011":4,"340155022001":4,"420454008011":4,"100030021002":4,"421010010021":4,"100030163053":4,"421010171001":4,"420912001042":4,"421010177012":4,"421010192003":4,"421010055002":4,"421010179001":4,"421010169013":4,"421010286006":4,"420171058072":4,"421010152004":4,"421010355002":4,"420912006053":4,"421010169012":4,"421010299002":4,"420171003031":4,"421010153001":4,"340076082112":4,"421010357012":4,"420293117003":4,"421010376002":4,"420893012052":4,"420454004012":4,"421010078001":4,"110010106002":4,"420912003062":4,"420454043003":4,"421019801001":4,"421010355003":4,"421010292001":4,"421010198001":4,"420171003032":4,"421010183002":4,"421010288002":4,"421010252003":4,"421010101003":4,"421010065005":4,"191499702001":4,"420171014033":4,"421010344002":4,"421010114006":4,"421010280004":4,"340010024003":4,"090075701001":4,"420454037011":4,"420454030022":4,"420912036022":4,"110010022023":4,"421010326004":4,"340410316013":4,"421010093004":4,"421010284003":4,"420912006023":4,"421010245001":4,"421010238003":4,"100030136074":4,"421010195022":4,"421010330002":4,"421010325001":4,"421010252001":4,"420171058054":4,"100010422011":4,"421010390003":4,"421010171004":4,"421010195013":4,"121030260022":4,"421010071012":4,"240037512002":4,"421010153004":4,"421010367001":4,"420912036011":4,"421010122012":4,"421010188001":4,"421010377001":4,"421010141001":4,"421010286001":4,"421010173002":4,"421010147001":4,"421010197002":4,"421010115004":4,"421010101001":4,"421010197006":4,"421010246002":4,"420171052071":4,"420912006052":4,"421010312003":4,"421010267006":4,"421010061001":4,"100010417012":4,"421010172013":4,"421010280001":4,"420912001032":4,"340155002041":4,"421010176015":4,"421010279022":4,"421010033005":4,"421010259002":4,"340155021001":4,"421010110004":4,"421010333001":4,"421010279012":4,"421010152001":4,"340076065003":4,"720319800031":4,"340057028022":4,"240338056021":4,"420171050132":4,"340076047002":4,"340076029012":4,"421010175003":4,"421010072003":4,"421019809001":4,"090093514001":4,"100030166043":4,"420454031011":4,"421010315023":4,"421010125001":4,"421010367002":4,"421010309002":4,"421010004011":4,"420912101003":4,"420912005024":4,"420912105004":4,"421010325002":4,"240150309032":4,"340057028081":4,"421010360001":4,"421010174001":4,"421010348022":4,"421010202006":4,"420912020002":4,"340010113002":4,"100030134003":4,"421010135004":4,"340210026023":4,"421010198006":4,"421010204003":4,"421010257001":4,"421010264004":4,"421010293002":4,"421010301001":4,"360595220002":4,"515102002013":4,"421010282003":4,"340155024003":4,"100030114002":4,"421010088023":4,"421010317001":4,"421010369003":4,"421010170002":4,"421010197003":4,"421010007002":4,"421010202004":4,"421010288003":4,"421010282001":4,"421010265001":4,"421010172012":4,"421010192005":4,"421010245002":4,"420912015021":4,"421010280002":4,"420912018001":4,"420912012012":4,"421010191003":4,"421010149001":4,"340090201022":4,"421010267003":4,"420950112003":4,"421010217001":4,"340076043001":4,"421010180023":4,"421010145001":4,"420454028003":4,"421010197005":4,"421010192002":4,"421010172024":4,"421010245003":4,"421010284002":4,"421010073002":4,"420912054002":4,"420912040091":4,"420110025001":4,"420912061041":4,"421010353022":4,"421010390002":4,"340076082061":4,"421010132001":4,"340210003002":4,"421010313001":4,"421010092001":4,"420454003022":4,"420171004021":4,"421010164004":4,"421010133002":4,"340090201012":4,"420912003072":4,"420171002102":4,"421010195023":4}	2023-10-01 00:00:00-04:00	2023-11-01 00:00:00-04:00
223-223@628-pj4-zzz	40.005036	-75.150768	2046	820	{"421010200002":38,"421010201011":8,"421010172012":6,"421010204004":6,"421010302003":6,"421010176015":6,"421010252006":6,"421010191004":4,"421010315011":4,"421010109001":4,"240150307003":4,"421010201013":4,"421010169012":4,"421010180023":4,"421010105003":4,"420454053002":4,"421010140001":4,"421330218022":4,"340258100033":4,"421010293002":4,"421010190003":4,"421010367002":4,"421010188001":4,"421010207004":4,"420454034022":4,"420454008011":4,"420454028003":4,"421010163001":4,"420912025001":4,"421010153002":4,"421010367001":4,"421010135004":4,"421010195012":4,"421010197001":4,"421010072003":4,"421010202001":4,"240054102002":4,"421010301001":4,"421010247003":4,"421010267004":4,"421010192005":4,"421010376001":4,"421010183004":4,"421010197006":4,"421010201023":4,"240199705002":4,"421010184001":4,"340155002041":4,"421010111005":4,"421010284003":4,"421010270002":4,"421010171004":4,"420912004011":4,"421010288001":4,"421010277001":4,"420912061041":4,"421010112002":4,"421010294003":4,"421010280001":4,"340210026023":4,"420912024011":4,"421010356022":4,"421010357011":4,"421010326007":4,"240358103001":4,"120570043003":4,"421010161003":4,"421010153004":4,"420454018003":4,"421010357012":4,"421010245002":4,"421010151021":4,"421010379003":4,"421010172024":4,"100030147061":4,"420454003012":4,"511498503012":4,"421010312003":4,"340155002032":4,"421010161002":4,"420171019002":4,"421010314012":4,"340076082052":4,"420171059002":4,"421010142002":4,"421010108002":4,"340057013012":4,"421010112001":4,"421010318002":4,"421010278002":4,"421010204001":4,"421010277005":4,"421010363034":4,"421010169013":4,"421010290002":4,"450630210171":4,"420171004021":4,"421010195011":4,"340076026012":4,"421010172011":4,"421010177025":4,"421010246002":4,"421010200001":4,"421010357022":4,"100030148091":4,"421010312001":4,"421010337012":4,"100010422011":4,"420454015024":4,"340155022001":4,"420171002081":4,"421010071021":4,"420550114001":4,"421010118002":4,"420110128003":4,"421010357021":4,"421010244003":4,"421010323003":4,"421010195021":4,"421010342002":4,"421010243002":4,"421010286006":4,"421010011012":4,"421010060004":4,"421010093001":4,"421010133002":4,"421010267006":4,"421010284002":4,"421010161001":4,"421010111003":4,"421010248002":4,"421010175003":4,"421010037022":4,"420912015013":4,"420454081032":4,"421010165003":4,"340057029061":4,"421010309002":4,"420950167003":4,"420454069023":4,"340155011042":4,"420171001053":4,"340010019001":4,"421010256003":4,"421010177022":4,"420171025003":4,"100050501012":4,"421010299004":4,"420912001032":4,"421010363021":4,"340076078011":4,"421010172013":4,"421010330002":4,"421010184002":4,"421010073002":4,"421010138002":4,"421010173002":4,"100010407003":4,"421010271002":4,"420912006052":4,"421010379001":4,"421010298002":4,"420912022021":4,"340390322005":4,"340155024003":4,"421010177011":4,"100030149062":4,"421010038002":4,"420912058082":4,"421010175002":4,"421010174001":4,"421010325001":4,"421019804001":4,"421010163003":4,"420912013021":4,"421010344002":4,"420454036014":4,"421010147002":4,"420171003031":4,"421019803001":4,"421010238001":4,"420171014033":4,"421010203001":4,"420912068012":4,"421010359001":4,"421010107004":4,"421010349002":4,"421010390003":4,"421010179001":4,"420171046012":4,"421010192002":4,"240059800001":4,"420912019025":4,"421010065005":4,"421010147001":4,"421070018001":4,"421010191003":4,"421010166001":4,"421010300007":4,"340155021001":4,"421010169023":4,"421010152002":4,"421010279012":4,"421010122011":4,"421010305013":4,"240054904002":4,"340057028081":4,"340010024002":4,"340057040042":4,"421010195023":4,"421010195022":4,"420171052072":4,"421010042022":4,"420454043003":4,"421010201022":4,"421010171003":4,"340057004012":4,"340297360011":4,"421010191001":4,"420171016113":4,"421010253003":4,"360594157002":4,"421019809001":4,"421010114006":4,"421010278001":4,"421010268001":4,"421010132002":4,"340057001042":4,"420912043001":4,"421010282002":4,"421010365021":4,"421010265001":4,"421010195013":4,"420454078061":4,"421010268002":4,"421010003001":4,"420171058072":4,"421010339003":4,"421010204002":4,"421010080001":4,"421010301004":4,"420454097011":4,"420454020001":4,"340057028042":4,"421010242002":4,"421010290003":4,"100030003002":4,"421010201021":4,"421010101003":4,"371190052002":4,"340076092042":4,"420912105004":4,"420912006023":4,"421010239001":4,"421010341005":4,"421010070005":4,"421010269002":4,"421010081023":4,"482015430022":4,"100030101012":4,"421010202005":4,"370010212053":4,"420171049011":4,"420912023012":4,"421010169022":4,"361119541002":4,"421010313004":4,"421010265002":4,"420171058071":4,"421010253001":4,"421010383003":4,"421010171001":4,"421010382001":4}	2023-11-01 00:00:00-04:00	2023-12-01 00:00:00-05:00
zzw-22h@628-pmf-6p9	39.949694	-75.193129				2023-07-01 00:00:00-04:00	2023-08-01 00:00:00-04:00
zzw-22h@628-pmf-6p9	39.950156	-75.193866				2023-08-01 00:00:00-04:00	2023-09-01 00:00:00-04:00
zzw-22h@628-pmf-6p9	39.950156	-75.193866				2023-09-01 00:00:00-04:00	2023-10-01 00:00:00-04:00
zzw-22h@628-pmf-6p9	39.950156	-75.193866				2023-10-01 00:00:00-04:00	2023-11-01 00:00:00-04:00
zzw-22h@628-pmf-6p9	39.950156	-75.193866				2023-11-01 00:00:00-04:00	2023-12-01 00:00:00-05:00
zzw-22h@628-pmf-6p9	39.950156	-75.193866				2023-01-01 00:00:00-05:00	2023-02-01 00:00:00-05:00
zzw-22h@628-pmf-6p9	39.950156	-75.193866				2023-02-01 00:00:00-05:00	2023-03-01 00:00:00-05:00
zzw-22h@628-pmf-6p9	39.950156	-75.193866				2023-03-01 00:00:00-05:00	2023-04-01 00:00:00-04:00
zzw-22h@628-pmf-6p9	39.950156	-75.193866				2023-04-01 00:00:00-04:00	2023-05-01 00:00:00-04:00
zzw-22h@628-pmf-6p9	39.950156	-75.193866				2023-05-01 00:00:00-04:00	2023-06-01 00:00:00-04:00
zzw-22h@628-pmf-6p9	39.950156	-75.193866				2023-06-01 00:00:00-04:00	2023-07-01 00:00:00-04:00
zzw-223@628-pmb-6c5	39.947825	-75.156845	8056	4151	{"421010006001":145,"421010005001":76,"420454028003":38,"421010002001":38,"421010357011":26,"421010010011":26,"421010004022":19,"421010055003":19,"340076036031":19,"340076082102":19,"421010009012":19,"421010357012":19,"421010009021":19,"421010195013":13,"421010379003":13,"420293044052":13,"420454040041":13,"421010210003":13,"420454026002":13,"421010055002":13,"420293010002":13,"421010039023":13,"340076047001":13,"421010268003":13,"420454076003":13,"340076085031":13,"420171006002":13,"421010141001":13,"421010042021":13,"420912088021":13,"120990010031":13,"340076075022":13,"240338048011":13,"421010380002":13,"421010203001":13,"421010284002":13,"340270461042":13,"420750028002":13,"421010027023":13,"421010273004":13,"420912017063":13,"421010079001":13,"340155012051":13,"421010024004":13,"420454068034":13,"420293014021":13,"421010001002":13,"421010041022":13,"420454014024":13,"340076011021":13,"421010348032":13,"421010036004":13,"340090209011":13,"421010310006":13,"421010258001":13,"421010372004":13,"100030006011":13,"421010003002":13,"421010376001":13,"421010067005":13,"100050508012":13,"340090216001":13,"421010011022":13,"340076034004":13,"420454072011":13,"421010009022":13,"421010375002":13,"340076112001":13,"121030260023":13,"421010275001":13,"421010007002":13,"421010201024":13,"421010207004":13,"420293060002":13,"421010376002":13,"421010010022":13,"421010202005":13,"340010122003":13,"420454063001":13,"421010122012":13,"420454078042":13,"421010317001":13,"420454019004":13,"100010430002":13,"340110203001":13,"CA:35203278":7,"421010024005":7,"421010087021":7,"340010127013":7,"421010001001":7,"421010274024":7,"420912067042":7,"421010003001":7,"400272004001":7,"340010012003":7,"421010133002":7,"420454033004":7,"340155012012":7,"245102720053":7,"421010158005":7,"340057005041":7,"421010246002":7,"340258084021":7,"420454007001":7,"340057047002":7,"360610115001":7,"120860114014":7,"340297350013":7,"100030169011":7,"420912013021":7,"420454028005":7,"421010285001":7,"421010341006":7,"420454032004":7,"421010280002":7,"340076091033":7,"420171002101":7,"100030112052":7,"421010009011":7,"340297172004":7,"421010101002":7,"340076038006":7,"120860022011":7,"421010141002":7,"420912010033":7,"421010166001":7,"340330216005":7,"421010119003":7,"371830515011":7,"421010063003":7,"270530251003":7,"340076114001":7,"420454006001":7,"420454035013":7,"420770063032":7,"421010207003":7,"181630104035":7,"420454083001":7,"421010137002":7,"421010281002":7,"421010039024":7,"421010021002":7,"420912054002":7,"360670129002":7,"340330222021":7,"421010018002":7,"421010255002":7,"421010168003":7,"420459800001":7,"340155016092":7,"421010004011":7,"260450203022":7,"421010085002":7,"340297227012":7,"340076075042":7,"421010140002":7,"420454039023":7,"421010365022":7,"150030037002":7,"421010125002":7,"421010036001":7,"361031104011":7,"421010084004":7,"340110305022":7,"421010357022":7,"421019800001":7,"211110074002":7,"420454062011":7,"421010332002":7,"250277311011":7,"390490064301":7,"371330001022":7,"100030163021":7,"420792155022":7,"421010069001":7,"421010367001":7,"340076046002":7,"330099617002":7,"421010156001":7,"420912052003":7,"340155002053":7,"421010347021":7,"240217522022":7,"250235303002":7,"340076116004":7,"421010372002":7,"340057029052":7,"271230342011":7,"420454037021":7,"340010130004":7,"340010119002":7,"484530017412":7,"420293028031":7,"490490103041":7,"340010118043":7,"340210002004":7,"131110504001":7,"421019809001":7,"340155010022":7,"360550116012":7,"421010081011":7,"420293007001":7,"421010200002":7,"420293043003":7,"421010387001":7,"421010136012":7,"320310022111":7,"421010138002":7,"340076082112":7,"421010192002":7,"340090201021":7,"340090201012":7,"340390374003":7,"421010088023":7,"340170199002":7,"050479503005":7,"340057038013":7,"340155017011":7,"421010388003":7,"080050067122":7,"220510225003":7,"340090201014":7,"290997004022":7,"420454004012":7,"340010004002":7,"340270453004":7,"421010245003":7,"360810849003":7,"340155012063":7,"421010070005":7,"421010337024":7,"150030018032":7,"421010165003":7,"421010083011":7,"421010293002":7,"420691028002":7,"420792169002":7,"420171049022":7,"401430025001":7,"421010020002":7,"100030117003":7,"421010341002":7,"420893007002":7,"090034924001":7,"420171065001":7,"421010385002":7,"421010271003":7,"421010390004":7,"421010329005":7,"100030166011":7,"100010401003":7,"421010028022":7,"421010033001":7,"100030162003":7,"421010109001":7,"340230002004":7,"340057014012":7,"421070033004":7,"421010015002":7,"340057036001":7,"421010331013":7,"421010218003":7,"421010140001":7,"421010167021":7,"340297340022":7,"421010212002":7,"340258084023":7,"420293114031":7,"421010022003":7,"340010133023":7,"420293041022":7,"421010024001":7,"340155012131":7,"420110130004":7,"120111104031":7,"360610028003":7,"421010036003":7,"360470304003":7,"421010245002":7,"420171004021":7,"100030140002":7,"100030135062":7,"100030169012":7,"360870125022":7,"420171064022":7,"340230052003":7,"420950110003":7,"420454068024":7,"340090220004":7,"421010032003":7,"420454054002":7,"421010195022":7,"130890218082":7,"340076056021":7,"421010008042":7,"340057029093":7,"100050509023":7,"100030015001":7,"421010017002":7,"420912006031":7,"421010125001":7,"340057022083":7,"421010382002":7,"410470102012":7,"421010142002":7,"340076041001":7,"340076092032":7,"420454103021":7,"340297220013":7,"420454005004":7,"340155024002":7,"421010056001":7,"421010041014":7,"421257910001":7,"210670039061":7,"340330210001":7,"100030149062":7,"340155011031":7,"421010308003":7,"420454103022":7,"421010042022":7,"421010359001":7,"240217528011":7,"340010103001":7,"421010157003":7,"420912055012":7,"420171004061":7,"421010300005":7,"340076084031":7,"421010292002":7,"421010345023":7,"421010173002":7,"340010105032":7,"421010014003":7,"340090203012":7,"421010027012":7,"421010279012":7,"340010019001":7,"515102018012":7,"340155022002":7,"421010019001":7,"340090209022":7,"421010373002":7,"421010062003":7,"420293001072":7,"120310168063":7,"340057046002":7,"421010008041":7,"420293071001":7,"421010071023":7,"421010201013":7,"340155003003":7,"421010356014":7,"421010028011":7,"340076034003":7,"421010135002":7,"340270459022":7,"420792152002":7,"421010083022":7}	2023-07-01 00:00:00-04:00	2023-08-01 00:00:00-04:00
zzw-223@628-pmb-6c5	39.949574	-75.158013	8446	4177	{"421010006001":132,"420454028003":54,"421010005001":42,"421010010011":30,"421010014003":30,"421010147002":30,"421010009021":30,"421010271003":30,"421010002001":24,"421010119001":18,"421010293002":18,"421010009012":18,"421010376001":18,"421010080004":18,"421010376002":18,"421010041022":18,"421010036001":18,"340010122003":12,"340076084021":12,"421010256003":12,"420912078003":12,"420454028005":12,"421010210005":12,"421010021002":12,"421010024005":12,"421010067005":12,"421010218001":12,"340297113003":12,"421010001001":12,"340076011021":12,"421010203001":12,"420293114031":12,"421010149002":12,"340076086001":12,"340076038006":12,"340090213001":12,"421010125002":12,"421010011021":12,"420912030001":12,"421010242001":12,"420912017063":12,"421010118006":12,"421010067001":12,"421010028012":12,"421010003001":12,"421010011022":12,"420912061051":12,"421010372002":12,"421010065004":12,"340076091033":12,"421010320007":12,"500039711003":12,"420454005002":12,"421010030011":12,"420454003013":12,"420454085004":12,"420171002072":12,"420792118001":12,"421010171001":12,"340155002031":12,"420171050102":12,"421010114004":12,"421010372004":12,"100030116001":12,"421010039014":12,"421010279012":12,"421010355003":12,"421010096003":12,"421010036004":12,"421010141001":12,"421010315012":12,"420912006032":12,"420454040041":12,"340076067004":12,"421010345022":12,"340076039022":12,"340076037002":12,"421010169013":12,"421010042021":12,"340155010022":12,"CA:24661172":6,"171430012001":6,"120860061021":6,"340155018002":6,"110010106002":6,"420454090001":6,"421010093002":6,"370570602021":6,"120110601152":6,"421010235001":6,"340297381002":6,"421010001002":6,"180571109081":6,"390170111272":6,"420912021001":6,"421010087021":6,"421010074005":6,"340076072002":6,"421010172021":6,"421010004022":6,"421010241001":6,"260810021002":6,"120110407012":6,"340076103001":6,"340230087001":6,"360470762002":6,"421010066003":6,"421010255001":6,"420171049023":6,"421010060002":6,"421010062001":6,"340057022083":6,"120950170012":6,"421010028025":6,"100030166021":6,"421010037012":6,"421039503021":6,"110010050022":6,"421010027022":6,"421010385002":6,"420912057001":6,"420454019003":6,"421010357011":6,"420912041021":6,"421010019001":6,"420912067042":6,"421010065005":6,"250173511001":6,"421010140001":6,"560210011002":6,"421010195013":6,"420912032043":6,"421010139001":6,"421010286004":6,"421010064001":6,"421010336004":6,"060150002022":6,"420454069021":6,"421010313002":6,"340076085031":6,"340076082102":6,"420912048003":6,"420912106003":6,"420912023022":6,"340057004051":6,"340076030021":6,"420912055033":6,"120570046002":6,"421010340003":6,"360710142025":6,"421010369003":6,"421010353022":6,"120950148092":6,"420293028031":6,"080590120394":6,"100010417011":6,"421010263022":6,"421010015002":6,"340297360021":6,"421010144003":6,"120860140001":6,"540379724021":6,"420454089002":6,"421010169024":6,"340010102005":6,"420912003062":6,"420912056002":6,"421010003002":6,"420792003001":6,"421010055002":6,"480850316452":6,"550791204004":6,"340057046002":6,"421010172024":6,"340030411002":6,"340076075022":6,"420912009033":6,"360595187003":6,"340010104011":6,"421010158005":6,"421010027023":6,"420454081032":6,"420110102022":6,"421010122012":6,"420171018072":6,"420912075002":6,"421010390003":6,"421010071023":6,"340076038002":6,"421010373002":6,"420454036012":6,"421010247003":6,"420034220001":6,"420912014042":6,"100030169011":6,"421010198006":6,"420293001012":6,"391517113123":6,"421010009011":6,"340270437003":6,"420454024001":6,"421010157001":6,"421010341006":6,"421010381002":6,"421010096001":6,"421010201024":6,"340057005011":6,"421010246001":6,"371830503002":6,"421010142001":6,"420454105005":6,"420454068012":6,"100030162003":6,"240479506002":6,"120110902003":6,"421010113003":6,"481130022001":6,"421010069001":6,"421010359001":6,"421010361003":6,"420454103021":6,"421010209004":6,"421010165003":6,"420912047011":6,"420912047012":6,"131339503022":6,"421010310006":6,"421010161004":6,"421010112001":6,"421010356014":6,"340155012063":6,"420454004012":6,"421070033004":6,"340076109003":6,"390490030002":6,"340190106001":6,"340076087004":6,"120110423011":6,"040133191041":6,"421010332002":6,"421010085005":6,"420792004001":6,"421010009022":6,"121113821091":6,"340090214003":6,"421010167024":6,"420293060002":6,"421010347021":6,"340090203013":6,"420171055092":6,"421010037015":6,"421010180023":6,"420171008043":6,"421010164004":6,"150030086101":6,"421010272001":6,"420171055073":6,"420912058084":6,"420691020001":6,"421010070002":6,"420171058093":6,"371399607021":6,"340297310012":6,"421010040012":6,"420454038001":6,"421010061002":6,"421010213001":6,"421010101006":6,"100010433001":6,"420912009082":6,"360290142083":6,"421010092001":6,"421010110003":6,"340373733001":6,"420293065011":6,"340010118023":6,"421010137004":6,"420171015031":6,"421010081011":6,"421010037013":6,"421010024001":6,"421010357012":6,"340076054003":6,"420454068031":6,"420293114014":6,"421010042022":6,"440070009001":6,"060659404002":6,"310479683003":6,"421010199003":6,"040131167203":6,"340057003053":6,"110010058002":6,"421010153004":6,"421010020002":6,"180571101004":6,"471130004003":6,"340090213004":6,"421010348021":6,"421010086011":6,"420171043041":6,"421010101002":6,"421010138002":6,"100050510073":6,"421010365011":6,"530330323074":6,"470370159002":6,"420912085002":6,"421010325003":6,"340155002053":6,"421010136012":6,"421010367002":6,"421010133002":6,"421010373001":6,"420912010033":6,"420293041022":6,"421010042012":6,"421010242004":6,"550730011032":6,"420454037021":6,"421010265002":6,"340057011031":6,"340010128022":6,"340076075031":6,"340057022101":6,"420454037012":6,"421010333002":6,"340057004082":6,"360470566002":6,"420454083001":6,"171978803072":6,"421010067007":6,"100030164012":6,"421010031002":6,"421010192004":6,"421010028011":6,"340076110006":6,"421010132002":6,"421010190005":6,"340057036001":6,"421010079001":6,"100030109002":6,"420171014011":6,"361130760002":6,"340076062003":6,"421010027024":6,"420454037011":6}	2023-08-01 00:00:00-04:00	2023-09-01 00:00:00-04:00
zzw-223@628-pmb-6c5	39.949574	-75.158013				2023-09-01 00:00:00-04:00	2023-10-01 00:00:00-04:00
zzw-223@628-pmb-6c5	39.949574	-75.158013	6821	3186	{"421010006001":115,"420454028003":33,"421010005001":28,"421010294003":28,"421010009022":22,"421010141001":17,"421010164004":17,"421010357011":17,"421010015002":17,"421010002001":17,"421010372004":17,"421010037021":17,"421010009011":17,"421010003001":17,"421010009012":17,"421010122012":11,"421010024005":11,"340076010002":11,"340076011021":11,"421010039023":11,"421010010012":11,"421010279012":11,"421010282002":11,"421010074005":11,"420912014101":11,"421010021001":11,"484530024311":11,"340076034003":11,"421019800001":11,"421010010011":11,"421010071022":11,"421010369003":11,"421010061001":11,"421010087021":11,"421010214005":11,"420454037012":11,"420454021001":11,"120110431002":11,"420454005002":11,"421010140001":11,"420912047011":11,"420293041012":11,"421010055003":11,"421010348021":11,"421010042021":11,"420171002072":11,"421010212001":11,"421010003002":11,"420454035022":11,"170438451002":11,"421010241001":11,"120110606071":11,"340076075022":11,"120570124012":11,"420171002062":11,"421019806001":11,"421010108005":11,"421010029002":11,"340057005033":11,"420454040041":11,"421010305013":11,"421010291002":11,"340010004002":11,"421010262004":11,"240037013003":6,"421010088023":6,"420792131001":6,"421010022003":6,"420912010033":6,"421010055002":6,"340170054002":6,"421010031001":6,"421010136022":6,"420912017052":6,"421010142002":6,"421010112001":6,"340076086001":6,"420950175023":6,"421039506031":6,"120860082092":6,"340076064002":6,"420454054002":6,"340057029181":6,"421010110003":6,"421010011013":6,"420454098022":6,"421019809001":6,"421010332002":6,"340076086002":6,"100030154001":6,"340230012002":6,"340057040082":6,"421010134023":6,"420110131002":6,"291892106002":6,"420912024011":6,"340297223002":6,"421010019003":6,"421010336003":6,"340330213002":6,"421010033001":6,"421010018002":6,"421010001002":6,"420770057021":6,"420792129001":6,"100030112052":6,"421010314014":6,"340190112021":6,"340390344005":6,"340155002041":6,"421010176021":6,"421010163001":6,"421010021002":6,"340076091033":6,"340076066001":6,"421010031006":6,"420171063002":6,"340210013002":6,"421010083011":6,"421010061002":6,"340010120001":6,"340190101001":6,"421010036001":6,"421010007002":6,"421010093001":6,"421010346001":6,"340297351034":6,"340297280006":6,"481210215051":6,"420171043041":6,"420454015024":6,"421010125001":6,"420912001053":6,"421010337022":6,"420454103021":6,"421010136012":6,"340010014001":6,"421010336004":6,"100010413001":6,"421010365011":6,"421010287001":6,"340297350013":6,"340057006053":6,"420454069042":6,"421010041022":6,"340297229002":6,"100050518022":6,"420454069023":6,"421010012011":6,"360670032001":6,"421010172021":6,"360610015022":6,"340155024004":6,"340155003003":6,"421010133001":6,"340076089011":6,"510594301021":6,"421010345023":6,"420912071012":6,"170318383002":6,"421010028022":6,"421010138001":6,"421010011021":6,"421010132002":6,"421010372002":6,"421010101001":6,"421010178006":6,"421010031005":6,"421010197004":6,"420293051011":6,"420912047012":6,"421010081025":6,"421010031002":6,"420454072021":6,"420912043001":6,"340057004022":6,"421010216002":6,"340057005011":6,"340076026012":6,"421010038003":6,"484391233002":6,"420454014011":6,"420912005013":6,"421010081021":6,"010970056003":6,"340057036001":6,"420912016081":6,"340010131022":6,"340210039041":6,"361031120021":6,"421010039021":6,"421010112003":6,"320030023021":6,"421010341006":6,"060971524003":6,"420770067012":6,"421010271002":6,"371270105021":6,"420770069031":6,"340076075062":6,"295101124003":6,"421010139003":6,"181410019001":6,"340076037002":6,"421010367001":6,"340057045001":6,"421010041013":6,"421010032001":6,"421010314013":6,"340076075031":6,"360810399003":6,"420171031023":6,"420912012012":6,"421010067007":6,"420293069002":6,"421010269002":6,"421010137002":6,"421010339003":6,"421010008033":6,"421010310006":6,"421010009021":6,"421010012024":6,"340155014051":6,"350490004001":6,"421010092001":6,"420454103022":6,"420171018021":6,"421010083022":6,"340010005002":6,"421279607004":6,"340076116004":6,"421010121002":6,"421010066004":6,"421010243004":6,"421010361001":6,"421010156001":6,"550090013004":6,"340057026032":6,"360610113001":6,"340010105014":6,"270614804004":6,"421010011014":6,"421010212002":6,"371190056053":6,"421010218001":6,"421010004011":6,"421010387002":6,"421010160002":6,"340390362003":6,"420110109023":6,"421010140003":6,"420454006005":6,"421010160006":6,"420912058011":6,"340230086012":6,"421010012013":6,"340330211021":6,"360470453002":6,"420459800001":6,"421010369001":6,"482014232022":6,"420912056002":6,"340155016031":6,"420454080013":6,"420171008092":6,"420410116012":6,"420454107003":6,"421010165003":6,"330150650012":6,"421010028025":6,"421010007003":6,"421010007001":6,"420293041022":6,"340155002053":6,"340390364004":6,"420171003073":6,"421010086012":6,"421010373003":6,"421010380001":6,"420454088006":6,"420270120002":6,"421010274024":6,"421010119001":6,"100030110001":6,"421010125002":6,"421010093002":6,"450450028031":6,"340076033022":6,"420410120002":6,"421010356014":6,"421010201022":6,"340057003031":6,"420454096023":6,"421010001001":6,"120990004071":6,"421010067002":6,"420171056001":6,"100030109001":6,"340155012063":6,"421010136021":6,"100030149062":6,"421010149001":6,"420912003101":6,"421010208001":6,"482014102001":6,"421010014003":6,"420454015022":6,"421010041011":6,"421010147002":6,"420454020002":6,"421010016001":6,"420454024001":6,"360470892001":6,"340170102001":6,"340155012132":6,"340155014032":6,"420110025001":6,"420171042011":6,"340076087004":6,"340057017003":6,"360610196001":6,"340076087003":6,"421010060002":6,"121010331021":6,"421010039014":6,"420912060042":6,"420912001041":6,"421010302001":6,"420912003062":6,"340258102002":6,"421010262001":6,"421010356011":6,"421010008034":6,"421010085005":6,"420293014011":6,"421010201023":6,"421010353022":6,"420912058071":6,"421010363021":6,"420912014072":6,"421010210003":6}	2023-10-01 00:00:00-04:00	2023-11-01 00:00:00-04:00
zzw-223@628-pmb-6c5	39.949574	-75.158013	6220	2887	{"421010006001":91,"421010005001":61,"420454028003":31,"421010001002":31,"421010294003":21,"421010037021":21,"340155022002":21,"421010011021":21,"340110304001":21,"421010002001":21,"421010011022":21,"421010293002":16,"421010009011":16,"421010010023":16,"421010140001":16,"421010071022":16,"421010009022":16,"421010042012":11,"421010122042":11,"120860001193":11,"340057031021":11,"421010245002":11,"340090207002":11,"421010268001":11,"420792118001":11,"421010369003":11,"420293022021":11,"340076033021":11,"340010122003":11,"340210032022":11,"420293060003":11,"421070001001":11,"340130190003":11,"421010040013":11,"421010258001":11,"340076083041":11,"421010080003":11,"421010373003":11,"340057004022":11,"420912056002":11,"421010037013":11,"421010357011":11,"120990073023":11,"421010357022":11,"340076025031":11,"340057001022":11,"421010010011":11,"421010376002":11,"421010083011":11,"421010122012":11,"421010011014":11,"421010278002":11,"340076041001":11,"340057038044":11,"421010024005":11,"420454021001":11,"421010003001":11,"421010372004":11,"421010019002":11,"421010028011":11,"421010090002":11,"421010087021":11,"421010096005":11,"340076075022":11,"361119533002":11,"340155002011":11,"340390374003":11,"421010365021":11,"421010042021":11,"420770070001":11,"421010093004":11,"421010072004":11,"421010356011":11,"100030166012":11,"421010345023":11,"421010345022":11,"421010125002":11,"421010015002":11,"CA:47060621":6,"100030140003":6,"421010192004":6,"421010028023":6,"360610189006":6,"420171003073":6,"420293005021":6,"421010030021":6,"421010091002":6,"420454077002":6,"421010387002":6,"421010311022":6,"250173523002":6,"421010011012":6,"420454083001":6,"340076063002":6,"421010167021":6,"340076002002":6,"421010017001":6,"100010417021":6,"340155012133":6,"421019807001":6,"100030006012":6,"421010237003":6,"421010342002":6,"240217505063":6,"100030101012":6,"421010366001":6,"361031226013":6,"421010041013":6,"340258100033":6,"270530270022":6,"340076065003":6,"330099608003":6,"511990503063":6,"340350507043":6,"340155012051":6,"340010019001":6,"421010314013":6,"471570042001":6,"421010279012":6,"421010142002":6,"421010165003":6,"421010014003":6,"421010147002":6,"421010367002":6,"421010195013":6,"420454040043":6,"421010008041":6,"361031122142":6,"420912003071":6,"420454081032":6,"360470329003":6,"421010039023":6,"120860067141":6,"340057005011":6,"340076034003":6,"421010305013":6,"421010376001":6,"420171002121":6,"482015430022":6,"420171058112":6,"421010040024":6,"510030107003":6,"420454075023":6,"420034340001":6,"420171014013":6,"420454103021":6,"421010088022":6,"100030148073":6,"421010325001":6,"420454085004":6,"421019803001":6,"421010283003":6,"421010086012":6,"420454069023":6,"360470600002":6,"421010029003":6,"340258102002":6,"360610249001":6,"420293018002":6,"420293031002":6,"340010014001":6,"450190037001":6,"340010109003":6,"100030117001":6,"421010357012":6,"420293001093":6,"245101306003":6,"421010138002":6,"340155010021":6,"421010108002":6,"340090210021":6,"420293065012":6,"421010027023":6,"340390338004":6,"340010131023":6,"421010101006":6,"421010141001":6,"420171001041":6,"421010009012":6,"420912043001":6,"420293031001":6,"420770063021":6,"421010018002":6,"100030154001":6,"483396943021":6,"421010281001":6,"484530017793":6,"421010040012":6,"421010085005":6,"340076062003":6,"340270418032":6,"420454037012":6,"100030148053":6,"421010112002":6,"421010042022":6,"420792119003":6,"421010153004":6,"420912060053":6,"420293051011":6,"421010037022":6,"261614023001":6,"110010107002":6,"340010133023":6,"421010092001":6,"420293045012":6,"421010012013":6,"340076010004":6,"421010210003":6,"420950170001":6,"420171018021":6,"420912005013":6,"421010067001":6,"421010055003":6,"421010294002":6,"421010356022":6,"421010372003":6,"421010377002":6,"481130184011":6,"340330213002":6,"420171008031":6,"121030251193":6,"420912038011":6,"420454035013":6,"010890005031":6,"420171004021":6,"120879713003":6,"340057045001":6,"421010336003":6,"391179650003":6,"421010010021":6,"340010024002":6,"121050125061":6,"420171021021":6,"421010100002":6,"421010134012":6,"421010169013":6,"420110103042":6,"421010332002":6,"421010027012":6,"120950167341":6,"420454024001":6,"340076104001":6,"310550046002":6,"340057003031":6,"440050409002":6,"240150305032":6,"120570122121":6,"420912064002":6,"420454096012":6,"421010132002":6,"340076091033":6,"421010008033":6,"420171004011":6,"120850014042":6,"420912058071":6,"361031584072":6,"060590113001":6,"420454096013":6,"340076078011":6,"421010138001":6,"340057036001":6,"340258114012":6,"421010283004":6,"421010031002":6,"250056161003":6,"421010356014":6,"421010367001":6,"420912010033":6,"460659779003":6,"420912031061":6,"421010081024":6,"420454081012":6,"421010172024":6,"340076117003":6,"421010373002":6,"420912106001":6,"421010356012":6,"421010317001":6,"421010025004":6,"420912082011":6,"421010163002":6,"340090217011":6,"421010136012":6,"421010110004":6,"100030109002":6,"340230030012":6,"421010092002":6,"421010244003":6,"420171052031":6,"420171003032":6,"420454079013":6,"110010050011":6,"421010056001":6,"450190046101":6,"420293022033":6,"421010087012":6,"421010286002":6,"420912059042":6,"421010016002":6,"340090217012":6,"421019800001":6,"470890707004":6,"421010090004":6,"131210102091":6,"170438409081":6,"420459800001":6,"270530081001":6,"360290092001":6,"340076073003":6,"361059513001":6,"420912022021":6,"420171014033":6,"421010163001":6,"420912030002":6,"421010170001":6,"340190118002":6,"421010214005":6,"060372073011":6,"421010028021":6,"340155003003":6,"340230005021":6,"421010113001":6,"340155012131":6,"420454006003":6,"420912017063":6,"340076016001":6,"421010095004":6,"421010074001":6,"421010169012":6,"420293001012":6,"350010009043":6,"340076110005":6}	2023-11-01 00:00:00-04:00	2023-12-01 00:00:00-05:00
zzw-223@628-pmb-6c5	39.949589	-75.158003	12098	5712	{"421010006001":186,"421010376002":44,"421010004022":31,"421010005001":31,"420454028003":31,"421010358001":25,"421010357022":25,"421010009021":25,"421010001001":25,"421010009022":25,"421010356022":25,"421010011022":25,"421019800001":25,"420912008002":25,"421010015002":25,"421010325003":19,"421010030022":19,"421010282001":19,"421010037013":19,"421010335001":19,"421010134011":19,"421010125002":19,"421010009012":19,"421010009011":19,"421010146001":19,"421010020002":19,"421010081024":19,"421010136012":19,"421010292002":19,"421010333003":19,"421010137002":19,"421010366001":19,"421010246003":13,"420110139001":13,"120810011041":13,"421010289022":13,"421010282003":13,"421010032003":13,"421010162002":13,"421010027011":13,"421010018002":13,"421010144002":13,"421010202003":13,"340155022002":13,"421010003001":13,"421010289012":13,"340076047001":13,"421010349002":13,"421010025001":13,"421010096003":13,"340155017034":13,"420454004011":13,"421010372001":13,"420454090001":13,"420912059031":13,"421010145002":13,"421010137001":13,"421010067007":13,"421010082001":13,"421010140001":13,"421010032005":13,"421010042021":13,"340090201022":13,"421010125001":13,"340076029011":13,"421010286002":13,"421010347021":13,"421010284002":13,"420171014011":13,"420912006061":13,"421010010012":13,"420792112044":13,"340090210021":13,"420454028005":13,"421010010011":13,"421010252001":13,"340076078021":13,"421010014003":13,"421010028012":13,"420912019025":13,"420912001061":13,"421010055003":13,"421010372004":13,"340076041001":13,"100030168041":13,"421010131001":13,"421010055002":13,"080370005011":13,"421010207004":13,"421010013003":13,"120950171032":13,"420171055082":13,"130670312082":13,"482012407012":13,"420770069062":13,"240479507002":13,"421010142002":13,"420810002003":13,"420110117011":13,"340057029051":13,"421010083022":13,"421010195011":13,"340057040041":13,"421019806001":13,"420454098022":13,"340130168003":13,"421010373001":13,"421010219001":13,"421010171003":13,"420454021001":13,"420454062024":13,"361031465001":13,"421010098012":13,"420454017001":13,"421010334002":13,"340076015003":13,"421010246002":13,"421010387002":13,"421010293002":13,"421010088011":13,"421010003002":13,"420171050041":13,"420410126004":13,"421010008042":13,"340076110006":13,"360610116001":13,"421010237002":13,"421010122011":13,"421010345022":13,"420454023003":13,"240276028003":13,"421010357021":13,"421010033001":13,"421010083012":13,"421010152004":13,"421010007002":13,"420293035022":13,"420912075002":13,"421010272003":13,"421010037022":13,"340076075041":13,"100030136153":13,"420454041014":7,"421010188004":7,"340076087002":7,"420171002061":7,"421010117001":7,"460819663023":7,"421010092002":7,"420171016051":7,"040190047133":7,"421010087022":7,"100030155021":7,"421150325004":7,"421010153004":7,"421010002001":7,"421010027013":7,"421010152001":7,"420912040091":7,"420454078034":7,"421010355003":7,"421010028011":7,"340297280003":7,"340258115021":7,"340155020022":7,"421010060002":7,"421010032006":7,"420912012031":7,"340076087004":7,"421010063002":7,"360610082002":7,"420171003062":7,"340057003042":7,"421010012024":7,"420454107004":7,"421010192005":7,"080310157004":7,"421010100004":7,"340330222021":7,"421010038004":7,"420710117042":7,"421010143001":7,"420454040043":7,"420912016082":7,"240037063021":7,"120310132001":7,"420750040003":7,"120210101051":7,"421010373003":7,"420454062023":7,"420454011011":7,"340110107002":7,"131210019002":7,"421010172013":7,"421010024005":7,"421010027023":7,"420912045002":7,"340057007012":7,"421010010023":7,"420792128004":7,"420454041011":7,"420171049012":7,"340076082061":7,"421010137005":7,"240150302002":7,"421010069003":7,"340076080013":7,"421010352001":7,"340155012131":7,"121170213182":7,"421010149006":7,"080310120142":7,"421010024001":7,"100030136103":7,"421010316003":7,"420912030002":7,"420293021021":7,"515400006001":7,"100030150002":7,"420912030001":7,"240135082003":7,"121130109003":7,"340076115001":7,"120111103212":7,"510030104012":7,"421010363021":7,"360810502021":7,"484391134082":7,"420912044003":7,"421010340003":7,"421010014002":7,"260650061002":7,"340057005011":7,"240253037002":7,"340190107021":7,"420893011021":7,"421010079001":7,"421010293001":7,"340010115001":7,"420171047022":7,"421010191002":7,"421010042022":7,"421010282002":7,"421010023002":7,"421010031004":7,"340057011031":7,"421010365012":7,"421010212002":7,"340155003001":7,"340155023002":7,"340090201014":7,"420454034021":7,"340076053001":7,"340110403001":7,"421010381001":7,"421010214002":7,"421010132001":7,"100030125001":7,"421010263011":7,"420454040031":7,"421010363022":7,"421010008041":7,"360810025006":7,"320030023021":7,"340297220013":7,"421010030023":7,"421010377001":7,"340210044063":7,"420912049004":7,"420912045004":7,"371459206022":7,"240338062001":7,"421010040012":7,"420893002022":7,"240299501002":7,"421010041022":7,"421010136022":7,"421010040011":7,"420912059051":7,"420454105005":7,"240054087042":7,"421010110004":7,"421010114004":7,"340258007011":7,"340057036001":7,"320030013003":7,"420912031043":7,"500259679004":7,"420912087042":7,"230039523003":7,"120110702083":7,"421019807001":7,"340057025002":7,"340057029061":7,"360470485001":7,"120950145041":7,"421010138002":7,"421010201012":7,"340057029142":7,"421010100001":7,"420454029001":7,"100030102001":7,"340210029042":7,"340110408001":7,"421010065005":7,"420454092003":7,"340057037001":7,"421010137004":7,"550790088001":7,"420710131021":7,"340076031002":7,"421010288001":7,"340076061001":7,"421010160003":7,"420430245034":7,"420171002081":7,"421010033002":7,"211110035001":7,"420912033042":7,"420750021001":7,"421010332002":7,"421010252002":7,"120330036071":7,"100030111002":7,"421010086022":7,"421010101002":7,"420912009032":7,"340155016081":7,"421010376001":7,"420171039004":7,"340155007012":7,"250173564004":7,"420912103003":7,"100030147032":7,"340170179002":7,"421010294003":7,"340155024003":7,"340076020002":7,"360610127003":7,"421010011012":7,"421010275002":7,"340390334002":7,"340155016064":7,"421010377002":7,"421010032001":7,"421010161001":7,"421010004011":7,"421010235001":7,"421010301005":7,"240378761001":7,"421010025003":7,"421010274021":7,"420912026041":7,"271230360002":7,"421010325002":7,"340057017004":7,"340076032001":7,"420171020043":7,"421010156002":7,"421010176022":7,"420912047011":7,"421010346001":7,"420293070001":7,"340076036012":7,"360610150011":7,"340190112011":7,"421010158005":7,"420110129005":7,"340057009002":7,"421010310003":7,"040131162032":7,"421010314012":7,"420171052031":7,"100030002004":7,"340076035011":7,"421010008034":7,"340076112001":7,"060750117001":7,"360595218011":7,"340076113006":7,"420171016111":7,"421010010022":7,"120110407012":7,"421010379003":7,"250235201001":7,"421010314021":7,"421257958002":7,"421010321003":7,"421010008043":7,"340297381006":7,"421010140003":7,"390610007002":7,"421010168001":7,"420454008011":7,"421010040021":7,"421010020001":7,"340057040141":7,"420293044052":7,"420454037011":7,"340297351043":7,"421010243001":7,"340076057002":7,"240317007162":7,"340076082091":7,"421010363011":7,"421010017001":7,"421010106002":7,"420454007004":7,"420293111001":7,"421010069001":7,"421010369003":7,"421010138001":7,"421010101005":7,"340155014023":7,"510594714012":7,"421010305012":7,"421010367001":7,"420454067001":7,"340155002051":7,"340155010023":7,"340270457041":7,"400272022051":7,"420454032003":7,"420171014034":7,"420454003022":7,"421010041021":7,"240430002002":7,"421010358003":7,"420912056004":7,"421010115003":7,"120860022011":7,"420950162022":7,"421010012012":7,"421010106001":7,"421010292003":7,"421010040022":7,"360179708024":7,"421010153003":7,"360870131001":7,"421010134021":7,"340076091033":7,"420171058101":7,"421070033004":7,"340030521002":7,"420110116033":7,"421010353021":7,"340350531051":7,"420171050042":7,"320030067001":7,"340076054001":7,"420293003021":7,"421010315023":7,"100030148072":7,"421010356014":7,"420454041032":7,"320030068004":7,"340010101051":7,"120860090434":7,"420454039011":7,"100030149062":7,"421010110001":7,"421010120002":7,"360550032002":7,"360610146012":7,"340057040123":7,"340057040091":7,"240037306012":7,"421010210005":7,"421010008032":7,"420293030001":7,"420912071011":7,"420710121021":7,"420293038023":7,"420454027001":7,"420171001052":7,"120990064021":7,"420454030012":7,"340090215002":7,"100030109001":7,"421010085005":7,"421010071023":7,"340076092013":7,"470239702003":7,"421010133002":7,"340258032012":7,"421010112003":7,"540379722031":7,"421010041013":7,"421010173002":7,"421010072004":7,"420912021001":7,"340297140003":7,"420171018071":7,"530330081001":7,"421010365013":7,"421010255002":7,"421010257001":7,"420454083001":7,"421010208001":7,"421010079002":7,"421010320001":7,"340155020013":7,"421010105002":7,"240253016022":7,"420171050081":7,"515102015002":7,"250235111001":7,"340155003003":7,"295101256003":7,"420171045053":7,"340076085032":7,"181570106001":7,"421010021001":7,"420912005013":7}	2023-01-01 00:00:00-05:00	2023-02-01 00:00:00-05:00
zzw-223@628-pmb-6c5	39.949589	-75.158003	11405	5516	{"421010006001":150,"421010005001":78,"421010009022":42,"421010009011":36,"421010003002":36,"421010002001":30,"421010004022":30,"420454028003":30,"421010015002":24,"421010142002":24,"421010018002":24,"421010125002":24,"421010008042":18,"421010325003":18,"420454037021":18,"421010208002":18,"421010009021":18,"421010357022":18,"421010037013":18,"421010007002":18,"421019809001":18,"421010001001":18,"420454024002":18,"421010310006":18,"420171055082":18,"421010373002":18,"420454068034":18,"421010171003":18,"421010366001":18,"421010011021":18,"340057003042":12,"421010027023":12,"421010060004":12,"421010101007":12,"420110006002":12,"421010243001":12,"340155011013":12,"421010022003":12,"421010028012":12,"421010289022":12,"421010376002":12,"420293010004":12,"421010040012":12,"420454028005":12,"420454029002":12,"421010021001":12,"421010038004":12,"421010372004":12,"421010024001":12,"421010041022":12,"421010172021":12,"421010369003":12,"421010286002":12,"421010153003":12,"421010060002":12,"340076026012":12,"421010081024":12,"420171014011":12,"340110107002":12,"421010103002":12,"120990079121":12,"420454039012":12,"421010008043":12,"421010376001":12,"421010305013":12,"421010020002":12,"340155002024":12,"421010008041":12,"421010024003":12,"340155002041":12,"421010256001":12,"420110132003":12,"421010025001":12,"421070001001":12,"421010167023":12,"421010365012":12,"420912026022":12,"421010292002":12,"340297220013":12,"421010277006":12,"421010122012":12,"421010004011":12,"421010293001":12,"421010008031":12,"420454012001":12,"420171004084":12,"340010118041":12,"421010134011":12,"421010377002":12,"421010169013":12,"340155016043":12,"421010152004":12,"421019806001":12,"421010176022":12,"421010040022":12,"421010314012":12,"340076113006":12,"340010118022":12,"421010090004":12,"421010132002":12,"240037405001":12,"420293002021":12,"420792112044":12,"421010027011":12,"421010168002":12,"420171050041":12,"340076047001":12,"421010055001":12,"340076078015":12,"420912017063":12,"421010039011":12,"340155013021":12,"420454030012":12,"421010030012":12,"421010042021":12,"100030002004":12,"340076078021":12,"421010111003":12,"261476501003":12,"421010131002":12,"421010014003":12,"420912031042":12,"420912005072":12,"421010088023":12,"340076035033":12,"421010195013":12,"340076065003":12,"421010023002":12,"420454018001":12,"421010011022":12,"421010032003":12,"421010274025":12,"340155020011":12,"420454017001":12,"340076051001":6,"421010333003":6,"420912103003":6,"421010305024":6,"421010094002":6,"040131112013":6,"421010388003":6,"060379800281":6,"340076087004":6,"420293009002":6,"421010092002":6,"340057029083":6,"340155012131":6,"100030115003":6,"420454083001":6,"340155012102":6,"421010136012":6,"421010103001":6,"421010337022":6,"120810008082":6,"421010383001":6,"421010326003":6,"420912036022":6,"170310317002":6,"420912039022":6,"421010290004":6,"240317027001":6,"371470006011":6,"421190906001":6,"421010012011":6,"421010320001":6,"421010120001":6,"421010239002":6,"421010264003":6,"420454007002":6,"340155010023":6,"500070010001":6,"421010019002":6,"421010264006":6,"421010041021":6,"420912005053":6,"420171050081":6,"370250406001":6,"340270446011":6,"421010335001":6,"320030068004":6,"421039507021":6,"340076030023":6,"421010039021":6,"421010346001":6,"421010042022":6,"340155016092":6,"340230082063":6,"340057045003":6,"420691125006":6,"340076108001":6,"360610015022":6,"340130205002":6,"421010337024":6,"420912086043":6,"100050509021":6,"421010144002":6,"121270908033":6,"420030201006":6,"340057040141":6,"421010013003":6,"420171016071":6,"340155013033":6,"421010367001":6,"340030521002":6,"421010210005":6,"421010348021":6,"100010405011":6,"470890701005":6,"420454078051":6,"421010087013":6,"421010029003":6,"340076115001":6,"420912065011":6,"421010009012":6,"421010209003":6,"420171050042":6,"421010010021":6,"420110114001":6,"250158219011":6,"240150302002":6,"421010357012":6,"120860114013":6,"340190117001":6,"421010107002":6,"420770063033":6,"420454006003":6,"420912055012":6,"340076035071":6,"420293004002":6,"340190104003":6,"421010131001":6,"421010136021":6,"420171021042":6,"421010192005":6,"120990070082":6,"120990059453":6,"421010111001":6,"421010072004":6,"421010352001":6,"370531103022":6,"421010373001":6,"421010201021":6,"421010032005":6,"340210038003":6,"340076031002":6,"340076080013":6,"421010192003":6,"421010133002":6,"340297140003":6,"421010003001":6,"421010275004":6,"080310017022":6,"421010110001":6,"421010382002":6,"340010023001":6,"421010283003":6,"421010031001":6,"420171046031":6,"420454034022":6,"340057040133":6,"340076032003":6,"340076036011":6,"340076057002":6,"421010143001":6,"421010215003":6,"240150305032":6,"250235117022":6,"120150104011":6,"420454078034":6,"421010085007":6,"361199810001":6,"340076038002":6,"340010117011":6,"240054209002":6,"560399677022":6,"421019803001":6,"421019800001":6,"420950113001":6,"421010092001":6,"421010278004":6,"420710118021":6,"421010081013":6,"421010141001":6,"421010345022":6,"421010207004":6,"421010283004":6,"420912056004":6,"420110009002":6,"421010137002":6,"420750040003":6,"421010148001":6,"421010349001":6,"421010125003":6,"360610103001":6,"340076074022":6,"340076038001":6,"421010263023":6,"421010203001":6,"421010332002":6,"340076086001":6,"450450028031":6,"340076034003":6,"340297202032":6,"340010104013":6,"110010106002":6,"421010093005":6,"420171058071":6,"420912049002":6,"340076082102":6,"421010108005":6,"420912005013":6,"420893003042":6,"421010010022":6,"421010174001":6,"420912069042":6,"340057038012":6,"421010113002":6,"211110117073":6,"420293021023":6,"421010028011":6,"340076092043":6,"421010390005":6,"421010176014":6,"340155002012":6,"340155023002":6,"421010202004":6,"421010348032":6,"420430236023":6,"340076091033":6,"361031119002":6,"421010353021":6,"421010030022":6,"421010177021":6,"421010063003":6,"360670111021":6,"421010323002":6,"340057025002":6,"421010301005":6,"510430103001":6,"420770019001":6,"340076106001":6,"420912059031":6,"240338074071":6,"360810809007":6,"010730108022":6,"421010237002":6,"420110119042":6,"421010388001":6,"340057045002":6,"420454008011":6,"100030144041":6,"420171008081":6,"421010172011":6,"421010266008":6,"421010027013":6,"100030119002":6,"421010140003":6,"420454043003":6,"421010274011":6,"340057017004":6,"340090201014":6,"131210116132":6,"360610115001":6,"261614250002":6,"420293038022":6,"120570122071":6,"421010010012":6,"420171046042":6,"360594157004":6,"421010387002":6,"421010380001":6,"421039509002":6,"421010293002":6,"421010365021":6,"120970432051":6,"340155014052":6,"340076082091":6,"421010289024":6,"530330027003":6,"421010110004":6,"421010164004":6,"420454040031":6,"360470490002":6,"420912061022":6,"421010284001":6,"130771706024":6,"421010033002":6,"340010024003":6,"421010093002":6,"120110802001":6,"421010158002":6,"100050505041":6,"420110119043":6,"340010104032":6,"240317010072":6,"421010178006":6,"421010207002":6,"421070033004":6,"421010262002":6,"421010275002":6,"421010353011":6,"420171003074":6,"421010362023":6,"420171018072":6,"240253037002":6,"421010074002":6,"420710117042":6,"420912057005":6,"421010165003":6,"340090217011":6,"420110018002":6,"421010138002":6,"421010179005":6,"421010169011":6,"340057013032":6,"340210042013":6,"420550115005":6,"340030413012":6,"421010022002":6,"340057029072":6,"100050508021":6,"340155024002":6,"421010018001":6,"245102505005":6,"421010273004":6,"081139681021":6,"340155016034":6,"340076088002":6,"420454105005":6,"420912040081":6,"421010025004":6,"421010115004":6,"420293044051":6,"421010379004":6,"420810116021":6,"100030149062":6,"420293045022":6,"100030147032":6,"490351040003":6,"420454090001":6,"421010192006":6,"420454011011":6,"340297138001":6,"421010201022":6,"421010010011":6,"421010307001":6,"420171020041":6,"421010038002":6,"421010288001":6,"340155015006":6,"421010028025":6,"340230031023":6,"340297202061":6,"340030291004":6,"420710115041":6,"421010158005":6,"420912024023":6,"421010014001":6,"421010028013":6,"340010024001":6,"340110204002":6,"420171003031":6,"340010135001":6,"421010069001":6,"410290019001":6,"171978807023":6,"421010369002":6,"420912014112":6,"340076084042":6,"420912009082":6,"421010212002":6,"421010055002":6,"421010235001":6,"340076033012":6,"420454063001":6,"340057022032":6,"420171037002":6,"420370507002":6,"420293044053":6,"420912023021":6,"421010091003":6,"290950044001":6,"340057031021":6,"421010263011":6,"420454005002":6,"340155013012":6,"340057003072":6,"420750004023":6,"360610127003":6,"240253029012":6,"340057009002":6,"421010080004":6,"340057036001":6,"421010106001":6,"060830019014":6,"420010314022":6,"340076116004":6,"420454029001":6,"421010348022":6,"420912055033":6,"420110102022":6,"421010331022":6,"420454025002":6,"340130168003":6,"420171008055":6,"340330222011":6,"340090207001":6,"360470231003":6,"420159514003":6,"100030109001":6,"420171018071":6,"421010036001":6,"060376212041":6,"100030148052":6,"421010153004":6,"421010257002":6,"340210027013":6,"420893011021":6,"421010349002":6,"421010263022":6,"421010359001":6,"340076004002":6,"340076075041":6,"421010372002":6,"421010032006":6,"421010260003":6,"421010147002":6,"421010314021":6,"420430229002":6,"421010334002":6,"421010318002":6,"420171004021":6,"421010028022":6,"121270832073":6,"421010333002":6,"421010282001":6,"421010357021":6,"421010138001":6,"421010040011":6,"340190114003":6,"421010133001":6,"340010133023":6,"420691129022":6,"360810664004":6,"340010113001":6,"470370151004":6,"420293014012":6,"421010119001":6,"420430242002":6,"420454070001":6,"421330204203":6,"420110119022":6,"421010168001":6}	2023-02-01 00:00:00-05:00	2023-03-01 00:00:00-05:00
zzw-223@628-pmb-6c5	39.949589	-75.158003	11546	5591	{"421010006001":92,"421010002001":43,"421010015002":43,"340155022002":37,"421010001001":37,"420454028003":37,"421010005001":31,"421010366001":25,"420171014011":25,"421010369003":25,"421010066004":25,"421010096003":25,"421010373001":25,"421010363021":19,"421019807001":19,"421010257001":19,"421010004011":19,"421010018002":19,"421010376002":19,"421010332002":19,"421010009012":19,"421010003001":19,"421010136012":19,"421010009011":19,"421010013003":19,"420912055012":19,"421019809001":19,"421010357022":19,"421010027012":19,"421010106002":13,"421010294002":13,"421010334004":13,"100030002004":13,"420912001031":13,"421010096005":13,"421010072004":13,"421010243002":13,"421010175005":13,"421010031005":13,"421010292003":13,"421010274011":13,"421010010023":13,"420912006052":13,"340090207001":13,"421010172011":13,"340076035073":13,"421010125001":13,"481439503002":13,"420171050041":13,"340110304004":13,"421010037013":13,"421010239002":13,"421010021001":13,"120210104011":13,"421010055002":13,"421010314012":13,"340076014005":13,"340090203013":13,"420171004084":13,"421010081024":13,"421010024005":13,"420293010002":13,"421010177022":13,"421010003002":13,"340010118041":13,"421010146003":13,"420454004012":13,"421010008042":13,"421019800001":13,"421010135004":13,"420912069052":13,"421010024001":13,"421010010011":13,"421010137002":13,"421010357012":13,"340130022013":13,"421010172021":13,"421010063002":13,"340076092053":13,"340350542022":13,"420454104002":13,"421010153003":13,"421010310003":13,"421010030021":13,"421010267004":13,"421010085003":13,"421010110002":13,"421010093001":13,"421010345022":13,"421010042021":13,"340155012051":13,"340076113006":13,"420912025003":13,"421010055003":13,"421010009022":13,"421010033004":13,"340010131023":13,"421010011013":13,"421010242003":13,"421010004021":13,"421010372004":13,"420454008011":13,"421010012011":13,"421010294003":13,"420454028005":13,"420912013011":13,"421010033001":13,"420691118004":13,"420454013011":13,"421010125002":13,"421010184002":13,"420293027061":13,"421010388003":13,"420912017063":13,"120860106172":13,"421010199002":13,"421010195013":13,"421010348032":13,"421010086023":13,"420912038043":13,"420792112044":13,"421010041022":13,"421010275002":13,"421010142002":13,"120869805001":13,"340057011022":13,"421010061001":13,"421010083022":13,"420912087031":13,"421010217003":13,"421010273004":13,"421010188005":13,"421010062002":13,"340057029071":13,"120990075043":13,"340110107002":13,"100030006011":13,"421010027013":13,"421010153004":13,"240150302002":7,"420912017061":7,"421010004022":7,"420710109004":7,"420171054003":7,"120850011022":7,"420792179001":7,"420171016071":7,"511790103041":7,"340076008003":7,"421010020002":7,"340258101022":7,"421010171003":7,"340076116004":7,"340057003051":7,"120990064021":7,"421010101006":7,"420792176002":7,"420912038034":7,"421010347012":7,"420912033032":7,"340155011061":7,"420171018072":7,"100010415002":7,"360811435002":7,"370210028032":7,"421010199004":7,"421010122031":7,"240150305052":7,"121150021002":7,"421010008043":7,"421010039024":7,"120110204131":7,"100050510061":7,"421010140001":7,"421010203001":7,"420171050111":7,"340076109003":7,"100030148103":7,"421010080003":7,"340076032001":7,"420912031043":7,"421010103002":7,"421010060002":7,"421010008041":7,"420454036021":7,"421010283002":7,"421010138001":7,"100050505012":7,"421010365011":7,"340076075031":7,"420171014053":7,"080410051071":7,"340076035012":7,"421010077001":7,"220710135003":7,"340076082061":7,"450450028031":7,"420912040091":7,"421010010012":7,"421010014003":7,"420171049023":7,"110010005011":7,"340076075022":7,"421010017001":7,"421010016001":7,"121030276041":7,"340057036001":7,"340210038003":7,"421010101002":7,"100050509011":7,"421010094003":7,"421010178006":7,"340057011052":7,"420171037002":7,"421010012023":7,"120110407012":7,"421010165003":7,"421010134021":7,"120570141211":7,"340076108001":7,"100030111002":7,"370250426023":7,"330130350002":7,"421010205001":7,"421070033004":7,"340076112001":7,"120860040006":7,"421010289022":7,"421010335002":7,"421010202004":7,"340155012012":7,"421010292001":7,"421010341006":7,"421010161003":7,"420912060072":7,"090118705022":7,"420912011001":7,"340057014012":7,"421010024003":7,"420454005004":7,"550551017011":7,"250010139002":7,"420912058071":7,"420770052005":7,"340076035013":7,"340155016092":7,"410510103053":7,"421010082001":7,"240037306012":7,"421010274022":7,"420110117021":7,"421010201024":7,"100030147053":7,"420410119024":7,"100030139041":7,"421010040012":7,"421010352001":7,"360594073011":7,"261614134011":7,"120710503132":7,"420171004021":7,"421010027011":7,"340390377004":7,"421010036003":7,"421010315023":7,"340130216025":7,"420454030012":7,"420912009011":7,"421010039021":7,"420912006053":7,"421010170001":7,"421010176023":7,"421010082006":7,"420912049002":7,"421010134023":7,"420454026002":7,"421010152004":7,"421010092002":7,"181670106004":7,"421010302003":7,"421010039012":7,"420454017001":7,"421010040011":7,"340258062012":7,"121030270001":7,"421010011022":7,"340390386022":7,"421010209004":7,"420293034013":7,"421070017002":7,"100050508021":7,"421010312003":7,"421010079001":7,"421010314022":7,"371010415022":7,"421010326002":7,"340110410003":7,"421010172022":7,"340057001032":7,"421010369002":7,"421010012025":7,"420171043011":7,"100030015001":7,"240299503002":7,"421010164004":7,"340155002012":7,"420454003023":7,"420171004081":7,"421010363011":7,"421010143002":7,"421010302001":7,"420912058011":7,"421010065001":7,"080930004001":7,"340076088002":7,"420110008003":7,"421010378003":7,"360810471002":7,"340057040082":7,"280470031014":7,"340297351033":7,"420454068012":7,"340155014032":7,"421010085004":7,"421010291002":7,"421010329002":7,"421010334002":7,"421019891001":7,"421010108002":7,"421010279021":7,"421010086021":7,"421010008033":7,"510594709005":7,"421010367002":7,"470370193001":7,"390410114211":7,"421010119001":7,"060379800281":7,"340155012133":7,"420912070013":7,"170318183003":7,"420159503005":7,"420030903001":7,"120310168063":7,"421010028025":7,"421010028011":7,"100030105024":7,"320030011002":7,"420293069002":7,"420912074001":7,"420912004023":7,"060590755151":7,"420171002013":7,"420770091002":7,"340057037002":7,"420454040042":7,"420893013021":7,"420430241011":7,"420454005002":7,"421010249001":7,"420454106021":7,"340076092021":7,"421010273003":7,"120860090103":7,"121270808061":7,"360470127002":7,"420454090001":7,"421010211001":7,"040131051022":7,"121170216112":7,"340076073003":7,"360470337002":7,"421010197003":7,"420950177021":7,"130670303372":7,"421010252006":7,"420171002101":7,"340010127021":7,"540039712011":7,"421010337022":7,"420110109032":7,"240479517001":7,"420912025001":7,"421010173001":7,"420454083001":7,"245102720033":7,"340076036012":7,"421010358003":7,"420912014043":7,"340270453004":7,"421010302005":7,"421010069001":7,"421010032005":7,"420454032004":7,"421010358001":7,"421010023002":7,"421010292002":7,"421010110001":7,"420454036013":7,"421010115004":7,"421010353021":7,"240399804001":7,"340076110006":7,"421010336004":7,"421010305024":7,"250158212001":7,"420912006024":7,"421010377001":7,"421010347021":7,"270370608231":7,"180571101004":7,"421010326003":7,"420912061021":7,"060650422091":7,"421010183003":7,"421010133001":7,"340076088003":7,"100030125001":7,"081170004014":7,"421010373002":7,"420912032072":7,"100050509021":7,"420454085004":7,"340076087004":7,"421010146001":7,"421010372001":7,"421010062004":7,"340155012131":7,"420912047011":7,"421010008031":7,"420912061022":7,"340155001004":7,"421010017002":7,"340057029061":7,"421010085005":7,"240430105004":7,"340155006003":7,"421010382002":7,"420454018003":7,"360610111001":7,"421010009021":7,"420770014011":7,"340076029011":7,"421010212002":7,"420293065012":7,"371830515011":7,"420912103001":7,"421010131001":7,"340057009002":7,"421010042022":7,"421010073004":7,"170978645151":7,"130890215022":7,"100030135013":7,"421039502012":7,"421010125003":7,"421010279022":7,"120950167301":7,"540890006003":7,"420454040031":7,"340059821111":7,"421010169013":7,"340155016032":7,"421010282001":7,"421010306004":7,"340155013021":7,"421010062001":7,"420293022022":7,"340076103001":7,"240135075003":7,"420293021012":7,"421010029003":7,"420293005011":7,"420691113004":7,"421010249003":7,"340010024003":7,"340210012003":7,"340330216002":7,"340057008003":7,"420293027062":7,"421010040022":7,"420171046032":7,"530330268024":7,"360470356023":7,"421010207004":7,"250235113023":7,"120860044031":7,"340076091033":7,"340076115001":7,"421010012013":7,"421010033002":7,"420171062001":7,"470370113003":7,"340057026011":7,"421010178004":7,"421010179005":7,"421010028022":7,"340155017013":7,"340076057002":7,"340210030013":7,"420770015012":7,"420792169002":7,"420171002014":7,"100050505032":7,"420454005003":7,"340076075053":7,"421010141002":7,"420171055073":7,"421010208002":7,"340010108001":7,"420912001041":7,"420912059031":7,"120710901002":7,"340258095011":7,"421010030023":7,"421010084002":7,"421010088021":7,"420010306001":7,"421010019001":7,"420454037021":7,"420950113002":7,"060816088004":7,"420912060043":7,"420912062022":7,"340155012093":7,"420293021011":7,"420171020022":7,"340076084031":7,"421010066002":7,"421010345023":7,"421010349002":7,"340076086001":7,"421010337024":7,"240150305063":7,"340155007012":7}	2023-03-01 00:00:00-05:00	2023-04-01 00:00:00-04:00
zzw-223@628-pmb-6c5	39.949589	-75.158003	12106	5940	{"421010006001":159,"421010004022":53,"420454028003":53,"421010005001":53,"421010002001":40,"421010004021":33,"421010015002":33,"421010010011":33,"421010125001":27,"421010195013":27,"421010347021":27,"421010363021":27,"421010373001":27,"421010021002":27,"421010202001":27,"421010011022":27,"420912005072":27,"421010009021":27,"421010310003":20,"421010060001":20,"421010032006":20,"421010146001":20,"420293001072":20,"421010092001":20,"420171050102":20,"420454005004":20,"421010033006":20,"421010010021":20,"421010366001":20,"421010009011":20,"421010042021":20,"420912010042":20,"421010010012":20,"421010103002":20,"421010039021":20,"421010377001":20,"120860065042":14,"421010369003":14,"421010083022":14,"420293110001":14,"420912004022":14,"421010153004":14,"100050505032":14,"421010203002":14,"421010033001":14,"060371349042":14,"421010273004":14,"421010009012":14,"421010001001":14,"420912018003":14,"421010036004":14,"421010125002":14,"421010214005":14,"421010367001":14,"421010105002":14,"340076046002":14,"421010334004":14,"421010079001":14,"421010008043":14,"421010292001":14,"421010348032":14,"340057003031":14,"421010009022":14,"421010087013":14,"421010003001":14,"421010140002":14,"120860066021":14,"421010088023":14,"421010314012":14,"340076075031":14,"421010055003":14,"240054085071":14,"420912001061":14,"340297220013":14,"420950169011":14,"421010372001":14,"421150323003":14,"421010041024":14,"340076002001":14,"421010122012":14,"421010033004":14,"420912034011":14,"340350542022":14,"421010334001":14,"420912084002":14,"360010146072":14,"420293010004":14,"421010372004":14,"421010246002":14,"421010011021":14,"421010357011":14,"421010031004":14,"420792107001":14,"420171050081":14,"340010128022":14,"120860077041":14,"240150306022":14,"340010109002":14,"421010119002":14,"421010172021":14,"421010166001":14,"421010067004":14,"421010021001":14,"421010272003":14,"420171004085":14,"421010199002":14,"421010039023":14,"421010242004":14,"420912007071":14,"421010014003":14,"420912061022":14,"340076011021":14,"421010001002":14,"340076026012":14,"421010136012":14,"421010254002":14,"421010207004":14,"420454028005":14,"421010083011":14,"420912011001":14,"420454037021":14,"420454021001":14,"421010175005":14,"421010382002":14,"421010376002":14,"420912022013":14,"421010104003":14,"421010184002":14,"421010007002":14,"421010027013":14,"420171055101":14,"421010023002":14,"421010024005":14,"420454008011":14,"516839104022":7,"100030111002":7,"340076092022":7,"260992256003":7,"340297311032":7,"420171058101":7,"340057040082":7,"421010211001":7,"421010138001":7,"340057036001":7,"420110116012":7,"421010308002":7,"421010355003":7,"340076075023":7,"421010131001":7,"421010337024":7,"482239503001":7,"420912017063":7,"420710119024":7,"340076057002":7,"421010037022":7,"421010294003":7,"421330214202":7,"131270001012":7,"421010168001":7,"360070014005":7,"340010118022":7,"421010071024":7,"340090220002":7,"360610076001":7,"340057014012":7,"421010314022":7,"421010302003":7,"420171004042":7,"340057029081":7,"340155011051":7,"421010256003":7,"421010210001":7,"340076039015":7,"340076047001":7,"421010164004":7,"421010085003":7,"484391134082":7,"100030152001":7,"340190118001":7,"120990054091":7,"530330314001":7,"340170200004":7,"480850303031":7,"370250415012":7,"421010032001":7,"171194024001":7,"420454083001":7,"421010055002":7,"420912031042":7,"240253014012":7,"340155004002":7,"340155016092":7,"340210030042":7,"420430245031":7,"421010203001":7,"421010145001":7,"421010108005":7,"420171058011":7,"320030067001":7,"421010121002":7,"421010027021":7,"420912031043":7,"421010101002":7,"420912057001":7,"420950102002":7,"421010008033":7,"421010188007":7,"420912010033":7,"420454104002":7,"340155020022":7,"301110013003":7,"421010132002":7,"420912083022":7,"421010064001":7,"120890505021":7,"250173682004":7,"340076014005":7,"340297142002":7,"170438422001":7,"421010353021":7,"340057040042":7,"421010202004":7,"420171002101":7,"421010033002":7,"100050504071":7,"340130105002":7,"250010139002":7,"080590106041":7,"421010378001":7,"421010111005":7,"421010372002":7,"421010179005":7,"340076009001":7,"421010376001":7,"421010064003":7,"421010010022":7,"420912043001":7,"100050509021":7,"421010178006":7,"515102020012":7,"340130046003":7,"421010062003":7,"420171050042":7,"421010036003":7,"340076060002":7,"340130216025":7,"370190205112":7,"340057005013":7,"421010037015":7,"420792169002":7,"421010090002":7,"420912026031":7,"420454083003":7,"360010146074":7,"360610127001":7,"421010017001":7,"420454006003":7,"420912042001":7,"420912062012":7,"421010332002":7,"421010020002":7,"480999800001":7,"421010290003":7,"371330004021":7,"421010024003":7,"420454027002":7,"420912010052":7,"420454041012":7,"421010353011":7,"421010286006":7,"421010040013":7,"421010345011":7,"340010116003":7,"420912067042":7,"131210012021":7,"420210007002":7,"390998136004":7,"340057005032":7,"421010114001":7,"421019804001":7,"421010072004":7,"420171018072":7,"340190113011":7,"340057025002":7,"421010119001":7,"340297135001":7,"421010008041":7,"360470519001":7,"421010266004":7,"421010306001":7,"421010292002":7,"420770091002":7,"420912015013":7,"421010345023":7,"420171016052":7,"100030166043":7,"420171014011":7,"420912014092":7,"421010378003":7,"421010373002":7,"421010086021":7,"421010274022":7,"420171018033":7,"421019800001":7,"360010021003":7,"420110103044":7,"420912044003":7,"421010041022":7,"340057028021":7,"360593004001":7,"420171008041":7,"421010012024":7,"421010158002":7,"421010336003":7,"100030140002":7,"340010019001":7,"420293038024":7,"420912006053":7,"421010345012":7,"340155014032":7,"421010213003":7,"421010028023":7,"340155003003":7,"420912053002":7,"421010337022":7,"421010306004":7,"421010040021":7,"421010139002":7,"340010025001":7,"420454093001":7,"340155022002":7,"421298045022":7,"340297381002":7,"421010172012":7,"420110116013":7,"420912055033":7,"340110104014":7,"421070033004":7,"340270444042":7,"421010007001":7,"420454034022":7,"360811579014":7,"421010080002":7,"171635039043":7,"340057032011":7,"421010113002":7,"420171011002":7,"340057048012":7,"420293035012":7,"421010345022":7,"340190112011":7,"340155013021":7,"420912059031":7,"261635563002":7,"340076085031":7,"421010037013":7,"110010101002":7,"420750021002":7,"420454005002":7,"340057038045":7,"421010135004":7,"421010037011":7,"470370171002":7,"421010110001":7,"340057029072":7,"421010378002":7,"340057040141":7,"340076075041":7,"421010316004":7,"420110104001":7,"420912005012":7,"421330201001":7,"420912005062":7,"421010012012":7,"420912012011":7,"420912025001":7,"120879710022":7,"360594073011":7,"420171055102":7,"340170053002":7,"420912013021":7,"360810001001":7,"340010024003":7,"340110106002":7,"420770063021":7,"250214041002":7,"340110301001":7,"420171019002":7,"340210031001":7,"340155011012":7,"420770065002":7,"420454003014":7,"245102402001":7,"240150305032":7,"420171050041":7,"420912010032":7,"340076092052":7,"040132177003":7,"421010192005":7,"110010040023":7,"050350306001":7,"420912032082":7,"120570017001":7,"360999503002":7,"421010106001":7,"340090215001":7,"420171008055":7,"421010315011":7,"420950177021":7,"421010103001":7,"420171021042":7,"421010086022":7,"420912015021":7,"421010027023":7,"340155007012":7,"421010008042":7,"420454085004":7,"421010243004":7,"420691018003":7,"100030163051":7,"421010206001":7,"420454097011":7,"340190112022":7,"421010188003":7,"421010235001":7,"450190021031":7,"421010257001":7,"420293027021":7,"120860127001":7,"340076082113":7,"420912007041":7,"110010052012":7,"340076053001":7,"421010352001":7,"340170070003":7,"421010390005":7,"421010383002":7,"340076066001":7,"420454075023":7,"420171062002":7,"421010212002":7,"100030005001":7,"130670304142":7,"420293021012":7,"421010333003":7,"340410316021":7,"420893011021":7,"090093528001":7,"421010310005":7,"340057026011":7,"360610080001":7,"420171058013":7,"421010289023":7,"120110402062":7,"340076010001":7,"420912047011":7,"110010052011":7,"421010345021":7,"421010314021":7,"340170076002":7,"340155010033":7,"420293005011":7,"420454086001":7,"421010353012":7,"340010004002":7,"421010028013":7,"421010169013":7,"421010083013":7,"421010362022":7,"421010012011":7,"100030163021":7,"421010122031":7,"420710117042":7,"340010105013":7,"421010115004":7,"420034511041":7,"220790126001":7,"421010178002":7,"420912023022":7,"421010146003":7,"340155012131":7,"421010290004":7,"340155012012":7,"100030125001":7,"340057042001":7,"340076070001":7,"421010357022":7,"340297321032":7,"421010153003":7,"421010019002":7,"421010107002":7,"420454040031":7,"340130022013":7,"131350505352":7,"181410019001":7,"340090213004":7,"120570139221":7,"420454007002":7,"420912047021":7,"421010215001":7,"340210030021":7,"421010334002":7,"340076062003":7,"421010029001":7,"420171008043":7,"310550018002":7,"420912041022":7,"421010254001":7,"420454007001":7,"421010066001":7,"421010282001":7,"240037306012":7,"420454031031":7,"421010081024":7,"421010082001":7,"421010242001":7,"340010122002":7,"421010180023":7}	2023-04-01 00:00:00-04:00	2023-05-01 00:00:00-04:00
zzw-223@628-pmb-6c5	39.949589	-75.158003	12464	6292	{"421010006001":111,"421010002001":72,"420454028003":72,"421010005001":65,"421010015002":39,"421010376002":33,"340076035031":26,"421019809001":26,"421010136012":26,"421010009022":26,"421010018002":26,"421010085005":26,"421010039021":26,"421010009012":26,"340130216025":20,"421019804001":20,"421010060005":20,"421010021002":20,"340010014001":20,"421010125002":20,"421010010021":20,"421010377001":20,"421010003001":20,"421010090003":20,"421019806001":20,"340155022002":20,"421010041022":20,"421010010011":20,"421010245002":20,"421010114001":13,"421010030022":13,"421010171004":13,"421010212002":13,"421010037021":13,"421010031001":13,"340130168003":13,"421010152004":13,"421010086011":13,"340076089011":13,"421010317001":13,"421010141002":13,"360850291021":13,"421010008032":13,"420454005004":13,"150030019011":13,"421010310003":13,"421010207004":13,"100030140002":13,"120570132072":13,"420454036013":13,"340090213002":13,"121170221063":13,"420430248002":13,"421010115002":13,"420912070013":13,"421010258001":13,"421010086023":13,"421010275002":13,"420912040082":13,"421010001002":13,"421010040024":13,"340076051001":13,"340090210021":13,"240217510041":13,"421010165003":13,"421010037022":13,"420454028005":13,"420454008011":13,"421010071023":13,"420454068024":13,"420454035023":13,"421010101002":13,"421010118002":13,"340258125022":13,"420454003013":13,"420171058012":13,"421010040022":13,"421010372002":13,"420454033004":13,"421010356021":13,"421010373001":13,"421010172021":13,"421019800001":13,"240054113061":13,"421010314012":13,"421010161002":13,"421010039024":13,"421010133001":13,"421010315011":13,"420912055033":13,"421010372004":13,"421010042021":13,"421010013003":13,"340076026012":13,"421010036003":13,"421010169013":13,"421010081011":13,"421010096003":13,"421010079002":13,"421010083011":13,"421010003002":13,"340155007012":13,"421010245003":13,"420912025003":13,"421010167023":13,"421010277001":13,"100050510073":13,"421010167024":13,"421010218001":13,"421010348032":13,"421010357022":13,"170978641012":13,"421010010022":13,"421010087011":13,"421010178004":13,"340076091033":13,"421010122012":13,"421010309002":13,"340297220011":13,"421010190004":13,"340057011031":13,"421010177021":13,"421010242003":13,"340057004031":13,"421010024005":13,"421010001001":13,"370210031021":13,"421010083021":13,"421010336005":13,"421010009021":13,"421010169023":13,"420454085004":13,"421010010023":13,"180118101002":13,"340057040141":13,"420454105001":13,"421010011022":13,"421010140002":13,"421010055003":13,"421010160001":13,"421010014003":13,"421010347021":13,"340076033021":13,"421010135004":13,"420770014012":7,"420912055012":7,"420171002014":7,"360610044008":7,"421010301002":7,"340057040083":7,"484530011001":7,"420454039023":7,"420454037021":7,"484391224004":7,"420454083001":7,"420710132042":7,"421010136011":7,"340076112001":7,"170550407003":7,"420912080002":7,"421010125001":7,"420912014042":7,"421010178002":7,"340010023001":7,"420912067042":7,"420710119012":7,"421010112001":7,"421010356012":7,"420912058083":7,"421010267005":7,"340090219002":7,"420454014011":7,"340090202012":7,"420171003062":7,"421010109001":7,"340076113003":7,"340090201014":7,"361031104011":7,"360470292002":7,"490351006002":7,"421010311022":7,"100030139012":7,"340090213003":7,"421010267001":7,"421010132002":7,"421010091002":7,"421010062004":7,"100030009002":7,"421010092001":7,"421010382003":7,"360610211001":7,"340076087003":7,"420912047011":7,"360550129004":7,"420912058011":7,"420293028031":7,"340155003001":7,"340057005051":7,"020200012003":7,"010030107031":7,"340230079071":7,"340057040061":7,"360810331001":7,"421010014001":7,"340155012131":7,"340057036001":7,"421010237003":7,"421010188007":7,"421330102101":7,"481130195011":7,"420912010051":7,"280330708301":7,"370630020192":7,"421010175006":7,"361119550004":7,"340110408002":7,"510131002005":7,"340297230001":7,"421010197002":7,"420171002114":7,"421330014001":7,"340010114043":7,"421010027023":7,"420930502001":7,"421010096002":7,"320310031013":7,"100010405011":7,"120110418011":7,"421010098022":7,"421010266002":7,"340057006033":7,"421010287002":7,"421010388001":7,"421010009011":7,"511076110253":7,"421010302005":7,"421010011012":7,"340230085042":7,"060750212003":7,"420912005013":7,"420171014034":7,"420454020001":7,"421010087022":7,"420454040031":7,"421010334002":7,"421010215002":7,"420912043002":7,"340010025001":7,"510790301023":7,"360610138001":7,"360470096002":7,"420034658001":7,"340076034001":7,"420454106011":7,"340076070001":7,"291833112111":7,"560210004023":7,"340190104002":7,"060377010001":7,"340010101013":7,"250173504002":7,"420912006021":7,"421010353021":7,"421010144001":7,"450130022012":7,"170190013022":7,"421010249003":7,"421010180011":7,"421010192004":7,"100010425001":7,"421010111004":7,"420454041032":7,"120990062021":7,"121030247033":7,"360593001001":7,"421070023003":7,"100050501051":7,"250277102005":7,"421010337013":7,"500130202003":7,"340350542022":7,"530330117001":7,"421010025004":7,"420912022021":7,"390490040001":7,"421010177024":7,"421010027013":7,"421010379003":7,"420031918001":7,"421010086022":7,"420454083003":7,"371470001005":7,"060730062001":7,"100050513013":7,"420293022033":7,"120570110152":7,"421279607006":7,"421010031002":7,"110010106002":7,"421010143001":7,"421019807001":7,"360470308001":7,"421010345012":7,"200910523031":7,"421010372001":7,"340076038006":7,"340076034003":7,"340330222021":7,"481990303002":7,"421010119001":7,"420912014112":7,"420950170001":7,"421010191001":7,"420110137011":7,"420171055102":7,"511990510001":7,"340090220003":7,"470370115003":7,"421010277006":7,"170438418011":7,"340155003003":7,"390351077011":7,"340057040084":7,"421010151022":7,"320030067001":7,"421010337022":7,"421070018001":7,"340076029013":7,"420770094002":7,"100030108001":7,"340155010022":7,"421010028012":7,"340155012011":7,"421010024003":7,"340030091004":7,"340110107002":7,"120950171032":7,"421010023002":7,"421070033004":7,"361031583083":7,"420912034022":7,"060133250003":7,"421010364001":7,"421010367001":7,"340090217011":7,"421010074004":7,"420110108023":7,"500070039002":7,"340155014061":7,"421010140001":7,"100030117003":7,"121030273104":7,"360470196001":7,"421010146001":7,"421010337024":7,"421010195013":7,"420912030002":7,"421010121002":7,"420171050041":7,"421010122011":7,"360290086002":7,"340057029083":7,"421010040023":7,"340270416021":7,"061110036123":7,"420912086033":7,"420454090001":7,"340076066001":7,"421010079001":7,"131350501081":7,"421010373002":7,"340076062003":7,"420454103021":7,"181770108002":7,"421010203002":7,"510594809021":7,"484910206032":7,"133130014002":7,"421010012013":7,"250277161003":7,"420454045001":7,"421010106001":7,"421010166001":7,"420171018021":7,"340010132023":7,"340076092013":7,"421010332002":7,"421010310006":7,"420454011031":7,"420454041025":7,"421010344002":7,"421010158005":7,"420293039021":7,"420293010002":7,"421010008042":7,"421010162002":7,"340076041001":7,"421010289024":7,"245100401001":7,"420293009002":7,"421010020002":7,"370710326004":7,"421010282001":7,"450510704001":7,"060650426221":7,"340110403001":7,"181519716001":7,"421010212001":7,"421010362031":7,"340057005021":7,"421010008043":7,"421010153003":7,"420950145002":7,"130970805111":7,"340057040131":7,"340057003062":7,"350490104001":7,"420912084002":7,"421010311013":7,"421010387002":7,"420035200023":7,"340076082052":7,"421010153004":7,"340210043102":7,"420454007001":7,"421010273004":7,"421010029003":7,"421010037014":7,"421010237004":7,"120990076052":7,"371190039031":7,"100030166042":7,"421010378003":7,"421010357021":7,"420454023003":7,"120990064021":7,"481576730032":7,"421010292001":7,"420454037011":7,"340076115001":7,"100050505032":7,"340190118001":7,"420171006001":7,"421010136022":7,"420454090002":7,"060372080002":7,"420710118045":7,"090010109002":7,"250010139002":7,"360470041001":7,"421010008041":7,"421010183003":7,"360470307003":7,"421010065001":7,"421010352001":7,"421010376001":7,"040190040461":7,"421010039013":7,"420293021012":7,"420454078011":7,"340076087004":7,"420912006053":7,"421010292002":7,"120990020061":7,"340390335005":7,"421010215001":7,"340210031001":7,"420454062023":7,"421010027024":7,"090034715002":7,"340076011021":7,"420770063082":7,"420912024023":7,"420454066002":7,"421010202001":7,"421010032001":7,"421010103002":7,"421010369001":7,"420171002101":7,"110010095053":7,"421010203001":7,"421010086012":7,"340010114041":7,"481130017032":7,"340390398004":7,"420912032072":7,"420293033021":7,"110010028011":7,"421010356011":7,"420454081032":7,"420912068012":7,"420250208002":7,"421010028022":7,"391479638002":7,"121150026031":7,"420912004022":7,"295101256002":7,"100030137001":7,"130970802021":7,"421010176023":7,"421010147002":7,"100030004003":7,"340155011031":7,"340110305013":7,"421010115004":7,"421010007002":7,"361119510002":7,"100030014002":7,"420893013012":7,"100030006022":7,"421010033005":7,"421010055002":7,"340210030042":7,"340057006032":7,"420171008043":7,"421010029001":7,"100050513063":7,"420110102022":7,"420912047012":7,"421010266004":7,"421010341006":7,"421010085007":7,"481576746041":7,"340076092043":7,"360610100002":7,"515400006001":7,"100030109001":7,"420454079013":7,"420293027061":7,"421010257002":7,"420171064022":7,"421010268001":7,"240037407021":7,"340076084041":7,"421010081024":7,"420454004023":7,"340076075031":7,"240150302001":7,"421010299003":7,"421010355003":7,"060830029224":7,"170313103001":7,"421010261003":7,"420454006002":7,"340076092033":7,"421010213003":7,"340130075012":7,"420171014041":7,"420792169002":7,"421010173001":7,"421010345023":7,"421010031004":7,"421010010012":7,"516300005003":7,"420110109053":7,"420454097021":7,"421010331022":7,"420430245031":7,"421010363021":7,"421010291002":7,"340076106001":7,"420171008052":7,"340270428001":7,"483810216041":7}	2023-05-01 00:00:00-04:00	2023-06-01 00:00:00-04:00
zzw-223@628-pmb-6c5	39.949574	-75.158013	8021	4151	{"421010006001":145,"421010005001":45,"420454028003":45,"421010002001":38,"421010376001":26,"421010245003":26,"421010009021":26,"421010036001":26,"421010015002":19,"421010373002":19,"420912089012":19,"421010041022":19,"421010009011":19,"420293010002":19,"421010003002":19,"421010376002":19,"421019806001":19,"340057040141":19,"421010372002":19,"421010009022":19,"421010004022":19,"340076026011":13,"421010191005":13,"421010081024":13,"420171008055":13,"421010055003":13,"421010180011":13,"421010007002":13,"240054113061":13,"421010268003":13,"421010122012":13,"340076039012":13,"421010345012":13,"421010102001":13,"421010168001":13,"421010346001":13,"340155022002":13,"120860106066":13,"421010091002":13,"421010085003":13,"421010272002":13,"421010025004":13,"360610116001":13,"421010010011":13,"420912026042":13,"421010275001":13,"420454005004":13,"421010248002":13,"080010087093":13,"421010373001":13,"421010243002":13,"421010388003":13,"340130216025":13,"420454028005":13,"420454030021":13,"421010079001":13,"421010042022":13,"340090207001":13,"421010169013":13,"121030247033":13,"340155012063":13,"421010003001":13,"421010086011":13,"360811059002":13,"421010211002":13,"420454019004":13,"420454008011":13,"420792004001":13,"421010039021":13,"420171058052":13,"421010294003":13,"340170077003":13,"340090202051":13,"421010039013":13,"421010266002":13,"420171049022":13,"170310818002":13,"421010101003":13,"420293027061":13,"420912006052":13,"340076036031":13,"421010184002":13,"421010022002":13,"421010008042":13,"421010071023":13,"421010014003":13,"421010218001":13,"421010172021":13,"100010422023":7,"481410043093":7,"420912052003":7,"420171065001":7,"340210043091":7,"120570117081":7,"420454033004":7,"421010379002":7,"340270457041":7,"450630210171":7,"421010069001":7,"360850003001":7,"421010011022":7,"340057013032":7,"340330222021":7,"120150201033":7,"171670029004":7,"420912033032":7,"420293001012":7,"421010213001":7,"421010165003":7,"420171052081":7,"420293028031":7,"340090202012":7,"420171018072":7,"340057040083":7,"100010420002":7,"340155007023":7,"421010237002":7,"421010315023":7,"421010024005":7,"340076111002":7,"421010192005":7,"421010073004":7,"482014115012":7,"420454028004":7,"450830219011":7,"420912010033":7,"421010136012":7,"421010125002":7,"340057040092":7,"421010199002":7,"120860002121":7,"421010019001":7,"421010357012":7,"340076036012":7,"421010357022":7,"340390304003":7,"340330210001":7,"420454072021":7,"230110200001":7,"040135231021":7,"450190046061":7,"340090209023":7,"421010310005":7,"421010011014":7,"420912107001":7,"330099614002":7,"240150305032":7,"420912071012":7,"421010121002":7,"240054113082":7,"100030135013":7,"421010271002":7,"340110108002":7,"420454041021":7,"340076092033":7,"421010041021":7,"340010118043":7,"420912009032":7,"421010019002":7,"340057029052":7,"421010009012":7,"421010331022":7,"420912031061":7,"421010024001":7,"340076039015":7,"421010169011":7,"421010063003":7,"421010291002":7,"340155007012":7,"340057032022":7,"420691113003":7,"420293071001":7,"421010100004":7,"121030248011":7,"421010081011":7,"340010133023":7,"420950110003":7,"420171002072":7,"421010286002":7,"340010004002":7,"340057029071":7,"420454040041":7,"550959608003":7,"060590320581":7,"120860039062":7,"421010204001":7,"340155018002":7,"421010042021":7,"340155016052":7,"090034924001":7,"421010153003":7,"421010179002":7,"420490112023":7,"421010293002":7,"340057011042":7,"420370505003":7,"421070033004":7,"010730144101":7,"421010085005":7,"340210037061":7,"340010101013":7,"421010198005":7,"420293110002":7,"110010101002":7,"420912001042":7,"420454102001":7,"420454081032":7,"340076092043":7,"421010341006":7,"421010071022":7,"421330232003":7,"340010133013":7,"421010040011":7,"360610015022":7,"340155012012":7,"421010310006":7,"421010010022":7,"421010158005":7,"120310143371":7,"420912067042":7,"421010195013":7,"421010042012":7,"360610031001":7,"421010152004":7,"421010273004":7,"340210029022":7,"421010372004":7,"421010028012":7,"420912055033":7,"421010036004":7,"420454040043":7,"100010414001":7,"450770112031":7,"340110107005":7,"421010337012":7,"420454019003":7,"421010018002":7,"481210216282":7,"421010348033":7,"421010279021":7,"420912032073":7,"421010140001":7,"340057031043":7,"421010111001":7,"420454040031":7,"421010284002":7,"250214191001":7,"421010011012":7,"421010274022":7,"421010078004":7,"420250201052":7,"340155013022":7,"420912023022":7,"420792169002":7,"360050293024":7,"421010132002":7,"421010134022":7,"340057036001":7,"340130176003":7,"421010114002":7,"420792170021":7,"340076085031":7,"421010242001":7,"340057029101":7,"340155012131":7,"340090213002":7,"420171058112":7,"340297381001":7,"421010109002":7,"100030169012":7,"100050505042":7,"421010169022":7,"340090210021":7,"340155016092":7,"361119524001":7,"340076011021":7,"420110116012":7,"421010245002":7,"421010162003":7,"421010070005":7,"420912059031":7,"421010013005":7,"421010141002":7,"421010300007":7,"421010011021":7,"421010016002":7,"421010008043":7,"340076034003":7,"340057014012":7,"360450622003":7,"421010332002":7,"340090213001":7,"421010040022":7,"421010347021":7,"420912032032":7,"518100460122":7,"361130780001":7,"420770052005":7,"421010004021":7,"340076042003":7,"340010131011":7,"340210030091":7,"421010176023":7,"420171015031":7,"340258111012":7,"421010158002":7,"420110111011":7,"340210038003":7,"421010249001":7,"421010320005":7,"421010037012":7,"421010020002":7,"421010007001":7,"340090213003":7,"421010037022":7,"421010021002":7,"421010315014":7,"420454026002":7,"340076077022":7,"420454051001":7,"421010337013":7,"421010055002":7,"340155017021":7,"421010074004":7,"420454034011":7,"421010033001":7,"370479301001":7,"421010203001":7,"421010119001":7,"230159762001":7,"340076084043":7,"100030101013":7,"420454097021":7,"340155020022":7,"420454037021":7,"421010067003":7,"421010146001":7,"421010040024":7,"245101308042":7,"340010103001":7,"340057005011":7,"421010292002":7,"340297391002":7,"421010088023":7,"245101002001":7,"421010084002":7,"295101165004":7,"271230404022":7,"340057040061":7,"421010146003":7,"420171015032":7,"421010037013":7,"420171064023":7,"340155010022":7,"390351851042":7,"340076089013":7,"220330044034":7,"421010038001":7,"420454062023":7,"511870201001":7,"340076084021":7,"421010388004":7,"340155017011":7,"340076011011":7,"420454041032":7,"421010280001":7,"421010023002":7,"340057038021":7,"420454103021":7,"340076062003":7,"421010042014":7,"420770053023":7,"421010101002":7,"421010321002":7,"421010201011":7,"340057011031":7,"421010028022":7,"340090208002":7,"421019804001":7,"420912058082":7,"420454031041":7}	2023-06-01 00:00:00-04:00	2023-07-01 00:00:00-04:00
222-223@63n-yb8-249	41.771598	-77.980181	2031	985	{"421059503003":56,"421059503001":56,"420834207002":37,"421059502003":37,"421059503002":31,"421059505003":31,"421059504002":19,"421059502002":19,"421059501002":19,"420834205001":19,"420834207003":19,"421059501003":19,"421059501004":19,"421059502001":19,"420834206005":13,"360039504002":13,"420130104025":13,"420834211002":13,"420834206006":13,"420239602003":13,"420834210002":13,"421179504004":13,"420834207004":13,"420834208002":13,"420834202001":13,"420834209001":13,"421179503001":7,"360039506003":7,"450379702025":7,"421239701001":7,"361070202001":7,"420479511001":7,"421179509002":7,"421059504003":7,"421059501001":7,"420479510002":7,"420110131001":7,"420834208001":7,"421059505001":7,"420792001002":7,"421179505002":7,"420834206003":7,"420430228001":7,"421179503003":7,"421059504001":7,"420834203002":7,"420333306002":7,"420333304004":7,"360099622002":7}	2023-01-01 00:00:00-05:00	2023-02-01 00:00:00-05:00
222-223@63n-yb8-249	41.771598	-77.980181	1929	876	{"421059503001":59,"421059502003":53,"421059503002":46,"420834207003":40,"421059504002":40,"421059503003":33,"421059501003":33,"421059504001":33,"420834207002":27,"420834205001":20,"421059501002":20,"421059505003":20,"421059505001":20,"420010312012":14,"421179502003":14,"421059505002":14,"421059502002":14,"420239602002":14,"420834207004":14,"420239601002":7,"421179509002":7,"420834208001":7,"421059504003":7,"420535301001":7,"421179503003":7,"421059502001":7,"360290071022":7,"421059501001":7,"120830019001":7,"420639608001":7,"420333312003":7,"121270907011":7,"420130114001":7,"361019620002":7,"420333306002":7,"360130306002":7,"360039506003":7,"361070202001":7,"420834206001":7,"420131007001":7,"420834203002":7,"420834206006":7,"420479510002":7,"421179503001":7,"421179505002":7,"420333301003":7,"360099612001":7}	2023-02-01 00:00:00-05:00	2023-03-01 00:00:00-05:00
222-223@63n-yb8-249	41.771598	-77.980181	2112	887	{"421059503001":42,"421059502003":35,"421059501003":28,"421059503003":28,"421059501002":21,"421059504002":21,"420239601003":21,"421059503002":21,"420834208001":21,"420333304004":14,"421179509002":14,"420834207002":14,"420834207003":14,"420834206001":14,"421059505001":14,"421059501004":14,"420834208002":14,"420130104025":14,"421059502002":14,"421179502003":14,"420159507003":7,"421179503001":7,"421059504001":7,"360099617002":7,"420479510002":7,"421179507003":7,"360039506003":7,"420512630001":7,"420834207004":7,"421059502001":7,"420333306002":7,"420834210002":7,"420659506005":7,"420834205001":7,"420479511003":7,"360099615002":7,"420670704002":7,"420912013011":7,"420410118013":7,"420239601002":7,"421179503003":7,"360130306002":7,"421179507004":7,"360039507001":7,"420990306012":7}	2023-03-01 00:00:00-05:00	2023-04-01 00:00:00-04:00
222-223@63n-yb8-249	41.771598	-77.980181	1895	777	{"421059503003":52,"421059503001":52,"421059503002":44,"421059502003":44,"420834207002":35,"420834207003":35,"421059502002":18,"420239602001":18,"420130104025":18,"421059501001":18,"421059504002":18,"421179502003":18,"421059501003":18,"421059505001":18,"360290109022":18,"420834207004":9,"360559801001":9,"420333304003":9,"420199104001":9,"421059504003":9,"420834206001":9,"420239601003":9,"360039506003":9,"421179503003":9,"420333314012":9,"330110142021":9,"420834203002":9,"420333303001":9,"131350507151":9,"421179505001":9,"360099616003":9,"421179507004":9,"420333306002":9,"420834208002":9,"420710111003":9,"420333312003":9,"420659506005":9,"420834204002":9,"450410004002":9,"421059501002":9,"420239601002":9,"120559606025":9,"420239601001":9,"420333315002":9,"420834206003":9,"421059504001":9}	2023-04-01 00:00:00-04:00	2023-05-01 00:00:00-04:00
222-223@63n-yb8-249	41.771598	-77.980181	2168	888	{"421059503001":103,"421059503003":56,"421059502002":40,"421059503002":32,"421059501003":24,"421059504002":24,"421059502003":16,"420239602001":16,"421059501001":16,"420834207003":16,"421059501002":16,"421179509002":16,"420834207004":16,"421059504001":16,"421179502003":16,"421059504003":16,"420239601002":16,"421059501004":16,"420834206004":8,"420479511001":8,"131299705003":8,"420239602002":8,"420834206003":8,"420834207001":8,"420333306002":8,"420912065011":8,"421179508001":8,"420333312003":8,"420670704002":8,"421179510003":8,"421059505001":8,"421059502001":8,"421059505002":8,"360099617002":8,"420210121001":8,"421070029001":8,"420239601001":8,"420479510002":8,"360039506003":8,"421179503003":8,"360099616003":8,"360099612001":8,"420834210002":8,"421330205222":8,"421059505003":8,"421179503002":8,"420834202002":8}	2023-05-01 00:00:00-04:00	2023-06-01 00:00:00-04:00
222-223@63n-yb8-249	41.771598	-77.980181	2316	942	{"421059503003":69,"421059503001":69,"421059504002":52,"421059501002":35,"421059501003":26,"121319506035":26,"421059502002":26,"421059503002":26,"420239601003":18,"421059502001":18,"420834211002":18,"421059505001":18,"421179502002":18,"420834206005":18,"421059504003":18,"421179502003":18,"421059505003":18,"420710124041":18,"420834208001":18,"370559706014":18,"CA:35260102":9,"421150325001":9,"421179509003":9,"480291918063":9,"420333314012":9,"420834206001":9,"420333306002":9,"420333304004":9,"421179509002":9,"420010301011":9,"421010320006":9,"421059501001":9,"170438429003":9,"420131007001":9,"421179503003":9,"131350507151":9,"360039509003":9,"420239602003":9,"420834207002":9,"420834207003":9,"420199116002":9,"420035211003":9,"420930502001":9,"360099618005":9,"420730008002":9,"360099611004":9,"421059502003":9,"360039512006":9,"360039510002":9}	2023-06-01 00:00:00-04:00	2023-07-01 00:00:00-04:00
222-223@63n-yb8-249	41.771598	-77.980181	2338	1062	{"421059503003":65,"421059501003":56,"421059504003":47,"421059503001":47,"421059503002":47,"421059505001":47,"421059504002":38,"420239602003":38,"421059501002":38,"421059502002":38,"421059502003":28,"420834208001":19,"420710112001":19,"421059505003":19,"420333306002":19,"421179502003":19,"421059501004":19,"420834207002":19,"420834207004":19,"420834208002":19,"421059505002":19,"420834206004":19,"240479503003":10,"421179509002":10,"340258104023":10,"421330205213":10,"421179506004":10,"420030709001":10,"421179505001":10,"420710120011":10,"420059511006":10,"420110129004":10,"421179503001":10,"420834206002":10,"420391116002":10,"420110111011":10,"360130366002":10,"360290100012":10,"360039512002":10,"420239602002":10,"180571108041":10,"420350307003":10,"421059504001":10,"421179503004":10,"420834201002":10,"420110116031":10,"421179503003":10,"420810111005":10}	2023-07-01 00:00:00-04:00	2023-08-01 00:00:00-04:00
222-223@63n-yb8-249	41.771598	-77.980181	2251	1051	{"421059503001":86,"421059502002":43,"421059504002":43,"421059503003":43,"421059505001":35,"421059503002":35,"420834207002":26,"421059502003":26,"421059505002":26,"421059504003":26,"421059504001":26,"421059501002":26,"421059501003":26,"420834210001":18,"421179502003":18,"421059505003":18,"360450602001":18,"421059502001":18,"420834203002":18,"421179503002":18,"421059501001":18,"421179503001":18,"420239601003":18,"420834201001":9,"420834208003":9,"360810857001":9,"420333306002":9,"420639608002":9,"421179507004":9,"421179503004":9,"420834208002":9,"420333314012":9,"420710111003":9,"360690518002":9,"420035238001":9,"420239601002":9,"420834205001":9,"360379504001":9,"360099403006":9,"420834207004":9,"420834207003":9,"420270112012":9,"360099618001":9,"361019621001":9,"420171057021":9,"360594132005":9,"421179506004":9,"420834210002":9,"420893014023":9,"360039510002":9,"421298045012":9}	2023-08-01 00:00:00-04:00	2023-09-01 00:00:00-04:00
222-223@63n-yb8-249	41.771598	-77.980181	2049	991	{"421059503001":50,"420834208001":42,"421059503002":42,"420834207002":34,"421059505002":34,"421059503003":34,"421059504002":34,"421059502002":25,"421059501004":25,"420239601002":25,"421059501002":17,"420834201001":17,"421059501001":17,"420490115072":17,"360999503004":17,"420834206002":17,"420350301002":17,"420834207003":17,"CA:59330122":9,"421179507003":9,"370559701021":9,"120090686021":9,"421059502003":9,"420834203003":9,"421059505003":9,"420239601003":9,"420159509003":9,"360099615001":9,"420834207004":9,"421059505001":9,"391730204022":9,"420239602001":9,"420035238001":9,"360130366002":9,"421059504001":9,"240098610031":9,"420834205003":9,"360099403006":9,"420990306021":9,"421179506004":9,"421179504004":9,"420333306002":9,"420879612002":9,"421059501003":9,"401091070021":9,"420130104011":9,"060170316003":9,"390410115302":9,"420970816003":9,"470359702002":9,"420834204002":9,"420834208002":9,"421059504003":9}	2023-09-01 00:00:00-04:00	2023-10-01 00:00:00-04:00
222-223@63n-yb8-249	41.771598	-77.980181	1956	952	{"421059503003":44,"421059503001":35,"421179509002":35,"420834207003":35,"421059503002":35,"421059501002":27,"421059501003":27,"421059504001":27,"421059504002":27,"421059505002":27,"420834207002":27,"421059501004":18,"421059502002":18,"421059505003":18,"420912004021":18,"360050351001":18,"421059505001":18,"420239601002":9,"421179506004":9,"420834208001":9,"171990210001":9,"421059504003":9,"420834207004":9,"420430249001":9,"421179508001":9,"421059502001":9,"420239602002":9,"421179502004":9,"420479511001":9,"360099615002":9,"421298019004":9,"420834202002":9,"420239601003":9,"421179503001":9,"421059502003":9,"361019620002":9,"420479510003":9,"100010417012":9,"420410114004":9,"420032206002":9,"420834205001":9}	2023-10-01 00:00:00-04:00	2023-11-01 00:00:00-04:00
222-223@63n-yb8-249	41.771598	-77.980181	1823	861	{"421059503001":76,"421059505002":59,"420239601002":42,"421059501004":34,"421059503003":26,"421059504002":26,"421059501003":26,"421059503002":26,"421059504003":26,"420130104011":17,"421059502002":17,"420834202002":17,"420834207002":17,"421059501002":17,"420210121001":17,"421179508001":9,"420834207003":9,"240253032062":9,"421179508002":9,"420239602001":9,"420834206001":9,"420810113022":9,"421179506003":9,"420834209002":9,"421179503002":9,"420010303002":9,"420834206004":9,"421059505001":9,"340090210021":9,"421179503003":9,"420350307003":9,"421179502004":9,"360039507003":9,"420834208002":9,"420239601003":9,"421179501003":9,"421190904003":9,"360039511002":9,"421059502001":9,"420834207004":9}	2023-11-01 00:00:00-04:00	2023-12-01 00:00:00-05:00
zzw-222@63p-bmp-q2k	40.640966	-76.091713	267	257	{"421070031002":31,"420710126011":31,"420110135001":31,"421070008004":31,"421070014001":31,"420970810001":31,"421070001003":31}	2023-01-01 00:00:00-05:00	2023-02-01 00:00:00-05:00
zzw-222@63p-bmp-q2k	40.640966	-76.091713	263	252	{"421070033002":21,"421070033003":14,"420110138002":14,"421070031001":14,"421070035001":14,"421070004001":14,"421070030002":14,"421070029004":14,"421070032005":7,"421070019003":7,"420370513002":7,"421070039001":7,"420750024002":7,"421070030003":7,"420110140001":7,"421070034003":7,"420970808003":7,"421070023001":7,"421070032004":7,"421070032003":7}	2023-02-01 00:00:00-05:00	2023-03-01 00:00:00-05:00
zzw-222@63p-bmp-q2k	40.640966	-76.091713	307	297	{"421070004001":33,"421070030002":33,"420950159012":17,"421070010002":17,"421070023001":17,"421070039002":17,"420110137022":17,"421070038001":17,"420110135002":17,"421070018002":17,"421070031002":17,"420110103042":17,"421070020003":17}	2023-03-01 00:00:00-05:00	2023-04-01 00:00:00-04:00
zzw-222@63p-bmp-q2k	40.640966	-76.091713	309	277	{"420110102012":17,"421070036001":17,"340210011011":17,"421070031002":17,"420410132001":17,"420110127002":17,"421070020001":17,"420110138002":17,"421070032001":17,"421070032003":17}	2023-04-01 00:00:00-04:00	2023-05-01 00:00:00-04:00
zzw-222@63p-bmp-q2k	40.640966	-76.091713	333	299	{"420110102012":34,"421070009002":34,"420110124002":34,"421070008004":34,"421070031001":34,"420912086011":34,"421070033002":34,"421070031002":34}	2023-05-01 00:00:00-04:00	2023-06-01 00:00:00-04:00
zzw-222@63p-bmp-q2k	40.640966	-76.091713	346	286	{"421070035002":20,"421070009001":20,"420110102023":20,"420430238003":20,"420110130002":20,"421070015001":20,"420750028002":20,"420110004001":20,"421070013004":20,"420110102012":20}	2023-06-01 00:00:00-04:00	2023-07-01 00:00:00-04:00
zzw-222@63p-bmp-q2k	40.640966	-76.091713	370	296	{"421070016004":37,"420110135004":37,"421070003004":37,"421070017003":37,"420110136002":37,"421070014001":37,"470359702002":37,"420950159012":37}	2023-07-01 00:00:00-04:00	2023-08-01 00:00:00-04:00
zzw-222@63p-bmp-q2k	40.640966	-76.091713	361	315	{"421070034003":34,"420970804003":34,"420250206003":17,"421070035004":17,"421070032004":17,"421070019003":17,"420110138002":17,"421070009001":17,"421070033006":17,"421070017002":17,"420110103031":17,"421070012001":17,"420950159012":17}	2023-08-01 00:00:00-04:00	2023-09-01 00:00:00-04:00
zzw-222@63p-bmp-q2k	40.640966	-76.091713	311	248	{"421070033003":34,"421070017002":34,"420950159012":17,"421070031001":17,"421070034002":17,"420950172002":17,"421070031002":17,"421070023003":17}	2023-09-01 00:00:00-04:00	2023-10-01 00:00:00-04:00
zzw-222@63p-bmp-q2k	40.640966	-76.091713	288	227	{"421070035004":39,"421070008004":20,"420950159012":20,"421070030002":20,"420430223005":20,"421070014001":20,"420410127011":20}	2023-10-01 00:00:00-04:00	2023-11-01 00:00:00-04:00
zzw-222@63p-bmp-q2k	40.640966	-76.091713	286	220	{"421070033004":29,"421070033001":29,"421070030003":29,"421070015004":29,"421070028002":29,"421070032005":29,"421070016003":29}	2023-11-01 00:00:00-04:00	2023-12-01 00:00:00-05:00
223-223@63p-bmz-6ff	40.690777	-76.18847	486	310	{"421070019001":29,"421070008002":10,"421070016002":10,"421070035003":10,"421070015002":10,"421010121001":10,"421070019003":10,"420770055032":10,"421070018002":10,"421070032004":10,"421070036003":10,"421070032001":10,"340410309001":10,"421070021001":10,"421070020003":10,"421070019004":10,"421070012002":10,"421070017001":10}	2023-07-01 00:00:00-04:00	2023-08-01 00:00:00-04:00
223-223@63p-bmz-6ff	40.690729	-76.1885	482	285	{"421070020003":34,"421070032001":17,"420110101001":17,"421070019001":17,"421070015001":17,"420792123003":9,"421070021001":9,"421070020004":9,"420430239002":9,"421070009001":9,"420970809002":9,"421070013002":9,"421070019003":9,"421070009002":9,"421070017001":9,"420770001021":9,"421070009004":9,"421070008001":9,"421070010002":9}	2023-08-01 00:00:00-04:00	2023-09-01 00:00:00-04:00
223-223@63p-bmz-6ff	40.690729	-76.1885	413	228	{"421070008003":27,"420430239002":14,"421070008004":14,"421070016001":14,"420792170012":14,"421070017001":14,"421070018002":14,"421070035001":14,"420110101001":14,"421070021001":14,"421070020003":14,"421070037003":14}	2023-09-01 00:00:00-04:00	2023-10-01 00:00:00-04:00
223-223@63p-bmz-6ff	40.690729	-76.1885	391	223	{"421070018001":26,"421070035002":26,"421070020003":26,"421070009002":26,"421070035001":13,"420912058011":13,"421070008004":13,"421070017002":13,"421070024003":13,"421070035003":13,"421070021001":13,"421070006012":13,"421070013002":13,"421070012003":13,"420893004022":13}	2023-10-01 00:00:00-04:00	2023-11-01 00:00:00-04:00
223-223@63p-bmz-6ff	40.690729	-76.1885	377	237	{"421070016003":36,"421070022001":36,"421070015004":36,"421070006012":18,"421070020003":18,"421070016001":18,"421070018001":18,"421070010003":18,"421070013003":18,"360470157003":18}	2023-11-01 00:00:00-04:00	2023-12-01 00:00:00-05:00
223-223@63p-bmz-6ff	40.690729	-76.1885	387	309	{"421070019001":49,"421070020003":21,"421070019002":14,"421070031001":14,"421070030002":14,"421070004003":14,"421070017001":14,"421070033006":14,"420110138002":14,"420810108001":7,"421070016003":7,"421070005001":7,"420770059014":7,"421070007001":7,"421070015005":7,"421070035002":7,"421070024003":7,"421070012001":7,"421070018002":7,"421070008003":7,"421070010002":7,"421070019003":7,"421070019004":7,"421070007003":7,"421070032005":7}	2023-01-01 00:00:00-05:00	2023-02-01 00:00:00-05:00
223-223@63p-bmz-6ff	40.690729	-76.1885	356	290	{"421070009001":21,"421070007001":21,"421070017003":11,"421070024003":11,"421070030002":11,"421070008002":11,"421070015005":11,"421070032001":11,"421070017001":11,"421070001001":11,"421070014001":11,"421070012001":11,"421070016001":11,"420770053022":11,"421070023003":11,"421070019004":11,"420770010002":11,"340410309001":11,"421070020004":11,"421070019003":11,"420950176052":11,"421070018001":11}	2023-02-01 00:00:00-05:00	2023-03-01 00:00:00-05:00
223-223@63p-bmz-6ff	40.690729	-76.1885	391	318	{"421070020003":21,"420110102022":21,"421070013001":21,"421070019001":21,"421070030002":11,"421070018002":11,"421070010003":11,"420110135001":11,"421070008003":11,"421070006011":11,"421070023003":11,"420430250002":11,"421070019003":11,"421070033002":11,"421070017002":11,"421070017001":11}	2023-03-01 00:00:00-05:00	2023-04-01 00:00:00-04:00
223-223@63p-bmz-6ff	40.690729	-76.1885	381	302	{"421070018002":26,"421070020004":13,"421070020001":13,"421070009001":13,"421070008002":13,"421070019001":13,"421070008003":13,"420430250002":13,"421070006011":13,"421070013003":13,"421070020003":13,"421070023002":13,"421070031002":13,"421070035003":13,"420970811001":13,"421070033002":13,"421070030003":13,"421070015001":13}	2023-04-01 00:00:00-04:00	2023-05-01 00:00:00-04:00
223-223@63p-bmz-6ff	40.690729	-76.1885	428	321	{"421070001003":31,"421070024003":21,"421070009001":21,"421070020003":21,"421070033003":21,"421070019003":11,"421070016001":11,"421070034001":11,"421070008003":11,"421070017001":11,"421070019001":11,"421070033002":11,"421070027002":11,"421070022001":11,"420770067033":11,"421070007001":11,"421070009002":11,"421070004003":11}	2023-05-01 00:00:00-04:00	2023-06-01 00:00:00-04:00
223-223@63p-bmz-6ff	40.690729	-76.1885	455	317	{"421070015005":24,"420110137023":24,"421070019001":24,"390490070482":24,"421070018001":24,"421070024003":24,"421070006011":12,"421070034001":12,"421070017001":12,"421070020003":12,"421070019004":12,"420950166002":12,"421070032001":12,"421070037002":12}	2023-06-01 00:00:00-04:00	2023-07-01 00:00:00-04:00
zzw-225@628-dvk-wrk	40.821241	-75.914496	1221	740	{"421070027001":24,"420792170012":24,"421070028002":24,"421070025002":24,"420250201022":24,"420250202001":24,"420250204001":16,"420250203006":16,"420250202002":16,"421070026004":16,"420250204005":16,"421070005003":16,"421070004002":16,"420250203005":16,"421070017002":16,"421070026005":16,"421070027003":16,"421070004001":16,"421070030001":8,"421070032001":8,"421070026001":8,"421070030002":8,"421070002001":8,"421070028001":8,"420250204004":8,"420912082011":8,"420110101001":8,"420970812003":8,"420770008003":8,"420250203002":8,"421070001001":8,"421070019002":8,"420250205004":8,"421070027002":8,"420250203001":8,"421070003003":8,"421070003001":8,"421070005004":8,"420250203003":8,"420250201023":8,"421070005001":8,"420810003007":8}	2023-01-01 00:00:00-05:00	2023-02-01 00:00:00-05:00
zzw-225@628-dvk-wrk	40.821241	-75.914496	1059	633	{"421070028002":37,"421070003002":30,"421070027003":23,"421070025002":23,"421070002001":15,"420250203005":15,"421070024003":15,"421070033002":15,"421070019002":15,"420250203003":15,"421070004001":15,"420792168003":15,"421070003003":15,"421070026004":15,"421070026005":15,"421070028003":8,"420110101001":8,"420250209001":8,"421070011001":8,"420250209002":8,"421070001001":8,"421070030002":8,"510872003031":8,"420370506003":8,"420792119003":8,"420792177003":8,"421070005004":8,"420250204001":8,"420950101001":8,"421070028001":8,"421330209213":8,"420770067033":8,"420250203002":8,"420792166003":8,"420893013022":8,"421070027001":8,"420250204005":8,"421070003004":8,"421070029002":8,"420792179002":8,"421070022003":8,"420250205004":8,"420250203004":8,"420250204003":8}	2023-02-01 00:00:00-05:00	2023-03-01 00:00:00-05:00
zzw-225@628-dvk-wrk	40.821241	-75.914496	1431	702	{"421070003003":23,"421070003002":23,"421070028002":23,"420250203005":23,"421070028003":17,"420250203003":17,"421070001003":17,"421070027001":12,"421070026004":12,"420250204001":12,"420250203006":12,"420250204005":12,"421070002001":12,"420250201022":12,"421070005003":12,"421070026005":12,"420792173003":12,"421070035004":12,"421070026002":12,"420770096003":12,"421010287002":6,"421070035002":6,"420250201031":6,"420250204004":6,"420250202006":6,"421070032004":6,"420250209002":6,"421070027003":6,"420710117041":6,"421070009006":6,"420792119002":6,"420250202001":6,"421070028001":6,"421070005001":6,"540039717004":6,"421070020003":6,"421070001001":6,"420950101001":6,"421070030002":6,"421070005004":6,"420970809001":6,"421070029002":6,"420770055032":6,"420250205004":6,"420250204002":6,"421070003004":6}	2023-03-01 00:00:00-05:00	2023-04-01 00:00:00-04:00
zzw-225@628-dvk-wrk	40.821241	-75.914496	1278	593	{"421070028002":31,"421070026004":31,"421070026005":25,"421070027003":25,"421070001003":19,"421070005003":19,"421070028003":13,"420770062042":13,"421070026002":13,"420250209002":13,"420250201022":13,"420250208002":13,"420250203005":13,"420770069031":13,"421070002001":13,"420250204004":13,"420250203003":13,"420250203006":7,"421070027001":7,"420792167002":7,"421070003002":7,"420792178002":7,"421070033002":7,"421070007003":7,"131210021001":7,"421070028001":7,"420250201032":7,"420250203001":7,"420792121002":7,"420792166003":7,"420250204005":7,"420792166002":7,"420950101001":7,"421070003003":7,"420250203004":7,"420950113001":7,"421070004001":7,"421070031002":7,"421070005001":7,"420950153001":7,"421070001001":7,"420110101001":7,"420970820004":7,"420250204002":7,"420250205006":7,"420770055032":7,"420770062041":7,"421070029002":7}	2023-04-01 00:00:00-04:00	2023-05-01 00:00:00-04:00
zzw-225@628-dvk-wrk	40.821241	-75.914496	1423	650	{"421070027003":30,"420250201022":22,"421070028002":22,"421070025002":22,"421070026004":22,"421070031002":15,"420250203006":15,"421070002002":15,"340090209023":15,"421070029002":15,"420110005001":15,"420250203003":15,"420250203005":15,"421070028001":15,"420770062042":15,"421070024003":15,"421070026005":15,"420250205002":8,"421070001001":8,"421070029003":8,"420110141003":8,"420770062022":8,"421070030002":8,"420770059021":8,"421070003004":8,"420792178002":8,"420171031011":8,"420250204005":8,"515500211021":8,"420970812002":8,"421070004003":8,"421070005003":8,"421070014001":8,"421070002001":8,"420293027041":8,"421070026001":8,"421070026003":8,"421070032001":8,"420250207004":8,"420171031031":8,"420010316003":8,"420912080002":8,"421070005004":8,"421070019003":8,"421070007003":8,"420850325011":8,"421070027001":8,"420770055032":8,"420250203001":8,"420250209002":8,"420430238003":8}	2023-05-01 00:00:00-04:00	2023-06-01 00:00:00-04:00
zzw-225@628-dvk-wrk	40.821241	-75.914496	1436	610	{"421070028002":50,"420250203005":36,"421070003003":29,"421070001003":22,"421070026004":22,"421070024003":15,"421070005003":15,"421070001001":15,"421070026005":15,"421070026002":15,"421070028001":15,"421070025002":15,"420792179001":15,"421070007001":8,"420250203004":8,"420171031011":8,"340076073003":8,"420250205006":8,"421070029001":8,"420893013022":8,"420770063081":8,"420970812003":8,"420293115002":8,"420950101001":8,"421070032005":8,"420250204005":8,"421070024001":8,"420250203001":8,"421070008002":8,"420750038003":8,"420770059021":8,"421070029002":8,"420250201052":8,"420250203006":8,"421070027003":8,"420770062022":8,"421070026003":8,"421070028003":8,"420171031031":8,"340057028052":8,"421070032001":8,"421070003004":8}	2023-06-01 00:00:00-04:00	2023-07-01 00:00:00-04:00
zzw-225@628-dvk-wrk	40.821241	-75.914496	1499	705	{"421070003004":48,"421070028002":48,"420250203005":40,"420250204005":24,"421070027001":24,"421070005003":24,"421070001002":16,"420250202001":16,"420250203001":16,"420950159012":16,"421070004001":16,"421070026005":16,"420912082011":16,"420250203004":16,"420250203006":16,"421070026002":16,"421070001001":16,"421070028003":8,"421070003002":8,"420250204004":8,"420110118002":8,"421070008004":8,"420950107002":8,"420970812003":8,"420250204002":8,"420792178002":8,"421070001004":8,"420110025001":8,"230239707003":8,"420250205003":8,"421070003003":8,"420893013022":8,"420893003043":8,"420970809002":8,"421070028001":8,"420930502001":8,"420370508001":8,"421070029002":8,"421070026004":8,"420950101001":8,"421070026001":8,"421070027002":8,"420250206003":8,"421070032005":8,"421070032001":8,"420792003001":8,"420250204001":8,"421070006012":8,"420770062022":8}	2023-07-01 00:00:00-04:00	2023-08-01 00:00:00-04:00
zzw-225@628-dvk-wrk	40.821241	-75.914496	1516	735	{"421070027003":67,"421070003004":34,"420250204004":26,"421070005003":26,"421070026004":26,"420893013013":26,"421070028002":17,"420250201022":17,"420250206003":17,"420250204002":17,"420250204005":17,"421070018002":17,"421070029002":17,"420250203006":17,"421070027001":17,"420250204001":9,"421070027002":9,"420250203003":9,"421070001001":9,"420970809002":9,"420893013022":9,"420912060062":9,"421070001004":9,"240479501003":9,"420250201021":9,"420770055032":9,"420110118002":9,"420110025001":9,"421070028001":9,"420250209002":9,"421070034003":9,"421070032005":9,"421070001003":9,"420770067033":9,"421070014001":9,"420250203005":9,"421070028003":9,"421070003001":9,"340090214002":9,"421070026001":9,"421070024001":9,"421070003003":9,"420770067014":9,"420250205002":9,"471630433012":9,"420792166002":9}	2023-08-01 00:00:00-04:00	2023-09-01 00:00:00-04:00
zzw-225@628-dvk-wrk	40.821241	-75.914496	1303	660	{"421070028002":48,"421070027003":40,"420250201021":24,"420250203003":24,"420792173003":16,"421070002001":16,"421070030002":16,"420250204004":16,"421070031002":16,"421070001001":16,"420792172002":16,"421070026005":16,"421070028003":16,"420250203005":16,"420250201022":16,"421070033005":16,"421070003004":16,"420250204002":16,"421070029002":16,"421070028001":16,"470590909001":8,"420792005001":8,"420250204001":8,"421070008004":8,"420250209002":8,"420250205002":8,"080410040081":8,"420950101001":8,"421070027002":8,"420950172002":8,"420250205004":8,"421070001004":8,"420110025001":8,"420792118001":8,"421070032003":8,"420792165021":8,"421070001003":8,"420250203006":8,"420770055032":8,"421070037002":8,"421070005003":8,"421070026001":8,"420792166002":8,"420250204003":8,"420250204005":8}	2023-09-01 00:00:00-04:00	2023-10-01 00:00:00-04:00
zzw-225@628-dvk-wrk	40.821241	-75.914496	997	529	{"420250203004":36,"420110101002":18,"420792118001":18,"420250204004":18,"420250204002":18,"420710127002":18,"421070028002":18,"420250204005":18,"421070002001":18,"420250201022":18,"420370508001":9,"420350301004":9,"420792102003":9,"420250203001":9,"330130425003":9,"421070028001":9,"420950101001":9,"420250203003":9,"421070028003":9,"420250204001":9,"421070005003":9,"421070003004":9,"421070032001":9,"421070001001":9,"421070025002":9,"421070032005":9,"420950172002":9,"420250202002":9,"420250205003":9,"421070027001":9,"421070029002":9,"420893004022":9}	2023-10-01 00:00:00-04:00	2023-11-01 00:00:00-04:00
zzw-225@628-dvk-wrk	40.821241	-75.914496	1058	566	{"421070028002":25,"420250203005":25,"421070027001":25,"421070002001":17,"420250204001":17,"421070001001":17,"420250204004":17,"420250209004":17,"420792162002":17,"421070028001":17,"121170210001":17,"420110138003":9,"421070026004":9,"450130111003":9,"420250209002":9,"421070029002":9,"420250203001":9,"420850326022":9,"420950101001":9,"420250201032":9,"420893004022":9,"420250201023":9,"340373734003":9,"340010024003":9,"420792177003":9,"420171034003":9,"420792155021":9,"420250208001":9,"421070027002":9,"420912082011":9,"420370508001":9,"420250205004":9,"421070032005":9,"420250204005":9,"420110101001":9,"421070032001":9,"421070001003":9,"421070031002":9,"420250204002":9,"420770062023":9,"421070004003":9,"421070033006":9,"420950159012":9}	2023-11-01 00:00:00-04:00	2023-12-01 00:00:00-05:00
222-223@63d-knc-dd9	40.242651	-78.83695	1729	948	{"421110202002":65,"421110203005":54,"421110202004":33,"420210107001":33,"420210132004":33,"420130110021":22,"420131003003":22,"420210137001":22,"420210132001":22,"420639615003":22,"420210133003":22,"420210133004":22,"421110201023":22,"421110203003":22,"360290125022":11,"420210111001":11,"421110202003":11,"420099602001":11,"420210106002":11,"420031702004":11,"420210113001":11,"420210137003":11,"421110211002":11,"420099607003":11,"420210112002":11,"340090217021":11,"420210137002":11,"421110208004":11,"421257110002":11,"420034752002":11,"371190029063":11,"421110203001":11,"250250703001":11,"510350802002":11,"470930046061":11,"420710127001":11,"420210108011":11,"420210106001":11,"420210007003":11,"420210123001":11,"420210101002":11,"421110206001":11,"421010211001":11,"420659510001":11,"370559701012":11,"421298084011":11,"421110203004":11}	2023-07-01 00:00:00-04:00	2023-08-01 00:00:00-04:00
222-223@63d-knc-dd9	40.242651	-78.83695	1755	970	{"421110203005":60,"421110202002":48,"420210107001":36,"421110201023":36,"420639615003":24,"420210136002":24,"421110219012":24,"421110202004":24,"420210108011":24,"420210111001":24,"421110203003":24,"420210131003":24,"420210003001":24,"420131005001":24,"420210114003":24,"421110201021":12,"421110203002":12,"420099607003":12,"420210112003":12,"420210006002":12,"370559703004":12,"420210110002":12,"420210101002":12,"450510513012":12,"420210137001":12,"421110206007":12,"420430245022":12,"421110204003":12,"420210132001":12,"420210132004":12,"420210111002":12,"420130110021":12,"421298084011":12,"420210134001":12,"420210137003":12,"420210131001":12,"471470801042":12,"420210001002":12,"420410122001":12,"421110206001":12,"370559705021":12,"420210108013":12,"421110209002":12,"420210007003":12}	2023-08-01 00:00:00-04:00	2023-09-01 00:00:00-04:00
222-223@63d-knc-dd9	40.242651	-78.83695	1463	887	{"421110203005":71,"420210137001":54,"420210108013":54,"420210133003":36,"420210103002":36,"420210107001":36,"420130110021":36,"240430104003":36,"420210133004":36,"420210107002":36,"420639615003":18,"421110202003":18,"420210131003":18,"421110202004":18,"420210003001":18,"421298029003":18,"421110201023":18,"421110204003":18,"421110202001":18,"420210111001":18,"420333306002":18,"240037512003":18,"420639608001":18,"390450307002":18,"421110209003":18,"421110202002":18,"421110203003":18,"420035212001":18,"420210126002":18,"421298084011":18,"420210001002":18,"421110210001":18,"420210114004":18}	2023-09-01 00:00:00-04:00	2023-10-01 00:00:00-04:00
222-223@63d-knc-dd9	40.242651	-78.83695	1497	928	{"421110202004":55,"421110202002":55,"420130110021":55,"421110203002":55,"421110202003":37,"420210108012":37,"421110203005":37,"420210130002":19,"240010005002":19,"240230005002":19,"420210133003":19,"420210133001":19,"420210112001":19,"420210107002":19,"420210002001":19,"240037512002":19,"421110204004":19,"420210106001":19,"420210007003":19,"420210132004":19,"240479500001":19,"421110201023":19,"420035212001":19,"421110207003":19,"421110203001":19,"421298083003":19,"421110203003":19,"420210137001":19,"420210115002":19,"420210133005":19,"420210137003":19,"421110212001":19,"420210001002":19,"420210111004":19,"421110217001":19}	2023-10-01 00:00:00-04:00	2023-11-01 00:00:00-04:00
222-223@63d-knc-dd9	40.242651	-78.83695	1484	912	{"420210107001":41,"420850327012":28,"420210133003":28,"420130110021":28,"420210132004":28,"420210106002":28,"421110203005":28,"421110202002":28,"420210115003":28,"420639619003":14,"420210137003":14,"420210106001":14,"420099609004":14,"240054112011":14,"421110204004":14,"421110203002":14,"421110202003":14,"421298066001":14,"420210113003":14,"420210001002":14,"421110219022":14,"240037304011":14,"421110201023":14,"421110201024":14,"420210111004":14,"201339518002":14,"420210115002":14,"421110209003":14,"420210137001":14,"421239702001":14,"421110202001":14,"421110210001":14,"100030148053":14,"421110203003":14}	2023-11-01 00:00:00-04:00	2023-12-01 00:00:00-05:00
222-223@63d-knc-dd9	40.242651	-78.83695	1541	869	{"421110203005":49,"421110203002":41,"420210107001":25,"420210107002":25,"420210133003":25,"421110201012":25,"420210115002":17,"420210006001":17,"420210137001":17,"421110218004":17,"420210134002":17,"420210111003":17,"420210108015":17,"421110206007":17,"420130110021":17,"420210131003":17,"420210137002":17,"421110208002":9,"420210110001":9,"420210133002":9,"420210132004":9,"420210106002":9,"420210134003":9,"421110202004":9,"421110204002":9,"421110203001":9,"421110201021":9,"420210112003":9,"420210129001":9,"420210111004":9,"420210111001":9,"420210125001":9,"421110204001":9,"421110202002":9,"420210005002":9,"420639615004":9,"421110205004":9,"340057017003":9,"420210133005":9,"420210108011":9,"340110409012":9,"421110204003":9,"421110203003":9,"420210106001":9,"420210134001":9,"421110202003":9}	2023-01-01 00:00:00-05:00	2023-02-01 00:00:00-05:00
222-223@63d-knc-dd9	40.242651	-78.83695	1439	786	{"421110203005":90,"421110202004":64,"421110203002":52,"420210107002":52,"420210137001":26,"420210129004":26,"421110202002":26,"420210106002":26,"421110203004":26,"420034752002":13,"421110204004":13,"421110204001":13,"420210134003":13,"421110203001":13,"420210113001":13,"421110201023":13,"420639615004":13,"420210113002":13,"420210133003":13,"420210106001":13,"421110206007":13,"421110202001":13,"420210125001":13,"420210129001":13,"420210012004":13,"420099607001":13,"420210133005":13}	2023-02-01 00:00:00-05:00	2023-03-01 00:00:00-05:00
222-223@63d-knc-dd9	40.242651	-78.83695	1416	734	{"421110203005":103,"421110202004":41,"421110202002":31,"420210136001":21,"420210133005":21,"421110203002":21,"421110202003":21,"420210134002":21,"420130110021":21,"420099607004":21,"420210137001":21,"420210129001":11,"421110201011":11,"420639615004":11,"420210107002":11,"420210126002":11,"420210136003":11,"420034291002":11,"421110201023":11,"420210131003":11,"500159536001":11,"420210113003":11,"420210112002":11,"420210110002":11,"420210106001":11,"420210101003":11,"421110208001":11,"420210110001":11,"420210111001":11,"420210131001":11,"181239525004":11,"420210005001":11,"420210007003":11,"421110206007":11,"420210130001":11,"420210123002":11,"421110204004":11}	2023-03-01 00:00:00-05:00	2023-04-01 00:00:00-04:00
222-223@63d-knc-dd9	40.242651	-78.83695	1461	762	{"421110203005":83,"421110202004":28,"420210111001":28,"421110202003":28,"420210101003":28,"420210115003":28,"420210110001":28,"420210123002":28,"420210108011":28,"420210111004":14,"420210129004":14,"420130112003":14,"420210113003":14,"421110203001":14,"420270113001":14,"421010005001":14,"420130110021":14,"421110212001":14,"421298048023":14,"421110206007":14,"420210137001":14,"421110204003":14,"420210106001":14,"420210133005":14,"420210006002":14,"420210105002":14,"420210130003":14,"421110201023":14,"421110204002":14,"482013333001":14,"421110217001":14,"420639615004":14,"421110202002":14,"420210137003":14,"420210136003":14}	2023-04-01 00:00:00-04:00	2023-05-01 00:00:00-04:00
222-223@63d-knc-dd9	40.242651	-78.83695	1596	831	{"420210108011":52,"421110204002":39,"420210132004":39,"420210108013":26,"421110203005":26,"421110201012":26,"420210133003":26,"421110203003":26,"420210107001":26,"340076009003":26,"420210137003":26,"421110219012":26,"420430248003":13,"420210105002":13,"420210112001":13,"420210107002":13,"420210137001":13,"421110201023":13,"420034470001":13,"420034762003":13,"420210001002":13,"421110202003":13,"421110204003":13,"421110202004":13,"420639608001":13,"420210106001":13,"421239706004":13}	2023-05-01 00:00:00-04:00	2023-06-01 00:00:00-04:00
222-223@63d-knc-dd9	40.242651	-78.83695	1831	989	{"421110203005":129,"420210133003":65,"421110202002":65,"421110202004":49,"420210134001":33,"421110203004":33,"421110219012":33,"421110204003":33,"420131012004":33,"420210135001":33,"420639619003":33,"420210107001":33,"421110201012":33,"420810102001":17,"420210107002":17,"420130110021":17,"421110206007":17,"390930961005":17,"420210137001":17,"420130106001":17,"420210103001":17,"370559702001":17,"420210108015":17,"420210111002":17,"420210105002":17,"420034752002":17,"470930046061":17,"420210108013":17,"420210108011":17,"320030059031":17,"420210133001":17,"420333306002":17}	2023-06-01 00:00:00-04:00	2023-07-01 00:00:00-04:00
zzw-222@63d-fxj-9pv	39.808917	-79.025796	247	180	{"540570105003":66,"420039812001":66,"420099607003":66}	2023-08-01 00:00:00-04:00	2023-09-01 00:00:00-04:00
zzw-222@63d-fxj-9pv	39.808917	-79.025796	198	135		2023-09-01 00:00:00-04:00	2023-10-01 00:00:00-04:00
zzw-222@63d-fxj-9pv	39.808917	-79.025796	127	78	{"240010017003":51,"421110211002":51}	2023-10-01 00:00:00-04:00	2023-11-01 00:00:00-04:00
zzw-222@63d-fxj-9pv	39.808917	-79.025796	70	70	{"421110201024":38,"421110211002":19}	2023-11-01 00:00:00-04:00	2023-12-01 00:00:00-05:00
zzw-222@63d-fxj-9pv	39.808917	-79.025796	186	81	{"421110215001":60,"421110216002":30,"421110216001":30,"421110214004":30}	2023-01-01 00:00:00-05:00	2023-02-01 00:00:00-05:00
zzw-222@63d-fxj-9pv	39.808917	-79.025796	159	82	{"421110218004":17,"421110208003":17,"421110215001":9}	2023-02-01 00:00:00-05:00	2023-03-01 00:00:00-05:00
zzw-222@63d-fxj-9pv	39.808917	-79.025796	179	67	{"421110208003":11,"421110217002":6,"540610104004":6,"421110214002":6,"421110215001":6,"420512623003":6}	2023-03-01 00:00:00-05:00	2023-04-01 00:00:00-04:00
zzw-222@63d-fxj-9pv	39.808917	-79.025796	192	58	{"421110208003":11,"240010020001":6,"421110216001":6,"421110215001":6,"421110215002":6,"421110217001":6}	2023-04-01 00:00:00-04:00	2023-05-01 00:00:00-04:00
zzw-222@63d-fxj-9pv	39.808917	-79.025796	182	54	{"421110217001":49,"421110216002":49}	2023-05-01 00:00:00-04:00	2023-06-01 00:00:00-04:00
zzw-222@63d-fxj-9pv	39.808917	-79.025796	213	76	{"421110216002":64,"421110215003":22,"420130110023":22,"420030201005":22,"421110215001":22,"540570105003":22}	2023-06-01 00:00:00-04:00	2023-07-01 00:00:00-04:00
zzw-222@63d-fxj-9pv	39.808917	-79.025796	229	97	{"421110216002":69}	2023-07-01 00:00:00-04:00	2023-08-01 00:00:00-04:00
zzw-225@63d-kmd-bc5	40.007119	-79.07777	1479	640	{"421110211002":59,"421110207002":36,"421110209003":30,"421110204003":24,"421110214003":24,"421110208002":18,"421298083001":12,"421110208001":12,"421110208003":12,"421110208004":12,"421110210003":12,"421110219012":12,"421110211001":12,"420130110021":12,"420099608002":12,"420210133003":12,"421110217001":12,"421110205004":12,"421110217003":12,"421110212003":12,"421110215001":6,"421257543002":6,"420130104022":6,"421110214004":6,"421110210002":6,"420550114003":6,"421110218002":6,"420034131003":6,"421298049001":6,"240230002001":6,"420850327012":6,"420034560032":6,"421298071001":6,"421110206004":6,"420210005002":6,"420410102032":6,"421110206001":6,"421110205003":6,"421110214002":6,"420131007001":6,"420099607003":6,"420130113001":6,"420410113031":6,"421110204001":6,"420210132002":6,"421110219011":6,"421110207003":6,"421110209002":6,"421298073003":6,"421110214001":6}	2023-07-01 00:00:00-04:00	2023-08-01 00:00:00-04:00
zzw-225@63d-kmd-bc5	40.007339	-79.077496	1420	657	{"421110207002":34,"421110219011":27,"421110207003":27,"421110211002":27,"421110210004":21,"421110214003":21,"421110208001":21,"420210111001":14,"420130113001":14,"421110208002":14,"421110205001":14,"421110208003":14,"421110209002":14,"421110207001":14,"421110217002":14,"420210108011":14,"421110211001":14,"420270107003":14,"421110206005":14,"421110209001":14,"420034142001":14,"421110206007":7,"420035213011":7,"421110218004":7,"421110206004":7,"421110202003":7,"421110218001":7,"421110216001":7,"420099607003":7,"420210116003":7,"421110217003":7,"470359702002":7,"370559703004":7,"421110205003":7,"420210005002":7,"421110212003":7,"420210133005":7,"421110205002":7,"421110216002":7,"390998112001":7,"421110209003":7,"540610104004":7,"421110217001":7,"450130103003":7,"420512627021":7,"421110208004":7,"421110206003":7,"420010307001":7,"421110210001":7,"421110206002":7,"421110214001":7,"420199111001":7,"420130110021":7,"421110219021":7,"421110213001":7}	2023-08-01 00:00:00-04:00	2023-09-01 00:00:00-04:00
zzw-225@63d-kmd-bc5	40.007339	-79.077496	1228	595	{"421110211001":29,"421110214003":29,"421110214004":23,"421110211002":23,"421110219012":23,"421110205003":18,"421110209002":18,"421110214001":18,"420512628002":12,"421110207002":12,"390998119021":12,"420210005002":12,"421110206001":12,"421110208004":12,"421110219022":12,"421110208003":12,"421110209003":12,"421110208001":12,"421110218004":6,"420210115003":6,"421110219011":6,"420034885002":6,"421110206004":6,"421110217003":6,"420512627021":6,"420210136002":6,"420030103003":6,"421110219021":6,"420210111003":6,"420599705012":6,"421110214002":6,"420639604001":6,"421110208002":6,"421298065002":6,"421110217001":6,"421110218003":6,"421110210001":6,"421110202003":6,"421110201023":6,"421110205001":6,"421110209001":6,"420210128002":6,"420099609002":6,"420210136001":6,"421298035022":6,"420034886003":6,"421110207001":6,"180190501002":6}	2023-09-01 00:00:00-04:00	2023-10-01 00:00:00-04:00
zzw-225@63d-kmd-bc5	40.007339	-79.077496	1004	491	{"421110211002":53,"421110211001":35,"421110207002":35,"421110213001":18,"421110208003":18,"421110215001":18,"421110206005":9,"420730116002":9,"421110206001":9,"261635756001":9,"421110208002":9,"421110219012":9,"421110213002":9,"421110207001":9,"421110214003":9,"421110204003":9,"420210137001":9,"421110210003":9,"420210012004":9,"421110219022":9,"421110219011":9,"421298084011":9,"420210128002":9,"540610112002":9,"421110210002":9,"421110208001":9,"420131007001":9,"421110210001":9,"421110217001":9}	2023-10-01 00:00:00-04:00	2023-11-01 00:00:00-04:00
zzw-225@63d-kmd-bc5	40.007339	-79.077496	945	453	{"421110207002":39,"421110219012":16,"421110208001":16,"421110208003":16,"421110204002":16,"421110210002":16,"421110209003":16,"421110211002":16,"421110214002":8,"421110215003":8,"421110210001":8,"420131012003":8,"421110214001":8,"420512605002":8,"421110211001":8,"421110203002":8,"421298085001":8,"421110207003":8,"421110218004":8,"421110205001":8,"421110210003":8,"420639608002":8,"420131007001":8,"421298084011":8,"421110210004":8,"420210111002":8,"421110207001":8,"421110202003":8}	2023-11-01 00:00:00-04:00	2023-12-01 00:00:00-05:00
zzw-225@63d-kmd-bc5	40.007339	-79.077496	1141	474	{"421110211002":30,"421110210004":25,"421110208004":20,"421110208003":20,"421110214004":20,"421110219011":15,"421110207001":10,"421110206002":10,"421110205002":10,"420512627021":10,"420130113001":10,"421110211001":10,"421110208002":10,"421110208001":10,"421110212002":10,"420210007003":10,"421110209003":5,"421110219012":5,"421110206001":5,"420850327012":5,"421110215003":5,"421110214001":5,"420130110021":5,"421110206004":5,"421110207003":5,"421110205001":5,"421110207002":5,"421298044001":5,"421298047022":5,"421298031001":5,"421110213003":5,"420210135002":5,"421298084023":5,"421110209002":5,"420210005002":5,"421110210003":5,"421110217001":5,"420035215003":5,"421110201021":5,"421110203002":5,"421110206003":5,"420076024001":5,"421110217002":5,"421110201024":5,"421110218003":5,"421110209001":5,"421257610002":5}	2023-01-01 00:00:00-05:00	2023-02-01 00:00:00-05:00
zzw-225@63d-kmd-bc5	40.007339	-79.077496	1268	539	{"421110211002":26,"421110210004":23,"421110208002":23,"421110210001":19,"421110207002":19,"421110211001":15,"421110215001":15,"421110208001":15,"421110219012":12,"421110208003":12,"421110214004":12,"421110207001":12,"421110209003":12,"421110214001":12,"421110208004":8,"421110210003":8,"420210111004":8,"421110217001":8,"421110203002":8,"421110209002":8,"421110205004":8,"420210114004":8,"421110204001":8,"421110215003":8,"421110218004":8,"421110206001":8,"421110206004":8,"420130113001":8,"421110219011":8,"420210137001":4,"420099607001":4,"421110217002":4,"240317048041":4,"421110213003":4,"510670208005":4,"240230002001":4,"420210106001":4,"421110205001":4,"420210001002":4,"420512627021":4,"420210132002":4,"420850327012":4,"420059508003":4,"421110205003":4,"240358107002":4,"421110201024":4,"421110204003":4,"420490102011":4,"421110207003":4,"420030409001":4,"421298031001":4}	2023-02-01 00:00:00-05:00	2023-03-01 00:00:00-05:00
zzw-225@63d-kmd-bc5	40.007339	-79.077496	1084	458	{"421110211002":30,"421110219011":17,"421110219012":17,"421110210003":14,"421110212003":10,"421110207001":10,"421110218004":10,"421110210004":10,"421110211001":10,"421110214003":7,"421110217001":7,"421110214002":7,"421110208003":7,"421110207002":7,"421110206002":7,"421110208004":7,"421110205002":7,"421110218002":7,"421110201023":7,"421110215003":7,"420512605004":7,"420512619003":7,"421110209003":7,"421110214004":7,"421110208002":7,"421110210002":7,"420130113001":7,"421110204001":7,"420210106002":7,"421110205001":7,"421110207003":7,"421110201024":7,"421110206004":7,"421110213001":4,"421298039012":4,"421110209002":4,"421110216002":4,"421110212002":4,"421110218001":4,"421110205004":4,"420099611001":4,"421298086001":4,"421110206001":4,"421110210001":4,"420034292023":4,"420131017001":4,"421110203002":4,"300570003002":4,"421298065001":4,"421110205003":4,"420850327012":4,"421110202002":4,"421110215001":4,"420410102032":4,"550630001004":4,"421110214001":4,"421110218003":4,"510670208005":4}	2023-03-01 00:00:00-05:00	2023-04-01 00:00:00-04:00
zzw-225@63d-kmd-bc5	40.007339	-79.077496	1258	513	{"421110211001":30,"421110214003":22,"421110210001":18,"421110211002":18,"421110219011":18,"421110208004":18,"421110210004":13,"421110209002":13,"421110207002":13,"421110218001":13,"421110207001":13,"421110208003":9,"420130113001":9,"420512605004":9,"220710135001":9,"421110218003":9,"421110209003":9,"421110209001":9,"421110215003":9,"420099610002":9,"421110214004":9,"421110217001":9,"421110218004":9,"421110208001":9,"421110203004":5,"420430201003":5,"421110210003":5,"421110214001":5,"421110204002":5,"421110217003":5,"421110205001":5,"420639615004":5,"450830234041":5,"421110201023":5,"420270103002":5,"420270107003":5,"421110206003":5,"540570101001":5,"421110206002":5,"390998112001":5,"510670208005":5,"420490102011":5,"360270801032":5,"421110206001":5,"420210012001":5,"421110204003":5,"421110201024":5,"420035213011":5,"421110208002":5,"421110206005":5}	2023-04-01 00:00:00-04:00	2023-05-01 00:00:00-04:00
zzw-225@63d-kmd-bc5	40.007339	-79.077496	1338	540	{"421110219012":33,"421110211002":28,"421110211001":23,"421110208002":19,"421110214003":19,"421110217001":19,"421110208003":19,"421110207001":14,"421110208001":14,"420130110021":14,"421110208004":14,"421110216002":10,"421110210002":10,"420099610002":10,"421110215003":10,"421110205001":10,"420130113001":10,"421110214001":10,"421110209003":10,"420099608002":10,"421298086001":10,"421110207002":5,"421110206006":5,"421110206001":5,"420210106001":5,"421110218003":5,"421110218004":5,"421110215001":5,"420430248003":5,"420512605004":5,"421110219021":5,"421110214004":5,"421110201023":5,"420512619003":5,"421298061001":5,"420210137001":5,"421110210004":5,"421110204002":5,"421110218002":5,"421110213001":5,"360270801032":5,"420490120011":5,"421298076001":5,"420512609002":5,"320030028102":5,"421110212001":5,"420850327012":5,"420512627012":5,"421110204003":5,"421110217003":5}	2023-05-01 00:00:00-04:00	2023-06-01 00:00:00-04:00
zzw-225@63d-kmd-bc5	40.007339	-79.077496	1442	605	{"421110211002":47,"421110211001":31,"421110207002":26,"421110208001":26,"421110209002":26,"421110208003":21,"421110210004":21,"421110209003":21,"421110219012":21,"421110207001":16,"421110206004":16,"421110219011":11,"421110214003":11,"420599705023":11,"420130113001":11,"421110208002":11,"421110208004":11,"421110217001":11,"421110206005":11,"420210113001":11,"421110212003":11,"420512605004":11,"421110214004":11,"421110214002":11,"420210116001":11,"421110204003":11,"421110205003":6,"421110217003":6,"420850327012":6,"421298049001":6,"261251367004":6,"421298019003":6,"420130104025":6,"390998112001":6,"260050306002":6,"421150325001":6,"421110206007":6,"421110205002":6,"421110207003":6,"421110215003":6,"240230002001":6,"390130123003":6,"421110218004":6,"420210111001":6,"420210005002":6}	2023-06-01 00:00:00-04:00	2023-07-01 00:00:00-04:00
225-223@63q-dtt-fvf	41.94669	-75.592716	725	310	{"421150322004":33,"421150323003":33,"360070125004":17,"360070125002":17,"421150323002":17,"421150322003":17,"421150323004":17,"360070143012":17,"340270410003":17,"421150326004":17,"421150325001":17}	2023-07-01 00:00:00-04:00	2023-08-01 00:00:00-04:00
225-223@63q-dtt-fvf	41.94669	-75.592716	680	286	{"421150323001":50,"421150324002":33,"421150323003":33,"421150322003":17,"421279602001":17,"421150323004":17,"421150323002":17}	2023-08-01 00:00:00-04:00	2023-09-01 00:00:00-04:00
225-223@63q-dtt-fvf	41.94669	-75.592716	809	357	{"421150323003":85,"421150324002":57,"421150322001":29,"421150323002":29,"450190025022":29,"421150325002":29,"421150323004":29}	2023-09-01 00:00:00-04:00	2023-10-01 00:00:00-04:00
225-223@63q-dtt-fvf	41.94669	-75.592716	751	344	{"421150323003":107,"421150322002":71,"421150323002":71,"421150322001":36,"420691102013":36,"420792119003":36,"421150325001":36,"421150323001":36}	2023-10-01 00:00:00-04:00	2023-11-01 00:00:00-04:00
225-223@63q-dtt-fvf	41.94669	-75.592716	771	431	{"421150323003":225,"421150321003":113,"421150324004":57,"421330209211":57,"361119501005":57,"421150322001":57}	2023-11-01 00:00:00-04:00	2023-12-01 00:00:00-05:00
225-223@63q-dtt-fvf	41.94669	-75.592716	419	98	{"421150324005":13,"421150323003":13,"421150327001":13,"420792174002":7,"421150328001":7,"421150326002":7,"360070011002":7,"421150321003":7,"420171056001":7,"421150324001":7}	2023-01-01 00:00:00-05:00	2023-02-01 00:00:00-05:00
225-223@63q-dtt-fvf	41.94669	-75.592716	363	93	{"421150323003":21,"421150324001":14,"360070015002":14,"421150324002":14,"420792111014":7,"421150323001":7}	2023-02-01 00:00:00-05:00	2023-03-01 00:00:00-05:00
225-223@63q-dtt-fvf	41.94669	-75.592716	503	124	{"421150323003":25,"420350307001":17,"421150327001":17,"421150324001":9,"360070126005":9}	2023-03-01 00:00:00-05:00	2023-04-01 00:00:00-04:00
225-223@63q-dtt-fvf	41.94669	-75.592716	663	192	{"421150323003":70,"421150322002":42,"421150324002":42,"421150323002":14,"421150328001":14,"421150322003":14,"360070119021":14,"360070127024":14}	2023-04-01 00:00:00-04:00	2023-05-01 00:00:00-04:00
225-223@63q-dtt-fvf	41.94669	-75.592716	749	240	{"421150323003":62,"421150325001":42,"421150322003":42,"420350307001":42,"420691102013":21,"090012101002":21,"421150328001":21}	2023-05-01 00:00:00-04:00	2023-06-01 00:00:00-04:00
225-223@63q-dtt-fvf	41.94669	-75.592716	751	275	{"421150325001":65,"421150323003":43,"360070125004":43,"090159073003":22,"421150322004":22,"420691102013":22,"421150324001":22,"421150323002":22,"421150324005":22,"060730093043":22}	2023-06-01 00:00:00-04:00	2023-07-01 00:00:00-04:00
222-223@63q-f5r-xdv	41.83785	-75.836372	1254	386	{"421150326004":106,"421150326003":20,"421150321002":20,"421150325004":20,"360070127024":20,"421150325003":20,"421150320002":10,"421150325001":10,"421150322001":10,"421314002003":10,"421150321003":10,"421150323003":10,"420159501004":10,"421314006001":10,"421150322002":10,"230099659005":10,"421150320003":10,"360594143012":10,"420691004001":10,"421150323001":10}	2023-07-01 00:00:00-04:00	2023-08-01 00:00:00-04:00
222-223@63q-f5r-xdv	41.83785	-75.836372	1246	402	{"421150327002":45,"421150325004":36,"421150326003":36,"421150326004":18,"421150328003":18,"421150328002":18,"421150320003":18,"361070203005":18,"421150322003":18,"421314002003":18,"421150327001":18,"420270126001":9,"421150322004":9,"420159501004":9,"421150325003":9,"421150323001":9,"421150326002":9,"421150324003":9,"420691006002":9,"421150329011":9,"421150323003":9,"421150320002":9}	2023-08-01 00:00:00-04:00	2023-09-01 00:00:00-04:00
222-223@63q-f5r-xdv	41.83785	-75.836372	1128	370	{"421314006002":42,"421150326004":42,"421150325002":33,"360070126005":17,"421314006001":17,"421150328001":17,"421150321002":17,"421150326002":17,"421150327002":17,"421150325004":9,"421150322002":9,"510950802051":9,"421150327003":9,"421314002003":9,"421150325001":9,"421150320002":9,"421150320003":9,"421150321003":9,"360070123001":9,"421150326003":9,"421150322003":9,"420159501004":9}	2023-09-01 00:00:00-04:00	2023-10-01 00:00:00-04:00
222-223@63q-f5r-xdv	41.83785	-75.836372	999	370	{"421150326004":40,"421150321003":24,"421150325002":24,"360070127024":16,"421150325004":16,"421150320003":16,"421150326003":16,"421150322002":8,"360070146001":8,"421150322001":8,"340230017014":8,"421314006002":8,"420691120001":8,"420159501004":8,"360070123001":8,"420792152001":8,"360070143013":8,"420159511002":8,"421150323001":8,"421150326001":8,"421314001001":8,"421314006001":8,"421150326002":8,"421150320002":8,"421150325001":8,"421150328004":8}	2023-10-01 00:00:00-04:00	2023-11-01 00:00:00-04:00
222-223@63q-f5r-xdv	41.83785	-75.836372	916	342	{"421150326004":57,"421150320001":15,"360070127024":15,"421150329014":15,"421314004003":8,"421150326002":8,"421150327003":8,"421150322002":8,"421150325004":8,"420159501004":8,"421150323002":8,"421314002002":8,"421314006001":8,"420159511002":8,"421150321001":8,"421150327002":8,"360070123001":8,"421150322001":8,"421150320003":8,"120830027024":8,"421150328003":8,"360070144001":8,"360070127014":8}	2023-11-01 00:00:00-04:00	2023-12-01 00:00:00-05:00
222-223@63q-f5r-xdv	41.83785	-75.836372	986	362	{"421150320003":24,"420810111004":16,"421150326004":16,"420792009001":16,"360070143012":16,"421150328002":16,"360070127024":16,"421150329014":16,"421150327002":16,"421150326002":16,"420159501004":8,"421150325001":8,"421150326001":8,"360070006001":8,"421150322004":8,"420792101002":8,"421150324001":8,"421150329011":8,"240059802001":8,"421150323003":8,"420691005002":8,"421150328001":8,"421314002002":8}	2023-01-01 00:00:00-05:00	2023-02-01 00:00:00-05:00
222-223@63q-f5r-xdv	41.83785	-75.836372	829	287	{"360070127024":16,"421150324001":16,"360070006001":16,"421150321001":8,"421150325001":8,"421314001003":8,"421150320003":8,"360070138002":8,"420691102012":8,"421150321003":8,"421150329012":8,"421150326002":8,"421150328001":8,"421150326003":8,"421150323003":8,"421150326004":8,"421314001001":8,"421150325002":8,"421150322003":8}	2023-02-01 00:00:00-05:00	2023-03-01 00:00:00-05:00
222-223@63q-f5r-xdv	41.83785	-75.836372	1019	349	{"421150326004":39,"421150326003":31,"421150328001":24,"421150326001":24,"421150328003":16,"421150326002":16,"421150325002":8,"421150327003":8,"421314006002":8,"421150323003":8,"421150327002":8,"360070126005":8,"360570728002":8,"421150324001":8,"420691018003":8,"421150320003":8,"421150322002":8,"421150321003":8,"421150325001":8,"421150329012":8,"421314001001":8}	2023-03-01 00:00:00-05:00	2023-04-01 00:00:00-04:00
222-223@63q-f5r-xdv	41.83785	-75.836372	921	287	{"421150326004":39,"421150328001":30,"421314001001":20,"421150325001":10,"421150326002":10,"421150323001":10,"421314006001":10,"421150321003":10,"421150321001":10,"420792101001":10,"421150322001":10,"421314002001":10,"421150322002":10,"421150323003":10,"421150328003":10,"421314002002":10,"420159501004":10,"421150320003":10}	2023-04-01 00:00:00-04:00	2023-05-01 00:00:00-04:00
222-223@63q-f5r-xdv	41.83785	-75.836372	964	308	{"421150326004":56,"421150326003":16,"421150325001":16,"421150329014":16,"360810158023":16,"421150324001":8,"421150320002":8,"421150320003":8,"421314002001":8,"340230017014":8,"421150326002":8,"340230076005":8,"360070122022":8,"421150327002":8,"421314002002":8,"340230092003":8,"421150321003":8,"421150322002":8,"421150324004":8,"090012101002":8,"421314007003":8,"421150326001":8}	2023-05-01 00:00:00-04:00	2023-06-01 00:00:00-04:00
222-223@63q-f5r-xdv	41.83785	-75.836372	1243	381	{"421150320003":34,"421150326004":27,"421150328001":21,"421150327002":21,"360670144002":14,"421314002001":14,"421150320002":14,"421150325001":14,"391390019002":7,"421150324001":7,"421150323003":7,"421150325003":7,"421150321001":7,"421314006002":7,"360070006001":7,"421150327001":7,"421150326002":7,"420792165021":7,"360894909001":7,"421150326003":7}	2023-06-01 00:00:00-04:00	2023-07-01 00:00:00-04:00
zzy-22b@63p-26f-9s5	41.744832	-77.300327	1267	423	{"421179508001":75,"421179502004":23,"421179503003":18,"421179507003":18,"421179508002":18,"421059505003":12,"421179506004":12,"421179509004":12,"421179502002":12,"420810111005":12,"421179510001":12,"421179506003":12,"421059505002":6,"420810101001":6,"421179504003":6,"120610506063":6,"340090218051":6,"421179503004":6,"421179504004":6,"421179502003":6,"421059503001":6,"421179505002":6,"421179507001":6,"421179502001":6,"421179507002":6,"421179507004":6,"361019614001":6,"421179509001":6,"420810111004":6,"360150103005":6,"421059504001":6}	2023-07-01 00:00:00-04:00	2023-08-01 00:00:00-04:00
zzy-22b@63p-26f-9s5	41.744832	-77.300327	1303	398	{"421179508001":55,"421179507003":35,"421179506003":25,"421179503003":15,"421179507002":15,"421179510003":10,"421179508002":10,"420350301004":10,"421059505001":10,"420970802002":5,"421179509002":5,"421179509004":5,"421179505001":5,"120610506063":5,"360150103005":5,"421179504003":5,"421179507004":5,"361019614001":5,"421179502004":5,"421179505003":5,"421179506004":5,"120570115123":5,"421298011002":5,"420454037011":5,"421179501003":5,"420159508001":5}	2023-08-01 00:00:00-04:00	2023-09-01 00:00:00-04:00
zzy-22b@63p-26f-9s5	41.744832	-77.300327	1039	323	{"421179508002":34,"421179506004":21,"421179508001":21,"421179507002":14,"421179507001":14,"421179505001":14,"421179504003":14,"421179507003":14,"421179510001":7,"421059505003":7,"421179509004":7,"421179506003":7,"361019630004":7,"420159507002":7,"421179503003":7,"420970802002":7,"421179506001":7,"421257451001":7,"421179503004":7,"340090218051":7,"421179501003":7,"421179502003":7,"421179502004":7,"421059505002":7,"360150103005":7}	2023-09-01 00:00:00-04:00	2023-10-01 00:00:00-04:00
zzy-22b@63p-26f-9s5	41.744832	-77.300327	1063	312	{"421179508001":35,"421179504003":22,"421179503003":18,"421179507002":13,"421179507003":13,"421179506004":9,"421179506003":9,"421059505002":9,"421179503004":9,"421179510003":9,"421179508002":9,"421179501002":9,"420970802002":9,"421059505003":5,"420810117003":5,"421179506001":5,"421179502004":5,"421179505003":5,"420159507002":5,"421179510002":5,"420810004002":5,"421179504004":5,"421059503001":5,"421179502001":5,"421179501003":5,"371139701002":5,"421179507004":5,"360150103005":5}	2023-10-01 00:00:00-04:00	2023-11-01 00:00:00-04:00
zzy-22b@63p-26f-9s5	41.744832	-77.300327	1014	283	{"421179508001":34,"421179507003":26,"421179504003":19,"421179506003":15,"421179503003":12,"421059505001":12,"421179506004":12,"421179507002":12,"421179505001":8,"421179509003":8,"421179507004":8,"421179508002":8,"420159507002":8,"361019630004":4,"420710124022":4,"510411010101":4,"421179502004":4,"420710001002":4,"421179509002":4,"421179506002":4,"421179507001":4,"420810004002":4,"421059505002":4,"421179503002":4}	2023-11-01 00:00:00-04:00	2023-12-01 00:00:00-05:00
zzy-22b@63p-26f-9s5	41.745121	-77.300245	971	295	{"421179508001":42,"421179507003":18,"421179507004":18,"421059505003":18,"421179509001":12,"421179503003":12,"420159509004":12,"421179506003":12,"421179507002":12,"421179506004":6,"421179504003":6,"340297171021":6,"420950103002":6,"421090702001":6,"421059505002":6,"421179501003":6,"240178509022":6}	2023-01-01 00:00:00-05:00	2023-02-01 00:00:00-05:00
zzy-22b@63p-26f-9s5	41.745121	-77.300245	958	280	{"421179508001":29,"421179507003":24,"421179506001":20,"421179509001":15,"360290109022":15,"421179506003":10,"421179502003":10,"421179508002":10,"421179507004":10,"120530408021":10,"420810010003":10,"420810005003":5,"340230019013":5,"421059503002":5,"421179504002":5,"360150103005":5,"420970802002":5,"421090702001":5,"421179509004":5,"421179502004":5,"421179504003":5,"421179505002":5,"421179509003":5,"421179507002":5,"421059505003":5,"360150010002":5,"420970824002":5,"421179507001":5}	2023-02-01 00:00:00-05:00	2023-03-01 00:00:00-05:00
zzy-22b@63p-26f-9s5	41.745121	-77.300245	1016	306	{"421179508001":28,"421179503003":22,"421179504003":17,"421179501002":17,"421179507003":17,"421179507002":17,"421179505002":17,"421179506003":17,"421179506004":11,"421179503002":11,"421179502003":11,"421179509001":11,"421179506002":6,"421059505002":6,"421179507001":6,"421179503001":6,"420970802002":6,"470370195003":6,"360150103005":6,"421179501003":6,"421179509004":6,"421179508002":6,"421179509003":6,"420159503005":6,"421179505001":6,"420333309001":6,"420333310004":6,"371830530031":6}	2023-03-01 00:00:00-05:00	2023-04-01 00:00:00-04:00
zzy-22b@63p-26f-9s5	41.744818	-77.300377	980	317	{"421179508001":38,"421179503002":19,"421179506004":13,"421059505001":13,"421179501002":13,"421179510001":13,"421179507003":13,"421179507002":13,"421179509001":13,"421179507001":13,"421179506001":13,"421179503003":13,"420792152001":7,"361070207033":7,"421179502001":7,"421179504003":7,"421179501003":7,"420350307005":7,"421179508002":7,"421059503001":7,"360039512001":7,"420810004002":7,"421179505001":7,"420333303001":7,"420930502001":7,"420159509003":7,"420159507002":7,"421179502003":7,"421179501001":7,"421179509003":7,"360150103005":7,"420810117003":7}	2023-04-01 00:00:00-04:00	2023-05-01 00:00:00-04:00
zzy-22b@63p-26f-9s5	41.744818	-77.300377	1101	362	{"421179508001":42,"421179507003":32,"421179510001":27,"421179501003":16,"421059505001":11,"421059505003":11,"421179507004":11,"421179507002":11,"421179506002":11,"421179509003":11,"421179504003":11,"421179509001":11,"421179510002":6,"421179506004":6,"420430244003":6,"421179506003":6,"421090702001":6,"421179505001":6,"360150103005":6,"421179503003":6,"421179503002":6,"421179508002":6}	2023-05-01 00:00:00-04:00	2023-06-01 00:00:00-04:00
zzy-22b@63p-26f-9s5	41.744832	-77.300327	1220	413	{"421179508001":76,"421179507003":33,"421179508002":27,"360290109022":17,"420159514002":11,"421179503002":11,"421059505001":11,"421179502003":11,"421179503003":11,"420970802002":6,"421179506003":6,"421179507002":6,"360150103005":6,"421179504003":6,"482150217022":6,"500070033011":6,"421179501003":6,"421179510003":6,"420159507002":6,"060411192013":6,"421179510001":6,"420893012021":6,"421179507004":6,"371830530031":6,"420350303001":6,"421179506004":6,"361019614001":6,"420810117003":6,"421059505003":6,"420333306002":6,"421179505002":6,"421179505001":6}	2023-06-01 00:00:00-04:00	2023-07-01 00:00:00-04:00
224-222@63p-cxz-v9f	40.97957	-76.888256	6536	3139	{"421190905024":161,"421190904002":52,"421190905022":52,"421190901022":44,"421090703001":44,"421190901023":37,"421190903001":37,"421190902002":37,"421190905023":37,"421190906003":37,"420970808003":37,"421190906001":37,"421190905021":37,"421090704001":30,"420970804003":30,"420970801002":30,"421190907003":30,"420970804001":30,"420810111002":22,"421090704004":22,"420970802001":22,"420970821003":22,"421190901024":22,"420970802002":22,"420970803007":22,"420970804002":22,"420970805001":22,"421190904001":22,"420710111003":15,"421090707013":15,"421090701001":15,"421330202211":15,"420970801003":15,"420970806004":15,"420879604003":15,"421070009006":15,"421190907002":15,"240479501002":15,"420810110004":15,"420970823001":15,"420970803005":15,"420930504003":15,"421190904003":15,"420810107002":15,"420810010002":15,"420710104003":15,"420110111011":15,"421090703005":15,"420970822002":15,"421190902001":15,"421090707012":15,"340057042001":15,"421190902004":15,"420970802004":15,"421190902003":15,"420810117002":15,"420970819005":15,"421190903003":15,"421090706003":15,"340076103001":15,"420370512005":15,"420970822004":15,"421190903002":15,"420970803004":15,"420810117003":15,"CA:24660290":8,"420930501002":8,"420810119004":8,"420670704003":8,"420970801001":8,"420430214001":8,"340010024003":8,"420270121003":8,"420970803003":8,"420970815004":8,"420792155043":8,"420410102013":8,"420130110023":8,"291450206022":8,"421090705001":8,"340297380013":8,"340270461061":8,"421190907001":8,"370810172002":8,"100050511022":8,"510411005091":8,"420970820003":8,"180816114001":8,"518400003024":8,"090010351003":8,"371270111022":8,"420034120011":8,"421330206005":8,"511710405003":8,"230179662002":8,"420970821002":8,"420810003007":8,"420970803002":8,"420430247004":8,"541070001002":8,"120830013011":8,"371259505013":8,"360750205004":8,"090159044001":8,"361231505002":8,"420370504001":8,"420930502002":8,"420691103001":8,"421090701002":8,"420270110003":8,"510594901033":8,"420350309001":8,"420930501001":8,"420430252001":8,"420990303012":8,"360550148031":8,"420270111001":8,"420970815002":8,"420670704002":8,"420810116021":8,"420370509002":8,"421090706004":8,"420930502001":8,"420970808005":8,"420810005002":8,"420370507001":8,"450790114071":8,"420810113023":8,"421090702001":8,"420970820002":8,"360550062002":8,"420199123041":8,"420810006001":8,"510131035013":8,"240037306041":8,"420970806003":8,"420990301003":8,"420970820004":8,"420770097001":8,"120090664001":8,"420810009001":8,"420810116011":8,"420430251002":8,"420010312012":8,"420990302022":8,"420810001002":8,"420210130002":8,"420810117004":8,"361170212002":8,"370190204023":8,"361190094002":8,"420810111006":8,"370559705023":8,"421090701006":8,"421070009004":8,"420270116002":8,"421139601001":8,"240276030042":8,"421190906002":8,"420810103003":8,"420879608004":8,"420970805002":8,"421190907004":8,"260490112114":8,"360550047022":8,"421070025002":8,"420810004002":8,"421179501003":8,"421090702002":8,"421070016001":8,"420454103022":8,"450450030132":8,"420810116024":8,"421090704002":8,"420970813003":8,"421179508002":8,"420810108005":8,"420750038001":8,"420059509004":8,"420970808004":8,"421070033004":8,"420810006003":8,"421090701003":8,"420990301002":8,"420350303001":8,"420970809002":8,"450510503032":8,"170190053002":8,"340297270011":8,"421090703004":8,"360710108012":8,"540610102014":8,"420970808002":8}	2023-07-01 00:00:00-04:00	2023-08-01 00:00:00-04:00
224-222@63p-cxz-v9f	40.97957	-76.888256	6721	3199	{"421190905024":166,"420970804002":49,"421190902004":49,"421190902003":42,"421190903001":42,"421190906001":35,"421090703001":35,"420970801002":35,"421190902002":35,"421090707012":28,"421190905021":28,"421190901023":28,"420970804003":28,"421190904002":28,"421190904003":28,"420970802002":28,"421199808001":28,"420430251001":21,"420430252001":21,"420970822004":21,"421190903003":21,"420970808004":21,"421190905023":21,"421190905022":21,"420970802005":21,"421090701002":21,"421190906003":21,"420970802001":21,"421090702001":21,"420370504001":21,"421190903002":21,"420970803003":21,"420970819001":14,"421090707013":14,"421190907002":14,"421090704004":14,"421190906002":14,"420970821001":14,"420110112002":14,"420970808003":14,"420930501002":14,"420810009002":14,"060390003005":14,"421190902001":14,"420970820002":14,"420970802004":14,"420810005002":14,"421190904001":14,"420970801003":14,"420430251002":14,"420970803005":14,"420970821002":14,"240479500001":14,"420950177042":14,"420970805002":14,"421090701001":14,"420970801001":14,"421190901021":14,"421090701004":14,"421070037002":14,"420930502002":14,"420970803004":14,"421190901024":14,"421190901022":14,"421190907003":14,"420370503002":14,"420270109002":14,"421110201024":14,"421090704001":14,"420810117004":14,"421090703002":14,"420810111002":14,"421090703005":14,"420970806004":14,"420970819006":14,"CA:24580416":7,"420239601002":7,"420810110003":7,"245102605013":7,"420370507004":7,"240479501002":7,"420333306002":7,"240037308001":7,"340076103001":7,"421190907001":7,"420810111005":7,"420970803006":7,"170318390001":7,"420350303002":7,"420970806003":7,"420370504002":7,"420430217002":7,"420970804001":7,"421090704003":7,"420670704003":7,"420270121002":7,"721191301011":7,"510010901001":7,"420970802003":7,"420034120011":7,"420710111003":7,"420810102001":7,"420430245021":7,"191630103002":7,"421190907004":7,"420970819005":7,"210099504004":7,"420970806002":7,"420970823001":7,"340390315001":7,"420970803007":7,"310790013001":7,"171990214003":7,"420810001001":7,"420710111004":7,"420370511001":7,"420350303001":7,"371830531073":7,"240135061012":7,"340030241001":7,"420670704001":7,"420333314012":7,"420930501001":7,"421090706001":7,"420370515001":7,"340010101013":7,"420930503004":7,"370010212041":7,"420810004001":7,"420430226042":7,"240135077043":7,"420810105004":7,"360710108012":7,"132150010003":7,"550250113011":7,"420810117003":7,"420970808005":7,"420970822001":7,"420810116011":7,"420930502001":7,"421059501003":7,"420770097001":7,"420970813001":7,"420199120022":7,"420970805001":7,"240037306041":7,"421090706003":7,"360450608033":7,"150070405001":7,"170978655012":7,"420270112011":7,"421179508002":7,"420810113023":7,"420199105001":7,"420810117001":7,"420210123002":7,"420370508002":7,"420970803001":7,"420410118032":7,"420419816061":7,"420810111006":7,"120850014061":7,"360550135032":7,"420792119003":7,"420810004002":7,"420430220003":7,"420430236022":7,"420810108004":7,"340258018006":7,"420970807001":7,"420810006003":7,"420810116024":7,"421330103001":7,"420970818003":7,"420970812001":7,"360550123011":7,"421090705001":7,"401091027001":7,"420970803002":7,"340297137001":7,"340076020005":7}	2023-08-01 00:00:00-04:00	2023-09-01 00:00:00-04:00
224-222@63p-cxz-v9f	40.97957	-76.888256	5893	2778	{"421190905024":113,"421190906003":67,"421199808001":60,"421190906001":40,"421190901022":40,"421190902002":40,"421090703001":34,"420970801002":34,"421190904003":34,"421190905021":34,"421190903001":34,"421190905023":34,"420970804003":34,"421190905022":27,"421090703005":27,"421190901023":27,"421190903002":20,"420810113023":20,"421190903003":20,"420810110003":20,"420810009002":20,"420110112004":20,"421190907003":20,"420970803003":20,"421190906002":20,"421090703004":20,"420970805001":20,"421090703003":20,"420670701004":20,"420670704003":14,"421190907002":14,"420370513002":14,"421190907004":14,"420970808003":14,"420970801003":14,"421090706003":14,"420970804001":14,"420970820004":14,"420970803005":14,"420810117002":14,"421190902004":14,"420970807001":14,"421090702003":14,"421190901021":14,"420810010002":14,"420970802002":14,"420970823001":14,"421090707013":14,"420810005002":14,"420350304002":14,"420930501002":14,"420970802001":14,"420930503001":14,"420970823002":14,"131210113061":14,"420970805003":14,"421090704001":14,"420970805002":14,"420970822001":14,"421190901024":14,"420810106001":14,"421090702001":14,"420970803001":14,"420370502002":14,"CA:35380063":7,"421190907001":7,"420970803002":7,"420970806002":7,"420410127011":7,"240479517001":7,"420970822002":7,"420159507004":7,"420710145011":7,"420770015024":7,"420810104006":7,"420430219012":7,"420550107004":7,"420990301001":7,"420810006003":7,"371830529031":7,"420031106002":7,"471190107003":7,"420199105001":7,"340270443004":7,"420810108007":7,"420810105003":7,"420970808002":7,"420792152002":7,"420970802003":7,"240037306041":7,"420970806003":7,"421090701003":7,"420810006002":7,"420370510001":7,"131510703061":7,"420619511001":7,"420810117001":7,"420110112002":7,"421190904001":7,"370531101012":7,"420970801001":7,"421090707012":7,"421090701002":7,"421070026001":7,"420370501005":7,"360610059001":7,"420810003004":7,"420970804002":7,"420970803004":7,"450190020042":7,"100050511012":7,"420370511001":7,"420970816003":7,"340297111002":7,"420430251002":7,"421199808002":7,"420970808004":7,"420370501004":7,"420930501001":7,"360690501012":7,"420159505005":7,"420810116024":7,"420270109002":7,"420430251001":7,"420350307001":7,"420810105004":7,"420970815002":7,"420370504001":7,"420970809001":7,"420370502004":7,"340230093002":7,"420930502001":7,"421090704003":7,"110010101002":7,"420010312011":7,"420270121003":7,"420810106002":7,"361170203011":7,"420970821001":7,"420970819002":7,"421090701006":7,"420750026001":7,"420930502002":7,"421190902003":7,"421090703002":7,"420810116011":7,"421330105102":7,"421070009002":7,"360039503003":7,"420810113025":7,"420430231001":7,"420970808005":7,"421090704004":7,"230159757001":7,"420810117004":7,"420034311002":7,"420950141001":7,"420810111006":7,"420879611005":7,"420810110004":7,"421190902001":7,"421190904002":7}	2023-09-01 00:00:00-04:00	2023-10-01 00:00:00-04:00
224-222@63p-cxz-v9f	40.97957	-76.888256	5033	2291	{"421190905024":103,"421190902002":45,"420970804003":32,"420970802001":32,"421190906003":32,"421190904002":26,"420970803003":26,"420970803005":26,"421190901023":26,"420970805001":26,"420970803001":20,"420970803006":20,"421190907002":20,"420970801002":20,"421190906002":20,"421090703005":20,"421090703003":20,"420970804002":20,"421190905021":20,"421190906001":20,"420970823004":20,"420970819006":20,"421190904003":20,"421190905023":20,"421190903003":20,"420970819001":20,"420970820004":13,"420970801003":13,"421190907001":13,"420970804001":13,"420879612001":13,"370531101012":13,"420970803007":13,"420810113023":13,"420970819003":13,"121050118331":13,"421090704001":13,"420430252002":13,"420970823001":13,"421090706002":13,"420970803004":13,"420110112002":13,"421190903002":13,"421190901021":13,"420930502002":13,"421090701004":13,"421199808001":13,"421190903001":13,"420970801001":13,"420970806001":13,"420930502001":13,"421190907003":13,"421090704004":13,"420970802002":13,"CA:35060338":7,"CA:35260102":7,"470370143002":7,"420970812002":7,"250277614006":7,"420970809002":7,"510131035031":7,"371950014002":7,"450630212042":7,"420970802004":7,"490351025001":7,"420670704001":7,"420970818002":7,"420810111002":7,"420810109002":7,"420110107003":7,"420670704003":7,"421090703001":7,"340258018006":7,"421190901022":7,"420270125002":7,"420430251002":7,"420410128001":7,"420810116024":7,"420370505004":7,"420810116011":7,"421090706003":7,"420810113025":7,"420810117004":7,"421150326004":7,"420370506002":7,"510190302022":7,"420370515004":7,"420970819005":7,"420750042001":7,"120579806001":7,"420770015024":7,"401091067051":7,"361170202012":7,"420810108002":7,"420710108013":7,"421090701006":7,"420970808005":7,"421090707013":7,"420970802003":7,"360999508001":7,"420691013001":7,"420370507004":7,"230190007001":7,"120570053021":7,"420810104004":7,"420430241054":7,"421059504001":7,"518100448082":7,"420810008001":7,"421279613001":7,"420750023002":7,"421090705003":7,"420970824003":7,"420930504002":7,"420810108007":7,"421190902003":7,"420370511001":7,"420350307001":7,"420410127011":7,"420810114002":7,"420970813001":7,"420639613003":7,"421090706001":7,"420810105005":7,"471490408053":7,"420031106002":7,"245102201001":7,"421090701003":7,"420810110003":7,"421090704003":7,"480850316213":7,"560239780003":7,"240253042022":7,"421330207201":7,"420810108001":7,"245100604001":7,"420930501001":7,"420370512005":7,"420970806002":7,"420970806004":7,"421190905022":7,"421330212102":7,"360550142022":7,"371010401002":7,"421090701001":7,"420810111006":7,"450190004002":7,"420792119003":7,"420410116053":7,"420810117002":7,"421190904001":7,"360450608033":7,"420810112002":7,"421010011014":7,"421090702002":7,"420430251001":7,"420691013002":7,"420810005002":7,"420810107005":7,"421190901024":7,"421090701002":7}	2023-10-01 00:00:00-04:00	2023-11-01 00:00:00-04:00
224-222@63p-cxz-v9f	40.97957	-76.888256	4305	1994	{"421190905024":140,"421190906003":49,"421190902002":37,"421190903003":37,"421190905023":37,"420970802001":31,"420970819006":31,"421090703001":31,"421190904003":25,"420970801003":25,"421190904002":25,"421190905022":19,"420970820004":19,"420930502002":19,"420970805002":19,"420970804003":19,"420810117001":19,"420970802002":19,"421059504003":19,"420970804002":19,"421090702001":19,"421090705001":19,"420810116011":19,"420970803007":13,"420970803002":13,"120090664001":13,"420912036023":13,"421179506002":13,"421090707013":13,"420810109001":13,"421190905021":13,"420879612001":13,"421190901021":13,"240317010062":13,"420970823002":13,"420970801002":13,"421190901023":13,"420970809003":13,"421090704002":13,"420930501002":13,"421090701004":13,"420970822001":13,"420810112001":13,"421190901022":13,"420810117005":13,"420970821001":13,"421190902003":13,"421090701002":13,"420810005002":13,"421190903001":13,"421190906001":13,"420970803005":13,"090034715002":13,"421190906002":13,"421190907001":13,"420350307001":13,"420810010002":13,"420970804001":13,"CA:35260757":7,"421298085001":7,"420810117002":7,"420270109002":7,"240039800001":7,"420370513001":7,"420810111006":7,"420810107004":7,"420810117004":7,"420970810005":7,"420430246003":7,"421090703003":7,"420750038001":7,"340030241001":7,"420970823001":7,"130670313102":7,"420350303002":7,"340230052002":7,"420370515005":7,"420810116024":7,"360830524034":7,"360130369023":7,"421090706003":7,"420970809002":7,"420810117003":7,"420710105024":7,"420970812002":7,"420970806002":7,"420970816001":7,"421010023002":7,"421239708001":7,"131850114034":7,"420419816061":7,"420710140004":7,"090034661012":7,"240037306041":7,"420670704001":7,"420270113003":7,"420810102001":7,"420970803001":7,"360850047001":7,"420810116026":7,"420970818003":7,"360630220004":7,"420370508002":7,"170318300081":7,"421090706002":7,"361119553001":7,"240037512002":7,"516105002004":7,"420293021012":7,"420710111003":7,"420970802003":7,"421190904001":7,"261519702001":7,"421199808001":7,"420970808002":7,"421298072004":7,"420970810003":7,"420912092011":7,"420970815002":7,"420970803004":7,"420110112004":7,"420930501003":7,"171635033224":7,"421010212001":7,"420810113025":7,"420970816003":7,"420970819004":7,"420970819005":7,"471819504003":7,"420810008002":7,"420350307004":7,"421090702002":7,"420810110003":7,"420970803003":7,"420970821002":7,"350430111004":7,"261519712001":7,"181830501004":7,"420159506004":7,"420034511023":7,"420810106003":7,"420970808003":7,"420792162004":7,"420970823004":7,"420370514001":7,"420350307006":7,"420912091003":7,"421090707011":7,"360450608033":7,"420810004002":7,"360593024003":7,"421090702004":7,"361119512004":7,"421190907003":7,"420970803006":7,"340076072002":7,"421090704001":7,"421090703002":7,"421190907002":7,"300630018003":7,"040250018021":7,"420810108007":7,"360290095022":7,"420370513002":7,"420970805001":7,"420970806004":7,"420430250003":7,"420970823003":7}	2023-11-01 00:00:00-04:00	2023-12-01 00:00:00-05:00
224-222@63p-cxz-v9f	40.97957	-76.888256	4549	2187	{"421190905024":105,"421090702001":56,"420970804003":49,"421190901022":42,"421190907002":35,"421190906001":35,"421190903003":28,"420970802001":28,"420970801002":28,"421190901023":28,"420970802005":28,"421190907003":28,"421190902002":28,"421090701004":28,"421190906003":21,"421190904001":21,"420970804002":21,"421190905022":21,"420970804001":21,"420350303002":21,"421090707011":21,"420810106001":21,"421090704004":21,"420970803001":14,"420930502001":14,"420970809001":14,"421090703005":14,"421090703002":14,"421190902003":14,"421090707013":14,"421190901024":14,"420970803004":14,"421190904003":14,"420810112003":14,"420970808002":14,"420350307005":14,"420970810003":14,"421090701001":14,"421190903002":14,"421190903001":14,"421090706004":14,"420270101001":14,"421199808002":14,"420970805001":14,"420970802002":14,"421190905023":14,"421090705003":14,"420970801001":14,"420912075002":14,"420930501002":14,"421199808001":14,"421090701002":14,"420912061051":14,"421090704003":14,"421190904002":14,"420810001002":7,"420110107003":7,"421070030002":7,"420670704001":7,"420710118051":7,"420970819002":7,"420970803006":7,"420970823001":7,"420810116011":7,"170190012052":7,"360610138002":7,"420930502002":7,"421090701005":7,"470370195001":7,"421090701006":7,"240098602001":7,"391034160003":7,"420970823002":7,"420970805002":7,"420350301004":7,"420410119023":7,"421139602003":7,"421330016001":7,"250277612001":7,"420970819006":7,"420970820002":7,"420792114002":7,"420810117005":7,"421090703003":7,"482570505003":7,"421330217202":7,"240358108001":7,"420710111003":7,"240054087042":7,"361031232011":7,"420810111002":7,"360319605984":7,"420970819001":7,"420810111005":7,"421070009003":7,"421190902004":7,"420970803003":7,"420810116024":7,"420970806004":7,"420270109002":7,"230050112024":7,"500279659002":7,"420430224031":7,"420270116001":7,"421019806001":7,"420893010012":7,"420810111001":7,"420970803007":7,"420810107003":7,"420410127011":7,"420370515001":7,"420370508002":7,"420810108007":7,"421070010001":7,"421090703001":7,"260910607004":7,"420970822004":7,"420810003004":7,"420370510002":7,"421090702004":7,"420970808005":7,"420410102042":7,"360594169002":7,"420810010002":7,"421190907004":7,"420879612003":7,"420970806003":7,"410079502003":7,"420970802004":7,"421190906002":7,"421090704001":7,"420810112001":7,"420270107003":7,"240479503002":7,"420893012053":7,"420970816002":7,"420350309001":7,"420970807001":7,"420419816061":7,"420970810005":7,"420370503002":7,"420293081022":7,"060730083121":7,"420810005002":7,"420970821002":7,"420810114001":7,"421330202222":7,"420970805003":7,"420110135001":7,"421090706003":7,"420410111012":7,"421190905021":7,"420430250001":7,"420810116021":7,"420370502004":7,"420810117001":7,"420810113021":7}	2023-01-01 00:00:00-05:00	2023-02-01 00:00:00-05:00
224-222@63p-cxz-v9f	40.97957	-76.888256	4350	2089	{"421190905024":96,"420970804003":48,"421190903001":41,"421190902002":35,"420970804002":35,"421190906001":35,"420970804001":28,"421190907003":28,"421190904002":28,"421090702001":28,"420930501002":28,"421190901022":28,"420810117001":28,"421199808002":21,"420930501001":21,"421190907002":21,"421190903003":21,"421090703001":21,"420970801002":21,"421190904003":21,"420970802002":21,"421090703002":21,"421090701002":21,"420970802005":21,"421190906003":21,"421190905023":14,"421190903002":14,"420810106001":14,"421070035001":14,"260670313004":14,"420810116011":14,"420350303002":14,"420930501003":14,"421190901023":14,"420970810003":14,"421090707012":14,"421190905022":14,"420810108002":14,"420970803004":14,"420970802004":14,"420970805001":14,"420810110004":14,"421019806001":14,"420970819002":14,"261251386001":14,"420970822001":14,"420970819006":14,"420970802001":14,"420810005002":14,"421190901021":14,"421190904001":14,"420970818003":7,"420970822003":7,"421090705002":7,"421070030002":7,"420810117002":7,"420410111012":7,"420430251001":7,"361031464041":7,"420930502001":7,"420810006001":7,"421090704003":7,"420430251002":7,"420970803006":7,"340330210001":7,"420970803001":7,"420710001002":7,"420970821001":7,"420810009002":7,"420810116024":7,"420970803005":7,"420810108007":7,"421090703005":7,"421190907004":7,"420912075002":7,"420970810005":7,"360710108012":7,"420879612003":7,"420750024002":7,"420970813003":7,"420430245021":7,"420430252003":7,"420670704001":7,"420270113002":7,"420810108006":7,"420410127011":7,"421070036002":7,"482150207211":7,"420370504003":7,"420810108001":7,"340010004002":7,"120210112023":7,"420970808003":7,"450790114161":7,"421010369003":7,"420970820002":7,"420970819001":7,"420970803007":7,"421190902004":7,"421070036003":7,"421298043002":7,"420810112002":7,"421090707013":7,"421090706003":7,"420333306002":7,"420430224032":7,"120110106091":7,"421190902003":7,"420370515001":7,"421330225001":7,"121270808041":7,"420350309001":7,"421090701004":7,"421190905021":7,"420810117003":7,"420970803002":7,"420970806002":7,"420430241054":7,"090010303001":7,"420810110003":7,"420410105004":7,"420970820004":7,"420970823002":7,"420970820003":7,"420370511001":7,"420110135001":7,"420970806001":7,"060590634005":7,"420350304001":7,"420270109001":7,"420970808002":7,"420810113021":7,"420370511003":7,"420834207001":7,"371399605012":7,"250173566011":7,"420970806004":7,"420970805002":7}	2023-02-01 00:00:00-05:00	2023-03-01 00:00:00-05:00
224-222@63p-cxz-v9f	40.97957	-76.888256	4681	2342	{"421190905024":182,"421190902002":44,"421190906001":44,"421090702001":44,"421190905022":44,"420970804003":37,"421190903001":37,"421190901023":37,"421190907003":37,"421090702003":37,"420970801002":30,"420810117001":30,"421190907002":30,"420970802005":30,"420970822001":30,"420970802002":30,"421090701004":30,"420970804001":22,"420970803002":22,"420970803004":22,"421090703002":22,"420970803001":22,"421090704003":22,"421190905023":22,"421190904002":22,"421190905021":22,"421090703001":22,"421090701002":22,"420970802001":22,"421090703004":15,"420970806003":15,"420810004002":15,"421190903003":15,"420810106001":15,"421070009004":15,"420970808005":15,"420810117002":15,"421090705003":15,"420970819006":15,"421090707011":15,"420810117003":15,"421190901022":15,"421298043002":15,"420970808002":15,"420810116011":15,"421190903002":15,"421199808001":15,"420970802003":15,"420810117004":15,"420810116027":15,"420970805001":15,"420810112002":15,"420970805002":15,"420879611006":8,"120970408021":8,"420970819002":8,"360550114001":8,"421090701001":8,"420350307003":8,"420710140004":8,"420970806004":8,"271431702002":8,"421090707013":8,"420970823001":8,"420270110002":8,"420639611022":8,"420619506001":8,"420110138001":8,"420810117005":8,"420670701004":8,"420970819005":8,"220710134003":8,"420370501004":8,"420810110003":8,"420810106003":8,"420970802004":8,"421090702002":8,"420370504002":8,"421090703003":8,"470590904004":8,"421190901021":8,"420970821001":8,"420970820004":8,"420270109004":8,"420512615001":8,"220990205022":8,"360130374001":8,"401430074122":8,"450679506005":8,"420810108005":8,"420810111002":8,"420810106002":8,"420930504003":8,"420430241011":8,"420370502002":8,"421199808002":8,"420770097001":8,"470370195003":8,"421010287002":8,"421190904001":8,"420970801003":8,"420970818003":8,"421010007003":8,"420810119003":8,"370630020283":8,"510594704004":8,"421090705001":8,"391131001023":8,"420810111001":8,"420454039021":8,"510872014011":8,"420970803006":8,"420810110004":8,"400370201011":8,"421190906002":8,"420970810004":8,"421190902003":8,"421190907004":8,"420970803007":8,"421010339003":8,"420930501001":8,"420970809001":8,"361170211001":8,"420879604003":8,"250173566011":8,"420970822002":8,"120570051011":8,"240037306041":8,"420970806001":8,"420970804002":8,"421090701006":8,"420370503002":8,"360710108012":8,"421190904003":8,"420410127011":8,"240217676001":8,"420810116024":8,"420810118002":8,"421190907001":8,"420370501005":8,"420810006003":8,"420893004012":8,"420659503002":8,"420810111005":8,"420990303014":8,"421090703005":8,"420810005002":8,"421190902004":8,"420930502002":8,"340030120013":8}	2023-03-01 00:00:00-05:00	2023-04-01 00:00:00-04:00
224-222@63p-cxz-v9f	40.97957	-76.888256	5109	2564	{"421190905024":133,"420810117001":49,"421190902002":49,"421190906003":49,"421190904002":42,"420970804002":35,"421090703005":35,"421190901022":35,"421090703001":35,"421190903001":35,"421190905023":28,"421090701004":28,"421190904003":28,"420930502001":28,"420970819006":28,"420970804003":28,"420970801002":28,"421190906001":28,"420970819002":21,"421190905022":21,"420970815002":21,"421190907002":21,"421090704003":21,"420970805002":21,"420970803002":21,"421190901023":21,"420970809001":21,"421190903002":21,"421190907003":21,"421199808002":21,"420970822001":14,"420370502003":14,"421190901021":14,"421090706003":14,"421070012001":14,"421090704001":14,"421090707011":14,"420810108001":14,"421190905021":14,"420810117003":14,"420970812002":14,"400353732001":14,"420792119003":14,"420350309001":14,"420970808003":14,"421090707012":14,"421190904001":14,"421099807051":14,"420970814002":14,"421090702003":14,"420970802003":14,"421090702001":14,"421190903003":14,"420970802004":7,"420350307003":7,"420370515002":7,"420970821001":7,"420970820002":7,"420270116002":7,"516105001002":7,"420810116011":7,"420970818002":7,"420370502001":7,"420970822004":7,"320030055021":7,"420970823002":7,"271450114002":7,"420370501005":7,"421090705001":7,"421090702002":7,"420930502002":7,"420970803005":7,"420970803001":7,"420034120011":7,"420810117002":7,"340350526014":7,"420670701004":7,"421070008001":7,"060411261001":7,"420670704002":7,"420370515001":7,"360550019003":7,"360910610002":7,"421010287002":7,"421090701002":7,"420454098035":7,"421139602002":7,"420970818003":7,"420930501001":7,"420350303004":7,"421090704004":7,"420370511003":7,"420970823001":7,"420970819004":7,"420419816061":7,"420810010002":7,"510619307041":7,"420350303003":7,"420430218001":7,"420970823004":7,"420770097001":7,"421179502001":7,"250277329021":7,"131131402083":7,"421090706004":7,"421298034001":7,"420810006001":7,"421257140002":7,"420970803007":7,"420970806003":7,"240098610011":7,"421190902004":7,"421070035001":7,"420970804001":7,"421190902003":7,"420270109002":7,"420970806004":7,"420970803003":7,"421150326004":7,"420110111012":7,"421298085001":7,"420970821002":7,"420970822002":7,"420792134003":7,"360070015002":7,"421090701001":7,"420770066004":7,"281639502003":7,"420311608001":7,"361231505001":7,"360290081021":7,"420350302005":7,"421019806001":7,"361231505002":7,"420970802001":7,"420430253002":7,"360550031002":7,"420792180001":7,"421059501003":7,"421190902001":7}	2023-04-01 00:00:00-04:00	2023-05-01 00:00:00-04:00
224-222@63p-cxz-v9f	40.97957	-76.888256	5316	2608	{"421190905024":127,"421190907003":85,"420970804003":50,"421190901022":43,"421190903001":43,"421190905022":36,"421090703001":36,"420970802001":29,"421190906003":29,"421190905023":29,"421190905021":29,"420970803004":22,"421090702003":22,"421090704003":22,"420430251002":22,"420670704003":22,"420970805001":22,"421090704004":22,"421190903002":22,"421190906001":22,"421190904002":22,"420970808003":22,"421090703005":22,"421190902002":22,"420970804002":22,"420930501003":15,"361130720001":15,"420970804001":15,"421090703003":15,"420350303002":15,"420810117005":15,"421090702001":15,"420970819006":15,"420970803003":15,"420970806003":15,"420710102012":15,"420970803006":15,"420350303004":15,"420970802005":15,"421090701001":15,"421090707013":15,"421199808002":15,"420970822004":15,"421090701004":15,"420130106002":15,"421090701002":15,"421090707011":15,"420970805002":15,"420810010003":15,"420970808004":15,"421090706002":15,"421190901023":15,"420350306001":15,"420930504002":15,"421070012001":15,"420810112002":15,"420350307003":8,"340030182004":8,"420810004005":8,"420930503005":8,"420970812002":8,"420110101003":8,"421298085001":8,"551390020005":8,"420930501002":8,"420710140004":8,"420270110003":8,"420970815002":8,"371470001001":8,"420810110004":8,"340390338003":8,"420210126002":8,"420810009002":8,"420970823004":8,"420410101001":8,"250092532022":8,"421090706003":8,"420810116011":8,"421190902001":8,"420912036023":8,"420970818003":8,"420810117003":8,"420930501001":8,"421010148001":8,"420430228001":8,"360710108012":8,"240358105001":8,"420970802004":8,"421090701006":8,"360290094022":8,"420410115004":8,"420370515001":8,"516600003021":8,"420970803005":8,"421090701003":8,"240037407021":8,"420810119004":8,"421298043002":8,"420370502004":8,"420970823002":8,"421190902004":8,"420970801003":8,"340130075012":8,"421090704001":8,"240054407012":8,"420970803002":8,"420970807003":8,"360179709002":8,"421059502002":8,"421090701005":8,"420034734014":8,"421330209211":8,"420770097001":8,"391130802003":8,"420419816061":8,"420370505003":8,"420970813001":8,"420810003004":8,"360290081021":8,"420970820004":8,"420810116024":8,"420034120011":8,"420970819002":8,"240037512001":8,"420810108001":8,"421190907002":8,"240037306041":8,"340057047002":8,"421090705001":8,"420970806001":8,"420430230002":8,"421090707012":8,"421099807051":8,"131430104002":8,"420810108005":8,"420750042002":8,"361019601001":8,"450510403001":8,"420710111003":8,"420970819005":8,"420810111002":8,"130890232112":8,"420912040023":8,"421090706004":8,"420810110002":8,"421190904003":8,"420970808001":8,"420110138002":8,"421298026002":8,"421190901021":8,"421010090003":8,"420810005002":8,"360290095022":8,"420970806002":8,"420930502001":8,"420970821002":8,"420970801002":8,"121030276051":8,"420410113051":8,"420430250002":8,"420710145024":8,"370230212031":8,"420810010001":8,"470370195003":8,"420970813003":8,"421190904001":8}	2023-05-01 00:00:00-04:00	2023-06-01 00:00:00-04:00
224-222@63p-cxz-v9f	40.97957	-76.888256	5999	2966	{"421190905024":217,"421190907003":68,"421190902002":68,"421190906001":60,"420970805001":53,"420970803004":45,"421190904001":45,"420970802001":45,"420970803002":38,"420970804002":38,"421190906003":38,"421190905021":38,"421190901022":38,"421190903001":38,"421090703001":38,"420970804003":30,"421190904003":30,"420930501001":30,"420810117001":23,"420970801003":23,"421190903002":23,"420970819002":23,"421090701001":23,"420930502001":23,"421190907004":23,"421090702001":23,"420810111005":23,"421190904002":23,"421190901023":15,"420970804001":15,"420970802005":15,"420970823001":15,"420350303002":15,"421190907002":15,"420970803001":15,"420270109001":15,"240479517004":15,"420810117002":15,"245100101003":15,"421190905022":15,"421070012001":15,"421090704003":15,"420970809001":15,"240199708041":15,"420970808005":15,"420970801002":15,"421190902004":15,"420970803005":15,"421298043002":15,"484717904004":15,"420370502002":15,"420970822001":15,"421090701005":15,"421090701004":15,"421090703003":15,"420970818003":15,"420970814002":15,"421090707012":15,"421190905023":15,"420970802002":15,"420970820002":15,"420970802003":8,"391610206001":8,"420810106001":8,"420770053023":8,"420990301002":8,"420810104006":8,"421010283004":8,"420350305002":8,"420131014002":8,"420970802004":8,"420930501002":8,"420670704002":8,"420670704001":8,"421090702003":8,"420810104005":8,"420430228001":8,"420810117004":8,"420659511001":8,"420810006003":8,"421090702004":8,"421314003003":8,"420810113023":8,"420110119032":8,"420010304003":8,"421199805011":8,"121050125061":8,"421070032001":8,"100050510073":8,"421298034001":8,"271034801003":8,"340090216004":8,"420970823004":8,"420670702022":8,"420970808003":8,"420110138002":8,"420970818002":8,"420293022042":8,"420810107002":8,"360550062002":8,"420034734014":8,"230179662002":8,"100030101041":8,"360710108012":8,"420810105002":8,"450510405002":8,"420810110004":8,"420370502004":8,"420990303013":8,"420912005073":8,"421090701002":8,"371270111022":8,"420970805003":8,"420810004005":8,"420930504003":8,"421090706003":8,"420293027022":8,"421090704004":8,"420970815002":8,"420970808004":8,"420810117003":8,"420370504002":8,"420810116011":8,"421010132002":8,"510770603002":8,"420990304003":8,"420810118002":8,"420430248003":8,"360510311003":8,"420970821003":8,"420110109031":8,"421090706001":8,"420410113052":8,"420930501003":8,"420810108007":8,"420370508002":8,"420410113022":8,"390779165002":8,"420810001002":8,"420810110003":8,"420810116024":8,"420970812002":8,"420370513002":8,"280870011002":8,"420970806004":8,"420810108005":8,"420970823002":8,"421070031001":8,"420311604004":8,"420810005002":8,"420810010002":8,"420410116012":8,"420110107002":8,"421090706002":8,"421190901021":8,"421090705001":8}	2023-06-01 00:00:00-04:00	2023-07-01 00:00:00-04:00
zzw-224@63t-syy-g49	41.361281	-79.70035	1964	673	{"421212012002":77,"421212006002":32,"421212005002":23,"421212009003":23,"421212013003":23,"421212015005":19,"421212001002":19,"421212002003":19,"421212009001":19,"421212003001":14,"421212007002":14,"421212010002":14,"421212011004":14,"420030203001":14,"420490117012":10,"420391113005":10,"421212006003":10,"420850331003":10,"420850318003":10,"420035200012":10,"420311603002":10,"421212002002":10,"421212011001":10,"420535302013":10,"420311602001":10,"420391120013":10,"420030902002":10,"421212006001":10,"420535303001":10,"421212006004":10,"421212013004":10,"420391118003":5,"420659504002":5,"421212009002":5,"420659510001":5,"421212001004":5,"420659503003":5,"420159509003":5,"420311601011":5,"420030709001":5,"420311608002":5,"420076038021":5,"260399604001":5,"420850330001":5,"421212004002":5,"420391111003":5,"121030267032":5,"420391111002":5,"420311601022":5,"421212012003":5,"420311602003":5,"421212015002":5,"420311601023":5,"421212014002":5,"420311606002":5,"420391110002":5,"421212013001":5,"420490004002":5,"421212008002":5,"420311603003":5,"420311604002":5,"420311603001":5,"421212012001":5,"421298020023":5}	2023-07-01 00:00:00-04:00	2023-08-01 00:00:00-04:00
zzw-224@63t-syy-g49	41.361234	-79.700213	1956	722	{"421212012002":50,"421212002002":30,"421212006002":30,"421212005002":25,"421212011004":25,"421212013003":20,"420030203001":20,"420535303001":15,"420034530041":15,"420311602002":15,"421212006003":15,"421212007002":15,"421212006004":15,"421212009001":15,"421212011001":15,"420311602001":10,"420311604004":10,"421212007001":10,"420490117012":10,"421212010001":10,"421212005001":10,"420850326016":10,"100050513013":10,"421212012003":10,"420311603002":10,"420311601022":10,"420535302013":10,"421212002003":10,"540610119001":10,"421212010002":10,"421212013002":10,"421212010003":10,"421212015002":10,"420850318003":5,"421239705001":5,"420391111001":5,"510350806021":5,"421212001004":5,"420035161001":5,"360610121001":5,"421212015005":5,"421212000001":5,"420391116001":5,"421212015003":5,"421212004002":5,"420199103012":5,"421212003001":5,"421212004003":5,"420391118003":5,"420490009003":5,"421212008002":5,"420850331003":5,"420391113005":5,"421212011003":5,"420490110021":5,"421212013001":5,"421239714001":5,"420850314001":5,"391535076003":5,"420850325015":5,"420199118003":5}	2023-08-01 00:00:00-04:00	2023-09-01 00:00:00-04:00
zzw-224@63t-syy-g49	41.361234	-79.700213	1279	514	{"421212012002":37,"420030203001":23,"421212012001":19,"421212010003":19,"421212009001":19,"421212002002":14,"421212013003":10,"420311608001":10,"421212005002":10,"420659506004":10,"421212011001":10,"421212011004":10,"421212008001":10,"421212003002":10,"421212010002":10,"420490117012":10,"420311606002":10,"421239709005":10,"420391116001":10,"420311602002":10,"420311604002":10,"421212006003":10,"420490110022":5,"420893003093":5,"421212003001":5,"121030250182":5,"420490114003":5,"420391111003":5,"421212004001":5,"421212005001":5,"421212013004":5,"421212015002":5,"421212006002":5,"420333303002":5,"420311604004":5,"420311607001":5,"420311601022":5,"421239714001":5,"420850318003":5,"420535301001":5,"481210213011":5,"421212007002":5,"421212002003":5,"421212000002":5,"420490110021":5,"421212000001":5,"420391108001":5,"540610119001":5,"121030248041":5,"420391111002":5,"421212012003":5,"421212011003":5,"420311603002":5,"421212009002":5,"421212013001":5,"360130351004":5,"421212011002":5,"420333301002":5,"420850331003":5,"420535301004":5,"421212006001":5,"420850330001":5}	2023-09-01 00:00:00-04:00	2023-10-01 00:00:00-04:00
zzw-224@63t-syy-g49	41.361234	-79.700213	1607	669	{"421212012002":37,"421212013003":21,"421212006002":21,"421212009001":21,"420311602002":17,"421212005002":17,"420311608001":13,"421212005001":13,"421212002001":13,"420311606001":13,"421212010002":13,"421212010003":13,"420030203001":13,"420311601022":9,"420490117012":9,"421212013004":9,"420535303001":9,"421212004003":9,"420430201003":9,"420659506004":9,"421212003001":9,"421212006003":9,"421212002002":9,"421212008001":9,"420311607001":9,"421212006001":9,"420391108001":9,"421212011004":9,"421212011001":5,"421212013001":5,"421212004001":5,"421212007002":5,"421212014002":5,"420850331003":5,"391336002001":5,"421239714001":5,"420311603001":5,"540610119001":5,"420311606002":5,"420076038021":5,"420311603004":5,"420311603002":5,"421212011002":5,"420311603003":5,"420490004002":5,"421212015002":5,"050590202003":5,"420311606005":5,"180859621001":5,"421239708001":5,"420391111003":5,"420311601012":5,"420199104002":5,"420311602001":5,"420391113001":5,"420034470001":5,"421212012003":5,"420391116001":5,"420311604004":5,"420311607002":5,"421212001002":5,"421212004002":5}	2023-10-01 00:00:00-04:00	2023-11-01 00:00:00-04:00
zzw-224@63t-syy-g49	41.361234	-79.700213	1420	586	{"421212012002":32,"421212010003":24,"421212006002":20,"421212013003":16,"420311604004":12,"421212003002":12,"421212012001":12,"421212003001":12,"421212008001":12,"421212005002":12,"421212002002":12,"420391113001":12,"421212009001":12,"420850325015":8,"420391111003":8,"421212014001":8,"421212010002":8,"421212011002":8,"420311602002":8,"420311603002":8,"420034639003":8,"421212015005":8,"420730001001":8,"421212012003":8,"420850325013":8,"421212010001":8,"421212006003":8,"421212004003":4,"420490117012":4,"120950142001":4,"420311608001":4,"421212002003":4,"421212011004":4,"420850331003":4,"420311601011":4,"420199101001":4,"421212011001":4,"420391118005":4,"420490012001":4,"541070001002":4,"420490004002":4,"391336002001":4,"421212006001":4,"391535320044":4,"420659504003":4,"420030902002":4,"421212015002":4,"420076038021":4,"420430219032":4,"420199103011":4,"420311604002":4,"421212006004":4,"421212005001":4,"420391111002":4,"421212004002":4,"420199103023":4,"420030203001":4,"421212009002":4,"420430201003":4}	2023-11-01 00:00:00-04:00	2023-12-01 00:00:00-05:00
zzw-224@63t-syy-g49	41.361559	-79.700629	2398	814	{"421212012002":36,"421212010003":31,"421212011001":31,"421212011004":26,"421212013004":21,"420030203001":21,"421212006002":21,"421212006001":21,"421212000002":21,"421212001002":16,"421212009003":16,"421212002002":16,"421212013002":16,"420311604004":16,"421212005002":16,"421212002003":16,"420535303001":16,"420391113005":11,"420391110001":11,"421212007002":11,"420535302013":11,"421212010002":11,"421212009002":11,"421212015001":11,"421212007001":11,"420311605001":11,"421212014001":11,"420490117012":11,"420311602002":11,"420311607002":11,"420850325015":11,"421212010001":11,"420311603004":11,"420199101002":6,"420311601011":6,"420490112022":6,"420311603002":6,"421212011003":6,"420311603003":6,"420311608002":6,"420391111003":6,"420850318002":6,"360130306002":6,"421212006003":6,"421212012001":6,"421212003001":6,"420311603001":6,"421212015002":6,"421212000003":6,"420311607001":6,"420391118003":6,"120530415021":6,"421212011002":6,"420076041001":6,"421212014002":6,"420199023003":6,"421212009001":6,"421212008002":6,"421212008001":6,"420659504002":6,"421212008003":6,"421212015005":6,"515500200033":6,"421212015003":6,"421212012003":6,"420659502003":6}	2023-01-01 00:00:00-05:00	2023-02-01 00:00:00-05:00
zzw-224@63t-syy-g49	41.361559	-79.700629	2202	779	{"421212012002":46,"421212011004":26,"421212010002":26,"421212002002":21,"421212013002":21,"421212003001":16,"421212009001":16,"420311603002":16,"421212010003":16,"421212005002":16,"421212007002":16,"421212001002":16,"421212006002":16,"420311605001":11,"421212002003":11,"420311608001":11,"421212007001":11,"421212015003":11,"421212006003":11,"421212000002":11,"420311604002":11,"421212014002":11,"420535301001":11,"421212004002":11,"360450602001":11,"421212015005":11,"421212014001":11,"421212015001":11,"421212015002":11,"420850325015":11,"420535301003":11,"420490117012":6,"420311602001":6,"420210137001":6,"120210108011":6,"420030203001":6,"420311602002":6,"421298045022":6,"421212008001":6,"421212008003":6,"420110109042":6,"420311602003":6,"420311603003":6,"421330207203":6,"421212013004":6,"420311608002":6,"420311603004":6,"420391118003":6,"421212011001":6,"421212012001":6,"421212006001":6,"421212011002":6,"420311605003":6,"420199102004":6,"120210102052":6,"420535302012":6,"420391112003":6,"420391113001":6,"421212009003":6}	2023-02-01 00:00:00-05:00	2023-03-01 00:00:00-05:00
zzw-224@63t-syy-g49	41.361559	-79.700629	2487	861	{"421212012002":37,"420030203001":26,"421212006002":26,"421212007001":21,"421212011004":21,"421212009003":21,"421212004003":21,"421212015002":21,"421212013004":21,"421212003002":16,"421212001002":16,"421212002002":16,"421212014001":16,"420311603003":16,"421212002003":16,"421212009001":16,"421212011002":11,"420034135004":11,"420311609003":11,"420311604002":11,"421212011001":11,"420034639003":11,"421212006001":11,"420333301002":11,"420834211001":11,"420311602002":11,"420311603002":11,"421212000002":11,"420391113005":11,"420535302013":6,"420311602003":6,"421212010001":6,"421212006003":6,"420490117012":6,"421212012001":6,"420391120012":6,"421212015003":6,"421257210003":6,"420850319002":6,"420030201004":6,"421239711003":6,"420110109042":6,"421330207203":6,"420199103012":6,"420311607002":6,"420311605001":6,"210150706062":6,"420391118003":6,"421212005001":6,"421212007002":6,"421212013002":6,"420076038021":6,"421212005002":6,"421212010002":6,"421212010003":6,"420199102003":6,"421212012003":6,"420311607004":6,"420850328002":6,"420850322003":6,"420490004002":6,"421212003001":6,"421212013003":6,"420391113001":6}	2023-03-01 00:00:00-05:00	2023-04-01 00:00:00-04:00
zzw-224@63t-syy-g49	41.361559	-79.700629	2594	867	{"421212012002":67,"420030203001":24,"421212007001":20,"421212015005":20,"421212002002":20,"421212006002":20,"421212011002":20,"421212001002":15,"421212011004":15,"421212004002":15,"421212002003":15,"421212010001":15,"421212003002":15,"421212010002":15,"421212009001":15,"421212015002":15,"421212013003":10,"420034211002":10,"420311603002":10,"421212010003":10,"420311604002":10,"421212015001":10,"420059508001":10,"421212009003":10,"421212012001":10,"420311603003":10,"421212005001":10,"420311605001":10,"420311602002":10,"420535303001":10,"420391113001":10,"421212005002":10,"420311604003":10,"420391118005":5,"421212008001":5,"420659503003":5,"420391111002":5,"420490117012":5,"420391110002":5,"420490004002":5,"421212006003":5,"420391118003":5,"420535301003":5,"421298020023":5,"420034639003":5,"391517116003":5,"421212008003":5,"421212013001":5,"421212013004":5,"420210127001":5,"421212012003":5,"420311603004":5,"420311604004":5,"420850324004":5,"360130370001":5,"421212006004":5,"421212002001":5,"421298013002":5,"421212015003":5,"420311606004":5,"421212011001":5,"421212001004":5,"420311608001":5,"421212003001":5}	2023-04-01 00:00:00-04:00	2023-05-01 00:00:00-04:00
zzw-224@63t-syy-g49	41.361559	-79.700629	2736	899	{"421212011004":47,"421212012002":37,"421212002002":32,"420030203001":21,"421212009001":21,"420391111003":21,"421212006002":21,"421212010003":21,"421212012001":16,"420535303001":16,"421212007001":16,"421212006004":16,"421212005002":16,"421212003002":16,"421212014001":16,"421212014003":16,"421212005001":11,"421212010002":11,"420391113005":11,"421212015002":11,"421212004003":11,"420479504002":11,"421212013001":11,"421212013002":11,"421212004002":11,"421212001002":11,"420311604003":11,"421212013004":11,"420850320002":11,"421212011001":11,"420490101042":11,"420311603002":11,"421212003001":11,"421212009003":11,"240479503001":11,"420311608002":6,"420311605001":6,"471550810002":6,"420850328002":6,"421212007002":6,"420850326015":6,"420850325014":6,"420659502003":6,"420391117001":6,"420311603003":6,"370559706013":6,"420311607002":6,"420035251001":6,"450510507001":6,"420311602003":6,"421212015005":6,"420391111002":6,"421212004001":6,"420311602002":6,"420311604004":6,"421212006001":6,"420059503002":6,"421212011002":6,"421212000001":6,"420490117012":6,"420391118003":6,"421212011003":6,"420490112021":6,"421212008002":6,"421212008003":6,"421212013003":6,"420490004002":6,"420311602001":6,"420659503003":6,"421212009002":6}	2023-05-01 00:00:00-04:00	2023-06-01 00:00:00-04:00
zzw-224@63t-syy-g49	41.361234	-79.700213	1916	619	{"421212012002":49,"421212010002":18,"421212011004":18,"421212007001":18,"421212013004":18,"421212009001":18,"421212006002":18,"421212002003":14,"421212009003":14,"421212002002":14,"420311602002":14,"421212010003":9,"421239704004":9,"421212003002":9,"421212002001":9,"421212012001":9,"420490122022":9,"420391105023":9,"421212012003":9,"421212011003":9,"420030203001":9,"420535302013":9,"421212015003":9,"420030510002":9,"420311605003":9,"420311603002":9,"421212009002":9,"421212005002":9,"420490117012":9,"420239601002":5,"421212011001":5,"420311608001":5,"421298072001":5,"420391113001":5,"420850326014":5,"421212004001":5,"420490112021":5,"420850330001":5,"420391113005":5,"391517111222":5,"420391118003":5,"420030402002":5,"421212007002":5,"421212008002":5,"420311607002":5,"420311605001":5,"421212014001":5,"420490121003":5,"120830021003":5,"420391110002":5,"420199102003":5,"421212006004":5,"421212013003":5,"420311604002":5,"420311606001":5,"420311604003":5,"421212006003":5,"420311603001":5,"421212011002":5,"420850331003":5,"420311604004":5,"421212008003":5,"420311602003":5}	2023-06-01 00:00:00-04:00	2023-07-01 00:00:00-04:00
222-224@63p-nbp-vzz	41.843253	-79.154774	919	398	{"421239706004":35,"421239708002":27,"421239709005":20,"421239706001":16,"421239703003":12,"421239703001":12,"421239708004":12,"421239705001":12,"421239704001":8,"421239702003":8,"420479504002":8,"421239710001":8,"421239708001":8,"421239710002":8,"421239707001":8,"360099613004":8,"421239714002":8,"421239703002":8,"421239701001":8,"421239712003":8,"421239706002":8,"420490118021":8,"420030902002":4,"421239712001":4,"421239709002":4,"421239703005":4,"421239702002":4,"421239711002":4,"421239711001":4,"421239705004":4,"360130373001":4,"360130364021":4,"421239711004":4,"360099610003":4,"421239702001":4,"360130308005":4,"421239709001":4,"421239708003":4,"421239706003":4,"420490004002":4,"421239701002":4,"130510107001":4,"360130366003":4,"360130367001":4,"360130304003":4,"360130306002":4,"420391112001":4,"421212000003":4}	2023-01-01 00:00:00-05:00	2023-02-01 00:00:00-05:00
222-224@63p-nbp-vzz	41.843253	-79.154774	842	384	{"421239710002":22,"421239708004":22,"421239701001":19,"421239709005":19,"421239706002":15,"421239706004":15,"421239712003":15,"421239703004":15,"421239705001":11,"421239711004":11,"421239702003":11,"421239702002":11,"421239708002":11,"420834212002":8,"360130307001":8,"421239705004":8,"421239711001":8,"420490118021":8,"421239709001":8,"421239706003":8,"360130367001":8,"421239706001":8,"421239709002":8,"421239707001":8,"421239703001":8,"421239704001":4,"360130373004":4,"421239701002":4,"420490110013":4,"421239708003":4,"421239703002":4,"421239704002":4,"360130306002":4,"421239714002":4,"420490019002":4,"421239709003":4,"420410119021":4,"421239707002":4,"421239708001":4,"360130373001":4,"421239711002":4,"421239710001":4,"420730117001":4}	2023-02-01 00:00:00-05:00	2023-03-01 00:00:00-05:00
222-224@63p-nbp-vzz	41.843253	-79.154774	946	409	{"421239708002":16,"421239711004":16,"421239706004":16,"421239710002":16,"421239702002":13,"421239703001":13,"421239702001":10,"421239706002":10,"421239708003":10,"421239705001":10,"421239706001":10,"421239706003":10,"421239708001":10,"421239708004":7,"421239703002":7,"421239705002":7,"420490118021":7,"421239705003":7,"421239712003":7,"420479504002":7,"421239709002":4,"421239705004":4,"421239702003":4,"320030067001":4,"421239707001":4,"420410119021":4,"420410111012":4,"421239703003":4,"421239714002":4,"421239703005":4,"360130373001":4,"360130306002":4,"421239709005":4,"421239709003":4,"421239704001":4,"421239710001":4,"420490119001":4,"360099610003":4,"421179507003":4,"421239707002":4,"361170216002":4,"421239712001":4}	2023-03-01 00:00:00-05:00	2023-04-01 00:00:00-04:00
222-224@63p-nbp-vzz	41.843253	-79.154774	993	426	{"421239708004":23,"421239708001":20,"421239708002":20,"421239706004":13,"421239701001":13,"421239702002":13,"360099613004":13,"421239709002":13,"421239703001":13,"421239710001":13,"421239705001":10,"421239711002":10,"421239702003":10,"421239712003":10,"421239711004":10,"421239703002":7,"421239705004":7,"421239712001":7,"420479504002":7,"420950159023":7,"421239704001":7,"360130369023":7,"421239714001":7,"421239710002":7,"421239709001":7,"421239714002":7,"420834209001":7,"420293114042":4,"420311601022":4,"421239706003":4,"421298035021":4,"421239704002":4,"420430201003":4,"360130373001":4,"360130373004":4,"420490112021":4,"421239701002":4,"421239703005":4,"420834206001":4,"420490119003":4,"421239705002":4,"420834208001":4,"421239702001":4,"421239707002":4,"421239709005":4,"250173839016":4,"420391110002":4,"421239705003":4,"421239706002":4}	2023-04-01 00:00:00-04:00	2023-05-01 00:00:00-04:00
222-224@63p-nbp-vzz	41.843253	-79.154774	1093	452	{"421239708004":37,"421239710002":28,"421239708001":23,"421239705002":19,"421239706004":19,"421239702002":19,"360099613004":19,"421239705004":14,"421239711004":14,"421239706003":14,"421239704004":14,"421239707002":10,"420479504002":10,"421239707001":10,"421239712003":10,"420199106003":10,"421239708003":10,"421239708002":10,"420730116001":10,"360290109022":10,"421239709002":10,"421239705001":10,"420490121002":10,"421239711002":10,"421239710001":10,"421239709001":10,"420490112021":5,"421239704001":5,"421239706002":5,"421239703001":5,"421239701001":5,"421239712001":5,"421212008001":5,"420333306002":5,"420311601022":5,"421239703003":5,"360130375003":5,"420490119003":5,"420490108001":5,"420490119002":5,"420490102014":5,"421239702001":5,"421239706001":5}	2023-06-01 00:00:00-04:00	2023-07-01 00:00:00-04:00
222-224@63p-nbp-vzz	41.843253	-79.154774	1256	519	{"421239708004":35,"421239710001":27,"421239702002":18,"421239706004":18,"421239708002":15,"421239710002":15,"421239705001":15,"421239704001":15,"360099613004":12,"421239711004":12,"421239702003":12,"421239708001":9,"421239707002":9,"421239706002":9,"421239701002":9,"421239704004":9,"421239703002":6,"421239711002":6,"421239709001":6,"420479504002":6,"421239709005":6,"421239701001":6,"421239711001":6,"420311601022":6,"420490121002":6,"421239706001":6,"421239703001":6,"421239708003":6,"420659511001":4,"360130370001":4,"360130369012":4,"360130369011":4,"420391115005":4,"421239705002":4,"421239714001":4,"421239705003":4,"420391118003":4,"420490119003":4,"390099737001":4,"360130375003":4,"420490119002":4,"421239702001":4,"420490114002":4,"420311604004":4,"421239706003":4,"421239709002":4,"421239712003":4,"421239712001":4,"420490108001":4}	2023-07-01 00:00:00-04:00	2023-08-01 00:00:00-04:00
222-224@63p-nbp-vzz	41.843253	-79.154774	1255	506	{"421239702002":26,"421239705002":23,"421239705001":23,"421239710001":20,"421239708004":20,"421239707002":16,"421239711004":16,"421239710002":16,"421239711002":13,"421239701001":13,"360099613004":13,"421239711001":13,"421239708001":13,"421239706004":13,"421239706002":10,"421239707001":10,"421239704001":10,"421239705003":10,"421239701002":7,"421239706001":7,"421239702001":7,"360130373004":7,"421239712002":7,"421239709003":7,"421239703001":7,"420199106003":7,"420479504002":7,"421239708002":7,"421239703005":7,"421239709004":7,"421239712003":7,"510872014013":4,"421239703002":4,"421239709002":4,"370690603012":4,"480291217022":4,"421239708003":4,"420311601022":4,"421239702003":4,"420834201002":4,"360130375003":4,"420834212002":4,"421239709005":4}	2023-08-01 00:00:00-04:00	2023-09-01 00:00:00-04:00
222-224@63p-nbp-vzz	41.843253	-79.154774	1075	433	{"421239702002":20,"421239706004":20,"421239705002":20,"421239707002":16,"421239708004":16,"421239710001":12,"421239706001":12,"421239711002":12,"421239709002":8,"360379501001":8,"421239709004":8,"421239712003":8,"391690033001":8,"421239710002":8,"360099613004":8,"421239703001":8,"421239705001":8,"421239708003":8,"360290109022":8,"420199101002":4,"360130375003":4,"421239708001":4,"170978644033":4,"250214143003":4,"421239705003":4,"420210129003":4,"421239702003":4,"421239706003":4,"420490102022":4,"421239711004":4,"421239709005":4,"450130022021":4,"360130372002":4,"420834201002":4,"421239714002":4,"120950170171":4,"421239704001":4,"420834212002":4,"420391118003":4,"421239711001":4,"420034211003":4,"420391103004":4,"360130372001":4,"420834211002":4,"120559605021":4,"421239706002":4,"421239701001":4,"421239707001":4,"421239712001":4}	2023-09-01 00:00:00-04:00	2023-10-01 00:00:00-04:00
222-224@63p-nbp-vzz	41.843253	-79.154774	994	394	{"421239710001":18,"421239705001":18,"421239702002":15,"421239703001":15,"421239711002":11,"360099613004":11,"421239711001":11,"421239706001":11,"421239704001":11,"421239710002":11,"421239701001":11,"421239705002":11,"421239708001":11,"421239705003":11,"421239712001":8,"421239708004":8,"421239712002":8,"421239701002":8,"420535301001":8,"420535302012":8,"180699619001":8,"360130370001":8,"421239708003":8,"421239707002":8,"421239714002":8,"421239703002":8,"421239708002":8,"421239706004":8,"420391103004":4,"421239703005":4,"420199113002":4,"540390008001":4,"420490114002":4,"421239709005":4,"420311601022":4,"421239702001":4,"421239707001":4,"421239703003":4,"360290109022":4,"421239709002":4,"360099614004":4,"560210015013":4,"420391118003":4,"360290091101":4,"421239706003":4,"420490119006":4,"421239711004":4,"360130375003":4,"420034160001":4}	2023-10-01 00:00:00-04:00	2023-11-01 00:00:00-04:00
222-224@63p-nbp-vzz	41.843253	-79.154774	854	359	{"421239706004":23,"421239703001":19,"421239710002":19,"421239707001":16,"421239707002":16,"360099613004":16,"421239708001":16,"421239711004":16,"421239711001":12,"421239710001":12,"421239712001":12,"421239709001":12,"420490119002":8,"421239704001":8,"421239706001":8,"421239702002":8,"421239705001":8,"421239708004":8,"420490114002":8,"421239711002":8,"421239706003":4,"421239705002":4,"421239705003":4,"421239703002":4,"421239704003":4,"421239712002":4,"421239706002":4,"421239708002":4,"421239704002":4,"421239701002":4,"421239701001":4,"421239708003":4,"420311607001":4,"360630211001":4,"420834205001":4,"421239703003":4,"421239709005":4,"420490119001":4,"420311601022":4,"360290150022":4}	2023-11-01 00:00:00-04:00	2023-12-01 00:00:00-05:00
zzw-224@63d-6p5-cnq	40.245967	-80.190621	1193	460	{"421257451001":39,"421257227002":13,"421257463011":13,"421257437002":13,"421257958002":13,"420034734014":13,"421257452001":13,"421257557002":13,"421257441004":13,"421257041002":13,"421257441002":7,"420034070013":7,"420076057002":7,"421257543001":7,"421257544001":7,"421257452002":7,"420599705024":7,"420659502003":7,"540690018005":7,"421257441001":7,"420031903002":7,"421257411002":7,"420032206002":7,"540690027001":7,"420490003002":7,"421257551002":7,"420199123041":7,"420210110002":7,"421257552003":7,"540690020001":7,"420035640003":7,"421257957002":7,"421257463012":7,"420034658003":7,"420034297001":7,"421257958001":7,"421257542003":7}	2023-01-01 00:00:00-05:00	2023-02-01 00:00:00-05:00
zzw-224@63d-6p5-cnq	40.245967	-80.190621	1178	493	{"421257451001":35,"421257441004":21,"421257442001":21,"421257411002":21,"421257421003":14,"421257512002":14,"421257442002":14,"540690027001":14,"420035213012":14,"421257310002":14,"421257437002":14,"420034013003":14,"421257041002":14,"421257640003":14,"421257452001":14,"420034658003":14,"421257552001":14,"420034580002":7,"421257543002":7,"421257320001":7,"421257552003":7,"420034070013":7,"340090218064":7,"540019655001":7,"421257527001":7,"420034520001":7,"421257620003":7,"420034703002":7,"421257422001":7,"511539012031":7,"421257960002":7,"420210110002":7,"420599705024":7,"421257610004":7,"420034710001":7,"420034911011":7,"420076057002":7,"420034297001":7,"421257441001":7,"421257712002":7,"421257441002":7,"120090686011":7,"421257958001":7}	2023-02-01 00:00:00-05:00	2023-03-01 00:00:00-05:00
zzw-224@63d-6p5-cnq	40.245967	-80.190621	1159	483	{"421257640003":22,"421257140003":22,"421257451001":15,"420035214011":15,"420034754013":15,"421257421001":15,"421257452001":15,"420034658003":15,"420035213012":15,"420034511021":15,"420034070013":8,"420034520004":8,"420391120013":8,"420034753013":8,"420599705024":8,"421257437002":8,"240317001011":8,"420599703003":8,"420034912001":8,"421257552003":8,"421257442002":8,"420034580002":8,"421257959001":8,"421257127002":8,"421257421003":8,"420034734014":8,"420076057002":8,"421257512002":8,"421257551002":8,"421257545003":8,"421257960002":8,"421257310002":8,"421257441001":8,"421257958001":8,"420034900043":8,"540019655001":8,"421257441003":8,"420034710001":8,"540610116003":8,"420034911011":8}	2023-03-01 00:00:00-05:00	2023-04-01 00:00:00-04:00
zzw-224@63d-6p5-cnq	40.245967	-80.190621	1126	486	{"421257452001":23,"420034580002":23,"421257451001":23,"421257957001":16,"421257511002":16,"420512620002":16,"421257137003":16,"420034754013":16,"421257227001":16,"421257552003":16,"421257640003":16,"420034592021":16,"420850328002":16,"421257542001":8,"420034560031":8,"421257712002":8,"420391120013":8,"420035213012":8,"420076057002":8,"420034900023":8,"420034742011":8,"421257960002":8,"420034560012":8,"420034801021":8,"420199117002":8,"421257320003":8,"320030067001":8,"421257543002":8,"421257437002":8,"421257620003":8,"420034751013":8,"420659506002":8,"420512629003":8,"420035212001":8,"421257441001":8,"421257461001":8,"421257610004":8,"421257727002":8,"120610507032":8,"420034511012":8,"421257640001":8}	2023-04-01 00:00:00-04:00	2023-05-01 00:00:00-04:00
zzw-224@63d-6p5-cnq	40.245967	-80.190621	1182	544	{"421257451001":41,"421257546002":25,"420034742011":17,"420035640002":17,"421257620003":17,"421257452001":17,"421257421003":17,"421257511002":17,"421257413001":17,"421257227001":17,"420076057002":17,"421257452002":17,"421257958001":17,"421257957001":17,"421257227003":9,"420410113022":9,"540610116003":9,"421257441001":9,"421257512002":9,"420034706001":9,"484530024111":9,"420034560033":9,"420199124023":9,"421257958002":9,"420035211001":9,"421257551001":9,"420034592021":9,"421257421001":9,"420035213012":9,"540019655001":9,"421257422001":9,"421257552003":9,"421257451003":9,"421257711002":9,"421257527004":9,"421257543002":9,"421257441004":9}	2023-05-01 00:00:00-04:00	2023-06-01 00:00:00-04:00
zzw-224@63d-6p5-cnq	40.245967	-80.190621	1241	581	{"421257451001":49,"420076057002":30,"421257442002":30,"420034736022":20,"421257140003":20,"421257441001":20,"421257137003":20,"421257711002":20,"421257442001":10,"420034911011":10,"450190031111":10,"540019655001":10,"421257640003":10,"540610116003":10,"420034530043":10,"421257840001":10,"420034530031":10,"421257552001":10,"420034742011":10,"420034520002":10,"180571105071":10,"421257422001":10,"390130124004":10,"421257441003":10,"420333307001":10,"421257463011":10,"421257557003":10,"420035640003":10,"420035625004":10,"420034912001":10,"420333304004":10,"150030019011":10,"420034592021":10,"420599701003":10,"421257421001":10,"240230005001":10,"421257127002":10}	2023-06-01 00:00:00-04:00	2023-07-01 00:00:00-04:00
zzw-224@63d-6p5-cnq	40.245979	-80.190642	1248	595	{"421257451001":91,"420034773003":17,"421257544001":17,"421257511005":17,"421257957001":17,"420034742011":17,"421257551001":17,"421257958002":17,"420031919001":17,"421257210002":17,"420034912001":9,"471550810002":9,"421257557002":9,"420034703002":9,"421257463022":9,"421257442002":9,"420034688002":9,"421257552001":9,"121199114001":9,"420034710001":9,"421257640001":9,"421257727002":9,"421257610002":9,"421257441004":9,"420034911011":9,"421257422001":9,"421257610004":9,"420034592021":9,"540610116003":9,"421298070002":9,"421257511001":9,"420034741021":9}	2023-07-01 00:00:00-04:00	2023-08-01 00:00:00-04:00
zzw-224@63d-6p5-cnq	40.245967	-80.190621	1420	652	{"421257451001":79,"421257463011":36,"421257452001":22,"421257421004":15,"421257140003":15,"420034754013":15,"421257910001":15,"421257411002":8,"420034961012":8,"421257527002":8,"420034282002":8,"421257511005":8,"421257840001":8,"421257441001":8,"420031919003":8,"420034912001":8,"390299502001":8,"421257452002":8,"421257552001":8,"420599706002":8,"421257557001":8,"421257441004":8,"421257463022":8,"420034656001":8,"421257442002":8,"240037066002":8,"420034560042":8,"420032107001":8,"421257411003":8,"421257511004":8,"120090666001":8,"420199111001":8,"421257817001":8,"420034710001":8,"483550063001":8,"420490112021":8,"421257422001":8,"421257421003":8,"420034560032":8,"421257462001":8,"421257712002":8,"540290212001":8,"421257958002":8,"421257511002":8}	2023-08-01 00:00:00-04:00	2023-09-01 00:00:00-04:00
zzw-224@63d-6p5-cnq	40.245967	-80.190621	1317	594	{"421257451001":67,"421257552001":41,"421257140003":21,"421257463022":21,"421257958001":21,"421257413002":21,"420031402001":21,"420034753032":14,"250010149003":14,"421257512001":14,"421257452002":14,"421257610002":14,"421257610005":14,"421257727002":14,"421257711002":14,"421257546002":14,"421257463011":7,"421257452001":7,"421257421004":7,"421257557002":7,"421257958002":7,"421257441002":7,"421257442002":7,"421257640003":7,"421257511005":7,"510594810002":7,"421257320001":7,"421257551003":7,"540330320002":7,"421257610003":7,"420034754013":7,"421257957001":7,"320030067001":7,"421257437002":7,"420034560042":7}	2023-09-01 00:00:00-04:00	2023-10-01 00:00:00-04:00
zzw-224@63d-6p5-cnq	40.245967	-80.190621	1193	484	{"421257451001":65,"421257527001":18,"420034710001":12,"420034752004":12,"421257320001":12,"420031301002":12,"421257727002":12,"421257958001":12,"421257441001":12,"420034560033":6,"421257452003":6,"421257451002":6,"421257511005":6,"421257441003":6,"421257546001":6,"060871002002":6,"421257140003":6,"420034508002":6,"421257422001":6,"420034761004":6,"420034734014":6,"421257411001":6,"421257960002":6,"421257421003":6,"420034560042":6,"421257442002":6,"421257157002":6,"421257557001":6,"420032206002":6,"420034754013":6,"420034689003":6,"421257640003":6}	2023-10-01 00:00:00-04:00	2023-11-01 00:00:00-04:00
zzw-224@63d-6p5-cnq	40.245967	-80.190621	1247	471	{"421257451001":40,"421257442001":29,"421257640003":17,"421257463011":12,"421257441001":12,"420034754013":12,"540690002003":12,"421257452002":12,"421257958001":12,"421257421004":12,"420034180001":12,"420034912001":6,"421257557003":6,"420034560042":6,"421257527002":6,"420034742021":6,"421257320001":6,"421257557001":6,"420035237024":6,"420034911011":6,"420034751011":6,"421257452001":6,"420035630001":6,"421257442002":6,"421257511005":6,"421257421001":6,"540610116003":6,"420034141014":6,"420031917001":6,"420034511011":6,"421257437002":6,"420034884003":6,"421257442003":6,"421257441004":6,"421257543002":6,"420034710001":6,"420035252002":6}	2023-11-01 00:00:00-04:00	2023-12-01 00:00:00-05:00
222-222@63d-6nd-28v	40.181165	-79.911257	2795	942	{"421257747003":62,"420030203001":49,"421257921002":35,"421257840001":28,"421257640003":21,"421257833001":21,"421298055001":21,"421298059021":14,"421257712002":14,"420512626002":14,"421298059023":14,"420512602001":14,"421257817002":14,"421257817001":14,"420512602003":14,"421257832001":14,"421257827001":14,"421257610001":14,"420035211003":14,"421257840002":14,"421257727002":14,"482012504023":14,"420512611002":14,"421257753002":14,"421257747001":14,"421257957002":14,"420034912001":7,"421257640001":7,"420210124004":7,"060552014013":7,"420034470001":7,"421257441003":7,"291892134001":7,"421257731002":7,"421298059024":7,"420034961011":7,"420512614021":7,"420490112021":7,"421298052002":7,"420512604023":7,"421257922002":7,"421257747002":7,"421257959002":7,"421298051001":7,"421257747004":7,"421257753001":7,"420512613001":7,"121010320063":7,"421257910002":7,"420512612002":7}	2023-07-01 00:00:00-04:00	2023-08-01 00:00:00-04:00
222-222@63d-6nd-28v	40.181165	-79.911257	2900	927	{"421257817001":54,"421257747003":54,"420030203001":40,"421257833001":27,"421257921002":20,"421257957002":14,"421257461001":14,"420199120021":14,"421257711002":14,"421257451001":14,"421257827001":14,"420210124004":14,"421257817002":14,"421257959004":14,"421257747001":14,"421257727002":14,"421298066001":14,"420512631001":14,"421257727001":14,"421257753002":7,"420035645002":7,"420034511041":7,"421257610002":7,"421257747004":7,"421298059011":7,"421257752002":7,"421257910002":7,"421298044001":7,"390490078122":7,"010890110113":7,"420034868001":7,"421298052001":7,"420512601003":7,"291892134001":7,"540610110003":7,"421298065002":7,"490351039002":7,"421298054002":7,"540610101025":7,"421257922002":7,"420034961011":7,"420512609001":7,"420512611002":7,"420512605004":7,"420034900043":7,"420550105002":7,"421298059022":7,"420512613002":7,"421257512002":7,"421298062002":7,"421257640003":7,"420099609002":7,"420512620004":7,"421298058002":7,"420034470001":7,"420490117011":7,"420599705021":7,"421257610001":7,"421257959001":7}	2023-08-01 00:00:00-04:00	2023-09-01 00:00:00-04:00
222-222@63d-6nd-28v	40.181165	-79.911257	2319	716	{"420030203001":62,"421257747003":48,"421257727002":28,"421257817001":21,"420512610001":14,"421257747005":14,"421298010022":14,"421257753002":14,"420034754021":14,"421257833001":14,"420512626002":14,"421257957002":14,"421257747001":14,"420512611002":7,"420512612002":7,"421257832002":7,"420512628003":7,"421257610001":7,"470090102003":7,"420512601002":7,"421257832001":7,"420034470001":7,"421257921001":7,"421257827001":7,"421257958002":7,"420512620004":7,"421298059011":7,"420512609001":7,"420034950001":7,"420512628004":7,"540330320002":7,"421257727001":7,"421257752001":7,"421257543003":7,"421257512001":7,"420512613002":7,"420512611001":7,"420639614002":7,"421257752002":7,"420034950002":7,"420035645002":7,"420030201004":7,"421298059024":7}	2023-09-01 00:00:00-04:00	2023-10-01 00:00:00-04:00
222-222@63d-6nd-28v	40.181165	-79.911257	2144	612	{"420030203001":31,"421257727002":25,"421257753002":25,"420512626002":25,"421257832002":19,"421257747003":19,"421257747005":19,"421257921002":13,"420035041005":13,"421257731002":13,"421257957002":13,"421257731001":13,"421257747004":13,"421257833001":13,"421257959004":13,"421298054001":13,"420512610001":7,"421257747001":7,"420490112021":7,"421257557003":7,"130730305051":7,"421257752001":7,"420034470001":7,"421257817001":7,"420034754021":7,"420512601001":7,"421257452001":7,"420512613001":7,"421019809001":7,"421257752002":7,"391034083023":7,"421298059021":7,"421298060002":7,"421298029003":7,"420512601002":7,"421257640003":7,"420034912001":7,"421298055001":7,"421298046001":7,"421298059011":7,"120110203162":7,"420512608002":7,"421257610001":7,"421257827001":7,"421257840002":7,"421257832001":7,"421298055002":7,"421110219011":7,"420512609001":7}	2023-10-01 00:00:00-04:00	2023-11-01 00:00:00-04:00
222-222@63d-6nd-28v	40.181165	-79.911257	2253	616	{"420030203001":28,"421257753002":22,"421257817001":17,"421257832002":17,"421257752001":17,"421298058002":17,"421257747003":17,"421257747005":17,"421257712002":11,"421257727002":11,"390070002002":11,"421257959004":11,"420512601001":11,"421257752002":11,"420512631001":11,"421257957002":11,"421257747001":11,"421298010022":11,"420512620004":11,"421257910002":6,"421257227002":6,"421257840002":6,"420512614011":6,"421257731001":6,"421298060001":6,"420512601004":6,"421298044001":6,"420512612002":6,"421257610001":6,"421257610002":6,"420034511011":6,"420034950002":6,"421257833001":6,"421257451001":6,"421257731002":6,"420512602003":6,"421257747004":6,"420034961011":6,"420034994003":6,"421298052001":6,"420035215001":6,"420159509002":6,"471410012003":6,"421298059021":6,"421257727001":6,"421298059024":6,"421257640003":6,"421257557003":6,"421257840003":6,"420512613002":6}	2023-11-01 00:00:00-04:00	2023-12-01 00:00:00-05:00
222-222@63d-6nd-28v	40.181165	-79.911257	2234	730	{"421257753001":42,"421257747003":42,"420030203001":28,"421257833001":21,"421257727002":21,"421257731001":21,"421298055001":21,"421257620003":14,"421257959004":14,"420034773005":14,"421257817002":14,"421298054002":14,"421257817001":14,"421257827002":14,"421298055002":14,"421298059011":14,"421257957002":14,"421257753002":14,"420512619003":14,"421257747001":7,"421257752002":7,"420333304004":7,"420512601003":7,"420035627002":7,"540330311001":7,"420512613002":7,"421257640001":7,"421257959003":7,"421298056001":7,"420034900041":7,"421257910002":7,"420512603001":7,"421257752001":7,"421257921002":7,"420512601002":7,"421257731002":7,"420034781004":7,"420512608002":7,"421298054001":7,"421257827001":7,"420512611002":7,"421010336004":7,"421257712001":7,"421298031001":7,"420512612002":7,"421257610001":7,"421298059023":7,"421298019004":7,"420039806001":7,"420512601001":7}	2023-01-01 00:00:00-05:00	2023-02-01 00:00:00-05:00
222-222@63d-6nd-28v	40.181165	-79.911257	1676	590	{"420030203001":37,"421257747003":30,"421257747001":30,"421257817001":23,"420034803002":15,"420512611002":15,"421257817002":15,"421257753001":15,"421298055002":15,"421257711003":15,"421257640004":15,"421257959003":15,"420512619003":15,"421257620003":15,"421298052002":15,"420199123041":15,"421257959004":15,"421298059023":15,"420034704003":8,"010719509004":8,"421298058002":8,"421298031001":8,"421257921002":8,"540759601022":8,"421257840002":8,"420512609002":8,"420199112001":8,"420333312003":8,"421298060002":8,"420034560041":8,"420750035003":8,"421298011002":8,"420034961011":8,"421298046002":8,"420512617001":8,"421257833001":8,"420512620002":8,"060730211002":8,"421257712001":8,"421257752001":8,"420034511041":8,"421257827002":8,"420034900043":8,"420512603001":8,"421257910002":8,"421257747004":8,"420034781004":8,"060871221001":8,"421257610001":8,"420512613002":8,"130210132014":8,"421257712002":8,"421257640001":8,"421298052001":8,"060670096011":8,"420210137001":8,"421257832001":8,"420512603002":8,"420639619003":8,"420030402002":8,"421257727002":8,"420512601002":8}	2023-02-01 00:00:00-05:00	2023-03-01 00:00:00-05:00
222-222@63d-6nd-28v	40.181165	-79.911257	1990	756	{"421257753001":43,"420030203001":36,"421257747003":29,"421257827002":22,"421298054001":22,"421257727001":22,"421298052001":22,"421257752002":22,"421257910001":15,"421257620003":15,"420032614001":15,"421257922002":15,"421257712001":15,"421257957003":15,"421298054002":15,"421257747001":15,"421257840001":15,"420034803002":15,"421257817002":15,"420512611002":15,"421257727002":15,"420512602003":15,"421257712002":15,"421257817001":15,"421257753002":15,"421257827001":15,"360290109022":15,"421257731001":15,"421257959004":15,"420512612002":8,"420034781004":8,"120210109042":8,"420333304004":8,"421257552003":8,"420035237014":8,"421298032001":8,"421298059023":8,"421298060001":8,"420035639003":8,"420512613002":8,"421257959002":8,"421298052002":8,"421257610001":8,"420730008002":8,"421298055002":8,"420512620004":8,"421257732001":8,"421257747005":8,"420034110001":8,"420512617001":8,"420512601004":8,"421257921002":8,"421298067001":8,"421257637002":8,"421298059011":8,"421298076002":8,"420512603002":8}	2023-03-01 00:00:00-05:00	2023-04-01 00:00:00-04:00
222-222@63d-6nd-28v	40.181165	-79.911257	2106	830	{"420030203001":48,"421257712002":28,"421257817002":21,"421298059021":21,"421257727001":21,"421257959004":21,"421257752001":14,"421257731001":14,"421257817001":14,"421257620003":14,"421298059024":14,"421298055001":14,"421257959003":14,"421257752002":14,"391336001031":14,"420512611002":14,"220710127004":14,"421257747001":14,"421257747003":14,"421257957002":14,"421257711001":7,"121150007002":7,"421257463013":7,"511179308002":7,"421257747004":7,"421298059011":7,"420512629001":7,"420512613002":7,"420333312003":7,"420039812001":7,"420031916004":7,"421257840002":7,"421257610005":7,"421298055002":7,"421257610001":7,"421257727002":7,"421257512002":7,"420512601004":7,"421298054002":7,"420639614002":7,"421257552003":7,"421298060001":7,"421257827001":7,"421257712001":7,"421298052001":7,"420034781004":7,"421257753002":7,"210930017004":7,"420512611001":7,"420034520001":7,"420034886003":7,"420512612002":7,"421257840001":7,"420512617001":7,"421257921002":7}	2023-04-01 00:00:00-04:00	2023-05-01 00:00:00-04:00
222-222@63d-6nd-28v	40.181165	-79.911257	2287	902	{"420030203001":57,"421257712002":22,"421257747003":22,"421257921002":15,"421257620003":15,"421257817002":15,"421257957002":15,"421298059011":15,"421257752002":15,"421257712001":15,"420032614001":15,"421257727002":15,"420034912001":15,"421298056001":15,"421257747001":15,"421257817001":15,"421257827001":15,"181359517002":8,"421257411002":8,"421257610001":8,"421257640004":8,"210930003002":8,"421257552001":8,"421257640001":8,"421257711004":8,"420512623002":8,"420512601004":8,"421257731001":8,"421257210003":8,"180190505041":8,"420512612001":8,"421298036001":8,"421298084012":8,"420599703002":8,"421298058001":8,"421298066001":8,"261158312003":8,"421298058002":8,"420034781004":8,"420034580002":8,"421298059023":8,"421257840001":8,"421257832001":8,"420512601002":8,"421298065002":8,"421257552003":8,"540610120003":8,"420034470001":8,"420210134001":8,"421298047023":8,"420512620004":8,"420076048002":8,"420034736022":8,"421257512002":8,"421298054001":8}	2023-05-01 00:00:00-04:00	2023-06-01 00:00:00-04:00
222-222@63d-6nd-28v	40.181165	-79.911257	2247	849	{"421257747003":64,"420030203001":56,"421257712002":32,"421257921002":32,"421257840001":32,"421257727002":24,"420034950002":16,"421257747001":16,"421257921001":16,"420512626002":16,"421257817001":16,"421257747004":16,"421257752002":16,"421298055001":16,"421257817002":16,"421257712001":16,"420034511041":16,"450130004001":16,"420512602003":16,"421298061001":8,"420512613002":8,"421257640004":8,"420512603001":8,"421298055002":8,"421257957002":8,"421257551002":8,"421257732001":8,"421257462001":8,"421257827002":8,"421257640003":8,"481130143123":8,"420034911012":8,"421298058002":8,"420034470001":8,"420034912001":8,"421298059023":8,"421257747002":8,"421257731001":8,"421257827001":8,"421257610001":8,"540039721023":8,"420512620004":8,"540610120003":8,"420512612002":8,"421257543002":8,"421298052001":8,"421257840003":8,"240230005001":8,"421257753002":8,"420512629001":8,"450350108071":8,"421257753001":8,"421298045013":8,"421298066001":8}	2023-06-01 00:00:00-04:00	2023-07-01 00:00:00-04:00
222-225@63c-6q8-kmk	40.183427	-80.245528	2715	993	{"421257543002":55,"420030203001":35,"421257421003":25,"421257551002":25,"421257544001":20,"421257552003":20,"420599704002":15,"421257452002":15,"421257557003":15,"420599705011":15,"421257546002":15,"421257557002":15,"421257546001":15,"421257210003":15,"421257543001":15,"421257527001":15,"421257640003":15,"421257511004":15,"420599701002":10,"421257512001":10,"421257542001":10,"421257552001":10,"421257610002":10,"421257610003":10,"421257711001":10,"421257452003":10,"420035213012":10,"421257640004":10,"421257310005":10,"421298059021":10,"421257512002":10,"421257552002":10,"421257543003":10,"421257451001":10,"540690021002":10,"420599702002":10,"421257551001":10,"421257817002":10,"420599705023":10,"421257620003":10,"421257957003":10,"420034703001":10,"420512626002":10,"421257227002":5,"421298055002":5,"421257463011":5,"421257921002":5,"421257441001":5,"421257511002":5,"420599705012":5,"040050017001":5,"420599702003":5,"390130122002":5,"240037512003":5,"240450004001":5,"240054525002":5,"421257041002":5,"420076048002":5,"390299512002":5,"421257320003":5,"420034753042":5,"150030019011":5,"421257463013":5,"420034900041":5,"390490094951":5,"420034754012":5,"421298058002":5,"320030067001":5,"421257441003":5,"420490003002":5,"421257227001":5,"481130141362":5,"421257620001":5,"421257452001":5,"421257557001":5,"421257411002":5,"421257958002":5,"240399306001":5,"421257957002":5,"421257310004":5,"421298011002":5,"421257610001":5,"420031702002":5,"420034751021":5,"540690014002":5,"421257441004":5,"421298071001":5,"450790114042":5,"421257210002":5,"420034150011":5,"420034754022":5,"421257512003":5,"421257527004":5,"421257227003":5,"360099618001":5,"421257610004":5,"420512630001":5,"420750020002":5,"420034460001":5,"421257827002":5,"421257310002":5,"421010007002":5}	2023-01-01 00:00:00-05:00	2023-02-01 00:00:00-05:00
222-225@63c-6q8-kmk	40.183427	-80.245528	3051	1134	{"421257543002":75,"420030203001":30,"421257543001":30,"421257620003":30,"421257551002":30,"540690027001":20,"421257557003":20,"421257959004":15,"421257552003":15,"421257421003":15,"421257041002":15,"421257451001":15,"421257512002":15,"421257552001":15,"421257527004":15,"421257546002":15,"421257546001":15,"420034703001":10,"420034520004":10,"421257527001":10,"540690022001":10,"421257413001":10,"420599705024":10,"421257542001":10,"420035213012":10,"421257452002":10,"421257544001":10,"421257557002":10,"421257817002":10,"421257442001":10,"421257512001":10,"421257511002":10,"421257551001":10,"421257227001":10,"421257610002":10,"421257451003":10,"421298054002":10,"421257227003":10,"421257552002":10,"421257441001":10,"420034520001":5,"540690015002":5,"390299512002":5,"421298050003":5,"421257957002":5,"421298048023":5,"420599704001":5,"421257310005":5,"390130122002":5,"421298055002":5,"420512615002":5,"421257041001":5,"540690021001":5,"421257320001":5,"540759601022":5,"420599707003":5,"420659510001":5,"390998135003":5,"390351077011":5,"420034736024":5,"421257511004":5,"360379504005":5,"421257421004":5,"212110404022":5,"421257543003":5,"421257441002":5,"421257922002":5,"421257640003":5,"421257557001":5,"420599703001":5,"240217510033":5,"420034658003":5,"420599701008":5,"420512608003":5,"421298035011":5,"421257157002":5,"420210001002":5,"420034753042":5,"421257511005":5,"421257210003":5,"420039812001":5,"421257422001":5,"421257310001":5,"421257310003":5,"421257137002":5,"421257452001":5,"420599701004":5}	2023-02-01 00:00:00-05:00	2023-03-01 00:00:00-05:00
222-225@63c-6q8-kmk	40.183427	-80.245528	2751	1046	{"421257543002":72,"421257551002":44,"420030203001":34,"421257511004":24,"421257552003":20,"421257527001":20,"421257960002":15,"421257543001":15,"421257557003":15,"421257546002":15,"420599705011":15,"421257544001":15,"421257452001":10,"421257958002":10,"421257463011":10,"421090701001":10,"421257227002":10,"421257452003":10,"371259506012":10,"421298055002":10,"421257310003":10,"421257441001":10,"421257551003":10,"420076034001":10,"420034703001":10,"421257620001":10,"420599703002":10,"421257620002":10,"420035213012":10,"420512608003":10,"421257620003":10,"421257511002":10,"421257210001":10,"421257421003":10,"421257610005":10,"421257546001":10,"421257752002":10,"421257210003":10,"421298043002":10,"421257527004":10,"421257552001":10,"421257640003":10,"421257551001":10,"421257310002":5,"420034751014":5,"421257753002":5,"510594161001":5,"390130122002":5,"421257542001":5,"421257441004":5,"390450329001":5,"421298052001":5,"421257545003":5,"421257422001":5,"420034480001":5,"170319800001":5,"421257610001":5,"421257463021":5,"421257640004":5,"421298050003":5,"421257543003":5,"421257320001":5,"421257512002":5,"421257832002":5,"421257512001":5,"421257817002":5,"020200001021":5,"421257753001":5,"420599701004":5,"420034291002":5,"421257545001":5,"390810012002":5,"421257157002":5,"421257441003":5,"540490213003":5,"421257227003":5,"540490210001":5,"421257451001":5,"421257137001":5,"421257557002":5,"371190024003":5,"420030902002":5,"060650414082":5,"421257137003":5,"390130113002":5,"421257227001":5,"360470418002":5,"421257557001":5,"121010313021":5,"420659510001":5,"460899631003":5,"420512620002":5,"421257442002":5,"420030603002":5,"421257041002":5,"540690027001":5}	2023-03-01 00:00:00-05:00	2023-04-01 00:00:00-04:00
222-225@63c-6q8-kmk	40.183427	-80.245528	2595	1023	{"420030203001":39,"421257543002":39,"421257551002":33,"421257551001":33,"421257546002":22,"421257512001":22,"421257610002":17,"421257557003":17,"421257610005":17,"421257543001":17,"421257958002":17,"420599703002":11,"420031402001":11,"420599704001":11,"320030067001":11,"420030809001":11,"421257732001":11,"421257421004":11,"420512620002":11,"421298063001":11,"421257543003":11,"421257511002":11,"421298055002":11,"421257310005":11,"421257552002":11,"421257227002":11,"421257640003":11,"420032902002":11,"421257552001":11,"421257411003":11,"421257310003":11,"420034639003":11,"421257310001":11,"421257537002":11,"420034703001":11,"421257551003":11,"421257421003":6,"421257512002":6,"420034993001":6,"421257041002":6,"421257511004":6,"421257557001":6,"421257640001":6,"421257452001":6,"420035213012":6,"421257463011":6,"421257640004":6,"421257227003":6,"421298074024":6,"420512629003":6,"421257960002":6,"420454103022":6,"421298052001":6,"420030201005":6,"390070013012":6,"420034070013":6,"421257110003":6,"420030402002":6,"421257210001":6,"540690022001":6,"421257817001":6,"390130119003":6,"420035212001":6,"421257461001":6,"420512617001":6,"421257817002":6,"540090316003":6,"421257451001":6,"371190005003":6,"421257462002":6,"421257210003":6,"421257527002":6,"421257227001":6,"421257320003":6,"421298054002":6,"420034883001":6,"390130122002":6,"421257210002":6,"421257451004":6,"421257310002":6,"040136138001":6,"421257463013":6,"421298061002":6,"421257957002":6,"420034592012":6,"391199112002":6,"421257452002":6,"060710127001":6,"421257552003":6}	2023-04-01 00:00:00-04:00	2023-05-01 00:00:00-04:00
222-225@63c-6q8-kmk	40.183427	-80.245528	2291	896	{"421257551002":44,"421257543002":44,"420030203001":38,"421257620003":22,"260555510004":17,"421257452002":17,"421257227001":17,"420034560032":17,"421257610005":17,"421257041002":17,"421257210003":17,"420034639003":11,"421257551003":11,"421257552003":11,"421257557003":11,"421257960002":11,"421298049003":11,"421257511002":11,"420512612001":11,"420599704002":11,"421257310003":11,"421257957003":11,"421257110001":11,"420599703002":11,"421257320001":11,"421257451001":11,"421257921002":11,"421257544001":6,"540290209002":6,"420034689003":6,"421257551001":6,"420034643001":6,"421257442002":6,"540690014002":6,"421257463013":6,"421257452001":6,"420034703001":6,"390130122002":6,"421257462002":6,"421257463011":6,"421257546002":6,"421257542001":6,"421257957002":6,"421257320002":6,"421257310001":6,"421257451003":6,"421257310002":6,"420599705011":6,"420034560033":6,"421257543001":6,"390852017001":6,"421257817002":6,"421257413001":6,"421257727002":6,"421257958001":6,"421257512002":6,"420034508001":6,"210670034022":6,"540610120003":6,"420035211001":6,"450510517001":6,"421257421004":6,"421257640003":6,"421257512001":6,"421257712001":6,"421257959004":6,"420512629003":6,"421257527004":6,"421257557001":6,"421257441003":6,"421257441004":6,"390810004001":6,"420034754012":6,"421257422001":6,"420599703004":6}	2023-05-01 00:00:00-04:00	2023-06-01 00:00:00-04:00
222-225@63c-6q8-kmk	40.183427	-80.245528	2721	1138	{"421257551002":62,"421257543002":56,"420030203001":45,"421257543001":28,"421257551001":28,"421257546002":28,"421257557003":23,"421257546001":23,"421257463011":23,"421257620003":23,"421257452001":17,"421257451002":17,"421257320001":17,"421257421003":17,"421257511005":17,"421257310003":12,"390130101005":12,"420599703002":12,"421257442001":12,"421257227002":12,"421257620001":12,"240037070012":12,"421257310005":12,"421298041001":12,"540610108004":12,"420599705022":12,"421257958002":12,"421257451001":12,"421257310001":12,"421257512003":12,"420599702001":12,"421257610005":12,"421257840001":12,"421257557002":12,"420512608003":12,"421257960002":12,"421257210003":12,"420034961012":6,"511539015032":6,"420034886003":6,"390351311022":6,"470370138002":6,"420034296002":6,"420035162001":6,"471050602025":6,"421257127002":6,"390210115061":6,"421257542002":6,"421257537001":6,"421257959002":6,"390130122002":6,"420512629001":6,"421257442002":6,"420599707001":6,"421257551003":6,"421257463013":6,"370559704002":6,"420032206002":6,"421257511004":6,"420599706001":6,"421257512002":6,"421257461002":6,"421257527002":6,"420034885002":6,"340030040023":6,"390810114023":6,"421257557001":6,"540390009001":6,"421257552001":6,"420039812001":6,"420171055061":6,"180290803003":6,"420076057003":6,"450190031111":6,"421257227001":6,"421257832002":6,"540690026002":6,"421298055002":6,"421257413001":6,"540610120003":6,"420490124001":6,"421257817002":6,"420034752002":6,"420034703001":6,"540290214003":6,"421257411003":6,"421257041002":6,"240230005001":6,"420034781003":6,"421257512001":6,"421257110001":6}	2023-06-01 00:00:00-04:00	2023-07-01 00:00:00-04:00
222-225@63c-6q8-kmk	40.183427	-80.245528	2562	1105	{"420030203001":41,"421257543002":41,"421257551001":35,"421257551002":29,"420599704002":24,"421257546002":24,"421257543001":24,"421257511004":24,"421257552001":18,"421257442002":18,"421257041002":18,"421257310004":12,"421257610001":12,"420599708001":12,"420034900043":12,"421257552002":12,"420034480001":12,"421257620001":12,"540290215001":12,"421257910002":12,"421257310002":12,"421257620003":12,"420599705011":12,"420333319001":12,"421257552003":12,"420035236001":12,"420034962001":12,"421257320001":12,"421257544001":12,"540690019011":12,"421257512002":12,"420599701003":12,"421257451002":12,"421257817002":6,"421257542001":6,"421257452002":6,"421257527002":6,"540790203002":6,"391131001022":6,"240276068062":6,"421298055002":6,"390490079212":6,"421257127002":6,"421257557002":6,"484391139224":6,"421257958002":6,"421257463013":6,"421257957002":6,"391199120003":6,"391199118002":6,"250173334001":6,"450510502002":6,"391535089003":6,"540510208001":6,"421257527001":6,"421257441001":6,"421257640001":6,"421257610005":6,"421257310003":6,"421257527003":6,"420430236023":6,"420039806001":6,"390490071992":6,"420599708002":6,"421257958001":6,"540610106004":6,"420034742011":6,"370319709031":6,"420035523001":6,"390130122002":6,"421257817001":6,"420599701005":6,"420599701007":6,"420034689003":6,"421298070002":6,"421257512003":6,"421257210001":6,"421257511002":6,"420034560012":6,"421298033013":6,"421257543003":6,"421257511003":6,"420034961012":6,"420034801011":6,"420034884004":6,"450510604041":6,"420030703002":6,"421257463011":6,"421257551003":6,"540510202002":6,"421298018001":6,"420512608003":6,"421257731001":6,"420034890013":6,"421257421002":6,"421257610002":6,"421257451001":6}	2023-07-01 00:00:00-04:00	2023-08-01 00:00:00-04:00
222-225@63c-6q8-kmk	40.183427	-80.245528	2543	1151	{"421257543002":65,"420030203001":49,"421257546002":33,"421257512001":27,"421257620003":27,"421257552003":22,"421257958002":17,"421257959002":17,"421257543001":17,"421257552001":17,"421257640003":17,"421257544001":17,"421257463013":17,"421257551002":17,"421257421004":17,"421257227002":17,"421257551003":17,"421257452001":11,"421257451001":11,"420599704002":11,"421298018001":11,"421257511004":11,"421257557003":11,"421257451002":11,"420512608003":11,"421257557001":11,"421257527003":11,"421257442001":11,"421257210002":11,"421257511005":11,"420034961012":11,"421257411002":11,"421257421003":11,"421257542002":11,"421257537002":11,"421257610001":11,"421257543003":11,"240037070012":11,"421257320001":11,"421257921002":11,"420034639003":11,"421257310004":6,"421257959004":6,"421257620001":6,"420034689003":6,"421212012002":6,"420599704004":6,"540610120003":6,"420031115001":6,"450130110005":6,"420034742011":6,"421257413002":6,"421257451004":6,"421257511003":6,"421257551001":6,"421257437001":6,"421257127001":6,"390810010002":6,"540610104001":6,"421212013003":6,"421257960002":6,"420034734014":6,"390130122002":6,"421257422001":6,"421257463011":6,"421257310003":6,"420599701003":6,"421257413001":6,"421257557002":6,"420034142001":6,"540090311013":6,"420076042002":6,"421257610004":6,"120110421002":6,"420034291001":6,"421257310005":6,"421257620002":6,"421257210003":6,"060650426201":6,"421257960001":6,"421257310002":6,"450510404002":6,"370970614061":6,"421212002002":6,"131950203001":6,"540610117004":6,"420039809001":6,"421257442002":6,"421298055002":6,"421257210001":6,"420730002001":6,"421257227001":6,"421257462002":6,"371830537093":6,"421257512003":6,"420599708001":6,"421257227003":6,"540690026002":6,"540290215001":6,"120570053013":6,"050199536021":6,"420034480001":6,"421257610005":6}	2023-08-01 00:00:00-04:00	2023-09-01 00:00:00-04:00
222-225@63c-6q8-kmk	40.183427	-80.245528	2172	1039	{"421257543002":59,"420030203001":54,"421257546002":27,"421257551001":27,"421257552003":22,"421257551002":22,"421257320001":16,"421257620003":16,"421257958001":16,"420034961012":11,"421257227003":11,"421257511005":11,"481130165165":11,"421257451002":11,"421257545002":11,"421257543001":11,"421257960002":11,"421257610002":11,"421257461003":11,"420512631001":11,"421257041002":11,"421257452001":11,"420599703004":11,"421257960001":11,"421257512003":11,"420659509001":11,"421257543003":11,"421257463011":11,"420034742021":6,"421257210003":6,"121150008021":6,"421257310005":6,"420034268002":6,"540690020002":6,"421257310004":6,"450510405002":6,"040138155001":6,"420034591011":6,"421257640003":6,"420076057002":6,"420031702001":6,"420034753014":6,"421257320003":6,"420032509002":6,"421257620001":6,"421257610001":6,"540690026002":6,"390572101002":6,"180571108051":6,"420599705023":6,"421257712001":6,"421257552001":6,"120110312051":6,"390810118001":6,"540490209001":6,"420034754012":6,"420034600021":6,"421298084012":6,"240037305043":6,"420639604001":6,"420035627002":6,"421257140003":6,"390130122002":6,"421257527002":6,"420030201006":6,"390197207001":6,"420599707001":6,"391319525004":6,"420034600022":6,"420599708001":6,"421298052001":6,"421257442002":6,"421298055002":6,"420599706003":6,"421257958002":6,"420199106001":6,"120652501023":6,"420032023001":6,"421257840001":6,"540690019011":6,"420035030023":6,"421257411002":6,"421257227001":6,"420034885002":6,"420199120012":6,"421257442001":6,"421257452002":6,"420031916001":6,"421257640004":6,"420599705011":6,"420599705012":6,"421257463013":6,"340130009002":6,"391199112002":6,"420034741021":6,"421257512002":6,"420512608003":6}	2023-09-01 00:00:00-04:00	2023-10-01 00:00:00-04:00
222-225@63c-6q8-kmk	40.183427	-80.245528	2074	988	{"421257543002":40,"420030203001":40,"421257551001":35,"421257551002":30,"421257320001":25,"421257421003":20,"421257610001":15,"421257227002":15,"421257511005":15,"421257960002":15,"421257546002":15,"421257320003":10,"421257137002":10,"421257537002":10,"420076040001":10,"421257451002":10,"421257551003":10,"420076049023":10,"421257640003":10,"420034754012":10,"421257543003":10,"421257957003":10,"420599705011":10,"421257422001":10,"421257552003":10,"421257310004":10,"421257958001":10,"390930131001":10,"421298062001":10,"421257557003":10,"CA:35230215":5,"420034689003":5,"420599701004":5,"060730054001":5,"420599703002":5,"421257543001":5,"421257210001":5,"421257451001":5,"420034741021":5,"421257463013":5,"421298055002":5,"421257544001":5,"421257227003":5,"420599706003":5,"420599706001":5,"421257442002":5,"421257463022":5,"421298061002":5,"421257227001":5,"450510503032":5,"421257958002":5,"511076101022":5,"420599701008":5,"421257512003":5,"540690020001":5,"210490204002":5,"421257512001":5,"421257545003":5,"421257620003":5,"421257640002":5,"421257210002":5,"421257610005":5,"450510603031":5,"420599705024":5,"421257512002":5,"420030402002":5,"421257527002":5,"421257537001":5,"421257461003":5,"390130122002":5,"420034141012":5,"420512608003":5,"050097905023":5,"421257461001":5,"421257960001":5,"421257421004":5,"420034734014":5,"420032503001":5,"421257421001":5,"420512608001":5,"421257557001":5,"120110203151":5,"421257620001":5,"421257411002":5,"421257310001":5}	2023-10-01 00:00:00-04:00	2023-11-01 00:00:00-04:00
222-225@63c-6q8-kmk	40.183427	-80.245528	1897	909	{"420030203001":40,"421257551002":30,"421257512002":30,"421257543002":25,"420034530043":20,"421257640003":15,"421257543001":15,"421257320001":15,"421257958002":15,"540919648005":10,"421257958001":10,"420599702002":10,"421257957002":10,"421257310004":10,"420599703001":10,"420034753042":10,"421257451001":10,"421257552001":10,"421257551001":10,"421257546002":10,"420034560011":10,"421257557001":10,"421257960002":10,"420599704002":10,"421298049001":10,"421257640004":10,"421257310005":10,"421257310002":10,"421257527004":10,"420639619003":10,"421257227001":10,"421257545002":10,"421257543003":10,"421257421004":5,"421257610005":5,"420512625001":5,"421257511002":5,"421257452002":5,"421298059011":5,"540690014003":5,"420034754012":5,"540690027001":5,"421257747002":5,"421257527001":5,"421257552003":5,"420512614021":5,"421257210003":5,"421257310001":5,"120570132052":5,"421257442001":5,"421257463022":5,"420199115011":5,"390130122002":5,"421257840003":5,"420512608003":5,"421257544001":5,"421257545003":5,"421257442003":5,"390130102003":5,"420730111002":5,"421257557003":5,"421298052001":5,"421257959003":5,"421257411001":5,"421257421002":5,"421298058002":5,"360290100021":5,"420076026011":5,"421257551003":5,"180950017001":5,"420599703004":5,"421257451004":5,"421257960003":5,"421257512003":5,"421257640002":5,"421257542001":5,"421257610001":5,"420599703002":5,"421257546001":5,"421257511005":5,"540790203002":5,"421257461003":5,"420034912001":5}	2023-11-01 00:00:00-04:00	2023-12-01 00:00:00-05:00
224-222@63q-gf3-td9	41.576427	-75.26016	2806	1201	{"421279607005":49,"421279604001":37,"421039503012":31,"421279606002":31,"421279608001":31,"421039503011":25,"421279607001":25,"421279605004":25,"420691108003":19,"421279609003":19,"421150324002":19,"421039502013":19,"421279609002":19,"421279608002":19,"421279603001":19,"420792155021":13,"421279608004":13,"421279606001":13,"421039506031":13,"340297340021":13,"420750020002":13,"421279611001":13,"421279609001":13,"420691102012":13,"421150324003":13,"421279602001":13,"421279607006":13,"421150329021":13,"421039502021":13,"421279602002":13,"421279607003":13,"421279610002":13,"420792132003":13,"420110109053":13,"421039505023":13,"420691101001":13,"421279607004":13,"420691101002":7,"421279611002":7,"420691102011":7,"421279602003":7,"360270200034":7,"421039505011":7,"420893005021":7,"420691106002":7,"420691102022":7,"420171014033":7,"421039501022":7,"420410125011":7,"420691113003":7,"420659503003":7,"440030206033":7,"421150329013":7,"421279612002":7,"360070102005":7,"340130209024":7,"121170222091":7,"420076056002":7,"420691030001":7,"360594149004":7,"361031463002":7,"420691114001":7,"420691106003":7,"421279608003":7,"421279606004":7,"420970808005":7,"420691128003":7,"420893004012":7,"510690508011":7,"421279604002":7,"420691109002":7,"361059508004":7,"420710143004":7,"340350538031":7,"421039509002":7,"340297380012":7,"420792101001":7,"420893004022":7,"420171058051":7,"390572106012":7,"420691111005":7,"420792101002":7,"361031591054":7,"420893002021":7,"360710126023":7,"361059519002":7,"421279610001":7,"421279612003":7,"420792174002":7,"230099655031":7,"360010148012":7}	2023-07-01 00:00:00-04:00	2023-08-01 00:00:00-04:00
224-222@63q-gf3-td9	41.576427	-75.26016	2625	1209	{"421279608002":68,"421279607005":49,"421279604001":37,"420691109002":25,"421279606002":25,"421039503012":25,"421279607006":19,"421279606003":19,"421279611001":19,"421279607001":19,"421279608003":19,"421279608001":19,"420691107001":19,"421279601002":19,"421039505011":13,"420691106002":13,"421279603001":13,"420691102013":13,"421039509002":13,"420691101001":13,"421279608004":13,"361059524002":13,"421279607004":13,"421150329021":13,"421279605004":13,"421039502012":13,"420710115032":13,"420691101002":13,"361059523001":13,"361059519002":13,"420691108003":13,"421279606004":13,"421279604002":13,"420691114001":13,"421279609001":13,"420691111005":7,"420691105002":7,"130670312061":7,"420691113001":7,"360870126004":7,"420950153001":7,"420691110002":7,"340155014042":7,"421179506002":7,"421279610003":7,"420792152002":7,"421070001001":7,"420691111004":7,"361190007012":7,"325100003001":7,"370190205041":7,"421279602002":7,"421039506051":7,"421150329013":7,"360470047001":7,"421150324002":7,"420792101002":7,"420912021002":7,"421279609003":7,"450630210092":7,"421279605003":7,"090010216002":7,"340297224014":7,"421314002002":7,"420350308003":7,"420691104032":7,"421279602003":7,"421039503021":7,"261635629002":7,"240479500001":7,"250173172032":7,"421279613002":7,"420691017001":7,"420691106003":7,"330150630011":7,"420370511001":7,"330151071003":7,"100050504071":7,"420691102022":7,"360594065012":7,"361031697014":7,"340010025001":7,"340030500005":7,"420691102012":7,"420691109001":7,"180239502004":7,"420930504003":7,"420691127002":7,"360775912001":7,"420792161001":7,"420691003002":7,"421279607002":7,"420691103003":7,"250173531012":7,"421279609002":7,"370810126101":7,"421039502013":7,"420250205002":7,"360594169001":7,"371290122031":7,"420691110001":7,"540110104005":7,"421150324005":7,"420059508002":7,"511479302012":7,"421010017001":7,"421279610002":7,"340373710001":7,"450299708003":7,"121170222091":7,"340090216004":7,"420691124002":7,"420691005003":7,"420691129025":7,"420691107002":7,"420691112002":7,"420792140001":7}	2023-08-01 00:00:00-04:00	2023-09-01 00:00:00-04:00
224-222@63q-gf3-td9	41.576427	-75.26016	2260	1080	{"421279605004":41,"421279608002":24,"421279607004":24,"421279603001":24,"421279607006":24,"420691107001":18,"421279606002":18,"421279609002":18,"420691109002":18,"421279607001":18,"421279608003":18,"421039502012":12,"420691101001":12,"420691108003":12,"421279610002":12,"420691128003":12,"340270457011":12,"421279607005":12,"421279609004":12,"421279613002":12,"361059519002":12,"420691102012":12,"421279609001":12,"361059523001":12,"421039503021":12,"421279610001":12,"421039501022":12,"421279608001":12,"421039503012":12,"421039502021":12,"421279604001":12,"420691120001":12,"421279605003":12,"421279604002":12,"421150329014":12,"CA:24810436":6,"420770068004":6,"340410313022":6,"360710117013":6,"421039502011":6,"340373737004":6,"290210028005":6,"421279602002":6,"421279609003":6,"421279602001":6,"421279606001":6,"421039505011":6,"240253029022":6,"420691113003":6,"340030500005":6,"420770062041":6,"421090701002":6,"420370511001":6,"361059522001":6,"420691111001":6,"420691109001":6,"360550117033":6,"421279606004":6,"515102007021":6,"361059515002":6,"361059521002":6,"340373718002":6,"420691110001":6,"420270116001":6,"420691110002":6,"421279601002":6,"420792129001":6,"421279611002":6,"420792156001":6,"420691111003":6,"421150329021":6,"421150323003":6,"420691114001":6,"340410322004":6,"340130180006":6,"421279612003":6,"360070126005":6,"420792111021":6,"121113820023":6,"361059508003":6,"421150324002":6,"100050501032":6,"421279607002":6,"421279607003":6,"421279601001":6,"421279602003":6,"371330007003":6,"360650247002":6,"421039506011":6,"420792101001":6,"421279608004":6,"420691126003":6}	2023-09-01 00:00:00-04:00	2023-10-01 00:00:00-04:00
224-222@63q-gf3-td9	41.576427	-75.26016	2180	1048	{"421279608002":39,"421279605004":33,"421279607005":28,"421039503012":22,"421279603001":22,"420691109002":22,"421279606002":22,"421279606004":22,"421279610004":22,"421279608004":22,"421279607006":17,"421279609001":17,"421279607004":17,"421279604002":17,"421039509005":11,"420293014022":11,"421039501041":11,"420893010012":11,"421279608003":11,"421279604003":11,"421279610001":11,"420691101001":11,"340270457011":11,"421279607001":11,"420691121003":11,"421039502021":11,"CA:48150136":6,"420430220001":6,"420691124001":6,"420710122003":6,"421150329021":6,"421279606001":6,"420293021012":6,"421039502013":6,"340258022002":6,"360070137002":6,"420691115002":6,"420691102011":6,"421279606003":6,"481576755001":6,"420691111004":6,"420792121002":6,"361059519002":6,"421150323003":6,"420691113003":6,"420792114005":6,"421010160004":6,"421279609002":6,"421279611001":6,"421039509003":6,"420950156001":6,"340390397004":6,"421279613002":6,"420691102012":6,"421279610002":6,"421039505011":6,"421150321001":6,"361059523001":6,"421039503011":6,"421279604001":6,"340030304008":6,"421279609003":6,"100030138002":6,"421039509002":6,"340010019001":6,"420912086043":6,"420691120001":6,"420691104011":6,"330150650012":6,"420792114006":6,"361059522001":6,"421150329022":6,"421039502012":6,"421279602002":6,"421279601002":6,"421150324002":6,"421039508021":6,"421279605003":6,"421279610003":6,"340230086012":6,"421039503021":6,"420691107002":6,"420691109003":6,"420159501004":6,"420691108002":6,"470631009002":6,"420691108003":6,"421279602001":6,"420691102013":6}	2023-10-01 00:00:00-04:00	2023-11-01 00:00:00-04:00
224-222@63q-gf3-td9	41.576427	-75.26016	1989	971	{"421279608002":62,"421279607005":37,"421279603001":31,"421279607001":26,"421279604003":26,"421279604001":26,"421279608004":21,"421279609003":21,"421279607004":16,"420691108003":16,"421279609001":16,"421279611001":11,"421039501032":11,"421279601001":11,"420691109002":11,"421039503011":11,"421150329014":11,"421279604002":11,"421279606004":11,"361059519002":11,"420293044041":11,"420691107001":11,"421279605003":11,"421279608001":11,"421039503021":11,"421279606002":11,"421279608003":11,"421070001001":11,"340373710001":6,"420370511001":6,"421279612003":6,"421279605004":6,"420792010002":6,"421279607006":6,"420691101001":6,"420930502001":6,"420792121002":6,"361059523001":6,"361059525002":6,"421279610002":6,"421279607002":6,"511539015034":6,"421039509002":6,"421179506002":6,"121113820023":6,"420912086032":6,"420792152002":6,"421039509003":6,"360594149004":6,"421010376001":6,"420691120001":6,"361059503001":6,"421039502012":6,"421279610004":6,"421279609002":6,"420691030001":6,"421039505011":6,"421279610001":6,"121290102033":6,"420691102021":6,"370510020011":6,"421279611002":6,"360259714003":6,"421279606003":6,"421150329021":6,"420770063053":6,"051354702002":6,"340311243211":6,"421279609004":6,"421039501041":6,"340258026003":6,"420691127002":6,"360470098002":6,"420792166002":6,"370319707041":6}	2023-11-01 00:00:00-04:00	2023-12-01 00:00:00-05:00
224-222@63q-gf3-td9	41.576427	-75.26016	2109	917	{"421279608002":34,"421039503012":34,"421279609001":29,"421279611001":29,"421279606002":29,"421279606004":23,"421039501041":23,"420691101001":23,"420691109002":23,"421279606003":23,"421279603001":23,"421279607005":23,"421279604001":23,"421279606001":17,"421039502012":12,"421279605002":12,"420691109003":12,"421279607004":12,"421279607001":12,"421150329022":12,"325100003001":12,"420691102013":12,"421279608003":12,"421279612003":12,"420691002002":12,"420691102011":12,"420691108002":12,"421039503011":12,"421279607003":12,"421279609003":12,"421279604002":12,"421279607002":12,"421279602002":12,"511790101061":6,"421039505022":6,"421279613002":6,"421039509003":6,"420270116001":6,"420691102022":6,"421150324001":6,"360239703001":6,"421279605004":6,"421039509004":6,"420691108003":6,"420391117002":6,"421039503021":6,"421039505023":6,"421039501022":6,"421279609002":6,"421279610001":6,"420691012003":6,"421039502021":6,"421150323004":6,"420792114005":6,"420691112002":6,"420110102023":6,"421039505011":6,"421150329014":6,"420792119003":6,"482014308001":6,"421279610004":6,"120879715012":6,"360470129011":6,"420792116003":6,"361059519002":6,"421279601001":6,"421279605003":6,"420691009001":6,"421010287002":6,"420691018003":6,"421150329021":6,"420691003002":6}	2023-01-01 00:00:00-05:00	2023-02-01 00:00:00-05:00
224-222@63q-gf3-td9	41.576427	-75.26016	1895	839	{"421279607005":35,"421279608002":29,"421279605004":29,"421279606003":23,"421279611002":23,"421039505011":18,"421279609001":18,"421039503012":18,"421279604001":18,"421279607006":12,"421279609003":12,"421279606004":12,"421039509005":12,"420792152002":12,"420691120002":12,"420691002002":12,"421150329021":12,"420691101001":12,"421279607001":12,"421279607002":12,"421039502021":12,"420770067033":12,"360319604981":6,"421279604003":6,"300290011001":6,"420691102011":6,"421010287002":6,"040130405142":6,"360670102001":6,"361059502004":6,"420792155012":6,"420750028002":6,"420691104013":6,"421279607004":6,"360259705001":6,"421279606002":6,"121030268191":6,"361059519002":6,"421279606001":6,"420691108002":6,"420691124002":6,"361059522002":6,"421279604002":6,"420770015013":6,"421039501022":6,"421279605003":6,"391730223003":6,"420792117012":6,"420792118002":6,"421150324001":6,"421298084012":6,"421279611001":6,"421279602003":6,"421279609002":6,"420691018003":6,"421150329014":6,"420912058011":6,"421150323003":6,"420691106002":6,"421279613001":6,"421039501041":6,"420691101002":6,"420691109003":6,"421039502012":6,"421279602002":6,"421039505023":6,"421279607003":6,"421279608004":6,"421279608001":6}	2023-02-01 00:00:00-05:00	2023-03-01 00:00:00-05:00
224-222@63q-gf3-td9	41.576427	-75.26016	2175	955	{"421279607005":52,"421279606004":35,"421279604001":29,"421279608002":29,"421279608004":29,"421039501041":23,"421279607003":23,"421279611001":23,"421039503012":23,"420691101001":18,"421279608003":12,"421150329014":12,"340390398004":12,"421279609003":12,"421039502012":12,"421039502021":12,"421039509005":12,"421279607004":12,"421279605002":12,"421150324005":12,"421279606001":12,"421279604002":12,"421279609001":12,"420691112002":12,"420691102012":12,"421279605004":12,"120350601042":6,"421279612001":6,"420691116001":6,"421070001001":6,"420691028002":6,"421279610001":6,"420792101002":6,"371719306001":6,"420691108002":6,"420970808003":6,"421150324001":6,"370230208013":6,"340270447011":6,"361059519002":6,"420691110001":6,"420893003081":6,"421070013002":6,"421039503011":6,"421279607001":6,"421279606003":6,"360470129021":6,"420691102021":6,"295101255002":6,"290970104003":6,"420691102013":6,"420410131014":6,"420792146003":6,"360870134023":6,"420691111004":6,"421279602002":6,"421039505011":6,"421150329021":6,"420691003002":6,"421279603001":6,"420250209005":6,"421279613001":6,"484019507001":6,"420691111003":6,"421039507022":6,"420691107001":6,"340373730002":6,"421279608001":6,"421279604003":6,"421279609002":6,"420691121004":6,"420691124001":6,"421279607006":6}	2023-03-01 00:00:00-05:00	2023-04-01 00:00:00-04:00
224-222@63q-gf3-td9	41.576427	-75.26016	2049	879	{"421279608002":49,"421279608004":31,"421279604001":31,"421279607001":25,"421279607005":25,"421279606002":25,"421279608001":19,"421279607003":19,"421039503012":19,"421279611001":19,"420691101001":19,"421279603001":19,"421279605004":19,"421150329021":19,"420691018003":13,"421279605002":13,"421150324002":13,"361059523001":13,"421279611002":13,"420691111003":13,"420691108001":13,"421279609001":13,"421039509005":13,"421279606004":13,"421279608003":13,"421279607002":13,"420691102012":13,"420691112002":7,"420792165022":7,"420691006004":7,"421279606001":7,"420691106002":7,"421039502012":7,"420691116001":7,"361031584071":7,"420691003002":7,"421279607006":7,"340090221021":7,"361059519002":7,"421279602002":7,"421039505011":7,"420691102022":7,"420691118006":7,"421279604003":7,"420110109053":7,"420691102024":7,"420792151003":7,"421279607004":7,"420691102013":7,"361031475013":7,"121170222091":7,"420691108003":7,"421279605001":7,"340130192002":7,"421279604002":7,"420792122003":7,"360070124002":7,"421010287002":7,"421279610002":7,"420691008001":7,"421279613001":7}	2023-04-01 00:00:00-04:00	2023-05-01 00:00:00-04:00
224-222@63q-gf3-td9	41.576427	-75.26016	2281	950	{"421279608002":36,"421279609003":24,"421039502012":24,"421279607005":24,"421039503012":24,"421279609001":18,"421279607003":18,"421279607006":18,"421279611001":18,"420691101001":18,"421279602002":12,"421039502013":12,"420893001011":12,"420691107002":12,"420691102012":12,"421039503011":12,"421039509004":12,"421279604001":12,"421039506062":12,"361059521002":12,"421279613002":12,"421039509005":12,"421279608001":12,"421279608004":12,"421279604003":12,"421279605002":12,"360710109022":12,"360259705001":6,"421039509002":6,"420792166002":6,"421279603002":6,"080050056353":6,"421279605003":6,"421279607004":6,"080050056261":6,"421279605001":6,"420250201023":6,"421279606004":6,"420691118006":6,"120810020141":6,"421279606002":6,"421279611002":6,"420691101002":6,"420691125001":6,"421070013002":6,"391336020004":6,"340297227013":6,"420691116001":6,"421070018001":6,"420691111003":6,"420691030002":6,"121030254172":6,"420691108003":6,"421279609002":6,"361059502004":6,"421279602001":6,"421279603001":6,"361059519002":6,"420171046042":6,"421279606003":6,"518100430033":6,"420850331003":6,"421279601001":6,"421279607001":6,"421279607002":6,"420792138001":6,"421279604002":6,"420912082041":6,"420691121002":6,"421279608003":6,"420579601001":6,"420710143004":6,"421279610001":6,"420691026002":6,"360630226023":6,"420792152002":6,"421150329021":6,"340030120013":6,"421279612001":6}	2023-05-01 00:00:00-04:00	2023-06-01 00:00:00-04:00
224-222@63q-gf3-td9	41.576427	-75.26016	2457	1039	{"421279608001":57,"421279611001":32,"421279604001":26,"421279609002":26,"421279609001":19,"421279608002":19,"421039505023":19,"421279608004":19,"421279603001":19,"420691101001":19,"421039502013":19,"421279605004":19,"421279611002":19,"421039502012":13,"421039505011":13,"421039503012":13,"421279607001":13,"421279601001":13,"421279605002":13,"421039503011":13,"421279607006":13,"421279608003":13,"421039509005":13,"421279609003":13,"420912012013":13,"421279607003":13,"421279604002":13,"420691102012":13,"420893001011":13,"421279607004":13,"360050444004":13,"421150329021":13,"420691102013":7,"421150325001":7,"420691114001":7,"421279602001":7,"420792001002":7,"420691111005":7,"420691118006":7,"420792004001":7,"420691106003":7,"420691109002":7,"420691109003":7,"420792113032":7,"420912003092":7,"310119602001":7,"340190113012":7,"420691113003":7,"421279602003":7,"420792170021":7,"420691111003":7,"421279605003":7,"420691028002":7,"340330215001":7,"420710004001":7,"340270453002":7,"060730187001":7,"420893004023":7,"420912003012":7,"518100464002":7,"361059519002":7,"421279606001":7,"420010308001":7,"361059508002":7,"420691108002":7,"340270408034":7,"421279606002":7,"361059523001":7,"361090011003":7,"421279607005":7,"420792158002":7,"360810331001":7,"421279602002":7,"421279606004":7,"360179708011":7,"421279607002":7,"420691108003":7,"360610115001":7,"420691129011":7,"420912060042":7}	2023-06-01 00:00:00-04:00	2023-07-01 00:00:00-04:00
zzw-222@63d-575-x5z	40.310886	-79.600713	384	357	{"421298034001":123,"421298044002":62,"421298035012":62,"420512608003":62}	2023-07-01 00:00:00-04:00	2023-08-01 00:00:00-04:00
zzw-222@63d-575-x5z	40.310886	-79.600713	470	445	{"421298019001":108,"421298042001":54,"421298039012":54,"421298045011":54,"421298050001":54,"421298028001":54}	2023-08-01 00:00:00-04:00	2023-09-01 00:00:00-04:00
zzw-222@63d-575-x5z	40.310886	-79.600713	430	380	{"421298019001":43,"421298047022":43,"421298039023":43,"421298024001":43,"421298060002":43,"421298048011":43}	2023-09-01 00:00:00-04:00	2023-10-01 00:00:00-04:00
zzw-222@63d-575-x5z	40.310886	-79.600713	463	423	{"421298084012":124,"421298043002":124,"421298060002":124}	2023-10-01 00:00:00-04:00	2023-11-01 00:00:00-04:00
zzw-222@63d-575-x5z	40.310886	-79.600713	422	384	{"421298047012":85,"421298048023":85,"421298045022":85,"421298036001":85}	2023-11-01 00:00:00-04:00	2023-12-01 00:00:00-05:00
zzw-222@63d-575-x5z	40.310886	-79.600713	387	355	{"421298048011":117,"421298045014":39,"391690021001":39,"421298019004":39,"421298048022":39,"421298019001":39}	2023-01-01 00:00:00-05:00	2023-02-01 00:00:00-05:00
zzw-222@63d-575-x5z	40.310886	-79.600713	440	440	{"421298048011":101,"421298070003":51,"120559613024":51,"421298048022":51,"421298036001":51,"421298037003":51}	2023-02-01 00:00:00-05:00	2023-03-01 00:00:00-05:00
zzw-222@63d-575-x5z	40.310886	-79.600713	487	487	{"421298078002":65,"421110209002":65,"421298074011":65,"421298023013":65,"421298034002":65,"421298024003":65}	2023-03-01 00:00:00-05:00	2023-04-01 00:00:00-04:00
zzw-222@63d-575-x5z	40.310886	-79.600713	570	570	{"421298035012":456}	2023-04-01 00:00:00-04:00	2023-05-01 00:00:00-04:00
zzw-222@63d-575-x5z	40.310886	-79.600713	522	522	{"421298048011":418}	2023-05-01 00:00:00-04:00	2023-06-01 00:00:00-04:00
zzw-222@63d-575-x5z	40.310886	-79.600713	377	352	{"421298050001":51,"421298061002":51,"090117161021":51,"421298035012":51,"421298049001":51}	2023-06-01 00:00:00-04:00	2023-07-01 00:00:00-04:00
zzw-222@63d-4j8-b8v	40.162262	-79.544312	142	130	{"421298074012":38,"421298047022":19,"421298071001":19,"421298045023":19}	2023-07-01 00:00:00-04:00	2023-08-01 00:00:00-04:00
