## Supplementary material for "Bridging Theory and Behavior for Healthcare Accessibility Modeling: A Mobility-Driven Revision of the E2SFCA": Data and Results: Human Mobility Data.csv (part 3 of 3)

Placekey	Latitude	Longitude	Visits	Visitors	Home CBG	Date Range Start	Date Range End
zzw-222@63d-4j8-b8v	40.162262	-79.544312	166	158	{"421298066001":34,"420512605003":34,"421298038002":34,"421298067002":34}	2023-08-01 00:00:00-04:00	2023-09-01 00:00:00-04:00
zzw-222@63d-4j8-b8v	40.162262	-79.544312	128	120	{"420030809001":52,"421298070003":52}	2023-09-01 00:00:00-04:00	2023-10-01 00:00:00-04:00
zzw-222@63d-4j8-b8v	40.162262	-79.544312	106	93	{"421298065003":22,"420512606002":22,"120990019071":22}	2023-10-01 00:00:00-04:00	2023-11-01 00:00:00-04:00
zzw-222@63d-4j8-b8v	40.162262	-79.544312	97	91	{"421298066001":26,"420512626001":26,"420034838002":13,"420512633001":13}	2023-11-01 00:00:00-04:00	2023-12-01 00:00:00-05:00
zzw-222@63d-4j8-b8v	40.162262	-79.544312	134	101	{"421298069003":22,"421298034002":22,"420512605001":11,"421298067002":11,"421298020024":11,"421298076001":11}	2023-01-01 00:00:00-05:00	2023-02-01 00:00:00-05:00
zzw-222@63d-4j8-b8v	40.162273	-79.544302	117	87	{"421298069003":19,"421298063001":19,"421298076001":10,"421298072004":10}	2023-02-01 00:00:00-05:00	2023-03-01 00:00:00-05:00
zzw-222@63d-4j8-b8v	40.162262	-79.544312	135	102	{"421298067002":24,"421298020024":12,"421298076001":12,"421298069001":12,"421298042003":12,"421298064002":12}	2023-03-01 00:00:00-05:00	2023-04-01 00:00:00-04:00
zzw-222@63d-4j8-b8v	40.162262	-79.544312	155	115	{"420512607002":42,"421298069001":21,"421298065001":21,"421298076001":21}	2023-04-01 00:00:00-04:00	2023-05-01 00:00:00-04:00
zzw-222@63d-4j8-b8v	40.162262	-79.544312	165	129	{"421298069001":38,"421298067002":38,"421298076001":19,"421298075001":19}	2023-05-01 00:00:00-04:00	2023-06-01 00:00:00-04:00
zzw-222@63d-4j8-b8v	40.162262	-79.544312	179	159	{"421298070003":29,"421298070002":29,"420512605003":29,"421298065002":29}	2023-06-01 00:00:00-04:00	2023-07-01 00:00:00-04:00
zzw-224@63d-4y9-qfz	40.320907	-79.393878				2023-07-01 00:00:00-04:00	2023-08-01 00:00:00-04:00
zzw-224@63d-4y9-qfz	40.320907	-79.393878				2023-08-01 00:00:00-04:00	2023-09-01 00:00:00-04:00
zzw-224@63d-4y9-qfz	40.320907	-79.393878				2023-09-01 00:00:00-04:00	2023-10-01 00:00:00-04:00
zzw-224@63d-4y9-qfz	40.320907	-79.393878				2023-10-01 00:00:00-04:00	2023-11-01 00:00:00-04:00
zzw-224@63d-4y9-qfz	40.320907	-79.393878				2023-11-01 00:00:00-04:00	2023-12-01 00:00:00-05:00
zzw-224@63d-4y9-qfz	40.320907	-79.393878				2023-01-01 00:00:00-05:00	2023-02-01 00:00:00-05:00
zzw-224@63d-4y9-qfz	40.320907	-79.393878				2023-02-01 00:00:00-05:00	2023-03-01 00:00:00-05:00
zzw-224@63d-4y9-qfz	40.320907	-79.393878				2023-03-01 00:00:00-05:00	2023-04-01 00:00:00-04:00
zzw-224@63d-4y9-qfz	40.320907	-79.393878				2023-04-01 00:00:00-04:00	2023-05-01 00:00:00-04:00
zzw-224@63d-4y9-qfz	40.320907	-79.393878				2023-05-01 00:00:00-04:00	2023-06-01 00:00:00-04:00
zzw-224@63d-4y9-qfz	40.320907	-79.393878				2023-06-01 00:00:00-04:00	2023-07-01 00:00:00-04:00
zzw-223@63d-59d-p7q	40.300789	-79.555103	2913	883	{"421298041002":71,"421298037001":18,"421298042003":18,"421298047021":18,"421298048011":14,"421298047022":14,"421298023032":14,"421298049001":14,"420030203001":9,"420034295001":9,"420490114002":9,"421298063001":9,"421298038001":9,"420512604023":9,"421298072002":9,"421298044001":9,"421298045022":9,"421298037002":9,"421298079001":9,"420512602002":9,"421298081002":9,"421257320001":9,"420035214012":9,"421298073001":9,"421298047023":9,"421110219022":5,"421298029003":5,"420490114003":5,"421298046002":5,"420512609002":5,"421298075001":5,"450510603031":5,"421298039022":5,"420039808001":5,"450510503032":5,"421298078003":5,"421298072001":5,"120570070013":5,"421298065002":5,"421298037003":5,"421298050003":5,"450510403001":5,"421298066001":5,"421298042001":5,"421298042002":5,"421298040001":5,"421298020022":5,"420035263012":5,"421298032001":5,"421298034002":5,"421298038002":5,"421298039012":5,"420034610001":5,"420034131002":5,"421298039021":5,"130570910071":5,"421298061001":5,"450510405003":5,"420034131003":5,"421298044002":5,"421298065001":5,"421298035021":5,"421298082002":5,"420512601003":5,"421298046001":5,"421298070003":5,"420035263024":5,"421298023042":5,"421298026002":5,"420639622002":5,"421298083002":5,"420512620002":5,"421298067002":5,"421298074021":5,"421298033012":5,"420210111003":5,"420512633001":5}	2023-07-01 00:00:00-04:00	2023-08-01 00:00:00-04:00
zzw-223@63d-59d-p7q	40.300781	-79.555191	2447	732	{"421298041002":58,"421298048011":20,"421298045022":15,"420035214012":15,"421298063001":15,"421298079002":15,"421298071001":15,"420030203001":15,"421298047022":15,"421298042003":15,"421298034001":10,"421298072004":10,"421298019004":10,"421298019003":10,"421298047011":10,"421298060002":10,"421298032001":10,"421298045024":10,"421298074011":10,"420512607002":10,"421298026002":10,"421298069001":10,"421298019001":10,"421298049001":10,"421298065001":10,"421298049002":10,"421298039021":10,"421298042001":10,"420512605002":10,"420034885002":5,"421298023032":5,"421298075001":5,"420512609002":5,"421298073003":5,"420034120012":5,"420639606003":5,"421298016001":5,"370559704002":5,"420210111003":5,"421298047023":5,"421298040001":5,"421298044002":5,"421298045014":5,"420035263024":5,"421298034002":5,"421298037001":5,"421298065002":5,"421298047021":5,"420639619004":5,"421298074021":5,"421298045013":5,"391559330012":5,"421298021012":5,"421298060001":5,"420034133001":5,"420035263012":5,"421298066001":5,"420034994003":5,"290430205002":5,"421298079001":5,"370559704003":5,"421298066002":5,"421298067001":5,"421298024002":5,"420430241011":5,"421298082002":5,"421298050003":5,"421298024001":5,"421298084012":5,"421298041001":5,"420035190001":5,"421298039012":5,"421298029003":5,"421298043001":5,"421298044001":5,"421298071002":5,"420639622002":5,"421298077001":5}	2023-08-01 00:00:00-04:00	2023-09-01 00:00:00-04:00
zzw-223@63d-59d-p7q	40.300781	-79.555191	1877	557	{"421298041002":32,"421298047022":16,"421298042003":16,"420030203001":16,"420512626002":16,"421298045022":16,"421110219022":11,"421298063001":11,"420059514001":11,"420035214012":11,"421298019003":11,"421298038001":11,"420730101003":11,"420034490001":11,"420039808001":11,"421298044001":11,"421298026002":11,"421298069001":11,"421298075001":11,"421110219021":6,"450439205011":6,"420035263012":6,"420512604023":6,"420035521001":6,"420210111003":6,"421298047023":6,"421257712002":6,"421298074024":6,"420032023002":6,"421298035021":6,"421298035011":6,"421298070002":6,"421298039012":6,"420639622002":6,"421298086002":6,"420639610001":6,"421298034001":6,"421298046002":6,"421298067002":6,"370190204022":6,"421298072002":6,"420333306002":6,"420035213011":6,"421298074023":6,"421298049001":6,"421298048023":6,"421298081004":6,"421298086003":6,"421298039022":6,"420059518002":6,"421298045024":6,"421298037003":6,"421298020021":6,"421298050001":6,"421298074021":6,"421298037001":6,"420034297002":6,"421298040001":6,"420210120001":6}	2023-09-01 00:00:00-04:00	2023-10-01 00:00:00-04:00
zzw-223@63d-59d-p7q	40.300781	-79.555191	2059	601	{"421298041002":41,"421298073001":17,"421298028001":17,"420030203001":17,"421298044001":13,"421298045024":13,"421298072002":13,"421298071001":13,"421298047022":13,"421298059011":13,"421298069001":9,"421298020021":9,"421298026002":9,"421298026001":9,"421298079003":9,"421298017022":9,"421298030003":9,"421298034002":9,"421298019001":9,"421298086003":9,"421298062001":9,"420512624001":9,"420035214012":9,"421298079001":9,"421298025002":9,"421298077001":5,"421298049002":5,"420512607001":5,"421298038001":5,"421298074024":5,"421298047023":5,"420512610001":5,"420035213014":5,"421298044002":5,"420430246003":5,"420035190001":5,"421298085001":5,"360290131022":5,"420639619001":5,"421298042003":5,"421298049001":5,"421298046001":5,"421298065001":5,"421298074021":5,"421298042001":5,"421298065003":5,"420034270002":5,"420512601002":5,"420639622002":5,"420512622002":5,"421298060002":5,"421298047011":5,"421298035021":5,"420512626002":5,"420076034001":5,"420035200012":5,"421298063001":5,"120990078082":5,"421298039012":5,"421298084021":5,"421298024002":5,"420311608001":5,"421298046002":5,"420034520001":5,"420210111003":5,"420034804004":5,"421298029003":5,"420512601001":5,"420730102011":5}	2023-10-01 00:00:00-04:00	2023-11-01 00:00:00-04:00
zzw-223@63d-59d-p7q	40.300781	-79.555191	1727	540	{"421298041002":44,"421298042003":28,"421298049001":16,"421298041001":12,"421298047022":12,"420512626002":12,"421298072002":8,"421298019001":8,"421298045012":8,"421298063001":8,"421298039012":8,"421298072004":8,"420512604023":8,"421298049003":8,"421298049002":8,"421298030002":8,"420030203001":8,"421298033013":8,"421298020023":8,"420512604021":4,"421298035021":4,"420210111003":4,"421298048023":4,"421298040001":4,"421298042001":4,"421298043001":4,"420639615002":4,"421298045022":4,"421298070001":4,"421298032001":4,"421298037002":4,"421298045014":4,"421298027001":4,"421298067002":4,"420512601003":4,"421298026002":4,"421298048011":4,"420512619003":4,"421298067001":4,"371179705002":4,"420099603002":4,"420035190001":4,"421298037003":4,"420034295001":4,"421298033021":4,"421298038002":4,"421298028001":4,"421298065001":4,"420512602001":4,"420512625001":4,"421298044001":4,"421298023042":4,"421298070002":4,"421298082001":4,"421298045021":4,"421298019003":4,"420035214012":4,"421298020021":4,"420490112022":4,"421298074021":4,"421298025002":4,"421298035011":4,"421298062002":4,"421298071002":4,"421298073001":4,"421330204202":4,"421298069001":4,"421298064002":4,"421298065003":4,"421298086002":4}	2023-11-01 00:00:00-04:00	2023-12-01 00:00:00-05:00
zzw-223@63d-59d-p7q	40.300531	-79.555021	2766	1160	{"421298041002":131,"421298046002":23,"421298020021":23,"421298048023":23,"421298039023":18,"421298044001":18,"421298042003":18,"421298037003":18,"421298074022":18,"420030203001":18,"421298026002":12,"421298027001":12,"421298018003":12,"421298047022":12,"421298084023":12,"420512603001":12,"420512608002":12,"421298041001":12,"421298023043":12,"421298076002":12,"420512625001":12,"421298035012":12,"421298077002":12,"421298039022":12,"421298071001":12,"421298035023":12,"421298034001":12,"421190904001":12,"240230001001":12,"421298040001":12,"421298070002":12,"421298074023":12,"421298033021":12,"421298074021":12,"421298079002":12,"421298033013":12,"421298070003":12,"421298047021":6,"421298083003":6,"421298079004":6,"421298086001":6,"421298043001":6,"421298020023":6,"421298030002":6,"421298044002":6,"421298023041":6,"421298018002":6,"421298039011":6,"420034291002":6,"421298045022":6,"421298031001":6,"421298011003":6,"120090605001":6,"421298045013":6,"371179705002":6,"421298066001":6,"421298059024":6,"421298020024":6,"420639622002":6,"421298018004":6,"421298038002":6,"420639621004":6,"421298019003":6,"421298028001":6,"240037024022":6,"421298024001":6,"420293039021":6,"240037312035":6,"420639621001":6,"420059516002":6,"420035211002":6,"421298036001":6,"421298025001":6,"420199110004":6,"421298081004":6,"420010315024":6,"421298078002":6,"421298048011":6,"421298074012":6,"421110206001":6,"420639611014":6,"420210110002":6,"421298075001":6,"421298023032":6,"421298073001":6,"421298045021":6,"420035237012":6,"421298021021":6,"421298079003":6,"420210102001":6,"420210111003":6,"421298026001":6,"420034282002":6,"421298079001":6,"421298042002":6,"421298019001":6,"421298065001":6,"421298063001":6,"421298024003":6,"421298029003":6,"421298022001":6,"421298072003":6}	2023-01-01 00:00:00-05:00	2023-02-01 00:00:00-05:00
zzw-223@63d-59d-p7q	40.300531	-79.555021	2684	1089	{"421298041002":73,"421298044001":23,"421298045022":23,"420030203001":23,"421298076002":17,"421298037001":17,"421298046002":17,"421298040001":17,"421298023032":17,"421298035023":17,"421298041001":17,"421298033012":12,"421298084022":12,"421298039023":12,"421298042003":12,"421298074011":12,"421298044002":12,"420639618002":12,"420512606003":12,"421298047023":12,"421298031003":12,"421298086003":12,"421298073001":12,"421298038001":12,"421298045012":12,"421298037003":12,"421298072002":12,"421298071001":12,"420210123002":12,"421298038002":12,"421298024001":12,"250173652022":6,"518100430041":6,"421298072003":6,"421298058002":6,"421298020012":6,"421298077002":6,"420639611014":6,"421298033022":6,"421298047022":6,"421298020021":6,"421298023013":6,"421298071002":6,"420035211002":6,"421298049003":6,"421298049002":6,"421298072004":6,"420210135002":6,"421298045024":6,"421298025002":6,"421298061001":6,"421298021021":6,"421298018002":6,"421298043001":6,"421298045021":6,"421298072001":6,"420639616002":6,"421298047011":6,"421298039022":6,"421298047021":6,"420035094001":6,"240037026023":6,"421298043002":6,"120110405021":6,"421298068001":6,"421298031001":6,"421298064002":6,"421298048011":6,"390299512002":6,"420512601003":6,"420034961012":6,"421298045011":6,"420131014002":6,"420512607002":6,"420639607003":6,"421298045013":6,"421298050002":6,"421298045023":6,"421298074023":6,"421298023043":6,"421298065003":6,"421298027001":6,"421298070003":6,"421298042001":6,"420034211003":6,"420099608002":6,"421298074021":6,"421298026002":6,"421298065001":6,"420210111003":6,"420639622002":6,"421110206002":6,"421298048023":6,"421298024002":6,"421298079002":6,"421298035012":6,"420034520004":6}	2023-02-01 00:00:00-05:00	2023-03-01 00:00:00-05:00
zzw-223@63d-59d-p7q	40.300531	-79.555021	3059	1188	{"421298041002":78,"421298047022":39,"421298040001":23,"421298028001":23,"421298038002":17,"421298019003":17,"420030203001":17,"421298047021":17,"421298067001":17,"421298026002":17,"421298039011":17,"421298079002":12,"421298043001":12,"421298042002":12,"421298045022":12,"421298044001":12,"421298045011":12,"421298083002":12,"421298071002":12,"421298037003":12,"420512633001":12,"421298024002":12,"420210123002":12,"421298072002":12,"421298027001":12,"421298085001":12,"421298042001":12,"421298042003":12,"421298030003":12,"421298048023":12,"421298020024":12,"421298035011":12,"420639616002":12,"421298074022":12,"421298076002":12,"421298065001":12,"421298083001":12,"421298046002":12,"421298049002":12,"420639611014":6,"420639617001":6,"420512605001":6,"421298072001":6,"391119668004":6,"421298008001":6,"421298029003":6,"421298023032":6,"391559216001":6,"420659503002":6,"421298032001":6,"421298044002":6,"420210110002":6,"421298045012":6,"421298036001":6,"421298034002":6,"421298084021":6,"421298024003":6,"421298025002":6,"420059516001":6,"320030067001":6,"421298078003":6,"421298071001":6,"421298045013":6,"421298039022":6,"421298035023":6,"421298075001":6,"420035639003":6,"420210131003":6,"421298045023":6,"420031414005":6,"421298074021":6,"420512607001":6,"420410131012":6,"420035630001":6,"421298033013":6,"420639622002":6,"420035211002":6,"421298069002":6,"421298049001":6,"120110312023":6,"421298045021":6,"080710002003":6,"421298039012":6,"421298074023":6,"421298073001":6,"421298047011":6,"421298061001":6,"421298082002":6,"421298074011":6,"420030902002":6,"421298045024":6,"420039822001":6,"420035263012":6,"421298020012":6}	2023-03-01 00:00:00-05:00	2023-04-01 00:00:00-04:00
zzw-223@63d-59d-p7q	40.300531	-79.555021	2818	1093	{"421298041002":81,"421298038002":41,"421298042002":29,"421298047022":29,"421298040001":24,"421298019002":18,"421298045022":18,"421110211001":18,"421298035011":18,"421298043001":18,"421298048023":12,"421298030003":12,"421298018002":12,"421298061002":12,"421298036001":12,"421298039023":12,"421298045023":12,"420512604012":12,"421298037003":12,"420034211002":12,"421298027001":12,"420210123002":12,"421298028001":12,"421298033012":12,"421298046002":12,"421298050001":12,"421298047011":12,"420034282002":12,"421298035023":12,"421298079002":12,"421298081004":6,"421298042003":6,"421298077003":6,"420210111003":6,"421298050003":6,"420035513002":6,"421298031001":6,"421298078001":6,"421298044002":6,"421298070003":6,"421298019004":6,"420035263012":6,"421298066002":6,"420034520004":6,"421298065001":6,"421298074021":6,"421298047012":6,"420512605001":6,"421298045024":6,"421298026001":6,"421298024003":6,"420512602003":6,"421298082002":6,"420512633001":6,"420639611014":6,"420034132011":6,"420076007004":6,"420333312003":6,"421298063001":6,"421298035021":6,"420512622001":6,"421298023032":6,"421298029003":6,"421298044001":6,"421298045013":6,"421298071001":6,"421298039021":6,"421298072001":6,"421298018003":6,"471550809022":6,"421298074011":6,"421298024002":6,"421298049001":6,"421298047023":6,"421298019003":6,"421298042001":6,"420210110002":6,"421298038001":6,"421298041001":6,"421298045021":6,"540039721013":6,"421298039012":6,"421110210004":6,"421298071002":6,"420034940001":6,"420030203001":6,"420512609002":6}	2023-04-01 00:00:00-04:00	2023-05-01 00:00:00-04:00
zzw-223@63d-59d-p7q	40.300531	-79.555021	3210	1194	{"421298041002":95,"420030203001":30,"421298066001":30,"421298044001":24,"421298026002":24,"421298038002":18,"421298041001":18,"421298045022":18,"421298039023":18,"421298072002":18,"421298071001":18,"421298037003":18,"421298042001":12,"421298047022":12,"421298045014":12,"421298042002":12,"421298027001":12,"421298036001":12,"420030902001":12,"391517111212":12,"421298020024":12,"421298046002":12,"421298037001":12,"421298084022":12,"421298078001":12,"420512603001":12,"421298048023":12,"421298049002":12,"420210111003":12,"421298042003":12,"421298031003":12,"421298047023":12,"420059516001":12,"421298049001":12,"421298079003":12,"420034282002":12,"421298043001":12,"421298077003":12,"421298073001":6,"420512602003":6,"540550023002":6,"421110210004":6,"421298070003":6,"421298045024":6,"421298013003":6,"421298033013":6,"450510501022":6,"420512604021":6,"421298079002":6,"420512609002":6,"421298002001":6,"421298023043":6,"420034470001":6,"420035513002":6,"421298018002":6,"421298071002":6,"421298074011":6,"420512626002":6,"420034940001":6,"421298040001":6,"421298074021":6,"421298020012":6,"421298048022":6,"421298045013":6,"421298074024":6,"420512604011":6,"421298070001":6,"421298025001":6,"421298018005":6,"420512605001":6,"421298045012":6,"420391118003":6,"421298065001":6,"421298014001":6,"421298032001":6,"420639622002":6,"421298019003":6,"421298047021":6,"421298034002":6,"421298047011":6,"421298024003":6,"421298019001":6,"420199028001":6,"421298081004":6,"120110405021":6}	2023-05-01 00:00:00-04:00	2023-06-01 00:00:00-04:00
zzw-223@63d-59d-p7q	40.300781	-79.555191	2424	810	{"421298041002":70,"421298063001":33,"421298047022":33,"421298073001":19,"421298048011":19,"420030203001":19,"421298047023":14,"421298038002":14,"421298065001":10,"421298047021":10,"421298079003":10,"420512604022":10,"421298066001":10,"421298069003":10,"420512608002":10,"420639616002":10,"421298074021":10,"420512633001":10,"421298039023":10,"421298038001":10,"421298064001":10,"421298049001":10,"421298044001":10,"421298061001":10,"421298064002":10,"420030902001":10,"421298083002":10,"421298025002":10,"421298025001":10,"421298071001":5,"421110210004":5,"420210111003":5,"421298042001":5,"420034961011":5,"421298020022":5,"421298020023":5,"421298026002":5,"421298074011":5,"421298037001":5,"421298042003":5,"420512604011":5,"420059516002":5,"421298026003":5,"421298060002":5,"420639622002":5,"421298062001":5,"420034120012":5,"421298071002":5,"420035214012":5,"421298041001":5,"420639619003":5,"420035238002":5,"421298039011":5,"421298039022":5,"420410131012":5,"421298032001":5,"420199122002":5,"421298067002":5,"420512626002":5,"421298021012":5,"420199105001":5,"421298034002":5,"540610119003":5,"420512604023":5,"421298067001":5,"420512606003":5,"421298045012":5,"420034110003":5,"420512602003":5,"421298017032":5}	2023-06-01 00:00:00-04:00	2023-07-01 00:00:00-04:00
223-224@63s-ypz-skf	39.8086	-76.982242	1287	691	{"421330222003":70,"421330217123":30,"420010307003":30,"421330205102":30,"420010308004":20,"421330220003":20,"420010308002":20,"421330205222":20,"420010309001":20,"421330221002":20,"240135061013":20,"421330217112":20,"421330218022":20,"421330219006":20,"420010310001":10,"420010301023":10,"421330224012":10,"420430225013":10,"420010312021":10,"421330223003":10,"421010132002":10,"420010304003":10,"240135030002":10,"421330219001":10,"420010301022":10,"421330204202":10,"421330219004":10,"421330205221":10,"420410124001":10,"420010301011":10,"420010312031":10,"390852049001":10,"420010315024":10,"421330221001":10,"421330224023":10,"421330218021":10,"420010311011":10,"360319605983":10,"420430228003":10,"240054007012":10,"421330221003":10,"420010309002":10,"245101507012":10,"370270314032":10,"240135076013":10,"421330237214":10,"421330224021":10,"420010305001":10,"240135081012":10,"420010307001":10,"420550125012":10,"420010309003":10}	2023-01-01 00:00:00-05:00	2023-02-01 00:00:00-05:00
223-224@63s-ypz-skf	39.8086	-76.982242	1281	798	{"421330222003":54,"240135062001":36,"421330219001":27,"420010309002":27,"420010310001":27,"420430225022":18,"421330217112":18,"420010312031":18,"421330223002":18,"240135076013":18,"420010308002":18,"420010313001":18,"421330224021":18,"420010308004":18,"421330220003":18,"421330218011":18,"421330218021":18,"421330221003":18,"420430211003":18,"420010301023":18,"420430225013":9,"421330217124":9,"420010309003":9,"421330205222":9,"421330218022":9,"420550106003":9,"420010307001":9,"421330221001":9,"421330214205":9,"240276051024":9,"421330217121":9,"421330224023":9,"420010309001":9,"421330217123":9,"421330221002":9,"421330214202":9,"421010132002":9,"421330223003":9,"421330222001":9,"420010305001":9,"421330204202":9,"421330222004":9,"420010312012":9,"131850114021":9,"480219502002":9,"240450106044":9,"420010307003":9,"421330220002":9,"420430228003":9,"240378754001":9,"420010301011":9}	2023-02-01 00:00:00-05:00	2023-03-01 00:00:00-05:00
223-224@63s-ypz-skf	39.8086	-76.982242	1403	966	{"421330219004":44,"421330223001":33,"421330224021":33,"420010301011":33,"421330219001":33,"421330217112":22,"421330224023":22,"420010311012":22,"421330222002":22,"421330205222":22,"421330218011":22,"421330220003":22,"421330223002":22,"421330221002":22,"240135062001":22,"421330219003":11,"421330222003":11,"240378754001":11,"240054307002":11,"420010308003":11,"240135077022":11,"420010309002":11,"481210201071":11,"420010315024":11,"421330223004":11,"240135030002":11,"245101507012":11,"421330104003":11,"420010301022":11,"420430228003":11,"420430201003":11,"240276021001":11,"421330221001":11,"421330224022":11,"421330204204":11,"420010312031":11,"421330224024":11,"420010312021":11,"421330223003":11,"240054010002":11,"421330204202":11,"420410131015":11,"421330205102":11,"420430247004":11,"240135076013":11,"420550107004":11,"421330224012":11,"421330207103":11,"420010309001":11,"420010309003":11,"420430225022":11}	2023-03-01 00:00:00-05:00	2023-04-01 00:00:00-04:00
223-224@63s-ypz-skf	39.8086	-76.982242	1435	937	{"421330222003":75,"420010307001":28,"421330217112":19,"240135076013":19,"421330222002":19,"420010311021":19,"420410116052":19,"420010308004":19,"421330219003":19,"421330205223":19,"421330219001":19,"421330224012":19,"421330231006":19,"421330224023":19,"421330219004":19,"421330205222":19,"421330204201":10,"420430228003":10,"421330217202":10,"421330220003":10,"421330104003":10,"421330207203":10,"421330207103":10,"421330016001":10,"421330224022":10,"421330206005":10,"421330224024":10,"421330218011":10,"421330203205":10,"240135077022":10,"421330204202":10,"421330221001":10,"240135061013":10,"420010301023":10,"420550107004":10,"421330221002":10,"421330206001":10,"420430201002":10,"421330223003":10,"420010309002":10,"245101507012":10,"420010312011":10}	2023-04-01 00:00:00-04:00	2023-05-01 00:00:00-04:00
223-224@63s-ypz-skf	39.8086	-76.982242	1483	907	{"421330222003":62,"421330205222":27,"420010301011":27,"420010301023":27,"421330218012":18,"421330219005":18,"420010311021":18,"421330223001":18,"420010311013":18,"420430228003":18,"421330222002":18,"420010308002":18,"420010307001":18,"421330234003":18,"420010312031":18,"240135062001":18,"420710012003":9,"240217519021":9,"420550120006":9,"421330217111":9,"421330211004":9,"420010309001":9,"420010311012":9,"420010312012":9,"420010301022":9,"421330217112":9,"421330205212":9,"421330220004":9,"240317006141":9,"421330222004":9,"421330224022":9,"420010315024":9,"481210201071":9,"240135075001":9,"420430209004":9,"421330219004":9,"420010302002":9,"240135061013":9,"240054045011":9,"421330218011":9,"421330226006":9,"420010307002":9,"421330221004":9,"420034511051":9,"421330217122":9,"240135077022":9,"420430236023":9,"421330007001":9,"511076105051":9,"421330219001":9}	2023-05-01 00:00:00-04:00	2023-06-01 00:00:00-04:00
223-224@63s-ypz-skf	39.8086	-76.982242	1727	950	{"421330222003":102,"420010311013":32,"240135062001":32,"420010312031":32,"421330218021":32,"421330219001":24,"420010308004":16,"421330222002":16,"421330221004":16,"421330220004":16,"421330217112":16,"421330216002":16,"421330222004":16,"421330205222":16,"420010301021":16,"420430228003":16,"471550811011":8,"421330223004":8,"421330219004":8,"421330218022":8,"420710122004":8,"420010314022":8,"421330014003":8,"240135010012":8,"510594822034":8,"420010311021":8,"421330218012":8,"421330236012":8,"421330218011":8,"240135077022":8,"420010306001":8,"420010308001":8,"421330222001":8,"471550810001":8,"421330224011":8,"240037306013":8,"250250102034":8,"420010302002":8,"420410113011":8,"421330205214":8,"421330221002":8,"250250102043":8,"421330224012":8,"421330217121":8,"421330223002":8,"420010308002":8,"421330007001":8}	2023-06-01 00:00:00-04:00	2023-07-01 00:00:00-04:00
223-224@63s-ypz-skf	39.8086	-76.982242	1783	963	{"421330222003":54,"420010312031":38,"421330222002":38,"421330219004":38,"421330219001":31,"420010309002":31,"240135076013":31,"420010307001":31,"421330223004":23,"421330220002":23,"421330219006":23,"421330224024":23,"420010308001":23,"240135061013":16,"421330222004":16,"420010309003":16,"420010301023":16,"421330222001":16,"420010311013":8,"240217676002":8,"240054308003":8,"420010315021":8,"421330007001":8,"421330205212":8,"240217675001":8,"420010308002":8,"421330205222":8,"240054015052":8,"240135062001":8,"420010315011":8,"421330223003":8,"240135077032":8,"120950171032":8,"421330218011":8,"421330207102":8,"240135077021":8,"240135075001":8,"420010312021":8,"421330217112":8,"240054038032":8,"420010311021":8,"421330217121":8,"421330228002":8,"421298033013":8,"421330224011":8,"421330224021":8,"421330203206":8,"420550117002":8,"421330220001":8,"420430226051":8,"421330219003":8,"240037306013":8,"420430228003":8,"421330205214":8,"370839307001":8,"420210122002":8,"240135076012":8,"370559701011":8,"421330221004":8,"240217668001":8,"420010311012":8,"420430225013":8,"420410113011":8}	2023-07-01 00:00:00-04:00	2023-08-01 00:00:00-04:00
223-224@63s-ypz-skf	39.8086	-76.982242	1812	985	{"421330222003":58,"240135076013":39,"421330221001":39,"421330221004":29,"420010308001":29,"420430228003":29,"420010312031":20,"421330217112":20,"420010308004":20,"420131012004":20,"421330211004":20,"421330219001":20,"421330218022":20,"421330224021":20,"420010311013":20,"421330224022":20,"421330205222":20,"240135062001":20,"421330218011":10,"421330223003":10,"421330202201":10,"420010305001":10,"420010313002":10,"421330223001":10,"420010302002":10,"421330210101":10,"240135030003":10,"421330222002":10,"420410113011":10,"420010311012":10,"420010307001":10,"420550114004":10,"240217676002":10,"420010309003":10,"420010307003":10,"420010311021":10,"420893002023":10,"471550804002":10,"420010312021":10,"421298033013":10,"421070016001":10,"420293051021":10,"421330222001":10,"240479503004":10,"421330219004":10}	2023-08-01 00:00:00-04:00	2023-09-01 00:00:00-04:00
223-224@63s-ypz-skf	39.8086	-76.982242	1517	814	{"421330222003":44,"421330221003":30,"420010312031":22,"420010310001":22,"421330221002":22,"420010311021":22,"421330219004":22,"420430228003":22,"240135076013":15,"421330222002":15,"421330221001":15,"421330205222":15,"421330224023":15,"421330221004":15,"420010301011":15,"421330219003":15,"421330219001":15,"481130173052":15,"420171063002":8,"421330224021":8,"420710117031":8,"421330222001":8,"420750021001":8,"518100440042":8,"421330218022":8,"420010311013":8,"421330220002":8,"421330223004":8,"420010316001":8,"340010019001":8,"421330218012":8,"420430225013":8,"371330002012":8,"421330217123":8,"420010311012":8,"516900002001":8,"130510111031":8,"420010307002":8,"516003002001":8,"421330224024":8,"421298033013":8,"420010309002":8,"421330219002":8,"421330217111":8,"420010309001":8,"421330220003":8,"370250410003":8,"421330224012":8,"240135076022":8,"110010102001":8,"420010312021":8,"421330217112":8,"421330230005":8,"420010301021":8}	2023-09-01 00:00:00-04:00	2023-10-01 00:00:00-04:00
223-224@63s-ypz-skf	39.8086	-76.982242	1359	734	{"421330218021":30,"421330222003":30,"420010309003":23,"421330217112":23,"420010308004":15,"240135077021":15,"421330219004":15,"240135076013":15,"420410127021":15,"421330218012":15,"421330221002":15,"421330205222":15,"421330214103":15,"420010308001":15,"420410127011":15,"421330218011":15,"420010309004":8,"420010311012":8,"421330224024":8,"421330221004":8,"420010312011":8,"420010312021":8,"421330222002":8,"421330221003":8,"421330219001":8,"420010308002":8,"420010305002":8,"421330210203":8,"240054025031":8,"420010309001":8,"240317060093":8,"420010301022":8,"421330211004":8,"421330201003":8,"421330220004":8,"421330223002":8,"240135010021":8,"420010306002":8,"421330223001":8,"420010310001":8,"420010311021":8,"421330223003":8,"420659501002":8,"371270111022":8,"421330218022":8,"421330008002":8,"420410118033":8,"421330217122":8}	2023-10-01 00:00:00-04:00	2023-11-01 00:00:00-04:00
223-224@63s-ypz-skf	39.8086	-76.982242	1320	660	{"421330222003":51,"421330224011":22,"420010309002":22,"420010312031":15,"421330224012":15,"421330205103":15,"420010315012":15,"420550105002":15,"421330223004":15,"420010311012":15,"421330221001":15,"421330224022":15,"420430241011":8,"420010308001":8,"421330225004":8,"421330205221":8,"420430227011":8,"420030201005":8,"421330223001":8,"420010313002":8,"110010102001":8,"421330220002":8,"420130101032":8,"420031608004":8,"421330218011":8,"420010312012":8,"421330218022":8,"420010309001":8,"420010311021":8,"240217501001":8,"420430225024":8,"421330223003":8,"420710110001":8,"421330224021":8,"421179508001":8,"420010302001":8,"420710004002":8,"420010301011":8,"421330001001":8,"421330205102":8,"420010307003":8,"421330217122":8,"240135076022":8,"420710107023":8}	2023-11-01 00:00:00-04:00	2023-12-01 00:00:00-05:00
223-222@63s-x4y-85f	39.981327	-76.768712	2138	1057	{"421330205211":33,"421330212202":26,"421330230004":20,"421330217202":20,"421330234003":20,"421330206002":20,"421330207203":20,"421330208005":20,"420410102032":13,"421330211001":13,"420990302011":13,"421330232002":13,"421330015002":13,"421330207101":13,"421330236021":13,"421330014002":13,"421330205212":13,"421330206004":13,"421330101202":13,"421330015003":13,"421330008002":13,"421330014001":13,"421330238213":13,"421330204203":13,"421330003002":13,"421330231006":13,"421330212104":13,"421330209222":13,"421330209103":13,"421330006001":13,"421330207102":13,"421330202211":13,"420010316003":7,"421330237211":7,"421330233011":7,"421330210202":7,"421330228004":7,"420710111001":7,"421330101201":7,"240054308003":7,"421330212201":7,"421330104005":7,"421330229101":7,"421330014003":7,"421330007002":7,"421330006002":7,"240479511001":7,"420010307001":7,"420293039011":7,"421330236023":7,"420430228003":7,"421330214203":7,"421330203203":7,"420430226051":7,"420010313001":7,"360670137011":7,"421330203204":7,"421330214101":7,"420670701003":7,"421330214201":7,"340010131023":7,"421330235001":7,"421330209223":7,"450730303003":7,"421330227005":7,"421330216001":7,"421330205222":7,"421330211004":7,"421330009002":7,"421330213004":7,"340210037054":7,"421019806001":7,"420710112001":7,"421330203205":7,"360650214021":7,"421330231001":7,"421330236022":7,"421330203202":7,"420430241054":7,"421330202221":7,"421330007001":7,"421330210101":7}	2023-07-01 00:00:00-04:00	2023-08-01 00:00:00-04:00
223-222@63s-x4y-85f	39.982245	-76.768834	2125	1088	{"421330208005":35,"421330006002":21,"421330232001":21,"421330207102":21,"421330237101":21,"421330212103":21,"421330015001":21,"421330211001":21,"421330228005":21,"421330215004":14,"420430249001":14,"420454098022":14,"421330212101":14,"421330236023":14,"421330231001":14,"421330206003":14,"421330239011":14,"421330205222":14,"421330102201":14,"421330210102":14,"420670703002":14,"421330210101":14,"420430228003":14,"421330101101":14,"420410118021":14,"421330217124":14,"421330238212":7,"421330214204":7,"420550114004":7,"420710115034":7,"421330207203":7,"421330237211":7,"421330206005":7,"421330208003":7,"421330215001":7,"421330229104":7,"421330238225":7,"421330202201":7,"420710116001":7,"420710115043":7,"421330211002":7,"420250201031":7,"421330234002":7,"420010308001":7,"421330212202":7,"420550108003":7,"421330101202":7,"420710111003":7,"240217508033":7,"420010305002":7,"421330205211":7,"421330206004":7,"421330228002":7,"421330214101":7,"450510405003":7,"421330202223":7,"420710101021":7,"421330229101":7,"421330208002":7,"421330209222":7,"420010313001":7,"421330014003":7,"420010315023":7,"421330007002":7,"420710119023":7,"420430225013":7,"420293039011":7,"240419608002":7,"421330234001":7,"421330217123":7,"421330213004":7,"421330212104":7,"420410116053":7,"420710115042":7,"421330233011":7,"421330001001":7,"421330216002":7,"421330007001":7,"421330207103":7,"421330236022":7,"421330239014":7,"421330231006":7,"421330209223":7,"421330214201":7,"420410113041":7,"420410102032":7,"421330101203":7,"420430231001":7}	2023-08-01 00:00:00-04:00	2023-09-01 00:00:00-04:00
223-222@63s-x4y-85f	39.982245	-76.768834				2023-09-01 00:00:00-04:00	2023-10-01 00:00:00-04:00
223-222@63s-x4y-85f	39.982245	-76.768834	1770	829	{"421330214103":19,"421330212103":19,"421330234003":19,"421330234001":15,"421330014001":15,"421330212201":15,"421330208005":15,"421330231006":15,"421330215002":10,"421330217124":10,"421330209211":10,"421330228002":10,"421010177012":10,"421330212202":10,"421330230002":10,"421330014002":10,"421330236022":10,"421330239012":10,"421330213004":10,"421330205222":10,"421330207203":10,"421330215001":10,"421330104003":10,"421330229104":10,"421330227001":10,"421330208003":10,"421330001001":10,"421330101203":5,"120174503021":5,"420010317002":5,"421330232001":5,"421330014003":5,"421330006002":5,"421330233011":5,"420990303011":5,"421330210101":5,"421330239014":5,"420410118032":5,"420010307001":5,"260650031031":5,"421330214203":5,"421330240012":5,"421330212101":5,"340010118032":5,"420912071012":5,"420710108021":5,"420430225013":5,"130639800001":5,"421330202211":5,"420430246003":5,"421330229102":5,"421330230001":5,"421330235004":5,"420710115032":5,"340230082085":5,"421330209212":5,"240010014012":5,"420030201002":5,"420710004002":5,"421330224012":5,"421330102101":5,"421330102201":5,"421330214202":5,"421330215004":5,"421330012001":5,"511639301003":5,"421330207202":5,"421330213005":5,"421330007001":5,"421330205103":5,"421330214101":5,"421330214205":5,"420550109001":5,"420912013011":5,"421330105202":5,"421330229204":5,"420750021001":5,"421330202201":5,"420710116001":5,"421330101102":5,"120110422001":5,"511790102142":5,"421330013002":5,"421330212104":5,"421330216003":5,"421330229101":5,"420410115001":5,"181519709001":5,"421330237222":5,"421330103001":5,"421330211002":5,"421330206004":5,"420410125011":5,"421330230005":5,"420710114001":5,"421330008002":5}	2023-10-01 00:00:00-04:00	2023-11-01 00:00:00-04:00
223-222@63s-x4y-85f	39.982245	-76.768834	1673	768	{"421330212101":30,"421330214103":24,"421330218021":18,"421330215004":18,"420710004002":18,"421330207204":18,"421330014003":18,"421330232001":12,"421330205221":12,"421330202212":12,"421330229104":12,"421330217124":12,"421330229102":12,"421330236023":12,"421330210203":12,"245100806002":12,"421330208003":12,"421330101203":12,"421330013001":12,"421330203202":12,"421330215002":12,"421330233011":6,"421330001001":6,"420130101032":6,"421330102201":6,"245100604001":6,"421330208004":6,"421330207203":6,"421330214203":6,"420293039011":6,"420410114003":6,"421330235002":6,"421330101103":6,"240253029023":6,"421330211002":6,"420034886002":6,"421330227004":6,"421330222002":6,"420410111023":6,"120970408031":6,"421090707011":6,"421330212104":6,"421330209222":6,"421330240013":6,"040132168131":6,"421330203205":6,"420010309003":6,"420010310001":6,"420710113001":6,"420410102032":6,"421330231006":6,"421330014001":6,"421330214204":6,"420430228003":6,"421330236013":6,"421330206002":6,"421330214101":6,"420293081022":6,"340258050012":6,"420430201002":6,"421330210201":6,"421330206004":6}	2023-11-01 00:00:00-04:00	2023-12-01 00:00:00-05:00
223-222@63s-x4y-85f	39.982245	-76.768834	1654	778	{"421330207201":34,"421330212104":23,"421330214101":17,"421330012003":17,"421330226003":12,"421330003002":12,"421330203203":12,"421330230004":12,"421330229102":12,"421330231006":12,"421330212101":12,"421330203202":12,"421330101202":12,"420410118011":12,"421330212102":12,"421330210204":12,"421330210102":12,"421330215002":12,"421330214103":12,"421330210203":12,"421330208005":12,"421330205221":12,"421330208004":12,"421330209222":12,"421330007002":12,"420710131021":12,"421330006002":6,"421330240014":6,"421330238225":6,"421330205211":6,"421330234003":6,"420010308001":6,"421330101103":6,"421330237221":6,"421330102101":6,"420710111003":6,"421330014003":6,"421330231004":6,"421330204203":6,"421330214202":6,"240054060004":6,"421330233022":6,"421330233011":6,"421330228004":6,"421330209212":6,"360319605983":6,"421330003001":6,"421330217112":6,"421330234002":6,"421330101204":6,"245102302002":6,"421330237211":6,"421330218021":6,"421330006001":6,"420410102032":6,"421330001002":6,"421010094002":6,"421330238212":6,"421330210202":6,"421330204103":6,"421330217202":6,"421330230003":6,"421330236012":6,"421330011001":6,"421330207204":6,"410510037013":6,"421010287002":6,"421330213001":6,"421330214102":6,"421330013002":6,"240479501003":6,"420430228003":6,"421330209211":6,"240054304002":6,"421330232001":6,"421330214204":6,"421330211002":6,"421330212103":6,"100050513052":6,"530330284031":6,"421330214203":6,"421330233021":6,"421330215004":6,"421330211004":6,"420710106002":6,"421330002002":6,"421330011004":6,"421330005003":6}	2023-01-01 00:00:00-05:00	2023-02-01 00:00:00-05:00
223-222@63s-x4y-85f	39.982245	-76.768834	1478	720	{"421330208005":28,"421330002002":21,"421330207102":21,"421330210203":21,"421330226001":14,"421330217124":14,"421330214205":14,"421330235001":14,"420430225022":14,"421330012003":14,"371590509031":14,"420410124004":14,"421330204204":14,"421330101202":14,"240054309002":7,"421330211002":7,"421330208004":7,"421330218021":7,"421330102201":7,"510594913013":7,"421330104005":7,"421330212201":7,"421330238223":7,"421330213001":7,"421330233011":7,"420010306003":7,"420410102032":7,"421330203204":7,"421330014001":7,"420710117053":7,"421330203202":7,"421330214101":7,"420010301011":7,"421330207101":7,"421330212102":7,"421330210205":7,"420710124022":7,"420430211002":7,"421330231001":7,"421330217112":7,"340297223001":7,"421330206002":7,"421330206004":7,"421330238104":7,"421330228002":7,"420710137013":7,"421330203203":7,"421330214103":7,"340297280003":7,"421330231006":7,"420110105003":7,"421330210204":7,"421330101203":7,"421330102202":7,"420410118021":7,"421330214203":7,"421330214202":7,"421330207203":7,"421330216002":7,"420010308001":7,"421330209212":7}	2023-02-01 00:00:00-05:00	2023-03-01 00:00:00-05:00
223-222@63s-x4y-85f	39.982245	-76.768834	1712	814	{"421330206002":18,"421330014001":18,"421330207203":18,"421330228002":18,"421330214101":18,"421330208003":12,"421330212201":12,"421070026002":12,"421330211001":12,"421330101103":12,"421330214205":12,"421330239011":12,"421330205222":12,"421330011004":12,"421330016002":12,"421330207101":12,"421330234001":12,"421330009002":12,"421330212103":12,"421330208001":12,"421330204204":12,"421330014004":12,"420410126003":12,"420912039023":6,"421330217123":6,"421330206003":6,"420710125021":6,"421330007001":6,"420333306002":6,"421330208004":6,"340297280003":6,"420010301011":6,"421330204102":6,"420990304001":6,"421330215002":6,"420430225022":6,"421330210201":6,"240054304002":6,"421330231006":6,"421330238225":6,"421330231003":6,"421330006002":6,"420893012042":6,"420430228003":6,"421330104003":6,"421330213002":6,"420710134002":6,"420293044061":6,"420010310001":6,"421330001002":6,"421330216002":6,"420010309002":6,"421330205212":6,"420410118021":6,"420990302024":6,"421330226002":6,"421330239014":6,"420010309003":6,"421330214102":6,"421330233011":6,"421330215003":6,"421330238223":6,"421330216001":6,"421330209101":6,"420010308001":6,"421330212104":6,"240054085031":6,"421330235002":6,"421330237221":6,"420430201003":6,"420410102032":6,"420710117053":6,"421330214204":6,"421330222002":6}	2023-03-01 00:00:00-05:00	2023-04-01 00:00:00-04:00
223-222@63s-x4y-85f	39.982245	-76.768834	1685	777	{"421330207201":25,"421330102205":19,"421330015002":19,"421330103001":13,"421330231006":13,"421330213004":13,"421330212202":13,"421330008002":13,"421330207102":13,"421330232002":13,"421330207203":13,"420010308001":13,"421330216002":13,"421330007001":13,"421330014003":13,"421330206005":7,"420670701004":7,"420710113001":7,"420010304003":7,"421330237101":7,"240054070021":7,"421330229203":7,"420010311021":7,"245102711012":7,"420970802002":7,"484530018494":7,"420710014001":7,"421330101203":7,"421330212101":7,"421070012003":7,"421330210202":7,"420430226013":7,"421330214205":7,"421330209222":7,"420430228003":7,"420710118051":7,"421330232001":7,"421330229104":7,"420410111024":7,"421330209212":7,"450730303003":7,"421330014002":7,"421330207103":7,"421330217112":7,"421330006001":7,"421330217124":7,"420710147002":7,"420710125021":7,"240419603002":7,"421330206002":7,"420550115002":7,"421330235002":7,"421330209213":7,"240054006003":7,"420410102032":7,"120570121032":7,"420710117053":7,"421330238213":7,"421330220003":7,"421330233024":7,"421330214103":7,"421330214101":7,"420430201002":7,"421330238225":7,"420010312021":7,"421330101103":7,"420410113051":7,"421330210203":7,"420810111005":7,"421330205222":7,"421330209105":7,"421330217122":7,"421330240014":7,"420430236023":7,"421330233011":7,"420010307002":7,"420293039011":7,"421330203206":7,"421330215002":7}	2023-04-01 00:00:00-04:00	2023-05-01 00:00:00-04:00
223-222@63s-x4y-85f	39.982245	-76.768834	1810	855	{"421330208005":35,"421330214101":21,"421330234003":21,"421330210203":21,"421330212103":21,"421330207102":21,"421330205222":21,"421330102101":14,"421330203202":14,"421330212201":14,"421330234005":14,"421330212202":14,"421330214103":14,"421330237101":14,"120950171071":14,"421330215002":14,"250138008002":14,"421330207203":14,"240276026003":14,"421330236011":14,"421330205101":14,"421330003001":14,"371719306001":7,"421330233024":7,"421330208001":7,"421330206002":7,"421330238101":7,"421330235001":7,"420010305001":7,"421330206003":7,"240054060004":7,"421330209212":7,"421330227006":7,"421330212104":7,"421330238224":7,"421330208004":7,"420010306001":7,"421330214205":7,"421330205102":7,"420659501001":7,"421330227002":7,"450730303003":7,"131790103004":7,"421330213004":7,"421330205212":7,"240135077022":7,"421330101102":7,"420710119022":7,"421330231004":7,"421330002002":7,"421330011004":7,"420810118002":7,"421330234001":7,"421330229101":7,"421330229204":7,"420454079012":7,"420430228003":7,"421330105202":7,"420010305002":7,"421330210202":7,"240037301003":7,"240253035024":7,"421330212101":7,"421330210101":7,"421330007001":7,"421330231006":7,"421330217202":7,"420410102032":7,"421330214201":7,"421330233011":7,"421330104002":7,"421330237211":7,"421330240014":7,"421330003002":7,"240419606001":7,"421330008002":7,"421330217122":7,"421330209222":7,"421330215001":7,"420010308001":7}	2023-05-01 00:00:00-04:00	2023-06-01 00:00:00-04:00
223-222@63s-x4y-85f	39.982245	-76.768834	2008	976	{"421330207101":34,"421330210203":26,"421330217202":26,"421330007002":17,"421330210202":17,"421330238213":17,"421330211001":17,"421330208005":17,"421330217124":17,"421330102203":17,"421330206005":17,"421330237101":17,"421330229101":17,"421330104002":17,"421330214205":17,"421330217123":17,"421330214201":17,"421330101202":17,"340258042004":9,"150030019011":9,"421330236022":9,"420430228003":9,"240037301003":9,"421330228002":9,"421330002001":9,"421330207203":9,"421330105202":9,"421330238222":9,"421330226002":9,"421330214204":9,"420710118051":9,"421330206004":9,"421330015003":9,"421330235002":9,"421330204203":9,"420430241054":9,"421330228006":9,"421330008002":9,"421330214101":9,"421330231004":9,"420710139011":9,"120950170012":9,"421330237102":9,"420670701003":9,"421330015002":9,"421330214202":9,"421330212104":9,"421330231001":9,"250235081014":9,"421330001002":9,"421330211002":9,"421330214103":9,"420171018031":9,"421330205222":9,"421330212101":9,"421330233024":9,"421330101104":9,"421330212103":9,"421330209222":9,"420010316003":9,"421330228003":9,"421330203202":9,"421330208004":9,"421330227006":9,"421330210101":9,"420293039011":9,"421330231006":9,"421330212202":9,"421330215003":9,"450730303003":9,"421330015001":9,"421330212201":9,"421330236023":9,"421330007001":9,"420410102032":9,"421330205101":9,"421330214102":9,"421330233011":9,"420010308001":9,"420710004002":9}	2023-06-01 00:00:00-04:00	2023-07-01 00:00:00-04:00
zzw-22b@63s-9pr-4jv	39.924707	-76.716606	1472	965	{"421330217124":24,"421330016002":24,"421330230004":24,"421330229102":18,"421330228006":18,"421330238213":18,"421330227001":18,"421330101102":18,"421330234003":18,"421330212103":18,"421330010001":12,"421330207202":12,"421330205211":12,"421330213004":12,"421330217203":12,"421330238222":12,"421330101302":12,"421330227006":12,"421330105201":12,"421330009002":12,"421330227005":12,"421330203204":12,"421330103001":12,"421330008002":12,"421330210203":12,"421330225001":12,"421330012002":12,"421330003002":12,"421330205102":12,"421330228002":12,"421330005001":12,"421330232004":12,"421330007002":12,"421330207203":12,"421330104001":6,"511076101021":6,"421330207103":6,"421330212104":6,"421330240014":6,"420710124031":6,"421330238101":6,"421330234005":6,"421330205212":6,"421330211002":6,"421330210102":6,"421330209101":6,"421330217123":6,"421330229103":6,"420010301021":6,"420710001003":6,"421330233011":6,"421330206002":6,"421330239012":6,"100050513052":6,"421330101202":6,"421330002002":6,"421330207204":6,"421330012001":6,"421330237103":6,"421330239014":6,"421330233024":6,"100010412001":6,"421330237102":6,"421330101201":6,"421330214202":6,"240054060004":6,"421330226002":6,"421330237222":6,"420010311012":6,"421330210202":6,"421330001002":6,"420010308004":6,"421330239022":6,"421330226005":6,"421330238223":6,"421330225004":6,"421330233022":6,"421330231006":6,"421330101204":6,"421330226003":6,"421330228001":6,"421330227004":6,"421330236013":6,"240135062003":6,"420710106002":6,"421330239013":6,"421330214103":6,"421330229101":6,"421330205214":6,"421330205223":6,"421330104002":6,"420410104002":6,"421330002004":6,"421330013002":6}	2023-01-01 00:00:00-05:00	2023-02-01 00:00:00-05:00
zzw-22b@63s-9pr-4jv	39.924707	-76.716606	1473	954	{"421330230004":27,"421330217124":22,"421330226003":17,"421330207203":17,"421330233011":17,"421330210201":11,"421330222002":11,"421330214204":11,"421330003002":11,"421330215002":11,"421330225004":11,"421330101302":11,"421330228001":11,"421330012001":11,"421330214103":11,"421330227006":11,"421330228006":11,"120110802001":11,"421330009001":11,"421330105202":11,"421330233024":11,"421330205212":11,"421330007002":11,"421330212104":11,"421330227001":11,"421330007001":11,"421330010001":11,"421330209101":11,"421330217203":11,"421330227004":11,"421330207202":11,"421330238213":11,"420710135023":11,"421330011003":6,"420710106002":6,"421330102101":6,"421330014001":6,"421330237103":6,"421330016001":6,"421330208005":6,"421330239022":6,"240054060004":6,"421330224023":6,"421330215004":6,"421330207204":6,"420293020002":6,"090034924001":6,"421330213004":6,"421330208002":6,"421330009002":6,"421330229104":6,"421330007003":6,"471490402001":6,"421330013001":6,"421330233021":6,"421330214202":6,"421330211001":6,"420010316004":6,"420410113011":6,"421330001001":6,"421330211004":6,"421330012002":6,"421330230005":6,"420750035003":6,"421330205102":6,"421330232001":6,"420010304003":6,"421330218022":6,"421330224021":6,"421330209215":6,"421330205211":6,"420710117051":6,"420970806004":6,"421330229101":6,"421330101203":6,"421330206002":6,"421330236011":6,"420010307001":6,"421330210202":6,"421330233022":6,"421330230002":6,"421330234001":6,"421330205101":6,"420550118001":6,"421330008002":6,"421330209221":6,"421330005003":6,"421330227005":6,"420550112003":6,"421330228002":6,"421330238222":6,"421330232004":6,"390950071011":6,"100050513052":6,"421330229102":6,"421330237222":6,"421330217122":6,"421330225001":6,"421330103001":6,"421330207201":6}	2023-02-01 00:00:00-05:00	2023-03-01 00:00:00-05:00
zzw-22b@63s-9pr-4jv	39.924707	-76.716606	1576	1042	{"421330227004":28,"421330227001":23,"421330230004":23,"421330208005":23,"421330226004":17,"421330217203":17,"421330212103":17,"421330214103":17,"421330233011":17,"421330214204":17,"421330217123":17,"421330228006":17,"421330238224":12,"421330228001":12,"421330212201":12,"421330233023":12,"421330228002":12,"421330228003":12,"421330229201":12,"450510707021":12,"421330012001":12,"421330002002":12,"421330230001":12,"240037512003":12,"421330009001":12,"421330101102":12,"421330212104":12,"421330205102":12,"421330227003":12,"421330011004":12,"421330238213":12,"421330008001":12,"420710139014":12,"421330233021":12,"421330233024":12,"421330105102":12,"421330003002":12,"CA:46130066":6,"421330226001":6,"420010307001":6,"421330206002":6,"421330003001":6,"421330206004":6,"421330240021":6,"421330238222":6,"421330213004":6,"421330101101":6,"720152802014":6,"421330205221":6,"420710118052":6,"421330009002":6,"421330104001":6,"421330006002":6,"421330210102":6,"421330101204":6,"421330236011":6,"421330101202":6,"421330217122":6,"421330212101":6,"421330104005":6,"421330236013":6,"421330209215":6,"421330232002":6,"421330216001":6,"421330101302":6,"421330217201":6,"421330208002":6,"421330214205":6,"421330211001":6,"421330217124":6,"240054060004":6,"421330232001":6,"340090203023":6,"421330101103":6,"420010316004":6,"421330214202":6,"421330007001":6,"421330013001":6,"421330205211":6,"421330208004":6,"421330207102":6,"240253013011":6,"421330238101":6,"421330103001":6,"421330209102":6,"450510506002":6,"420270104002":6,"421330210203":6,"421330207103":6,"421330007002":6,"421330227006":6,"421330225004":6,"420410111012":6,"421330218021":6}	2023-03-01 00:00:00-05:00	2023-04-01 00:00:00-04:00
zzw-22b@63s-9pr-4jv	39.924707	-76.716606	1570	1044	{"421330230004":24,"421330227004":24,"421330009001":18,"421330210204":18,"421330105102":18,"420010308002":18,"421330206004":18,"421330101301":18,"421330011004":12,"421330208005":12,"421330217124":12,"421330214103":12,"421330007002":12,"421330212104":12,"421330228006":12,"421330226001":12,"421330228002":12,"421330016002":12,"420350307002":12,"421330003002":12,"421330014002":12,"421330005001":12,"421330226003":12,"421330011001":12,"421330002001":12,"421330214202":12,"420550105002":12,"421330009003":12,"421330228001":12,"421330101101":12,"421330233021":12,"421330230001":12,"421330209101":6,"421330013002":6,"421330231001":6,"421330231006":6,"421330208004":6,"420010308004":6,"421330215003":6,"421330218022":6,"240253035011":6,"421330238104":6,"421330209212":6,"421330227006":6,"421330104003":6,"421330217201":6,"421330238222":6,"421330208003":6,"240338014043":6,"421330006002":6,"421330238101":6,"421330101103":6,"421330214101":6,"421330233024":6,"421330236011":6,"421330207203":6,"420619506002":6,"421330226005":6,"421330216003":6,"420010302001":6,"421330206001":6,"421330205102":6,"421330007001":6,"421330233011":6,"421330225004":6,"421330209215":6,"421330209213":6,"421330205211":6,"420550103004":6,"421330216001":6,"421330216002":6,"421330240021":6,"421330004001":6,"420110129004":6,"421330228004":6,"240135042014":6,"420430228003":6,"421330104001":6,"421330005002":6,"421330237103":6,"421330231003":6,"420410111012":6,"420410131015":6,"421330009002":6,"340010019001":6,"421330237212":6,"421330229101":6,"421330210202":6,"240054060004":6,"421330207201":6,"421330205101":6,"421330215002":6,"421330211001":6,"421330206002":6,"421330227002":6,"421330227005":6,"421330002002":6,"421330105103":6,"420410122001":6,"421330227001":6,"420710106002":6}	2023-04-01 00:00:00-04:00	2023-05-01 00:00:00-04:00
zzw-22b@63s-9pr-4jv	39.924707	-76.716606	1534	1020	{"421330210203":29,"421330205212":22,"421330009001":22,"421330229104":15,"421330206004":15,"421330238224":15,"421330229201":15,"421330224021":15,"421330226003":15,"421330230004":15,"421330002002":15,"250138008002":15,"421330228006":15,"421330002001":15,"421330102201":15,"421330230001":15,"421330013001":15,"420010310001":15,"421330007003":15,"CA:13140147":8,"420010316004":8,"420810118002":8,"421330104001":8,"421330238222":8,"421330209215":8,"421330226006":8,"421330210202":8,"421330235001":8,"421330215002":8,"240054060004":8,"220710135001":8,"420010309003":8,"421330217203":8,"421330214101":8,"721270010006":8,"421330217112":8,"420010301022":8,"421330101204":8,"421330211001":8,"421330213003":8,"421330012002":8,"420410102032":8,"421330102205":8,"421330240012":8,"421330233011":8,"421330008002":8,"420410111012":8,"421330239021":8,"421330003002":8,"421330229103":8,"421330212101":8,"421330103001":8,"421330104002":8,"420010311012":8,"421330207102":8,"420010303001":8,"421330015003":8,"421330233024":8,"421330003001":8,"420410114004":8,"421330232003":8,"421330227004":8,"120990079081":8,"421330102101":8,"420430228003":8,"420010311021":8,"421330227005":8,"421330205101":8,"421330210102":8,"421330101202":8,"421330238104":8,"420710104003":8,"421330228002":8,"420010308004":8,"421330215003":8,"421330105201":8,"421330206002":8,"421330207202":8,"421330211002":8,"421330227006":8,"421330228001":8,"421330237212":8,"421330236011":8,"421330212201":8,"421330209214":8,"421330007001":8,"421330226004":8,"421330227001":8,"421330001001":8,"420710119022":8,"421330217124":8,"421330209212":8}	2023-05-01 00:00:00-04:00	2023-06-01 00:00:00-04:00
zzw-22b@63s-9pr-4jv	39.924707	-76.716606	2016	1352	{"421330228001":30,"421330212104":30,"421330230004":24,"421330102201":24,"421330228006":18,"421330214202":18,"421330008002":18,"421330205212":18,"421330206004":18,"421330227001":18,"421330227004":18,"421330229201":12,"360594097002":12,"421330004002":12,"421330102103":12,"421330003002":12,"421330009001":12,"421330208003":12,"421330206002":12,"421330232001":12,"421330230002":12,"421330208002":12,"421330237222":12,"421330101102":12,"421330001001":12,"245102805002":12,"421330011004":12,"421330102101":12,"421330207201":12,"421330233021":12,"421330217203":12,"421330005003":12,"420010308002":12,"240135076021":12,"421330105102":12,"240253051001":12,"421330226003":12,"421330210202":12,"421330215002":12,"421330238213":12,"CA:35410146":6,"CA:24230155":6,"421330015001":6,"421330217122":6,"421330102102":6,"421330208004":6,"421330238224":6,"421330210102":6,"240479517004":6,"421330001002":6,"420010309004":6,"421330228002":6,"421330102205":6,"421330238222":6,"421330240022":6,"421330210203":6,"421330230003":6,"421330232003":6,"420430228003":6,"421330239021":6,"421330230005":6,"421330013002":6,"421330104004":6,"421330218021":6,"420410113022":6,"421330212101":6,"421330216002":6,"421330103001":6,"421330212103":6,"421330237103":6,"420454098022":6,"421330237214":6,"450510707021":6,"421330229102":6,"420430224011":6,"421330227002":6,"421330231002":6,"421330208001":6,"421330227006":6,"240217513022":6,"421330239022":6,"240054060004":6,"421330226006":6,"240054081002":6,"421330239012":6,"421330240012":6,"421330214204":6,"420710116001":6,"340090203023":6,"421330229104":6,"421330207202":6,"421330228004":6,"421330007001":6,"421330236012":6,"421330206003":6,"240037312025":6,"560399676002":6,"421330214205":6,"518100454121":6,"421330233024":6,"421330206001":6,"240054113021":6,"421330215003":6,"421330233011":6,"420550106002":6,"240054081001":6,"211110049001":6,"421330101103":6,"421330217124":6,"421330237211":6,"421330217112":6,"421330230001":6,"540259506002":6,"421330214101":6}	2023-06-01 00:00:00-04:00	2023-07-01 00:00:00-04:00
zzw-22b@63s-9pr-4jv	39.924711	-76.716604				2023-07-01 00:00:00-04:00	2023-08-01 00:00:00-04:00
zzw-22b@63s-9pr-4jv	39.924707	-76.716606	1819	1237	{"421330227002":30,"421330003001":24,"421330230004":24,"421330009001":24,"421330101302":18,"421330105102":18,"421330013001":18,"421330214202":18,"240135020002":18,"421330015001":12,"421330237103":12,"421330210205":12,"421330227005":12,"420550112003":12,"421330011004":12,"240037508034":12,"420010306001":12,"420710135023":12,"421330227004":12,"421330012003":12,"421330014002":12,"131210123003":12,"420010314022":12,"421330216002":12,"421330211004":12,"421330101201":12,"421330209223":12,"421330229201":12,"240054060004":12,"421330226002":12,"421330212103":12,"421330217124":12,"421330229104":12,"421330216003":12,"CA:35490222":6,"421330217123":6,"421330007001":6,"421330207101":6,"420710116001":6,"420010309003":6,"420410111012":6,"421330206004":6,"421330013002":6,"421330234003":6,"421330236013":6,"421330216001":6,"421330205213":6,"421330206001":6,"420010311012":6,"421330205102":6,"421330230005":6,"421330238213":6,"421330228001":6,"421330237212":6,"421330101202":6,"421330214204":6,"421330238222":6,"420710119022":6,"421330227006":6,"421330212104":6,"421330214101":6,"421330236011":6,"421330226005":6,"421330217112":6,"421330210204":6,"421330007003":6,"421330237222":6,"421330003002":6,"421330103001":6,"421330234001":6,"421330240021":6,"421330008002":6,"421330228006":6,"421330238103":6,"421330233023":6,"421330212201":6,"421330233011":6,"420430228003":6,"421330206002":6,"421330228002":6,"240430103003":6,"421330208004":6,"470370153004":6,"421330238212":6,"421330237101":6,"240479517001":6,"421330229101":6,"421330231002":6,"421330233024":6,"421330226003":6,"421330224021":6,"421330231006":6,"421330210101":6,"421330227001":6,"421330217122":6,"421330209222":6,"340090203023":6,"421330211001":6,"421330102205":6,"420010308004":6,"421330214205":6,"421330230001":6,"100050507053":6,"421330240011":6,"421330104002":6,"420430224011":6,"421330210202":6,"420010302001":6,"240479500001":6,"421330233021":6,"421330209105":6,"421330237221":6,"421330205212":6}	2023-08-01 00:00:00-04:00	2023-09-01 00:00:00-04:00
zzw-22b@63s-9pr-4jv	39.924707	-76.716606	1551	1076	{"421330227002":37,"421330227001":37,"421330227004":31,"421330233021":31,"421330230005":25,"421330105102":25,"421330233011":19,"421330231003":19,"421330226003":19,"421330102204":19,"421330210204":19,"421330101204":19,"421330101301":19,"421330228001":13,"420410117004":13,"421330102201":13,"421330010001":13,"421330206001":13,"421330212104":13,"420430228003":13,"421330236022":13,"421330014002":13,"450510707021":13,"420710132022":13,"421330226004":13,"421330227005":13,"240054060004":13,"421330214202":13,"421330205212":13,"421330101302":13,"421330228002":13,"421330005001":13,"421330237212":13,"421330213003":13,"421330214101":13,"421330239013":7,"421330206003":7,"420710115033":7,"421330102202":7,"421330231004":7,"421330217203":7,"421330211004":7,"421330214204":7,"421330236011":7,"421330213005":7,"421330237221":7,"420293019002":7,"420410116012":7,"421330101103":7,"421330212202":7,"421330211001":7,"421330229104":7,"421330104004":7,"421330006002":7,"421330230002":7,"421330009001":7,"421330225004":7,"421330229103":7,"421330208004":7,"421330012003":7,"121199117011":7,"421330216002":7,"421330225001":7,"421330218021":7,"421330015001":7,"421330012002":7,"421330234001":7,"245102801012":7,"340090203023":7,"421330228003":7,"421330012001":7,"420710101021":7,"421330230004":7,"421330212101":7,"421330233024":7,"420035213011":7,"420010315023":7,"420110132001":7,"450350107001":7,"421330204202":7,"421330239012":7,"421330229201":7,"421330102205":7,"421330238222":7,"484391137031":7,"421330214205":7,"420010312021":7,"421330240021":7,"421330237103":7,"421330007001":7,"421330104002":7,"421330003002":7,"421330237222":7}	2023-09-01 00:00:00-04:00	2023-10-01 00:00:00-04:00
zzw-22b@63s-9pr-4jv	39.924707	-76.716606	1450	1014	{"421330101302":21,"421330102205":21,"421330230004":16,"421330014001":16,"421330237212":16,"421330227001":16,"421330008002":16,"421330230005":16,"421330214101":16,"421330105102":16,"421330228001":11,"421330214103":11,"421330210202":11,"421330207204":11,"421330240014":11,"420010314012":11,"421330014002":11,"421330007003":11,"421330227006":11,"421330206004":11,"421330009001":11,"421330229204":11,"420010308001":11,"421330234002":11,"421330102103":11,"421330212103":11,"421330217203":11,"421330227004":11,"421330209215":11,"421330015001":11,"421330211004":11,"421330003002":11,"421330226003":11,"420710115032":6,"421330104002":6,"421330007002":6,"421330215002":6,"421330210203":6,"420710116001":6,"421330007001":6,"421330013003":6,"420710130004":6,"240338038011":6,"421330212101":6,"420034761004":6,"420410118021":6,"421330005001":6,"421330228006":6,"421330238221":6,"421330217124":6,"421330237221":6,"421330205101":6,"250251805004":6,"420410125011":6,"421330238222":6,"421330227002":6,"421330237103":6,"421330234003":6,"421330229104":6,"421330231003":6,"420010308003":6,"421330238213":6,"371350108022":6,"421330217112":6,"100050511012":6,"421330101103":6,"420710132022":6,"420010309004":6,"420410127011":6,"421330215004":6,"421330231002":6,"421330227005":6,"240253051002":6,"421330232001":6,"421330006002":6,"421330102101":6,"421330215003":6,"421330212104":6,"420710004002":6,"421330214202":6,"421330206003":6,"421330105103":6,"340090208001":6,"421330233024":6,"518100442004":6,"421330207201":6,"421330011003":6,"421330229203":6,"421330230001":6,"421330207202":6,"421330235003":6,"421330213005":6,"421330101203":6,"421330228002":6,"421330234001":6,"420010314011":6,"421330207203":6,"240054060004":6,"421330237222":6,"421330204202":6,"421330232002":6}	2023-10-01 00:00:00-04:00	2023-11-01 00:00:00-04:00
zzw-22b@63s-9pr-4jv	39.924707	-76.716606	1368	942	{"421330227005":28,"421330206004":22,"421330002002":22,"421330227004":17,"421330228001":17,"421330014002":17,"421330101204":17,"421330218022":17,"421330227001":17,"421330228002":11,"421330102204":11,"421330230005":11,"421330234003":11,"421330008002":11,"420010314012":11,"421330231005":11,"421330231002":11,"421330213002":11,"421330010001":11,"421330214202":11,"421330230004":11,"421330228005":11,"421330233011":11,"420710113003":11,"421330014004":11,"421330102205":11,"421330207202":11,"421330217203":11,"421330002004":11,"421330222001":11,"421330227002":11,"240054060004":11,"421330237103":11,"421330011004":11,"421330228003":11,"421330228004":11,"421330217202":11,"421330237221":6,"510594808012":6,"421330226003":6,"421330216002":6,"421330209101":6,"421330006002":6,"421330104002":6,"421330101102":6,"421330230001":6,"421330003002":6,"421330238225":6,"421330226004":6,"421330209211":6,"421330208004":6,"421330205102":6,"421330209214":6,"421330226005":6,"421330238102":6,"421330235003":6,"420750036002":6,"421330105102":6,"421330011001":6,"420430228003":6,"421330212201":6,"421330008001":6,"421330209212":6,"421330232004":6,"421330001001":6,"421330102101":6,"421330206003":6,"130390104021":6,"421330212103":6,"421330237101":6,"421330218011":6,"421330233024":6,"421330214102":6,"421330225003":6,"421330103001":6,"421330210202":6,"421330217124":6,"421330212104":6,"421330238222":6,"421330105202":6,"420710119022":6}	2023-11-01 00:00:00-04:00	2023-12-01 00:00:00-05:00
zzw-222@63s-9pr-649	39.924395	-76.716861	1860	1264	{"421330227004":30,"421330206002":24,"421330009001":24,"421330101204":24,"421330012002":18,"421330232001":18,"421330214202":18,"421330227005":18,"421330227002":18,"421330228001":18,"421330102101":18,"421330105202":18,"421330230005":18,"421330229201":12,"421330102201":12,"421330203206":12,"421330010001":12,"240054060004":12,"421330233024":12,"421330227006":12,"420010305001":12,"240253016021":12,"421330237101":12,"421330212103":12,"421330227001":12,"421330212101":12,"421330101302":12,"421330214101":12,"421330212201":12,"421330236013":12,"421330237222":12,"420430213003":12,"420010302002":12,"421330014002":12,"421330239021":12,"421330104004":12,"421330211001":12,"421330007001":12,"421330101203":12,"421330236011":12,"421330003002":12,"421330230004":12,"421330016002":12,"421330105102":12,"421330238213":12,"240037312025":12,"421330207203":12,"450510707021":12,"CA:35490222":6,"421330228003":6,"421330210204":6,"421330101301":6,"360290138001":6,"340090208003":6,"421330207101":6,"421330209214":6,"421330006002":6,"421330102202":6,"340090208001":6,"421330206005":6,"421330009002":6,"421330238223":6,"421330207102":6,"120950171032":6,"245102805001":6,"421330231003":6,"421330003001":6,"421330211004":6,"240054518031":6,"421330217124":6,"421330237102":6,"421330226003":6,"340090209011":6,"421330228002":6,"100050513052":6,"421330209212":6,"240135077022":6,"421330210102":6,"291892126005":6,"240479503002":6,"420454075021":6,"421330101201":6,"421330204202":6,"421330008002":6,"421330239022":6,"421330013002":6,"421330011004":6,"421330234004":6,"421330215002":6,"420430228003":6,"421330015002":6,"421330237103":6,"420410111012":6,"421330238225":6,"420010311012":6,"421330228006":6,"421330203204":6,"421010002001":6,"240054088001":6,"421330232004":6,"420010306001":6,"131030302021":6,"421330205223":6,"421330229101":6,"421330225001":6,"421330012001":6,"421330206004":6,"421330225004":6,"421330102205":6,"421330238222":6,"420131012004":6,"421330204201":6}	2023-07-01 00:00:00-04:00	2023-08-01 00:00:00-04:00
zzw-222@63s-9pr-649	39.924083	-76.716894	1819	1237	{"421330227002":30,"421330003001":24,"421330230004":24,"421330009001":24,"421330101302":18,"421330105102":18,"421330013001":18,"421330214202":18,"240135020002":18,"421330015001":12,"421330237103":12,"421330210205":12,"421330227005":12,"420550112003":12,"421330011004":12,"240037508034":12,"420010306001":12,"420710135023":12,"421330227004":12,"421330012003":12,"421330014002":12,"131210123003":12,"420010314022":12,"421330216002":12,"421330211004":12,"421330101201":12,"421330209223":12,"421330229201":12,"240054060004":12,"421330226002":12,"421330212103":12,"421330217124":12,"421330229104":12,"421330216003":12,"CA:35490222":6,"421330217123":6,"421330007001":6,"421330207101":6,"420710116001":6,"420010309003":6,"420410111012":6,"421330206004":6,"421330013002":6,"421330234003":6,"421330236013":6,"421330216001":6,"421330205213":6,"421330206001":6,"420010311012":6,"421330205102":6,"421330230005":6,"421330238213":6,"421330228001":6,"421330237212":6,"421330101202":6,"421330214204":6,"421330238222":6,"420710119022":6,"421330227006":6,"421330212104":6,"421330214101":6,"421330236011":6,"421330226005":6,"421330217112":6,"421330210204":6,"421330007003":6,"421330237222":6,"421330003002":6,"421330103001":6,"421330234001":6,"421330240021":6,"421330008002":6,"421330228006":6,"421330238103":6,"421330233023":6,"421330212201":6,"421330233011":6,"420430228003":6,"421330206002":6,"421330228002":6,"240430103003":6,"421330208004":6,"470370153004":6,"421330238212":6,"421330237101":6,"240479517001":6,"421330229101":6,"421330231002":6,"421330233024":6,"421330226003":6,"421330224021":6,"421330231006":6,"421330210101":6,"421330227001":6,"421330217122":6,"421330209222":6,"340090203023":6,"421330211001":6,"421330102205":6,"420010308004":6,"421330214205":6,"421330230001":6,"100050507053":6,"421330240011":6,"421330104002":6,"420430224011":6,"421330210202":6,"420010302001":6,"240479500001":6,"421330233021":6,"421330209105":6,"421330237221":6,"421330205212":6}	2023-08-01 00:00:00-04:00	2023-09-01 00:00:00-04:00
zzw-222@63s-9pr-649	39.924083	-76.716894	1551	1076	{"421330227002":37,"421330227001":37,"421330227004":31,"421330233021":31,"421330230005":25,"421330105102":25,"421330233011":19,"421330231003":19,"421330226003":19,"421330102204":19,"421330210204":19,"421330101204":19,"421330101301":19,"421330228001":13,"420410117004":13,"421330102201":13,"421330010001":13,"421330206001":13,"421330212104":13,"420430228003":13,"421330236022":13,"421330014002":13,"450510707021":13,"420710132022":13,"421330226004":13,"421330227005":13,"240054060004":13,"421330214202":13,"421330205212":13,"421330101302":13,"421330228002":13,"421330005001":13,"421330237212":13,"421330213003":13,"421330214101":13,"421330239013":7,"421330206003":7,"420710115033":7,"421330102202":7,"421330231004":7,"421330217203":7,"421330211004":7,"421330214204":7,"421330236011":7,"421330213005":7,"421330237221":7,"420293019002":7,"420410116012":7,"421330101103":7,"421330212202":7,"421330211001":7,"421330229104":7,"421330104004":7,"421330006002":7,"421330230002":7,"421330009001":7,"421330225004":7,"421330229103":7,"421330208004":7,"421330012003":7,"121199117011":7,"421330216002":7,"421330225001":7,"421330218021":7,"421330015001":7,"421330012002":7,"421330234001":7,"245102801012":7,"340090203023":7,"421330228003":7,"421330012001":7,"420710101021":7,"421330230004":7,"421330212101":7,"421330233024":7,"420035213011":7,"420010315023":7,"420110132001":7,"450350107001":7,"421330204202":7,"421330239012":7,"421330229201":7,"421330102205":7,"421330238222":7,"484391137031":7,"421330214205":7,"420010312021":7,"421330240021":7,"421330237103":7,"421330007001":7,"421330104002":7,"421330003002":7,"421330237222":7}	2023-09-01 00:00:00-04:00	2023-10-01 00:00:00-04:00
zzw-222@63s-9pr-649	39.924083	-76.716894	1450	1014	{"421330101302":21,"421330102205":21,"421330230004":16,"421330014001":16,"421330237212":16,"421330227001":16,"421330008002":16,"421330230005":16,"421330214101":16,"421330105102":16,"421330228001":11,"421330214103":11,"421330210202":11,"421330207204":11,"421330240014":11,"420010314012":11,"421330014002":11,"421330007003":11,"421330227006":11,"421330206004":11,"421330009001":11,"421330229204":11,"420010308001":11,"421330234002":11,"421330102103":11,"421330212103":11,"421330217203":11,"421330227004":11,"421330209215":11,"421330015001":11,"421330211004":11,"421330003002":11,"421330226003":11,"420710115032":6,"421330104002":6,"421330007002":6,"421330215002":6,"421330210203":6,"420710116001":6,"421330007001":6,"421330013003":6,"420710130004":6,"240338038011":6,"421330212101":6,"420034761004":6,"420410118021":6,"421330005001":6,"421330228006":6,"421330238221":6,"421330217124":6,"421330237221":6,"421330205101":6,"250251805004":6,"420410125011":6,"421330238222":6,"421330227002":6,"421330237103":6,"421330234003":6,"421330229104":6,"421330231003":6,"420010308003":6,"421330238213":6,"371350108022":6,"421330217112":6,"100050511012":6,"421330101103":6,"420710132022":6,"420010309004":6,"420410127011":6,"421330215004":6,"421330231002":6,"421330227005":6,"240253051002":6,"421330232001":6,"421330006002":6,"421330102101":6,"421330215003":6,"421330212104":6,"420710004002":6,"421330214202":6,"421330206003":6,"421330105103":6,"340090208001":6,"421330233024":6,"518100442004":6,"421330207201":6,"421330011003":6,"421330229203":6,"421330230001":6,"421330207202":6,"421330235003":6,"421330213005":6,"421330101203":6,"421330228002":6,"421330234001":6,"420010314011":6,"421330207203":6,"240054060004":6,"421330237222":6,"421330204202":6,"421330232002":6}	2023-10-01 00:00:00-04:00	2023-11-01 00:00:00-04:00
zzw-222@63s-9pr-649	39.924083	-76.716894	1368	942	{"421330227005":28,"421330206004":22,"421330002002":22,"421330227004":17,"421330228001":17,"421330014002":17,"421330101204":17,"421330218022":17,"421330227001":17,"421330228002":11,"421330102204":11,"421330230005":11,"421330234003":11,"421330008002":11,"420010314012":11,"421330231005":11,"421330231002":11,"421330213002":11,"421330010001":11,"421330214202":11,"421330230004":11,"421330228005":11,"421330233011":11,"420710113003":11,"421330014004":11,"421330102205":11,"421330207202":11,"421330217203":11,"421330002004":11,"421330222001":11,"421330227002":11,"240054060004":11,"421330237103":11,"421330011004":11,"421330228003":11,"421330228004":11,"421330217202":11,"421330237221":6,"510594808012":6,"421330226003":6,"421330216002":6,"421330209101":6,"421330006002":6,"421330104002":6,"421330101102":6,"421330230001":6,"421330003002":6,"421330238225":6,"421330226004":6,"421330209211":6,"421330208004":6,"421330205102":6,"421330209214":6,"421330226005":6,"421330238102":6,"421330235003":6,"420750036002":6,"421330105102":6,"421330011001":6,"420430228003":6,"421330212201":6,"421330008001":6,"421330209212":6,"421330232004":6,"421330001001":6,"421330102101":6,"421330206003":6,"130390104021":6,"421330212103":6,"421330237101":6,"421330218011":6,"421330233024":6,"421330214102":6,"421330225003":6,"421330103001":6,"421330210202":6,"421330217124":6,"421330212104":6,"421330238222":6,"421330105202":6,"420710119022":6}	2023-11-01 00:00:00-04:00	2023-12-01 00:00:00-05:00
zzw-222@63s-9pr-649	39.924083	-76.716894	1472	965	{"421330217124":24,"421330016002":24,"421330230004":24,"421330229102":18,"421330228006":18,"421330238213":18,"421330227001":18,"421330101102":18,"421330234003":18,"421330212103":18,"421330010001":12,"421330207202":12,"421330205211":12,"421330213004":12,"421330217203":12,"421330238222":12,"421330101302":12,"421330227006":12,"421330105201":12,"421330009002":12,"421330227005":12,"421330203204":12,"421330103001":12,"421330008002":12,"421330210203":12,"421330225001":12,"421330012002":12,"421330003002":12,"421330205102":12,"421330228002":12,"421330005001":12,"421330232004":12,"421330007002":12,"421330207203":12,"421330104001":6,"511076101021":6,"421330207103":6,"421330212104":6,"421330240014":6,"420710124031":6,"421330238101":6,"421330234005":6,"421330205212":6,"421330211002":6,"421330210102":6,"421330209101":6,"421330217123":6,"421330229103":6,"420010301021":6,"420710001003":6,"421330233011":6,"421330206002":6,"421330239012":6,"100050513052":6,"421330101202":6,"421330002002":6,"421330207204":6,"421330012001":6,"421330237103":6,"421330239014":6,"421330233024":6,"100010412001":6,"421330237102":6,"421330101201":6,"421330214202":6,"240054060004":6,"421330226002":6,"421330237222":6,"420010311012":6,"421330210202":6,"421330001002":6,"420010308004":6,"421330239022":6,"421330226005":6,"421330238223":6,"421330225004":6,"421330233022":6,"421330231006":6,"421330101204":6,"421330226003":6,"421330228001":6,"421330227004":6,"421330236013":6,"240135062003":6,"420710106002":6,"421330239013":6,"421330214103":6,"421330229101":6,"421330205214":6,"421330205223":6,"421330104002":6,"420410104002":6,"421330002004":6,"421330013002":6}	2023-01-01 00:00:00-05:00	2023-02-01 00:00:00-05:00
zzw-222@63s-9pr-649	39.924083	-76.716894	1473	954	{"421330230004":27,"421330217124":22,"421330226003":17,"421330207203":17,"421330233011":17,"421330210201":11,"421330222002":11,"421330214204":11,"421330003002":11,"421330215002":11,"421330225004":11,"421330101302":11,"421330228001":11,"421330012001":11,"421330214103":11,"421330227006":11,"421330228006":11,"120110802001":11,"421330009001":11,"421330105202":11,"421330233024":11,"421330205212":11,"421330007002":11,"421330212104":11,"421330227001":11,"421330007001":11,"421330010001":11,"421330209101":11,"421330217203":11,"421330227004":11,"421330207202":11,"421330238213":11,"420710135023":11,"421330011003":6,"420710106002":6,"421330102101":6,"421330014001":6,"421330237103":6,"421330016001":6,"421330208005":6,"421330239022":6,"240054060004":6,"421330224023":6,"421330215004":6,"421330207204":6,"420293020002":6,"090034924001":6,"421330213004":6,"421330208002":6,"421330009002":6,"421330229104":6,"421330007003":6,"471490402001":6,"421330013001":6,"421330233021":6,"421330214202":6,"421330211001":6,"420010316004":6,"420410113011":6,"421330001001":6,"421330211004":6,"421330012002":6,"421330230005":6,"420750035003":6,"421330205102":6,"421330232001":6,"420010304003":6,"421330218022":6,"421330224021":6,"421330209215":6,"421330205211":6,"420710117051":6,"420970806004":6,"421330229101":6,"421330101203":6,"421330206002":6,"421330236011":6,"420010307001":6,"421330210202":6,"421330233022":6,"421330230002":6,"421330234001":6,"421330205101":6,"420550118001":6,"421330008002":6,"421330209221":6,"421330005003":6,"421330227005":6,"420550112003":6,"421330228002":6,"421330238222":6,"421330232004":6,"390950071011":6,"100050513052":6,"421330229102":6,"421330237222":6,"421330217122":6,"421330225001":6,"421330103001":6,"421330207201":6}	2023-02-01 00:00:00-05:00	2023-03-01 00:00:00-05:00
zzw-222@63s-9pr-649	39.924083	-76.716894	1576	1042	{"421330227004":28,"421330227001":23,"421330230004":23,"421330208005":23,"421330226004":17,"421330217203":17,"421330212103":17,"421330214103":17,"421330233011":17,"421330214204":17,"421330217123":17,"421330228006":17,"421330238224":12,"421330228001":12,"421330212201":12,"421330233023":12,"421330228002":12,"421330228003":12,"421330229201":12,"450510707021":12,"421330012001":12,"421330002002":12,"421330230001":12,"240037512003":12,"421330009001":12,"421330101102":12,"421330212104":12,"421330205102":12,"421330227003":12,"421330011004":12,"421330238213":12,"421330008001":12,"420710139014":12,"421330233021":12,"421330233024":12,"421330105102":12,"421330003002":12,"CA:46130066":6,"421330226001":6,"420010307001":6,"421330206002":6,"421330003001":6,"421330206004":6,"421330240021":6,"421330238222":6,"421330213004":6,"421330101101":6,"720152802014":6,"421330205221":6,"420710118052":6,"421330009002":6,"421330104001":6,"421330006002":6,"421330210102":6,"421330101204":6,"421330236011":6,"421330101202":6,"421330217122":6,"421330212101":6,"421330104005":6,"421330236013":6,"421330209215":6,"421330232002":6,"421330216001":6,"421330101302":6,"421330217201":6,"421330208002":6,"421330214205":6,"421330211001":6,"421330217124":6,"240054060004":6,"421330232001":6,"340090203023":6,"421330101103":6,"420010316004":6,"421330214202":6,"421330007001":6,"421330013001":6,"421330205211":6,"421330208004":6,"421330207102":6,"240253013011":6,"421330238101":6,"421330103001":6,"421330209102":6,"450510506002":6,"420270104002":6,"421330210203":6,"421330207103":6,"421330007002":6,"421330227006":6,"421330225004":6,"420410111012":6,"421330218021":6}	2023-03-01 00:00:00-05:00	2023-04-01 00:00:00-04:00
zzw-222@63s-9pr-649	39.924083	-76.716894	1570	1044	{"421330230004":24,"421330227004":24,"421330009001":18,"421330210204":18,"421330105102":18,"420010308002":18,"421330206004":18,"421330101301":18,"421330011004":12,"421330208005":12,"421330217124":12,"421330214103":12,"421330007002":12,"421330212104":12,"421330228006":12,"421330226001":12,"421330228002":12,"421330016002":12,"420350307002":12,"421330003002":12,"421330014002":12,"421330005001":12,"421330226003":12,"421330011001":12,"421330002001":12,"421330214202":12,"420550105002":12,"421330009003":12,"421330228001":12,"421330101101":12,"421330233021":12,"421330230001":12,"421330209101":6,"421330013002":6,"421330231001":6,"421330231006":6,"421330208004":6,"420010308004":6,"421330215003":6,"421330218022":6,"240253035011":6,"421330238104":6,"421330209212":6,"421330227006":6,"421330104003":6,"421330217201":6,"421330238222":6,"421330208003":6,"240338014043":6,"421330006002":6,"421330238101":6,"421330101103":6,"421330214101":6,"421330233024":6,"421330236011":6,"421330207203":6,"420619506002":6,"421330226005":6,"421330216003":6,"420010302001":6,"421330206001":6,"421330205102":6,"421330007001":6,"421330233011":6,"421330225004":6,"421330209215":6,"421330209213":6,"421330205211":6,"420550103004":6,"421330216001":6,"421330216002":6,"421330240021":6,"421330004001":6,"420110129004":6,"421330228004":6,"240135042014":6,"420430228003":6,"421330104001":6,"421330005002":6,"421330237103":6,"421330231003":6,"420410111012":6,"420410131015":6,"421330009002":6,"340010019001":6,"421330237212":6,"421330229101":6,"421330210202":6,"240054060004":6,"421330207201":6,"421330205101":6,"421330215002":6,"421330211001":6,"421330206002":6,"421330227002":6,"421330227005":6,"421330002002":6,"421330105103":6,"420410122001":6,"421330227001":6,"420710106002":6}	2023-04-01 00:00:00-04:00	2023-05-01 00:00:00-04:00
zzw-222@63s-9pr-649	39.924083	-76.716894	1534	1020	{"421330210203":29,"421330205212":22,"421330009001":22,"421330229104":15,"421330206004":15,"421330238224":15,"421330229201":15,"421330224021":15,"421330226003":15,"421330230004":15,"421330002002":15,"250138008002":15,"421330228006":15,"421330002001":15,"421330102201":15,"421330230001":15,"421330013001":15,"420010310001":15,"421330007003":15,"CA:13140147":8,"420010316004":8,"420810118002":8,"421330104001":8,"421330238222":8,"421330209215":8,"421330226006":8,"421330210202":8,"421330235001":8,"421330215002":8,"240054060004":8,"220710135001":8,"420010309003":8,"421330217203":8,"421330214101":8,"721270010006":8,"421330217112":8,"420010301022":8,"421330101204":8,"421330211001":8,"421330213003":8,"421330012002":8,"420410102032":8,"421330102205":8,"421330240012":8,"421330233011":8,"421330008002":8,"420410111012":8,"421330239021":8,"421330003002":8,"421330229103":8,"421330212101":8,"421330103001":8,"421330104002":8,"420010311012":8,"421330207102":8,"420010303001":8,"421330015003":8,"421330233024":8,"421330003001":8,"420410114004":8,"421330232003":8,"421330227004":8,"120990079081":8,"421330102101":8,"420430228003":8,"420010311021":8,"421330227005":8,"421330205101":8,"421330210102":8,"421330101202":8,"421330238104":8,"420710104003":8,"421330228002":8,"420010308004":8,"421330215003":8,"421330105201":8,"421330206002":8,"421330207202":8,"421330211002":8,"421330227006":8,"421330228001":8,"421330237212":8,"421330236011":8,"421330212201":8,"421330209214":8,"421330007001":8,"421330226004":8,"421330227001":8,"421330001001":8,"420710119022":8,"421330217124":8,"421330209212":8}	2023-05-01 00:00:00-04:00	2023-06-01 00:00:00-04:00
zzw-222@63s-9pr-649	39.924083	-76.716894	2016	1352	{"421330228001":30,"421330212104":30,"421330230004":24,"421330102201":24,"421330228006":18,"421330214202":18,"421330008002":18,"421330205212":18,"421330206004":18,"421330227001":18,"421330227004":18,"421330229201":12,"360594097002":12,"421330004002":12,"421330102103":12,"421330003002":12,"421330009001":12,"421330208003":12,"421330206002":12,"421330232001":12,"421330230002":12,"421330208002":12,"421330237222":12,"421330101102":12,"421330001001":12,"245102805002":12,"421330011004":12,"421330102101":12,"421330207201":12,"421330233021":12,"421330217203":12,"421330005003":12,"420010308002":12,"240135076021":12,"421330105102":12,"240253051001":12,"421330226003":12,"421330210202":12,"421330215002":12,"421330238213":12,"CA:35410146":6,"CA:24230155":6,"421330015001":6,"421330217122":6,"421330102102":6,"421330208004":6,"421330238224":6,"421330210102":6,"240479517004":6,"421330001002":6,"420010309004":6,"421330228002":6,"421330102205":6,"421330238222":6,"421330240022":6,"421330210203":6,"421330230003":6,"421330232003":6,"420430228003":6,"421330239021":6,"421330230005":6,"421330013002":6,"421330104004":6,"421330218021":6,"420410113022":6,"421330212101":6,"421330216002":6,"421330103001":6,"421330212103":6,"421330237103":6,"420454098022":6,"421330237214":6,"450510707021":6,"421330229102":6,"420430224011":6,"421330227002":6,"421330231002":6,"421330208001":6,"421330227006":6,"240217513022":6,"421330239022":6,"240054060004":6,"421330226006":6,"240054081002":6,"421330239012":6,"421330240012":6,"421330214204":6,"420710116001":6,"340090203023":6,"421330229104":6,"421330207202":6,"421330228004":6,"421330007001":6,"421330236012":6,"421330206003":6,"240037312025":6,"560399676002":6,"421330214205":6,"518100454121":6,"421330233024":6,"421330206001":6,"240054113021":6,"421330215003":6,"421330233011":6,"420550106002":6,"240054081001":6,"211110049001":6,"421330101103":6,"421330217124":6,"421330237211":6,"421330217112":6,"421330230001":6,"540259506002":6,"421330214101":6}	2023-06-01 00:00:00-04:00	2023-07-01 00:00:00-04:00
222-222@63d-3rb-4jv	40.550662	-79.871569				2023-07-01 00:00:00-04:00	2023-08-01 00:00:00-04:00
222-222@63d-3rb-4jv	40.550645	-79.871644				2023-08-01 00:00:00-04:00	2023-09-01 00:00:00-04:00
222-222@63d-3rb-4jv	40.550645	-79.871644				2023-09-01 00:00:00-04:00	2023-10-01 00:00:00-04:00
222-222@63d-3rb-4jv	40.550645	-79.871644				2023-10-01 00:00:00-04:00	2023-11-01 00:00:00-04:00
222-222@63d-3rb-4jv	40.550645	-79.871644				2023-11-01 00:00:00-04:00	2023-12-01 00:00:00-05:00
222-222@63d-3rb-4jv	40.550645	-79.871644				2023-01-01 00:00:00-05:00	2023-02-01 00:00:00-05:00
222-222@63d-3rb-4jv	40.550645	-79.871644				2023-02-01 00:00:00-05:00	2023-03-01 00:00:00-05:00
222-222@63d-3rb-4jv	40.550645	-79.871644				2023-03-01 00:00:00-05:00	2023-04-01 00:00:00-04:00
222-222@63d-3rb-4jv	40.550645	-79.871644				2023-04-01 00:00:00-04:00	2023-05-01 00:00:00-04:00
222-222@63d-3rb-4jv	40.550645	-79.871644				2023-05-01 00:00:00-04:00	2023-06-01 00:00:00-04:00
222-222@63d-3rb-4jv	40.550645	-79.871644				2023-06-01 00:00:00-04:00	2023-07-01 00:00:00-04:00
zzw-222@63d-5w4-mrk	40.576285	-80.203338	133	38	{"CA:35204479":11,"420034643001":11,"420034134002":11}	2023-01-01 00:00:00-05:00	2023-02-01 00:00:00-05:00
zzw-222@63d-5w4-mrk	40.576285	-80.203338	157	44	{"421257137002":14,"420034470001":7,"420076052001":7,"420034643001":7,"420076032021":7}	2023-02-01 00:00:00-05:00	2023-03-01 00:00:00-05:00
zzw-222@63d-5w4-mrk	40.576285	-80.203338	185	52	{"420034753043":10,"420034470001":10,"420076055003":10,"420034643001":10}	2023-03-01 00:00:00-05:00	2023-04-01 00:00:00-04:00
zzw-222@63d-5w4-mrk	40.576285	-80.203338	196	59	{"420076054001":10,"420034643001":10,"420333304004":10,"420034470001":10,"550999701003":10}	2023-04-01 00:00:00-04:00	2023-05-01 00:00:00-04:00
zzw-222@63d-5w4-mrk	40.576285	-80.203338	194	59	{"420034480001":13,"420076039001":13,"421257542001":13,"420034507002":13}	2023-05-01 00:00:00-04:00	2023-06-01 00:00:00-04:00
zzw-222@63d-5w4-mrk	40.576285	-80.203338	199	63	{"420034511021":160}	2023-06-01 00:00:00-04:00	2023-07-01 00:00:00-04:00
zzw-222@63d-5w4-mrk	40.576372	-80.20326	171	59	{"420034530042":23,"420034610001":23}	2023-07-01 00:00:00-04:00	2023-08-01 00:00:00-04:00
zzw-222@63d-5w4-mrk	40.576285	-80.203338	141	60	{"420034390001":57,"391479632003":57}	2023-08-01 00:00:00-04:00	2023-09-01 00:00:00-04:00
zzw-222@63d-5w4-mrk	40.576285	-80.203338	132	40	{"420034470001":16,"420039806001":6}	2023-09-01 00:00:00-04:00	2023-10-01 00:00:00-04:00
zzw-222@63d-5w4-mrk	40.576285	-80.203338	137	39	{"420034610001":11,"420076052001":11}	2023-10-01 00:00:00-04:00	2023-11-01 00:00:00-04:00
zzw-222@63d-5w4-mrk	40.576285	-80.203338	130	36	{"420034470001":15,"420034639002":15}	2023-11-01 00:00:00-04:00	2023-12-01 00:00:00-05:00
zzw-224@63d-6zm-c3q	40.441557	-79.961439	11106	4479	{"420030402002":148,"420030510001":29,"420030409001":26,"420030203001":26,"420030201001":26,"420035180012":22,"420039822001":22,"420034370002":22,"420030510002":18,"420030709001":18,"420034520001":18,"420039812001":18,"420030406001":18,"420034639003":18,"420034293001":15,"420034508003":15,"420035615002":15,"420730003003":15,"420030405001":15,"420030405002":15,"420034530042":15,"420030305001":15,"421257833001":15,"420031411001":15,"420030506001":15,"420034900021":15,"420031011001":15,"421257463013":15,"420034511041":15,"420034292012":15,"420035614004":11,"420034772004":11,"420034689003":11,"420034689002":11,"420035519001":11,"421298020023":11,"420031208002":11,"420035212002":11,"420034843003":11,"420031807001":11,"420030201003":11,"421257210002":11,"420031403004":11,"420199124021":11,"420031408003":11,"420035220002":11,"420076032021":11,"420031406001":11,"421298035012":11,"420034530043":11,"420034220001":11,"420031113001":11,"420030402001":11,"420035612002":11,"420032609001":11,"420031408002":11,"420035237021":11,"420199120011":11,"420035630001":11,"420034212001":11,"420032107001":11,"390299517005":11,"420034838002":11,"420035041004":11,"420034658003":11,"420199127004":11,"420034131003":8,"390810002002":8,"420333305001":8,"420034592013":8,"390299518002":8,"420034090002":8,"420730110001":8,"420034705011":8,"420034732002":8,"421110219011":8,"420035645001":8,"420210120005":8,"420034803001":8,"420659503003":8,"420512608003":8,"420034120012":8,"420333306002":8,"450630210211":8,"420035628002":8,"420034490001":8,"420391118003":8,"420032614003":8,"420035170002":8,"420031919002":8,"420035615003":8,"420034292011":8,"420130107001":8,"420035003001":8,"420490102013":8,"390810012004":8,"420034734023":8,"421298060002":8,"420030201006":8,"420032703001":8,"420034656001":8,"421298014001":8,"420034267001":8,"421298083002":8,"420035211003":8,"121130107023":8,"420210012004":8,"420034626004":8,"420035620002":8,"420031113003":8,"420311609003":8,"390810006002":8,"420032902001":8,"420032023004":8,"420031917001":8,"421257442001":8,"420034132011":8,"421298065001":8,"420039807001":8,"420031302002":8,"420034600022":8,"420034011003":8,"421257543002":8,"420034736022":8,"421257610005":8,"120950170012":8,"420034644003":8,"420034580002":8,"420034323001":8,"370559701011":8,"420034132022":8,"420034882003":8,"420034511051":8,"421298022002":8,"420035238003":8,"484510017023":8,"420039806001":8,"420031011002":8,"420034560031":8,"420034150012":8,"420333308003":8,"421257451001":8,"390351077011":8,"420076050023":8,"420130116003":8,"420034772003":8,"421298047021":8,"420033206002":8,"420659510001":8,"420035262022":8,"240479500001":8,"421298045012":8,"420034754022":8,"420210134001":8,"420210108013":8,"420031920004":8,"420512626002":8,"420030509001":8,"420031302001":8,"420035231003":8,"420034370001":8,"420031303003":8,"420035629001":8,"420076054002":8,"450130007006":8,"420031303001":8,"420199107001":8,"420034885002":8,"421239714001":8,"420035128001":8,"420034150022":8,"421257512001":8,"420034803002":8,"420639619003":8,"420035212001":8,"420850313002":8,"420034267002":8,"390299516001":8,"420035070002":8,"420034297001":8,"420035616002":8,"540390115004":8,"420035614002":8,"420512616002":8,"420030501003":8,"420850318003":8,"421257511005":8,"421257640003":8,"420035215001":8,"420130111001":8,"420034688003":8,"420033204002":8,"420034845004":8,"420034150013":8,"420035213011":8,"420034264004":8,"420031115004":8,"420031402002":8,"420076040001":8,"420034950002":8,"421298072002":8,"420031403001":8,"420032507001":8,"420034580004":8,"420034703002":8,"420034120014":8,"420034295001":8,"420034560042":8,"420199109003":8,"420035094005":8,"420031016001":8,"420030804001":8,"420030305002":8,"420034804003":8,"420034272003":8,"390930921001":8,"420034211003":8,"420030506003":4,"420030501001":4,"421298074012":4,"371330004031":4,"420032509001":4,"421298023032":4,"420031920005":4,"420076025001":4,"271230407051":4,"420032902004":4,"420034264001":4,"420034736024":4,"420031401001":4,"420035094003":4,"421257747004":4,"360010139023":4,"540390020001":4,"420850331003":4,"420031401002":4,"420035235021":4,"420034295002":4,"391535322025":4,"420512614022":4,"421239703005":4,"420034135001":4,"420032612001":4,"420199104001":4,"420490122013":4,"240479500002":4,"420034291001":4,"420454040044":4,"420032815001":4,"420035235012":4,"420035215002":4,"420030806002":4,"540690002004":4,"100030149062":4,"420031011003":4,"420490103012":4,"420210114002":4,"450510603031":4,"420030103004":4,"421239705004":4,"420035633002":4,"420031803001":4,"420031916004":4,"420730001002":4,"420199113003":4,"420034560032":4,"371830540171":4,"420035140002":4,"420035520001":4,"420059509002":4,"420031301003":4,"421298017023":4,"391535027004":4,"540790206013":4,"421298013003":4,"060710087033":4,"421212015002":4,"420059509004":4,"420034460002":4,"421298019003":4,"420035606002":4,"420659511002":4,"420639622002":4,"540090311011":4,"420131019001":4,"420034753042":4,"421257527001":4,"390490097403":4,"420032902005":4,"420311601023":4,"420059516001":4,"420033001003":4,"390930102003":4,"420076033002":4,"371190057173":4,"420391108003":4,"371190038023":4,"420034135002":4,"540690002001":4,"420033001004":4,"420110133021":4,"420034970001":4,"390299512003":4,"420199120021":4,"420076053003":4,"420912043001":4,"421239709003":4,"420031517001":4,"420035639003":4,"420034212002":4,"481130144032":4,"420391103001":4,"420034790001":4,"420034868001":4,"420034733002":4,"540510202003":4,"420035631002":4,"420034736011":4,"390810123002":4,"471550810002":4,"420034890022":4,"420710117013":4,"420076007003":4,"250173548002":4,"421298076001":4,"420034882001":4,"420639617001":4,"420034080021":4,"420639611014":4,"240317012202":4,"420034120021":4,"511199512001":4,"420035214022":4,"240479503002":4,"420131019002":4,"420030709004":4,"420076042002":4,"420171018022":4,"421298070002":4,"390950028001":4,"060855117043":4,"421257110002":4,"421298066001":4,"421298036001":4,"420034511021":4,"420034511053":4,"420659501001":4,"421298045022":4,"421298006002":4,"421298077001":4,"420032701001":4,"420035629003":4,"420030409002":4,"420034703001":4,"420512614012":4,"420035237013":4,"420035624001":4,"450730302004":4,"420031115003":4,"420033102004":4,"420034690001":4,"420034141023":4,"390490005003":4,"420034281001":4,"420034732003":4,"420034810002":4,"391559335002":4,"240450106031":4,"230050003002":4,"120950184003":4,"420034264002":4,"420031408001":4,"421257461001":4,"420035623002":4,"420199124012":4,"420034131001":4,"420034911012":4,"420034845001":4,"470631012002":4,"420034734021":4,"420034741021":4,"420639606003":4,"420293014021":4,"420034762002":4,"420034011002":4,"420032023002":4,"420032614001":4,"420035625003":4,"421298023043":4,"420031102003":4,"420031919001":4,"421298047012":4,"270530252013":4,"420031403002":4,"420076023002":4,"420199030002":4,"390351891072":4,"210670031022":4,"421110213001":4,"421257960002":4,"420035094004":4,"421257817002":4,"421298039012":4,"420639619004":4,"420034134002":4,"420034340001":4,"420034211004":4,"420034881001":4,"420034142001":4,"420099606001":4,"420034752004":4,"420930502001":4,"420034480001":4,"420034270003":4,"420034733003":4,"420031706003":4,"420030901001":4,"171635033221":4,"420034810001":4,"420199123011":4,"421298023041":4,"421298024003":4,"420199124011":4,"420034171002":4,"390299515002":4,"250214176023":4,"420034722001":4,"390970413001":4,"340230028051":4,"540110012002":4,"390998128004":4,"421298085001":4,"420030409003":4,"420034142003":4,"420039808001":4,"420034753031":4,"391279663005":4,"420031916001":4,"420210101002":4,"420034733001":4,"420031911002":4,"420035236001":4,"420035161001":4,"420034900022":4,"420030807001":4,"170438401014":4,"421257640001":4,"420035524002":4,"361032009023":4,"420034520002":4,"121030250131":4,"420034639002":4,"170978611063":4,"560379709032":4,"420512613001":4,"420454040042":4,"420035627002":4,"420034282001":4,"420034753041":4,"421298021021":4,"420512608001":4,"420035523001":4,"420730115002":4,"420032904002":4,"420099602003":4,"540610115001":4,"421110212001":4,"391517131003":4,"120970421001":4,"482012415003":4,"421298016001":4,"421298035021":4,"420490024003":4,"420035524001":4,"391130102004":4,"390930226012":4,"420034315003":4,"420034900041":4,"420031413001":4,"420270106001":4,"420032406001":4,"540610120001":4,"420034900024":4,"421298034001":4,"420034350001":4,"420034804001":4,"420035628001":4,"420034962003":4,"390490088221":4,"470370186021":4,"420034656002":4,"421298055001":4,"420030903002":4,"420034390001":4,"420034845002":4,"420031410001":4,"420199128004":4,"420391104002":4,"420512620001":4,"340210043012":4,"420034773002":4,"421257610003":4,"420035623004":4,"421110208001":4,"481576746041":4,"420032602002":4,"240299502003":4,"540090311013":4,"420619506001":4,"420199025002":4,"420035235013":4,"420034928002":4,"420034883001":4,"420034705012":4,"482014204002":4,"420032503001":4,"421257463021":4,"420333318001":4,"420031702001":4,"420035611001":4,"420034250004":4,"420035094002":4,"391559316024":4,"540290207001":4,"420034810003":4,"421212014002":4,"420076041001":4,"420034580003":4,"420034911011":4,"420199120022":4,"390810117003":4,"421257411002":4,"420034802002":4,"420035261012":4,"420034885001":4,"540790203002":4,"220479531022":4,"420311608001":4,"390810115003":4,"421314006002":4,"420034772002":4,"391559301022":4,"421298061002":4,"420034900043":4,"390553123002":4,"420031914002":4,"100030011001":4,"421212004003":4,"420270116001":4,"420599702002":4,"540510207021":4,"420199116001":4,"220239702012":4,"420033102003":4,"420031516003":4,"420034980001":4,"420034704001":4,"421298003001":4,"420035513001":4,"340230038002":4,"340076075021":4,"420076026011":4,"420035232002":4,"420034110003":4,"420035521001":4,"420490107003":4,"421298049001":4,"240010011001":4,"420034292022":4,"420035190001":4,"420293039011":4,"421298030001":4,"421257921002":4,"420850314001":4,"420210126002":4,"170010001005":4,"420032815002":4,"420076055003":4,"391535036004":4,"391559203001":4,"191030003022":4,"420059510001":4,"421298050002":4,"420430241011":4,"421110211002":4,"421330102102":4,"420034723001":4,"131350503111":4,"420035240002":4,"420333304001":4,"420131002002":4,"420730108002":4,"420034271002":4,"420490119006":4,"391535308004":4,"420034530041":4,"081230021031":4,"420076032022":4,"420199123031":4,"482659607001":4,"421298028001":4,"420619501001":4,"420035213023":4,"390610265002":4,"420030404002":4,"420199108002":4,"420391107004":4,"420034600011":4,"420035604001":4,"420810113023":4,"420199116002":4,"420430219032":4,"340258093022":4,"420034735002":4,"420035605002":4,"390351862032":4,"420034810004":4,"371830536021":4,"420293020002":4,"340210043101":4,"420210119002":4,"420033207002":4,"420035631001":4,"420034268001":4,"121170207031":4,"420030708002":4,"421212003001":4,"420030703003":4,"420035162001":4,"420490025002":4,"390299524002":4,"350430107201":4,"420659501002":4,"420034690003":4,"121150019041":4,"421257421002":4,"420099601001":4,"420035638006":4,"421257137002":4,"540550011002":4,"420034160001":4,"420032206001":4,"421257957002":4,"420030103003":4,"420031413003":4,"420512607003":4,"100010432021":4,"420034591023":4,"420034643002":4,"420391107002":4}	2023-07-01 00:00:00-04:00	2023-08-01 00:00:00-04:00
zzw-224@63d-6zm-c3q	40.441557	-79.961439	11577	4621	{"420030402002":178,"420039822001":68,"420030203001":34,"420032023004":22,"420030510001":22,"420030405002":19,"420034120021":16,"420034950002":16,"420035630001":16,"420030404002":13,"420030409001":13,"420034705011":13,"420034272004":13,"420030405001":13,"420034689003":13,"420034370001":13,"420030501003":13,"420034592012":13,"420031102003":13,"420034639003":13,"420035631002":13,"420034292011":10,"420035604002":10,"420034520002":10,"420034513001":10,"420031401002":10,"420034803002":10,"420035615002":10,"420076030001":10,"420199123011":10,"420034150012":10,"420034580003":10,"420031411001":10,"420035170002":10,"420031706003":10,"420030406001":10,"420034845004":10,"420030201003":10,"420076055001":10,"420034639002":10,"420030806002":10,"420032609001":10,"420034135003":10,"420035215001":10,"421257551001":10,"420030305002":10,"420850323002":10,"420030201005":10,"420031408003":10,"420030402001":10,"420034911011":10,"420034211003":10,"421257833001":10,"420039812001":10,"420034580002":10,"371330011024":7,"420850334003":7,"420034825001":7,"420034886003":7,"420031011001":7,"420031208002":7,"170519507003":7,"421257910001":7,"420199028002":7,"420033204001":7,"420035151003":7,"420034881001":7,"420034733003":7,"420035180012":7,"420035151001":7,"420130116003":7,"420034267001":7,"420035236003":7,"420034513002":7,"420639608003":7,"420034761002":7,"421298008001":7,"420030506003":7,"420490109034":7,"390299516001":7,"421298041001":7,"420770092002":7,"421298023041":7,"391517124002":7,"420031303001":7,"420030709003":7,"131210114241":7,"420034011001":7,"421257463013":7,"240054044022":7,"540879631001":7,"420076018006":7,"420032206001":7,"420034560042":7,"420030903002":7,"420034884004":7,"420031113003":7,"421298028001":7,"420034868001":7,"420034843003":7,"420034511041":7,"421298075001":7,"420030806001":7,"420035614004":7,"390998124002":7,"420210108013":7,"420035211001":7,"420030709002":7,"120990005111":7,"420031301001":7,"420034291001":7,"420034703002":7,"420059511004":7,"420034801022":7,"420639612002":7,"420034294004":7,"420199024001":7,"420076033001":7,"420031903002":7,"420034520001":7,"421199808001":7,"421298020024":7,"420035623004":7,"420034911012":7,"420311604002":7,"295101015004":7,"420031609001":7,"421298079001":7,"420035200012":7,"420076011001":7,"420199123041":7,"420034580001":7,"420033207002":7,"420035211003":7,"420535303001":7,"421257543002":7,"421298048022":7,"420599701001":7,"420410116052":7,"420034732002":7,"420034090002":7,"420059505002":7,"420490101012":7,"420490102012":7,"420034120014":7,"420034132011":7,"420034281001":7,"420031408001":7,"420034180001":7,"421257712002":7,"420032715003":7,"360630243011":7,"420034200001":7,"420035041004":7,"421298060002":7,"420730110001":7,"420076021001":7,"420035215002":7,"420850314004":7,"420034736022":7,"420199120022":7,"421257921002":7,"420030506001":7,"420035623002":7,"420034845002":7,"421330205222":7,"420076013001":7,"421257421003":7,"420311607003":7,"420031516001":7,"421257640003":7,"420035614003":7,"420035612001":7,"421298019003":7,"420031106003":7,"420034264002":7,"420030902003":7,"420850328002":7,"421298065001":7,"420130111001":7,"420210003002":7,"420035519001":7,"421257210002":7,"420034838002":7,"420034689002":7,"420035235013":7,"421298047021":7,"420034734023":7,"420034135002":7,"420030201001":7,"420034733001":7,"420034282002":7,"420035645001":7,"420034742022":7,"420034722002":7,"420199120012":7,"420035262022":7,"420034133001":7,"420035232003":7,"420035524002":7,"420850327012":7,"420035620002":7,"420199117001":7,"420850319001":7,"420034885001":7,"420076038031":7,"420035232002":7,"421257462002":7,"370190205122":7,"420076026011":7,"420034643001":7,"420034150022":7,"420333313002":7,"420031406003":7,"420130107005":7,"CA:35410248":4,"CA:35370636":4,"CA:24663455":4,"240054015073":4,"390610215042":4,"420035253002":4,"421298035012":4,"420490119006":4,"420333310001":4,"420034970001":4,"120970408031":4,"420710103001":4,"511076102011":4,"360630225003":4,"420031207001":4,"420076053001":4,"421298017023":4,"421257552002":4,"420031807001":4,"420034810003":4,"080140314001":4,"540510213001":4,"420076032022":4,"420034752004":4,"420034705022":4,"300070002001":4,"260050309021":4,"080310083912":4,"420199116002":4,"420035212001":4,"540610104001":4,"420034190001":4,"420130109002":4,"420039800001":4,"420035620003":4,"420034753031":4,"420031401004":4,"421298066001":4,"421298024003":4,"420034900022":4,"481130013023":4,"420035629003":4,"540919646005":4,"421257421004":4,"420034141012":4,"420035220002":4,"420034013003":4,"420039807001":4,"420076051003":4,"421110209003":4,"420031011003":4,"421298067001":4,"131210116222":4,"420034592013":4,"420035523001":4,"420034742011":4,"420035640003":4,"360510302022":4,"390410117102":4,"420034706001":4,"482211603012":4,"420490105001":4,"421257752001":4,"421298045013":4,"420034294001":4,"420035645002":4,"361190109034":4,"420659506003":4,"120110408022":4,"420076055003":4,"421298061002":4,"420391102011":4,"420059510001":4,"420035094002":4,"391119667004":4,"420034781004":4,"421257527002":4,"420035240003":4,"390130115001":4,"420034292012":4,"420034370002":4,"230099663003":4,"420199128001":4,"420639620003":4,"420850324004":4,"420034885002":4,"420035644002":4,"290770046002":4,"420032602002":4,"340390386011":4,"420034212001":4,"420034560031":4,"170313201003":4,"420032902004":4,"390998135002":4,"420639619004":4,"340258094004":4,"420199124012":4,"420031414005":4,"120350602053":4,"390810002002":4,"420035231002":4,"340410312003":4,"420034736011":4,"420199127005":4,"420034886002":4,"390599778001":4,"420034110003":4,"420199127002":4,"420031608001":4,"420710116001":4,"420031915001":4,"420550109003":4,"421298023042":4,"240317057013":4,"420076057003":4,"420059502002":4,"420035214012":4,"420171028011":4,"420034658003":4,"421279609001":4,"360710136001":4,"421298021032":4,"420034850001":4,"421298043001":4,"420034264004":4,"540330310003":4,"360319613001":4,"391559216004":4,"420031403001":4,"420834211002":4,"390810114021":4,"420032814001":4,"421298074024":4,"420391113004":4,"420031113002":4,"420031302001":4,"420293021012":4,"540090314001":4,"420032406001":4,"420639604004":4,"420031304002":4,"420031916001":4,"540090311013":4,"420035523003":4,"420031517002":4,"120970433021":4,"420035644004":4,"420031916004":4,"420210101002":4,"390351812042":4,"420639607001":4,"420076058001":4,"420850325012":4,"420034803001":4,"420034171002":4,"420034867001":4,"450510403003":4,"420034295001":4,"420691124002":4,"421298083003":4,"420059512005":4,"420639616002":4,"420031413003":4,"420031406002":4,"060014506043":4,"420035161001":4,"420076026012":4,"100050510033":4,"482014545013":4,"261635172001":4,"420391118003":4,"450190049011":4,"390490078202":4,"420912058083":4,"110010106002":4,"420850304001":4,"420035213011":4,"421298049001":4,"051190037042":4,"420034890011":4,"420035263012":4,"420034291002":4,"360070125001":4,"420035128001":4,"420035030022":4,"420059512002":4,"421298031001":4,"420034133002":4,"420034736013":4,"420039806001":4,"420834210001":4,"410670330003":4,"420034870002":4,"420659503005":4,"420031517001":4,"420032902001":4,"420639614001":4,"540290213001":4,"420034621001":4,"420076028003":4,"421010363021":4,"420210111001":4,"220510226003":4,"420730107001":4,"420076021002":4,"450510404001":4,"420034511012":4,"421257817002":4,"421110206005":4,"420035261012":4,"420031919002":4,"340090219001":4,"420031408002":4,"420035094004":4,"360470110001":4,"420034131004":4,"420035212002":4,"420030903001":4,"420639613003":4,"440010309022":4,"518100448052":4,"420030103003":4,"481210215191":4,"420034070014":4,"420034270002":4,"390810114022":4,"420730118002":4,"250214011003":4,"421257461001":4,"421330224023":4,"420034315001":4,"420311601022":4,"420490119003":4,"360130360001":4,"420031803003":4,"482015408002":4,"420293005012":4,"450450026021":4,"420333305001":4,"420032023003":4,"420059501002":4,"420034050002":4,"421298014001":4,"420034687002":4,"390490064103":4,"421298067002":4,"420032206002":4,"421257140001":4,"420035624005":4,"420199025002":4,"391479635001":4,"420035213022":4,"510131002005":4,"420199026001":4,"420034868002":4,"421257542002":4,"421298018005":4,"420199106001":4,"420034782001":4,"421257840003":4,"420034802002":4,"420034703001":4,"420035644001":4,"420035235012":4,"421298036001":4,"420270121001":4,"420035624001":4,"420030603002":4,"420034724001":4,"421298043002":4,"121150026012":4,"420034282001":4,"421257527004":4,"240317006131":4,"420035615001":4,"420076041001":4,"271230417003":4,"420034961012":4,"420512602002":4,"420391109004":4,"420034882003":4,"421298020011":4,"420031911002":4,"420031304001":4,"420034810002":4,"420035238002":4,"420030804001":4,"420130104011":4,"420110006002":4,"420035140002":4,"420030705003":4,"420034520004":4,"421314006002":4,"421298074021":4,"420034753014":4,"421298078001":4,"420076040001":4,"390572106012":4,"420210006002":4,"421257110002":4,"420034580004":4,"421298050003":4,"540259506003":4,"421330239011":4,"420912045004":4,"420035639003":4,"420792107001":4,"420293043001":4,"240317048033":4,"120860041052":4,"420076029002":4,"481130100001":4,"421298045024":4,"420410118013":4,"420031018001":4,"420639610001":4,"420035162002":4,"421257747004":4,"420034688003":4,"420034295002":4,"421330202211":4,"420076054003":4,"420034592014":4,"420035003001":4,"421257921001":4,"420850321003":4,"420035251001":4,"420035237021":4,"420034591021":4,"482014112001":4,"420034110002":4,"420031302002":4,"420034513003":4,"420210122003":4,"420035639002":4,"420792167003":4,"090010451023":4,"420034810004":4,"120010015213":4,"420035237022":4,"320030068004":4,"420031005001":4,"420730104001":4,"420034131003":4,"420293113001":4,"420030706002":4,"420032023002":4,"420035041002":4,"420893014011":4,"420110108022":4,"420035627002":4,"420031115002":4,"420850332004":4,"390810010002":4,"420034723001":4,"420030804002":4,"421110202002":4,"420034560041":4,"420059515004":4,"420031608004":4,"340312461031":4,"420034883001":4,"060855093033":4,"420035235021":4,"420035619001":4,"390998111001":4,"420034804001":4,"181050010012":4,"211110059004":4,"420035030021":4,"421257413002":4,"420034900042":4,"420031608002":4,"421212010002":4,"420032815002":4,"420031918004":4,"420034292022":4,"420034962003":4,"420512602001":4,"420032612001":4,"420039801001":4,"420730001002":4,"420034530041":4,"420034314001":4,"420034340001":4,"540610110003":4,"240338006073":4,"420034270003":4,"421298020023":4,"420030201004":4,"421298084021":4,"420034230002":4,"421298076001":4,"360010004041":4,"420035162001":4,"420034508001":4,"420034263002":4,"420035638006":4,"391535306032":4,"420034120012":4,"250173321001":4,"121270925001":4,"420199124021":4,"420199122002":4,"420032406002":4,"390351077011":4,"240276026001":4,"420034773002":4,"420032814002":4,"420035238004":4,"420032503001":4,"390810120001":4,"420034881002":4,"391093650001":4,"420035614002":4,"420034511022":4,"420030510002":4,"420034035004":4,"420030703003":4,"421298084011":4,"420912005053":4,"420059509004":4,"421298084012":4,"421257452002":4,"421298073003":4,"421257157001":4,"370559704003":4,"482015111002":4,"420031115003":4,"540610104005":4,"250092201021":4,"420076048002":4,"421330238212":4,"420199030003":4,"350130012014":4,"420130110023":4,"420035641002":4,"420035631001":4,"180379532004":4,"420034132021":4,"420031011002":4,"211110104032":4,"420076029001":4,"391535323013":4,"360290135013":4,"420031920001":4,"420034530042":4,"120090666001":4,"420034511011":4,"420031702002":4,"420034882001":4,"420199117002":4,"421298077003":4,"260810119012":4,"390553123002":4,"421110203003":4,"421298012001":4,"420031306003":4,"420034782002":4,"420599701003":4,"421298047012":4,"420076053002":4,"450539503003":4,"420850327011":4,"390950028001":4,"420032607002":4,"420430219032":4,"420034250004":4,"420912101001":4,"420031516003":4,"170310815002":4,"245100401001":4,"420031113001":4,"420730105001":4,"420639607003":4,"421298017021":4,"420032701001":4,"420512616002":4,"420035513002":4,"550870110006":4,"420034171001":4,"420391114004":4,"420034900024":4,"420035520001":4,"421298021011":4,"420034090003":4,"420034900023":4,"120990063002":4,"420035261013":4,"420032509001":4,"420033102003":4,"420850331002":4,"420034722001":4,"361031122142":4,"420391109001":4,"420034455003":4,"420333306002":4,"420031702004":4,"100050504082":4,"471570215401":4,"420035070001":4,"421298024001":4,"420076051004":4,"420034870001":4,"420034843001":4,"051190043031":4,"420512601002":4,"421239703005":4,"420730108002":4,"420034751012":4,"420076006022":4,"420490122024":4,"420490010004":4,"390130102004":4,"390810014004":4}	2023-08-01 00:00:00-04:00	2023-09-01 00:00:00-04:00
zzw-224@63d-6zm-c3q	40.441557	-79.961439	10322	3865	{"420030402002":126,"420039822001":69,"420030203001":28,"420032023004":22,"420030405001":22,"420030405002":20,"420030103002":17,"420030406001":17,"420031402001":14,"420035630001":14,"420030201003":14,"420039812001":14,"420030201001":14,"420030409001":14,"420034639003":14,"420030510001":14,"420034282001":11,"420030404002":11,"420031304001":11,"420034370002":11,"420730008002":11,"420035151002":11,"420034267001":11,"421298034001":11,"420034772004":11,"420034838002":11,"420035220002":9,"420034689002":9,"420034710001":9,"420030804002":9,"420031608004":9,"420030703003":9,"420035615002":9,"420030510002":9,"420034950002":9,"420031401004":9,"420034295002":9,"420034120021":9,"420031011001":9,"421239707002":9,"420034742011":9,"420034845004":9,"420030305002":9,"420030201004":9,"420035620003":9,"420030201005":9,"420035632002":9,"420035030022":9,"420030709001":9,"420035236003":6,"420034135004":6,"421298012001":6,"420311609003":6,"420512631003":6,"420034281001":6,"420030902002":6,"390299516001":6,"421298065001":6,"420031920004":6,"420035094004":6,"420034736013":6,"420034560032":6,"420030201002":6,"420076047001":6,"420199109004":6,"420035151003":6,"420034572001":6,"420034911012":6,"420035261013":6,"420034090002":6,"421298072002":6,"420034900023":6,"220710134001":6,"420033207001":6,"420199124012":6,"420034263001":6,"420031403004":6,"420030506002":6,"420035522001":6,"420076006021":6,"420076037004":6,"420030409002":6,"420030709004":6,"420032904001":6,"120110431003":6,"420034282002":6,"420039807001":6,"420031011003":6,"420030201006":6,"420032614002":6,"420035620002":6,"421298023041":6,"420034911011":6,"421298020023":6,"420199123011":6,"421298018001":6,"120730024103":6,"420035262022":6,"420031401002":6,"420031917001":6,"420034886003":6,"420031609001":6,"420035214012":6,"420034133002":6,"420035213011":6,"420033102003":6,"420034734023":6,"420076040001":6,"420034741021":6,"420035235012":6,"420032703002":6,"420034689003":6,"420311607002":6,"420034150022":6,"420034751014":6,"420034293001":6,"420034626004":6,"420035212002":6,"420834209002":6,"420034513001":6,"421257210002":6,"420032703001":6,"420035605001":6,"420034772003":6,"260810148032":6,"421257512001":6,"420034220001":6,"420034200001":6,"421110202002":6,"420199116004":6,"421298083001":6,"420059510001":6,"420639607004":6,"420199124021":6,"420490123005":6,"420199122002":6,"421298048022":6,"420034507002":6,"420035519001":6,"420034762003":6,"420035619002":6,"420035232003":6,"540259506002":6,"420032602003":6,"360550112081":6,"421298056001":6,"420031916001":6,"420639608003":6,"420512631001":6,"420035614002":6,"390810115003":6,"420034264002":6,"420030103003":6,"420034511051":6,"421298060002":6,"420035237022":6,"420035615001":6,"421298067002":6,"421298008001":6,"421298083003":6,"421257441001":6,"420034845002":6,"421257542002":6,"420035631002":6,"420030509001":6,"420199120012":6,"420059518002":6,"420076011001":6,"420035215002":6,"420035614004":6,"CA:35260095":4,"CA:24663455":4,"420850325013":4,"420210113004":4,"420035128001":4,"420031807001":4,"420031608003":4,"420033204002":4,"420034773005":4,"340258046001":4,"420035213012":4,"420034846003":4,"420076030003":4,"420032901002":4,"420031306001":4,"250173512034":4,"421257727001":4,"420333306002":4,"540690020002":4,"420210003002":4,"420035629001":4,"420034350001":4,"420035263011":4,"420034843003":4,"390810114014":4,"421298074024":4,"420030709003":4,"420034731003":4,"421110201021":4,"420034885001":4,"420034272002":4,"040250017023":4,"420035513001":4,"420034890021":4,"420031911001":4,"420031113002":4,"420034753041":4,"421257463013":4,"420032612001":4,"421298020021":4,"420034845001":4,"120910233035":4,"420032814002":4,"420031102002":4,"420034687001":4,"420030409003":4,"420034211004":4,"420035170002":4,"421257543001":4,"420035630003":4,"420076026011":4,"420535303001":4,"121113820063":4,"420034580002":4,"420035625004":4,"420032023003":4,"420210007003":4,"420035041005":4,"420035524002":4,"420031911002":4,"420810003007":4,"370531101012":4,"420391117002":4,"340130087001":4,"421298084023":4,"420410113032":4,"420034802001":4,"420199101002":4,"420076029001":4,"390810118002":4,"420035030025":4,"420059516001":4,"420034292012":4,"420034511042":4,"420034230002":4,"420034753012":4,"340258104012":4,"421298065003":4,"420035213021":4,"120710104091":4,"420032704001":4,"371830531082":4,"420035638006":4,"420034131003":4,"250039201012":4,"420030804001":4,"420030501003":4,"420035520004":4,"320030067001":4,"420034268002":4,"420030506003":4,"421110219021":4,"390351891071":4,"420031702001":4,"421330238212":4,"420490115033":4,"420031014001":4,"420035620001":4,"420032904005":4,"420076057002":4,"420031306003":4,"391517109004":4,"420076050011":4,"421257910001":4,"420034843002":4,"420032614001":4,"420333315001":4,"420034890013":4,"420034520004":4,"420512607003":4,"421257451001":4,"420034513002":4,"420893014011":4,"420034732002":4,"420035041004":4,"420032902004":4,"121050129001":4,"420034592014":4,"420034455001":4,"421330101101":4,"420850320003":4,"420035214021":4,"420059505002":4,"421298074021":4,"420639604004":4,"420034845003":4,"420034736012":4,"420034296001":4,"420031915002":4,"420034961023":4,"420031405001":4,"420034560033":4,"421298074012":4,"510594709001":4,"421298061002":4,"420034782003":4,"511076102011":4,"420034600021":4,"420034080011":4,"420032701001":4,"421257461001":4,"421298017032":4,"220239702012":4,"370559704003":4,"420076054002":4,"420034803001":4,"420034773002":4,"421298049001":4,"420199103022":4,"450130113002":4,"421298040001":4,"471650204041":4,"390810014003":4,"420034803002":4,"420031304002":4,"420031302002":4,"390299515003":4,"420171050102":4,"420035215001":4,"250277612001":4,"420035645002":4,"420599705011":4,"511199510003":4,"390351036022":4,"420034600011":4,"420034761005":4,"420199113002":4,"420034171002":4,"391336003014":4,"420199110002":4,"421298033022":4,"420034656002":4,"420034781002":4,"420031410001":4,"420031916004":4,"470370154012":4,"420035238004":4,"420033206002":4,"420035639004":4,"420034703001":4,"420730117001":4,"420391101006":4,"420034070013":4,"421298013003":4,"420034120014":4,"420034150013":4,"450439205055":4,"420035509001":4,"120570139082":4,"420391118003":4,"420031516003":4,"420034890012":4,"120110408022":4,"421257463022":4,"420130104021":4,"420210108013":4,"340010133013":4,"420033204001":4,"421330205222":4,"420034591021":4,"420035513002":4,"421298002001":4,"421298035021":4,"480396618002":4,"420730104002":4,"360610115001":4,"420034752002":4,"420031914001":4,"420034705011":4,"100030143003":4,"420034580001":4,"421279606004":4,"420034912001":4,"420210107001":4,"420031402002":4,"420031408001":4,"540610118062":4,"420035627002":4,"420035631001":4,"420032023001":4,"420512626002":4,"420034735002":4,"420035154012":4,"420076026021":4,"211110059004":4,"471251019031":4,"420034736011":4,"420199110001":4,"420034801021":4,"420730003002":4,"540290206002":4,"420659510001":4,"420034734014":4,"420131007001":4,"421298017022":4,"420599705012":4,"420034843001":4,"420031406001":4,"420034171001":4,"420030506001":4,"420032107001":4,"420031413003":4,"421298024002":4,"516500103111":4,"420030708002":4,"121050125032":4,"420912045002":4,"540779640002":4,"420030703002":4,"420034752004":4,"420035625003":4,"420034890022":4,"420034520002":4,"390599778001":4,"360610195003":4,"120110430024":4,"420490107003":4,"420035162002":4,"420035520001":4,"420031702004":4,"261550319002":4,"420035644004":4,"420034734021":4,"390490072092":4,"420490122021":4,"420035235013":4,"120570116061":4,"420034961022":4,"340210043101":4,"060375433211":4,"421298024001":4,"420031702002":4,"420034323001":4,"420034810002":4,"420199117002":4,"420035639003":4,"420034980001":4,"420034644003":4,"420031917002":4,"420034884002":4,"420210128001":4,"420031403001":4,"421298021011":4,"421212005001":4,"420730008001":4,"390299515004":4,"371190035001":4,"420210115004":4,"420034110003":4,"420031113001":4,"420031301003":4,"421257640003":4,"420270113002":4,"420032602002":4,"390810120001":4,"340270436002":4,"421298023042":4,"421257753002":4,"540290209002":4,"540290207003":4,"420034292023":4,"420035214022":4,"420031208002":4,"420034721001":4,"420639603002":4,"420034131004":4,"420311608002":4,"291892163002":4,"420130109005":4,"420034530042":4,"420035610001":4,"420039808001":4,"420034592013":4,"420730104001":4,"420031702003":4,"421298021012":4,"420031608001":4,"420034928002":4,"421298019001":4,"421257921002":4,"420034656001":4,"420199120022":4,"420030402001":4,"420130106001":4,"391730219011":4,"280330711101":4,"270530215043":4,"420034508003":4,"340030591004":4,"390810002001":4,"420034511053":4,"540610102021":4,"420076058001":4,"420035237021":4,"420035262021":4,"421257421003":4,"420034315001":4,"420034150012":4,"420034761002":4,"420076032023":4,"360610113001":4,"420030605002":4,"421298051001":4,"450190049011":4,"421298079004":4,"420599705024":4,"390810114012":4,"390810123002":4,"420131012004":4,"420034706003":4,"540090311024":4,"390679756001":4,"420031011002":4,"391730212002":4,"420035236001":4,"420031203002":4,"420512601004":4,"420034132012":4,"420030806001":4,"390810012004":4,"420034190001":4,"420034315003":4,"420034754013":4,"421257840003":4,"420034294004":4,"420034520001":4,"420039806001":4,"421298006002":4,"421212015002":4,"420099604003":4,"420030103004":4,"420034511023":4,"420032206001":4,"420293044061":4,"421110207003":4,"420035640003":4,"420730004001":4,"420034961012":4,"420199030001":4,"420990302021":4,"390810002002":4,"420035625001":4,"420034690003":4,"420035645001":4,"420059512005":4,"420199025002":4,"421257552002":4,"420031517001":4,"420031411001":4,"060590740031":4,"421257543002":4,"420034511012":4,"421257960003":4,"420199028002":4,"420031918007":4,"420490105002":4,"421298064002":4,"421257840002":4,"420034080021":4,"420010301022":4,"420035261012":4,"421298076002":4,"420171050122":4,"420034885002":4,"391535306032":4,"420034801022":4,"420035630002":4,"040133194021":4,"420270122001":4,"420293111001":4,"421298031003":4,"421257637002":4,"421298046001":4,"420076050023":4,"391479635001":4,"420034120013":4,"420034881001":4,"420030706001":4,"471570223211":4,"420032022001":4,"420030806002":4,"421314006002":4}	2023-09-01 00:00:00-04:00	2023-10-01 00:00:00-04:00
zzw-224@63d-6zm-c3q	40.441557	-79.961439	10094	3572	{"420030402002":116,"420039822001":49,"420030405002":22,"420030203001":20,"420030405001":20,"420030103002":17,"420030201006":15,"420035630001":15,"420030406001":15,"420030409001":15,"420030404002":13,"420035070002":13,"420639607004":10,"420030201004":10,"420039807001":10,"420034267001":10,"420030709004":10,"420030708002":10,"420034838002":10,"420034626004":10,"420030510002":10,"420034689002":10,"420030201001":10,"420030510001":10,"420035614004":10,"420034520001":10,"420030703003":10,"420030506001":10,"420031405001":8,"420031408002":8,"420034772004":8,"420034530042":8,"390299517005":8,"421298072002":8,"420034370002":8,"421298061002":8,"420031011001":8,"420031113001":8,"420035220002":8,"420199024001":8,"420035644004":8,"420639612002":8,"420030709001":8,"420035627002":8,"420034134002":8,"421298008001":8,"420034211003":8,"420034120014":8,"420034135004":8,"420034689003":8,"421257543002":8,"420034370001":8,"420030201005":8,"420034090002":8,"420034520002":8,"421298021022":5,"420034507002":5,"421257543001":5,"421110202004":5,"131210116222":5,"420030409003":5,"290950129043":5,"420490122015":5,"420034511051":5,"420034560041":5,"420035120002":5,"420076041001":5,"421330214205":5,"420034267002":5,"420039806001":5,"420034508003":5,"421298017032":5,"420034868002":5,"421298020023":5,"420076026022":5,"420850319001":5,"420035041004":5,"420311609003":5,"391535320044":5,"421298042002":5,"420034120021":5,"421257421001":5,"420031609001":5,"421257210002":5,"420033103001":5,"420034742011":5,"420034295002":5,"420034530043":5,"420034580002":5,"420032614001":5,"420035631002":5,"420076053003":5,"420034868001":5,"420730007001":5,"420034160001":5,"420034803001":5,"420512602001":5,"421298056001":5,"420034090003":5,"420034513002":5,"420034200001":5,"420032704001":5,"420035645001":5,"540290206002":5,"420034264002":5,"420035232004":5,"420031401004":5,"420034580004":5,"421330211004":5,"300930008001":5,"420035620003":5,"420033001001":5,"420030902002":5,"421298018001":5,"421298034001":5,"421257441001":5,"420030103004":5,"420034928002":5,"420034843003":5,"421257833001":5,"420034513001":5,"420035237022":5,"420034882003":5,"420031303002":5,"420034272001":5,"420032602003":5,"420490101042":5,"420034013003":5,"421298065001":5,"420035041003":5,"420034480001":5,"420076040001":5,"420034171003":5,"420059505002":5,"420034560042":5,"420034295001":5,"420490107001":5,"421298048022":5,"390299506004":5,"360810001001":5,"421239708003":5,"420034732002":5,"420032023001":5,"420032023004":5,"420034890012":5,"420391117002":5,"420034511041":5,"421298048023":5,"420031916001":5,"420035619002":5,"420035519001":5,"420034282002":5,"420031401003":5,"421298067002":5,"390810014003":5,"420850333001":5,"420035610001":5,"420034323001":5,"420035615002":5,"420034292012":5,"420850323003":5,"420034110003":5,"420034950002":5,"420034706003":5,"420199124012":5,"420730109002":5,"420035509001":5,"420512617001":5,"420034639003":5,"420035030022":5,"420031403004":5,"420034703001":5,"420034220004":5,"420030201002":5,"420034742022":5,"420034592014":5,"420035170002":5,"420059510001":5,"421298010012":5,"420032612001":5,"421257910001":5,"420031411001":5,"420031208002":5,"421298083003":5,"420032708002":5,"420034511021":5,"420035215002":5,"420034212001":5,"420850331003":5,"421257137002":5,"420034804004":5,"420034736013":5,"420034736011":5,"420199123041":5,"391559215006":5,"420034845004":5,"421298054001":5,"420035232003":5,"420030501003":5,"391535323013":5,"420034455003":5,"420333315001":5,"420850314004":5,"420035235012":5,"390679756001":5,"420035094002":5,"420035237011":5,"420034592012":5,"420034734023":5,"421298060002":5,"421257753002":5,"420034810001":5,"420035138002":5,"420512631001":5,"510690501001":4,"420031406002":4,"420034135003":4,"420034171001":4,"401430076131":4,"450850009022":4,"420199028002":4,"420030402001":4,"360550130013":4,"420034723001":4,"540610118031":4,"390351891071":4,"420034867002":4,"420035235013":4,"420030509001":4,"420034302002":4,"420199115023":4,"421257551002":4,"150010217043":4,"540610116002":4,"420076045002":4,"420035614002":4,"420034141014":4,"421257411002":4,"420391101002":4,"421298072001":4,"420059512004":4,"420030305002":4,"420199127005":4,"420034845001":4,"420034883001":4,"420034513003":4,"421298084021":4,"482015530021":4,"420032607001":4,"420035638001":4,"180571109083":4,"420032902004":4,"420391106002":4,"390599778001":4,"420035238003":4,"100010410001":4,"420512624001":4,"420490005002":4,"421298035021":4,"420076058003":4,"540690017001":4,"420034900024":4,"420031113002":4,"420034171002":4,"420391119004":4,"420032107002":4,"420130106002":4,"420031609002":4,"420035238004":4,"420034658003":4,"420490003002":4,"420031011003":4,"420810111005":4,"420035644002":4,"483810216091":4,"420035513002":4,"420034722001":4,"450510603031":4,"420879602001":4,"420031702004":4,"540219677003":4,"391093650001":4,"420031304002":4,"420034296002":4,"420030506003":4,"420270108004":4,"420171046031":4,"420035162001":4,"421257610003":4,"420034560031":4,"420035630003":4,"420950174013":4,"171118709021":4,"420035120001":4,"421257227001":4,"260810126063":4,"051430111012":4,"420490117011":4,"120190307035":4,"421298029003":4,"450510503031":4,"420034962002":4,"420034011001":4,"420032406002":4,"420076051004":4,"421330101202":4,"420034470001":4,"370559704003":4,"420035129001":4,"420032615002":4,"420034240001":4,"420454091003":4,"240054005001":4,"420076050022":4,"480850305312":4,"420099608004":4,"420034929002":4,"420199115012":4,"420032901002":4,"420035213011":4,"420034133002":4,"420031301001":4,"420035629001":4,"420035152001":4,"420035213022":4,"421179508001":4,"420579602002":4,"390430416004":4,"420031406001":4,"420032715003":4,"420659501002":4,"420034705011":4,"181410118011":4,"420034643001":4,"261635881001":4,"420076026011":4,"390998113003":4,"390930102003":4,"420031706003":4,"420199110005":4,"421298069002":4,"421298082001":4,"420034591021":4,"420850324004":4,"420030706002":4,"420850318003":4,"421257463011":4,"420210111001":4,"540810008023":4,"420030404001":4,"421298021011":4,"420730104003":4,"420034120012":4,"421257840002":4,"120990076132":4,"420410127011":4,"421257727002":4,"420032602002":4,"420031408001":4,"420034131004":4,"420034736022":4,"421298013003":4,"420034961012":4,"340155011033":4,"420730003003":4,"421298002001":4,"420031702003":4,"420659510004":4,"420034884004":4,"420512608001":4,"420031113003":4,"420076050021":4,"421298047012":4,"420034782003":4,"171978835223":4,"420032904002":4,"421314006002":4,"360594125003":4,"420035625002":4,"420031413003":4,"320030067001":4,"391535304022":4,"421212013004":4,"420035509002":4,"090010102011":4,"420034150012":4,"420031102002":4,"420034754022":4,"420035100001":4,"421298001001":4,"360630220003":4,"421257545002":4,"421257817001":4,"420035638006":4,"420034773002":4,"420035235021":4,"540690020002":4,"420130113001":4,"390610070001":4,"420032022003":4,"420034110001":4,"120110425003":4,"420034644004":4,"421298023013":4,"420034268002":4,"530330308011":4,"420031403001":4,"421298035011":4,"420034900023":4,"360550149031":4,"420034742031":4,"420076032021":4,"420034710001":4,"420035616002":4,"420912079003":4,"420130104021":4,"420030501002":4,"420034810003":4,"421257552001":4,"390130124004":4,"420034263001":4,"420691127002":4,"420034600022":4,"420659509001":4,"180973804032":4,"420034733001":4,"421257461001":4,"420035213012":4,"420035631001":4,"420035623005":4,"420031608003":4,"390299512002":4,"390810114014":4,"420035632002":4,"420030903001":4,"420076029001":4,"420034705022":4,"420131014001":4,"420035212002":4,"510790301023":4,"420034270001":4,"100050511032":4,"420031807001":4,"420030511001":4,"420031306003":4,"420034141022":4,"420030605002":4,"420076012002":4,"420034754013":4,"421257542002":4,"420199110003":4,"421298079002":4,"420076055001":4,"420639608002":4,"260992234002":4,"420410125011":4,"420031915002":4,"420810112002":4,"420034690002":4,"371830537212":4,"360070143013":4,"420034912001":4,"420034734014":4,"420199123031":4,"420030804002":4,"421298051001":4,"421298017023":4,"420034723002":4,"420031005001":4,"420030305001":4,"420032023002":4,"420034591023":4,"420031516003":4,"421298022002":4,"420035620001":4,"420031301003":4,"420512612002":4,"421257958002":4,"421179506003":4,"420034900042":4,"420031608001":4,"420034656001":4,"420031102003":4,"420059512005":4,"420034706002":4,"420035094003":4,"420391118003":4,"482013304002":4,"420076021001":4,"420035524002":4,"540690020001":4,"420659511002":4,"511210201002":4,"420199115014":4,"421298023031":4,"420454083001":4,"420659510001":4,"390998120012":4,"420076025001":4,"420199025002":4,"421257840003":4,"420031115003":4,"420171028011":4,"420199123011":4,"420199124021":4,"121150001012":4,"420199128002":4,"421298016001":4,"420034211002":4,"240037512001":4,"420639615001":4,"420035240003":4,"420034704001":4,"420031608004":4,"210939801001":4,"421257640003":4,"420035236001":4,"420076054001":4,"420034135002":4,"420034885001":4,"420034264003":4,"421298020021":4,"420035614003":4,"420031903001":4,"420512601004":4,"420035523001":4,"181519709001":4,"420199102003":4,"420034150022":4,"420030201003":4,"420199124011":4,"420034080021":4,"420035213021":4,"390351187001":4,"420311607002":4,"390499800001":4,"120010005001":4,"420034131003":4,"390351071011":4,"420035513001":4,"420034731003":4,"100050512034":4,"420730004002":4,"420199023003":4,"270370609061":4,"420034994003":4,"420035626003":4,"420199120012":4,"390170151001":4,"420893003012":4,"540330310003":4,"420034264004":4,"420035639002":4,"420076011001":4,"420035162002":4,"421330220004":4,"420730008002":4,"540090317003":4,"420034721001":4,"420490107003":4,"420912065021":4,"420034810002":4,"420034688001":4,"420059503003":4,"421298040001":4,"420033001002":4,"420850324002":4,"540610102022":4,"421257711001":4,"420035252001":4,"420035606002":4,"340076075041":4,"420210107001":4,"420039800001":4,"420031203001":4,"420035153001":4,"420034690003":4,"420076036001":4,"420034141021":4,"360470481001":4,"240479500001":4,"131210108003":4,"420131007001":4,"420076011002":4,"420035620002":4,"420512627012":4,"421298023042":4,"420035215001":4,"420034350001":4,"420034753041":4,"420035523003":4,"420659512002":4,"420130105003":4,"420199105001":4,"420210115004":4,"480396614002":4,"511210207004":4,"420030901001":4,"420035261021":4,"420031014003":4,"421257640001":4,"420034511023":4,"181410115052":4,"421212003001":4,"420034142003":4,"240317006071":4,"420034610001":4,"420032814002":4,"540090317001":4,"420034881001":4,"421298049001":4,"540290213004":4,"540090312003":4,"420035003001":4,"420030806002":4,"421298021021":4,"420059518002":4,"420099606003":4,"420035640003":4,"420034882002":4,"420076042001":4,"420035190003":4,"421257545001":4,"420031916004":4,"420710119011":4,"420034882001":4,"391559206002":4,"340258111011":4,"181410115051":4,"420035238002":4,"420035236002":4,"390950028001":4,"420490102024":4,"420210134001":4,"420792152001":4,"420031702001":4,"420599701005":4,"421298039012":4,"420031516001":4,"420311601022":4,"390998121003":4,"490351126161":4,"420031018001":4,"420031920001":4,"390998030001":4,"420034291001":4,"421257463013":4,"420031106003":4,"420030806001":4,"420031401002":4,"210419502003":4}	2023-10-01 00:00:00-04:00	2023-11-01 00:00:00-04:00
zzw-224@63d-6zm-c3q	40.441557	-79.961439	9289	3155	{"420030402002":136,"420039822001":51,"420030405002":33,"420030203001":31,"420030201001":21,"420030409001":21,"420030509001":16,"420039812001":16,"420030404002":16,"420030510001":16,"420032023004":13,"420030510002":13,"420034580004":13,"420030103002":13,"420031608002":11,"420034882003":11,"421298035012":11,"420035630001":11,"420035070002":11,"420034773005":11,"420034773002":11,"420030402001":11,"420034689002":11,"420030406001":11,"420030201002":11,"420030201004":11,"420030305001":11,"420031401004":11,"420030405001":11,"420034772004":11,"420034900024":11,"421298018001":8,"420035215001":8,"420034592013":8,"420030709001":8,"421257543002":8,"420850319002":8,"420035614004":8,"420034900023":8,"420031303003":8,"420034301002":8,"420035140002":8,"420034110001":8,"420850323002":8,"420035232003":8,"420035214022":8,"540290206002":8,"420034845004":8,"420034211004":8,"420034513002":8,"420035094004":8,"420035237022":8,"420034370002":8,"420034267001":8,"420030804001":8,"420030506003":8,"420034850001":8,"420034804004":8,"420030201003":8,"420311607004":8,"420031609002":8,"420031011001":8,"420034560033":8,"420035631001":8,"420034803004":6,"420035235012":6,"421298072004":6,"421298038001":6,"420035638006":6,"420031302002":6,"420031917002":6,"420035520003":6,"420030201005":6,"420035627002":6,"420034171002":6,"420034810002":6,"420030409002":6,"420035231001":6,"420639608003":6,"390810117003":6,"420034804001":6,"420035010001":6,"420034211003":6,"420034723001":6,"420034511023":6,"420034838002":6,"420033207002":6,"420034090001":6,"420034886003":6,"420034928002":6,"420199115023":6,"420033204002":6,"420034490001":6,"420032614003":6,"420770092002":6,"421257727002":6,"421257210002":6,"420030901001":6,"420035238004":6,"420031919001":6,"420512616002":6,"420030506002":6,"420032107001":6,"420031304002":6,"421298083003":6,"421298065001":6,"421257921002":6,"420031303002":6,"420035519001":6,"420850331003":6,"320030067001":6,"420035030022":6,"420034580001":6,"420034133002":6,"420639607004":6,"420031911002":6,"420035623001":6,"421298072002":6,"420035620003":6,"420034134003":6,"420034295002":6,"421257557002":6,"420034507002":6,"420030709004":6,"420076056002":6,"420031401002":6,"420035522001":6,"420034511051":6,"420034742032":6,"420099601002":6,"421239705004":6,"420076040001":6,"420033207001":6,"181590204005":6,"420035236001":6,"420034070014":6,"420130101032":6,"420035629001":6,"110010108002":6,"420059507004":6,"421257543001":6,"420034511042":6,"421257640003":6,"420035094002":6,"420034961011":6,"420030806001":6,"420034520001":6,"420034911012":6,"420034752002":6,"420031920004":6,"420512626002":6,"420035030021":6,"420730001002":6,"420034591023":6,"420034120014":6,"540610106003":6,"420034626004":6,"131350502131":6,"421298024003":6,"420035523003":6,"421298075001":6,"420032602002":6,"421257461001":6,"420076011001":6,"420035190002":6,"420199123041":6,"421257441001":6,"420035170002":6,"420034281001":6,"421298048022":6,"390130124004":6,"420034656001":6,"420030501002":6,"250214011003":6,"420032615001":6,"420034160001":6,"421298045014":6,"421298061001":6,"420035094005":6,"420391115004":6,"240276066031":6,"421298002001":6,"421298065002":6,"420031401003":6,"420131017002":6,"420030703003":6,"420034282002":6,"420030404001":6,"421257747005":6,"420034732002":6,"420031403004":6,"420035631002":6,"420076024002":6,"420031406001":6,"420030305002":6,"420030501003":6,"420034592014":6,"540510208003":6,"420035604002":6,"420035233004":6,"421257512002":6,"421298056001":6,"420035041004":6,"421257753002":6,"470370175003":4,"120150210011":4,"420034704001":4,"421298020023":4,"420035238002":4,"421298017023":4,"420035030025":4,"420034644003":4,"390998121003":4,"420034885003":4,"420034733003":4,"420034150022":4,"421298047012":4,"420512628002":4,"420076007001":4,"420034530042":4,"420032612001":4,"420199120012":4,"420035620002":4,"420034264002":4,"420034230002":4,"391535323013":4,"340390365002":4,"420035614002":4,"420730105001":4,"510594408003":4,"420031113002":4,"420199028002":4,"421257551002":4,"420770062023":4,"420034753041":4,"420076039001":4,"540090317003":4,"390610065005":4,"420034272004":4,"421257227001":4,"420639602002":4,"420035627001":4,"420034591021":4,"421298020024":4,"450190010001":4,"540490216003":4,"420031005002":4,"420034190001":4,"420391103004":4,"420031807001":4,"421298023012":4,"120050027051":4,"420850319004":4,"420034900033":4,"421212003001":4,"420893003091":4,"420031706003":4,"390810014003":4,"420034626002":4,"420030705001":4,"390679758001":4,"420130110023":4,"340258094004":4,"420034980001":4,"420034267002":4,"420199124021":4,"340010019001":4,"420034090003":4,"390130106003":4,"420199122002":4,"420512619003":4,"420035252001":4,"420076007004":4,"360610223012":4,"420199110003":4,"420034592011":4,"420034761004":4,"420034080022":4,"420710118012":4,"420659506005":4,"482015412011":4,"420034011002":4,"360610203001":4,"340258089002":4,"391535306032":4,"420131002001":4,"420034264004":4,"421298048023":4,"420035213011":4,"421298033022":4,"540390009001":4,"420293035012":4,"471870502061":4,"420034572002":4,"420210113003":4,"191630117003":4,"420034268001":4,"420512620003":4,"420034754013":4,"420730003003":4,"420130116001":4,"180390029002":4,"420034511011":4,"420034885001":4,"450439203022":4,"121170212031":4,"420035235011":4,"540330320002":4,"420030409003":4,"420034845001":4,"421257140001":4,"420210132003":4,"201730026002":4,"420059512001":4,"420034131002":4,"420031516003":4,"390351145013":4,"420032023002":4,"420912001031":4,"420512607003":4,"540090311011":4,"420032904003":4,"420034211002":4,"421257463013":4,"420730008001":4,"420059509004":4,"040131138021":4,"420034721001":4,"420032609001":4,"541070001002":4,"420034761003":4,"391535306052":4,"420034881002":4,"471550811011":4,"421298045022":4,"420059508004":4,"420034722001":4,"420035639004":4,"390351191001":4,"420034120022":4,"420031403003":4,"420130101014":4,"550870111022":4,"420034520002":4,"420035625001":4,"420031411001":4,"420031018001":4,"420035520001":4,"240276055032":4,"420035213022":4,"420035614003":4,"420512614011":4,"390810014001":4,"420131012004":4,"420034994003":4,"420099602003":4,"420912070013":4,"420035623003":4,"420034803001":4,"420032022001":4,"421298033013":4,"420031402002":4,"420034070011":4,"421298071003":4,"240199704001":4,"420034734021":4,"390230024041":4,"420034294004":4,"421212013003":4,"421298059011":4,"420031916001":4,"420454068011":4,"420034120012":4,"420034705011":4,"420850330003":4,"420311601022":4,"360650255002":4,"540690020002":4,"420034560031":4,"420730106001":4,"420599702003":4,"420031517001":4,"120860074002":4,"421257833001":4,"420034212001":4,"420035625003":4,"420239602003":4,"540610112002":4,"420333318001":4,"420035604001":4,"420034867001":4,"420034511021":4,"420730111002":4,"421257840003":4,"420034801014":4,"420032509002":4,"420293112001":4,"420034296001":4,"540690027002":4,"420034734014":4,"420031304001":4,"420059513001":4,"420034773004":4,"420034110003":4,"540510210004":4,"420034270002":4,"420730101004":4,"420031102003":4,"420031403002":4,"421257451001":4,"420030809001":4,"420030501001":4,"420210137001":4,"420034736011":4,"420034090002":4,"420035606002":4,"421239711003":4,"420199121012":4,"421298036001":4,"540190201004":4,"420034171001":4,"421298021011":4,"420034846002":4,"421257910001":4,"420199119003":4,"420035620001":4,"420035120001":4,"120210112023":4,"420639611014":4,"420076050021":4,"420059516001":4,"420034742011":4,"420270122001":4,"420490012002":4,"420034141014":4,"170318046033":4,"420199104001":4,"420030903001":4,"420035616002":4,"421257320002":4,"420034790002":4,"420410125011":4,"420034131001":4,"420076006021":4,"421279609001":4,"420199030003":4,"420031916002":4,"420030708002":4,"170978649012":4,"421298071001":4,"421298048011":4,"360610156013":4,"420034843002":4,"420031803001":4,"420034911011":4,"518100430041":4,"420034513003":4,"421257542002":4,"483970405043":4,"420512627013":4,"420512604023":4,"421298059022":4,"420035628001":4,"420131015003":4,"420031916004":4,"420031410001":4,"420034706002":4,"420031306003":4,"421298055001":4,"420034268002":4,"420034302002":4,"420039807001":4,"420031903001":4,"550590020001":4,"540090311013":4,"510030110005":4,"420039806001":4,"110010102002":4,"420076038021":4,"420031301003":4,"420130104021":4,"121150027202":4,"421110219012":4,"420512609002":4,"420035215002":4,"420034292022":4,"420031517006":4,"420034292023":4,"340130195002":4,"420031918001":4,"420034870002":4,"420034950002":4,"421298079004":4,"420730112001":4,"420035220002":4,"420035236003":4,"420035639001":4,"421257463021":4,"420293065012":4,"170999630001":4,"420034311002":4,"361190148091":4,"420031404002":4,"121010320094":4,"420410125023":4,"421298037001":4,"390998110024":4,"420034272002":4,"280490013003":4,"060379800281":4,"420035615002":4,"420035615001":4,"420030201006":4,"420639607003":4,"420410102013":4,"420035520004":4,"361190109034":4,"420076026011":4,"420035610001":4,"270471808001":4,"420059512005":4,"420035214012":4,"420031920001":4,"421298008001":4,"420034291001":4,"060014090002":4,"421110202004":4,"421298039011":4,"421257442001":4,"420031403001":4,"420031014003":4,"540779640002":4,"420032206001":4,"420350301003":4,"420030705003":4,"420034734023":4,"420034882001":4,"420912102001":4,"250092174004":4,"420034295001":4,"420030807001":4,"420034011004":4,"421257437001":4,"420792004001":4,"420059510001":4,"420059513003":4,"420032607001":4,"420035212002":4,"421330214205":4,"420035162001":4,"390998119022":4,"420639616001":4,"420034090004":4,"420032614001":4,"391179654003":4,"390351721032":4,"420031413003":4,"420033204003":4,"420035645001":4,"420034370001":4,"420031414004":4,"540039713004":4,"420031608003":4,"420034687002":4,"391670205002":4,"180379532004":4,"420034530043":4,"420199127002":4,"340297310012":4,"420454074013":4,"420034962001":4,"420031517004":4,"420639603003":4,"420031408002":4,"421330214203":4,"420031402001":4,"420033103001":4,"420034296002":4,"420035262022":4,"420199025002":4,"420730004002":4,"360595227003":4,"420076051004":4,"420031702004":4,"420035253001":4,"420076053002":4,"390490043002":4,"420034080013":4,"421257411002":4,"360130363001":4,"540390122001":4,"420030804002":4,"390351891102":4,"421298020021":4,"420210111001":4,"540790203002":4,"421298013002":4,"420034690003":4,"340076082113":4,"420034735003":4,"421298021013":4,"420034302005":4,"420730003002":4,"340297202042":4,"420034480001":4,"420512617002":4,"420034753032":4,"420031115003":4,"490111258082":4,"420031702002":4,"420031106003":4,"420076032021":4,"420031915002":4,"420490117012":4,"420034513001":4,"420030603002":4,"420034687001":4,"390810012002":4,"280999401001":4,"420030902003":4,"420210127002":4,"421298012003":4,"420034801022":4,"420034626003":4,"420035619002":4,"420035232002":4,"420035631003":4,"340270436002":4,"420659513001":4}	2023-11-01 00:00:00-04:00	2023-12-01 00:00:00-05:00
zzw-224@63d-6zm-c3q	40.441557	-79.961439	8946	3293	{"420030402002":127,"420039822001":33,"420030405002":22,"420030510001":22,"420030203001":22,"420034580002":17,"420030510002":17,"420030201001":17,"420035213011":17,"420030201004":14,"420030709001":14,"420035236003":14,"420030402001":14,"420034511051":14,"420031011001":14,"420030409001":14,"420030406001":14,"420034867001":11,"420031208002":11,"420035138002":11,"420035041004":11,"420035170002":11,"420035612002":11,"421298083003":11,"420035513001":11,"420030103002":11,"420035235013":11,"420035140002":11,"420034200001":11,"421298028001":9,"420035030025":9,"420035623002":9,"420034120012":9,"420030506002":9,"420034845004":9,"420030405001":9,"420031609001":9,"420034772004":9,"420035644001":9,"420730008001":9,"420034250003":9,"420035614004":9,"420034825001":9,"420035237011":9,"420031115004":9,"420034882001":9,"421257210002":9,"420035620002":9,"420034885002":9,"420034520001":9,"420034961022":9,"420034843003":9,"420199029001":6,"420034480001":6,"360379504004":6,"420034294003":6,"420035240002":6,"421110207002":6,"421298022002":6,"420199123041":6,"420031706002":6,"420034315003":6,"420034135003":6,"420031807003":6,"421298060002":6,"420035041003":6,"420034803002":6,"420034293001":6,"420730009002":6,"420730102023":6,"540610104005":6,"420034134002":6,"540290206001":6,"420034689002":6,"420031608004":6,"420034272004":6,"420035240001":6,"420031702001":6,"420034110003":6,"421298052002":6,"420199122002":6,"420076038021":6,"420034264002":6,"420034900023":6,"420034090002":6,"420130116003":6,"420199121011":6,"420730118002":6,"420030708001":6,"420034220001":6,"420034890022":6,"420076054002":6,"420034736022":6,"420032701001":6,"420035631001":6,"420034292011":6,"540290215004":6,"420031408001":6,"420031203001":6,"420311605001":6,"420035614003":6,"420034592014":6,"420035200023":6,"420032509001":6,"420034268002":6,"420032614001":6,"421298020022":6,"421257543002":6,"421257544001":6,"420031302002":6,"420035614002":6,"420035605002":6,"420032023004":6,"420031303001":6,"420032715001":6,"420099608002":6,"420912006052":6,"420035620003":6,"420034886004":6,"420076012003":6,"540290213002":6,"420035629001":6,"420034150022":6,"420035623001":6,"420391118003":6,"540290211001":6,"420034291001":6,"420030509001":6,"420210121002":6,"421298074021":6,"421257957002":6,"420034311002":6,"420034211003":6,"420035252002":6,"420030506001":6,"390351245002":6,"420031304001":6,"420034511041":6,"421257752001":6,"420030806002":6,"420035213012":6,"120810008041":6,"420490110012":6,"421298069003":6,"420490122026":6,"420033001003":6,"420034263002":6,"420076028003":6,"420031916004":6,"420035631002":6,"420035262012":6,"420030201003":6,"420034508003":6,"420034950001":6,"420391120012":6,"420035030022":6,"420031413001":6,"420035606001":6,"420034869001":6,"420199023003":6,"420034270001":6,"420035153002":6,"420512619003":6,"371330011024":6,"420032507001":6,"421257959004":6,"421298018001":6,"420034513001":6,"420034751014":6,"010730110011":6,"420034580003":6,"420034297001":6,"420035615002":6,"390810012004":6,"420030703002":6,"420034267001":6,"420031403001":6,"421257452003":6,"420199124011":6,"421298061002":6,"420030709002":6,"420034886003":6,"420033103001":6,"180973910003":6,"420031406001":6,"420034810004":6,"420034736024":6,"540379726021":4,"420031414004":4,"420034013001":4,"420033206002":4,"480370109013":4,"421298064001":4,"420710136023":4,"172010006003":4,"420210112003":4,"420034773005":4,"421257462002":4,"420034961012":4,"421298085001":4,"421298061001":4,"420030201006":4,"420034190002":4,"421257512001":4,"420034090001":4,"360470481001":4,"420034090003":4,"420035220002":4,"421298076002":4,"421298065001":4,"420333306002":4,"420076032022":4,"420034742022":4,"420076038031":4,"420032620003":4,"420990305011":4,"420076024001":4,"421110203005":4,"421298045021":4,"420031516003":4,"420030404002":4,"421298033013":4,"421257833001":4,"420035100001":4,"420031005002":4,"421298017023":4,"420512603002":4,"421298012003":4,"420034751013":4,"420034600022":4,"420034120021":4,"420035151002":4,"420639612002":4,"420730114001":4,"420034296001":4,"390130101006":4,"420033001004":4,"420031915002":4,"420034520002":4,"420730115001":4,"320030067001":4,"201730004001":4,"391650320051":4,"421110213001":4,"420032901001":4,"420034132021":4,"420034314001":4,"420035644005":4,"420639609002":4,"421298048023":4,"420034742021":4,"421257840003":4,"420076058001":4,"420210137001":4,"420311606004":4,"420034294004":4,"420730102011":4,"420059517002":4,"420034781004":4,"420030511001":4,"420034070022":4,"420034141013":4,"121150004071":4,"420035623005":4,"421298056001":4,"060372621003":4,"421298035021":4,"420034592011":4,"420031402001":4,"420391114004":4,"420171058011":4,"420034212002":4,"420034881001":4,"420034884002":4,"420034295001":4,"420035512001":4,"170310608001":4,"420034890012":4,"421257552001":4,"420035162002":4,"420030501002":4,"420034810003":4,"420034639003":4,"421257753002":4,"420034706002":4,"240338001031":4,"420199027001":4,"420034845001":4,"420479504006":4,"340390386022":4,"420034868001":4,"420034900041":4,"420035644002":4,"420035617002":4,"420034703002":4,"540610118033":4,"420034131002":4,"420031803001":4,"421298063001":4,"261614134032":4,"420034141011":4,"290299508005":4,"421298036001":4,"421257422001":4,"420034370001":4,"040131143011":4,"420034250004":4,"421110212002":4,"420035080002":4,"420035180012":4,"420730113001":4,"420034838002":4,"421298072004":4,"421298017032":4,"420199115021":4,"420035214023":4,"420033207002":4,"420032902005":4,"420035237022":4,"420032715002":4,"390998111001":4,"420034293003":4,"420034133001":4,"420034292023":4,"420210118001":4,"420076006022":4,"420850326021":4,"420199110003":4,"420639622002":4,"420130109005":4,"420034580004":4,"421298023032":4,"420030903002":4,"420034928001":4,"421298047021":4,"420034135001":4,"420076050023":4,"420034250002":4,"420210108013":4,"420730007002":4,"420479513003":4,"420034131004":4,"240135076022":4,"420035624004":4,"420030901001":4,"420076018005":4,"420035629003":4,"390299515004":4,"420034706003":4,"421298034001":4,"420032902004":4,"421257552003":4,"390490011221":4,"391517012003":4,"420031102003":4,"421298023013":4,"420035262011":4,"420034734023":4,"420034530043":4,"420034733003":4,"060379012091":4,"420034011002":4,"390490093341":4,"420059501002":4,"420550119003":4,"420035632003":4,"421257451001":4,"420034927003":4,"420730102022":4,"390299512002":4,"420030709003":4,"420034323001":4,"421298044002":4,"420034742033":4,"421257157002":4,"421298067002":4,"420035261021":4,"420035261012":4,"420059506002":4,"390299514001":4,"421257441002":4,"420034802002":4,"420850327011":4,"420199127003":4,"420490029001":4,"420199124023":4,"390810006002":4,"420293111001":4,"420034689001":4,"421257640001":4,"420730110004":4,"420034883001":4,"420032612001":4,"420730007001":4,"420912101001":4,"420034741021":4,"420035215001":4,"420034804002":4,"420031102004":4,"420035232004":4,"420076041001":4,"421298084022":4,"420034731001":4,"420034240001":4,"420034292022":4,"420059513001":4,"421298023012":4,"420035627002":4,"420034773002":4,"420035200012":4,"421298001001":4,"420034773004":4,"420031014001":4,"421298020024":4,"420076017002":4,"420034658002":4,"371830538041":4,"420031517006":4,"420034900042":4,"421298079001":4,"420059510001":4,"420031706001":4,"420199124022":4,"420034734022":4,"540610109011":4,"420034132013":4,"421257511005":4,"421212012001":4,"420032023002":4,"420031916001":4,"420034282002":4,"420199124012":4,"420030703001":4,"420031301001":4,"420034754013":4,"421298046001":4,"420210007003":4,"421298031001":4,"420076046001":4,"420034171001":4,"420512609002":4,"420034687001":4,"390490012002":4,"420032904003":4,"420035639003":4,"420034900024":4,"420035232002":4,"420639606003":4,"420034511021":4,"420730112002":4,"420034656001":4,"420199118003":4,"130510003001":4,"420032206001":4,"540610118064":4,"420034751012":4,"421257557003":4,"421298019003":4,"420479504002":4,"420850314005":4,"420076026011":4,"390351412004":4,"421298021031":4,"420034911012":4,"421298059011":4,"420034753011":4,"420333313004":4,"420034733002":4,"420034131001":4,"421257511003":4,"420639621004":4,"421257110003":4,"421298019002":4,"420030705001":4,"421257452001":4,"420035231001":4,"420039809001":4,"420034513004":4,"420034591023":4,"420059516002":4,"420035625004":4,"371290122031":4,"420059504002":4,"420210111004":4,"420034801013":4,"540859623001":4,"420033204002":4,"420210135002":4,"420035632002":4,"420950159012":4,"421257712002":4,"420035003003":4,"420030709004":4,"420034580001":4,"100030111002":4,"421257310001":4,"120990003011":4,"240230006006":4,"240010008001":4,"421257413001":4,"420076048002":4,"420030806001":4,"420030809001":4,"421298010022":4,"421298014001":4,"420639608002":4,"421298024003":4,"240317046003":4,"420031914001":4,"420031702002":4,"120150205012":4,"420834212002":4,"420034911011":4,"420034270002":4,"420199124021":4,"421298011002":4,"421257551001":4,"420691104011":4,"420059518003":4,"420031306001":4,"420034736011":4,"420034912001":4,"420035521001":4,"420034511022":4,"420034013002":4,"421298025002":4,"421110206003":4,"421298013002":4,"420199119003":4,"240054023033":4,"420030603002":4,"420035616002":4,"421257817001":4,"421257546001":4,"420035041002":4,"420792004001":4,"120310101022":4,"421314006002":4,"420035639002":4,"420035200011":4,"420031113001":4,"420810003004":4,"320030007001":4,"420199120021":4,"261635721002":4,"420034131003":4,"420034705011":4,"540570101003":4,"421298031003":4,"420032620002":4,"420479502001":4,"420034732003":4,"420034644004":4,"420030103001":4,"420034592012":4,"420110116034":4,"420034110002":4,"420031011003":4,"420010306003":4,"420430226042":4,"421298045023":4,"390099730003":4,"540290213003":4,"421298072001":4,"420034180001":4,"420034281001":4,"391130404053":4,"420210113004":4,"420479513001":4,"420034455003":4,"420031920003":4,"420031411001":4,"420034804004":4,"420039806001":4,"420031203002":4,"420039812001":4,"420035215002":4,"421257921001":4,"420035624003":4,"420031106001":4,"420034133003":4,"421298084023":4,"420035524003":4,"420031406003":4,"420210126002":4,"271051056001":4,"420076021002":4,"261251920001":4,"420333312003":4,"420076026012":4,"420034761005":4,"420035234001":4,"420034782002":4,"420659510004":4,"420034900033":4,"420034293002":4,"060750101001":4,"420031018002":4,"420512626002":4,"420031405002":4,"421298049001":4,"420032602001":4,"420035519001":4,"420030705003":4,"420639615004":4,"420210130003":4,"420199120012":4,"421298016001":4,"421257442002":4,"420035041005":4,"420030201005":4,"421257545002":4,"420034350002":4,"420035200022":4,"420030305002":4,"420034080022":4,"420035212002":4}	2023-01-01 00:00:00-05:00	2023-02-01 00:00:00-05:00
zzw-224@63d-6zm-c3q	40.441557	-79.961439	8684	3199	{"420030402002":147,"420039822001":30,"420030510002":25,"420030405001":20,"420030203001":20,"420030510001":18,"420030409001":15,"420030709002":13,"420030709001":13,"420030405002":13,"421257463022":10,"420035614004":10,"420034772004":10,"420030201004":10,"420035235013":10,"420031517005":10,"420035615002":10,"420035620002":10,"420030201001":10,"420035620003":10,"420031208002":10,"421298010022":10,"420035236003":8,"420034592013":8,"420035631002":8,"420031011001":8,"420035630001":8,"420034200001":8,"420199124012":8,"420035212002":8,"421257210002":8,"420034885002":8,"420039812001":8,"420035220001":8,"420034270001":8,"420034732002":8,"420034295002":8,"420035232001":8,"420034520001":8,"420034843003":8,"420034845004":8,"420030305002":8,"421298020021":8,"420031918003":8,"420034882001":8,"420030709004":8,"420034592012":8,"420034292012":8,"420032614001":8,"420035253002":8,"420034131003":8,"420030402001":8,"420034264002":8,"421298031001":8,"421257921002":8,"420034580002":8,"420034135004":8,"420030201003":8,"420030406001":8,"420034900024":8,"420034530043":8,"420035623001":8,"420031413001":8,"420035120002":5,"420730009001":5,"421257463013":5,"420034900042":5,"420730102023":5,"420031403003":5,"420076038031":5,"420035611001":5,"390998136001":5,"421257712001":5,"420035213014":5,"420031706001":5,"420512611002":5,"420035638002":5,"420031408002":5,"420031207001":5,"420035200012":5,"420031706002":5,"420032703001":5,"420035140002":5,"420730101004":5,"420030509001":5,"420035140001":5,"420034271002":5,"421298022002":5,"420076026011":5,"420035232002":5,"420035629001":5,"420035041003":5,"421257552003":5,"420031203002":5,"420034370002":5,"420076012001":5,"420035644001":5,"420030902002":5,"420031306003":5,"420030708001":5,"420031306002":5,"420311605001":5,"420031609001":5,"420035620001":5,"420730007002":5,"421070018001":5,"420032614003":5,"420035632002":5,"420850311002":5,"420032902005":5,"420034142001":5,"420034120012":5,"420031303001":5,"421257959004":5,"420031608004":5,"420031302002":5,"420834211002":5,"420034513002":5,"420035213012":5,"421298023042":5,"420032023004":5,"420034267001":5,"420031203001":5,"420199022001":5,"420034511051":5,"421257451002":5,"420032607002":5,"420210111004":5,"420032406001":5,"420034135003":5,"420035041004":5,"420512619003":5,"420391119004":5,"420035641001":5,"420031916004":5,"420031402001":5,"420034511012":5,"360670009003":5,"420512610001":5,"421298045022":5,"420210108013":5,"181570105001":5,"420199109003":5,"420076055001":5,"420034580004":5,"420031404002":5,"420199117002":5,"420034867001":5,"420034370001":5,"421257441001":5,"420035129002":5,"420034994003":5,"420035041002":5,"420034810003":5,"421298032001":5,"420034272001":5,"420030706001":5,"421298018001":5,"420199111002":5,"420076010002":5,"420031517001":5,"420131018001":5,"420076038021":5,"420032023002":5,"420035615001":5,"420199127001":5,"371330011024":5,"420035624001":5,"421298065001":5,"420035213011":5,"420031917002":5,"420035240002":5,"420039806001":5,"420512609002":5,"420034803002":5,"420032615001":5,"420035170002":5,"420034150022":5,"420034762002":5,"420030103002":5,"420099608003":5,"421257543002":5,"421257543001":5,"420034801013":5,"421257551001":5,"420034884001":5,"420030806002":5,"420030103004":5,"420810006002":5,"420639607004":5,"420030201002":5,"420035220002":5,"421298050003":5,"420031207002":5,"420034845001":5,"420031401003":5,"420034580001":5,"420034639003":5,"421298065003":5,"420199113003":5,"420034511041":5,"420035623002":5,"420035211003":5,"420034295001":5,"420034689002":5,"421298047022":5,"420030305001":5,"420034511011":5,"420034263002":5,"421257833001":5,"420034825001":5,"420210126002":5,"420035138002":5,"420034560032":5,"420034742031":5,"420034133002":4,"420030603002":4,"421298020012":4,"420034271003":4,"421257960001":4,"420034962001":4,"421298084022":4,"420031113003":4,"420039808001":4,"420033206002":4,"420199102003":4,"420034911011":4,"420034511023":4,"420035094002":4,"420792004001":4,"420270116001":4,"420034734023":4,"421298028001":4,"420034723001":4,"420034511022":4,"420076056002":4,"420032509001":4,"421298004001":4,"540290206002":4,"420034751013":4,"420035523003":4,"390299512002":4,"420034282002":4,"420270106001":4,"420599707002":4,"420031406003":4,"420311601022":4,"420034735003":4,"420034838002":4,"420034882002":4,"420059510001":4,"421298019004":4,"420034560041":4,"420850328002":4,"421298023032":4,"420034883001":4,"421298035023":4,"420034292022":4,"420031807003":4,"390351411003":4,"421298052002":4,"420032206001":4,"340076038006":4,"420035234001":4,"420171004023":4,"420032901002":4,"120950148081":4,"420034911012":4,"420030709003":4,"421298039023":4,"420512613002":4,"420599702002":4,"420035627002":4,"540290213002":4,"420035152002":4,"421298074021":4,"420035640002":4,"420035626003":4,"420034993002":4,"421257422001":4,"420730112002":4,"420076035002":4,"391336015023":4,"120860043034":4,"420031016001":4,"170310817002":4,"420034550001":4,"420031609002":4,"421298061002":4,"540679507003":4,"421298023013":4,"420034560012":4,"420730101003":4,"421298002001":4,"320310031011":4,"420034868002":4,"420035638005":4,"420035612002":4,"420099602001":4,"390070014001":4,"360710136001":4,"420034293002":4,"420031702002":4,"420099608002":4,"420030201005":4,"420031011003":4,"420031414005":4,"421298021011":4,"120950171032":4,"420034131001":4,"540290207003":4,"340258095022":4,"420032902004":4,"420035200023":4,"420034843001":4,"420032412002":4,"220710135001":4,"420850309001":4,"420035238003":4,"420076026021":4,"420199023002":4,"420035513001":4,"120110701013":4,"420076050021":4,"421010236003":4,"420059501004":4,"420110120024":4,"420034120021":4,"421110206003":4,"391535306032":4,"420035630002":4,"420034626001":4,"420034513001":4,"420659503002":4,"420035623006":4,"540679501001":4,"421298048021":4,"420311605004":4,"540690020004":4,"421298044002":4,"420033204002":4,"421257461001":4,"420199124021":4,"420639620002":4,"421298019003":4,"420034626004":4,"420199127005":4,"390351048001":4,"420034804003":4,"420034801014":4,"420034773004":4,"390998024004":4,"420035237022":4,"420034781004":4,"420034350002":4,"121319506031":4,"421257958002":4,"420034070022":4,"421110206004":4,"420199118003":4,"420076040002":4,"420034733002":4,"420059517002":4,"420034752004":4,"420030603001":4,"421298055001":4,"421298011003":4,"420810004004":4,"540610110003":4,"421298067001":4,"420031403001":4,"420730008001":4,"420034520004":4,"420030103001":4,"421298049003":4,"390810118002":4,"420035628002":4,"390299506005":4,"420076017001":4,"420035261013":4,"420030804001":4,"420034773005":4,"421298069003":4,"360130306002":4,"510594202021":4,"420333306002":4,"420035512001":4,"420034705012":4,"420034928001":4,"420030506002":4,"420034293001":4,"420430219032":4,"390998111001":4,"390250414051":4,"420076054003":4,"420430227022":4,"391034172001":4,"420032206002":4,"420035235012":4,"420659510001":4,"420099606004":4,"420512608003":4,"421298066001":4,"421257210001":4,"420199030001":4,"181670112004":4,"420035213024":4,"421257441004":4,"420199120022":4,"421298083003":4,"420034513004":4,"420035041005":4,"420512602003":4,"420034753013":4,"420034070012":4,"420034282001":4,"420199123011":4,"420032901001":4,"420030809001":4,"420076026022":4,"420034801021":4,"420034530042":4,"420034869001":4,"420034751014":4,"420030806001":4,"420950101001":4,"420030809002":4,"420034754013":4,"420059518003":4,"420035631001":4,"421298085001":4,"420031018002":4,"420031915002":4,"420030409002":4,"420199023001":4,"421257137003":4,"421110201012":4,"420030605002":4,"420034690003":4,"420034480001":4,"295101051981":4,"420035625004":4,"420031106003":4,"240317060083":4,"420512616001":4,"540610102011":4,"420035237023":4,"420034470001":4,"421257451001":4,"280330711101":4,"420512633001":4,"121050118343":4,"420199109004":4,"421257421003":4,"420034292023":4,"360290095024":4,"420391118003":4,"120970408021":4,"420333313004":4,"420032406002":4,"421298056001":4,"420035251001":4,"420099603003":4,"421257110003":4,"420034881001":4,"420059517003":4,"420034230001":4,"420032902001":4,"421298047021":4,"420034890012":4,"420199121012":4,"420034296001":4,"421298008001":4,"420031608003":4,"420639608002":4,"540359637005":4,"420034658002":4,"420030703002":4,"420034150013":4,"421298011002":4,"420034705011":4,"540090311011":4,"421212003001":4,"420034302002":4,"420031005002":4,"120710503132":4,"540290215003":4,"490351128152":4,"420034090002":4,"420512624002":4,"420030506001":4,"420512626001":4,"360470375002":4,"170438465091":4,"421110211002":4,"421257462002":4,"420034706002":4,"420034302004":4,"420199128002":4,"420639614001":4,"421298005002":4,"420199122001":4,"420034722003":4,"420035632003":4,"420076041001":4,"420311604004":4,"420034250003":4,"420034281001":4,"420032612001":4,"340258014003":4,"421298027001":4,"240054011021":4,"420035509002":4,"420034773002":4,"100030141002":4,"420031401004":4,"420035605002":4,"420030705001":4,"420034732003":4,"420171024022":4,"420030201006":4,"421298020022":4,"420034658001":4,"420850330001":4,"391559212001":4,"420034314001":4,"540610120003":4,"390998123011":4,"420034090003":4,"420035094004":4,"421298017023":4,"421298025002":4,"420034250004":4,"421298082002":4,"420490014002":4,"420710103002":4,"421212015005":4,"420550119003":4,"420035519002":4,"420199120012":4,"420034560031":4,"420076021002":4,"340057040084":4,"420034264004":4,"420034324003":4,"420031918004":4,"420030807002":4,"420031401002":4,"420034658003":4,"420034180001":4,"420034592014":4,"401091070021":4,"420035154012":4,"420750032001":4,"420512615002":4,"420035625003":4,"420035640001":4,"421257731001":4,"421298061001":4,"421298024002":4,"340258104012":4,"420199024001":4,"540290215004":4,"420034845002":4,"420035234006":4,"420034734012":4,"420792169001":4,"390998110024":4,"421330206004":4,"420034644004":4,"420076052002":4,"420490102013":4,"420031915001":4,"420034804001":4,"420130110011":4,"490211105002":4,"420034736024":4,"420035614002":4,"421298031003":4,"420034733003":4,"420199103013":4,"420031517002":4,"421298046002":4,"120990005092":4,"420035644005":4,"420032615002":4,"420034294004":4,"420034090004":4,"420490110012":4,"420034390001":4,"420030703001":4,"420034731005":4,"421298059021":4,"420034211003":4,"420034513003":4,"421110219022":4,"420391117003":4,"421298072003":4,"420034781002":4,"360290107001":4,"420035639002":4,"420034734022":4,"420199124011":4,"420199110005":4,"421298038001":4,"420076047001":4,"420210113001":4,"541070005002":4,"420032701002":4,"420030404002":4,"420034656001":4,"420639621001":4,"421298086003":4,"420034172001":4,"420430219042":4,"420034220004":4,"420031405002":4,"420035519001":4,"420035520004":4,"420034782003":4,"390490069231":4,"420512626002":4,"421257543003":4,"421298060002":4,"420034704003":4,"420030103003":4,"421298012001":4,"420035211002":4,"420032701001":4,"421298046001":4,"420035614003":4,"390490012002":4,"420034626003":4,"420031916001":4,"420031302001":4,"420034134003":4,"421298037003":4,"420710132032":4,"420035512003":4}	2023-02-01 00:00:00-05:00	2023-03-01 00:00:00-05:00
zzw-224@63d-6zm-c3q	40.441557	-79.961439	9442	3445	{"420030402002":156,"420039822001":34,"420030510002":21,"420030201001":19,"420030405001":19,"420030510001":19,"420030201004":16,"420034520001":16,"420030203001":16,"420030709001":13,"420034270001":13,"420210126002":11,"420035240002":11,"420034838002":11,"420034560041":11,"420035094001":11,"420035614004":11,"420031115003":8,"420032701001":8,"420031516003":8,"420034886003":8,"420035237022":8,"420035628002":8,"420034511041":8,"420030305002":8,"420034264002":8,"421257727002":8,"420034200001":8,"420034592012":8,"420031517001":8,"421257543002":8,"420030409001":8,"420032902005":8,"420031208002":8,"420034890013":8,"420030402001":8,"420031803001":8,"420034133001":8,"420034900024":8,"420034885002":8,"420034211003":8,"420034580002":8,"420030804001":8,"421257452003":8,"420035237023":8,"421257210002":8,"420076014001":8,"420034141021":8,"420030406001":8,"420030809001":8,"420034772004":8,"420030705003":8,"420031402001":8,"420034263002":8,"420034281001":8,"420031915002":8,"420031011001":8,"420199120022":8,"420035213012":8,"420035631002":8,"420035615002":6,"420770063052":6,"421298076002":6,"420032614001":6,"420034314001":6,"420730111002":6,"421298028001":6,"390299515005":6,"420031706001":6,"420034295002":6,"420912006052":6,"420032406001":6,"420039806001":6,"420030305001":6,"420034511012":6,"420032703001":6,"420034801013":6,"540090311011":6,"421239714001":6,"420031302001":6,"420034753013":6,"420030201006":6,"420032023004":6,"420031918007":6,"420076054003":6,"420512609002":6,"420032701002":6,"420059501004":6,"421298007001":6,"421298072002":6,"420035140002":6,"420030709003":6,"360290109022":6,"450510517001":6,"250173531012":6,"420850314004":6,"420034882001":6,"420034011003":6,"420512627013":6,"420035605001":6,"420076045003":6,"420035030022":6,"421257551001":6,"420512613002":6,"420030708001":6,"420034845002":6,"420034267001":6,"420490121003":6,"421298005002":6,"420034470001":6,"420034511051":6,"420034070023":6,"420034133003":6,"420834202001":6,"420035614002":6,"420031408003":6,"420034845004":6,"421298019003":6,"420076011001":6,"420210107001":6,"420130108004":6,"420850323002":6,"420030201005":6,"420034120014":6,"420033204002":6,"420034150012":6,"420030103002":6,"420035632002":6,"420031005002":6,"420490119006":6,"421298018001":6,"420130107001":6,"420032107001":6,"420035235013":6,"420031302002":6,"420031303001":6,"420034886004":6,"390810014003":6,"421110219012":6,"420030506002":6,"420035041005":6,"420031608003":6,"420199023003":6,"421010001001":6,"420391117002":6,"420034292012":6,"420210111004":6,"420035612002":6,"420034291001":6,"390810012001":6,"421212000002":6,"420619503003":6,"421298079002":6,"420031517005":6,"420034810001":6,"420035625003":6,"420030806001":6,"420034962001":6,"420035620002":6,"420034150022":6,"420035644001":6,"420035519001":6,"420031807003":6,"421257527001":6,"420030706001":6,"420076037001":6,"420033001001":6,"371330011024":6,"420059516003":6,"420034803002":6,"420035041004":6,"420311608003":6,"420031918003":6,"420311609001":6,"420730102022":6,"420035253002":6,"420034120021":6,"420035220002":6,"390610230014":6,"420034291002":6,"420034804004":6,"420034781004":6,"420035513001":6,"420059511004":6,"420034731001":6,"320030067001":6,"420032609001":6,"420032902003":6,"421298010011":6,"420034742022":6,"420034150021":6,"420034689002":6,"420031304001":6,"420031303003":6,"420035236003":6,"420034732002":6,"420035623002":6,"420210108013":6,"420333301004":6,"420034297001":6,"420033103001":6,"340010019001":6,"420034656001":6,"420031203002":6,"420030201003":6,"420034110001":6,"420034271003":6,"420199024001":6,"540290213002":6,"420034732003":6,"420730001002":6,"420030103003":6,"421298086003":6,"420035232001":6,"420034311002":6,"CA:35200783":4,"CA:35204905":4,"421298009002":4,"420034752004":4,"390130124001":4,"540690002004":4,"420490110012":4,"391119666003":4,"540690020002":4,"420035261012":4,"340297221001":4,"420034752001":4,"361031585111":4,"421298048021":4,"420035215001":4,"420333312003":4,"421298013003":4,"420131012002":4,"420034790002":4,"420059510001":4,"510411009261":4,"360610317032":4,"420034271002":4,"540490210003":4,"420035237021":4,"420034704001":4,"420034705012":4,"420034782002":4,"420691002002":4,"391559207003":4,"361031584091":4,"420031918001":4,"420834206001":4,"420035630001":4,"420311602004":4,"420034733001":4,"420034761001":4,"391390024002":4,"420430242001":4,"360290076002":4,"420034736012":4,"420034134002":4,"420035094004":4,"420034961011":4,"420293001091":4,"420035237011":4,"421298023013":4,"420076018006":4,"401310501052":4,"420210130003":4,"420030807002":4,"420034513004":4,"420099608002":4,"420333306002":4,"421179503003":4,"420035212001":4,"420034171002":4,"420490118013":4,"420030804002":4,"420035640001":4,"390299512002":4,"420034511023":4,"420479511001":4,"340057005052":4,"420199120021":4,"420035234001":4,"420034773004":4,"390130102002":4,"420034753041":4,"420035639004":4,"420034900041":4,"420076056002":4,"420035003001":4,"421298010021":4,"121090211022":4,"420035605002":4,"420035620003":4,"420512623002":4,"421257731001":4,"420076026011":4,"420035213014":4,"420034658001":4,"421257833001":4,"420035215003":4,"420031401003":4,"420034846002":4,"420034302001":4,"420730110001":4,"390810114022":4,"420032902004":4,"420034323002":4,"420032902002":4,"420076052001":4,"420031301002":4,"420031516002":4,"420059507001":4,"340010024003":4,"420076051004":4,"420034511052":4,"420199110002":4,"391535306063":4,"250251104011":4,"420034013001":4,"420035138002":4,"420199106003":4,"420034090002":4,"421298047022":4,"420034592013":4,"421298081004":4,"420034508003":4,"420034011002":4,"420490015002":4,"121113820061":4,"420199031001":4,"420031414004":4,"420210003001":4,"120210109042":4,"420099603003":4,"390910046003":4,"420912058012":4,"421298031003":4,"420512605002":4,"421298083003":4,"421257463022":4,"421298036001":4,"420031609001":4,"420130115001":4,"360110402004":4,"421110218003":4,"420032704001":4,"420691125001":4,"420030703003":4,"421257227002":4,"390299506005":4,"420031403001":4,"420034883001":4,"391559215001":4,"420034520004":4,"420034282001":4,"420034690002":4,"420490102012":4,"421298023043":4,"420031011003":4,"420130111001":4,"390410114132":4,"421298014001":4,"420034530031":4,"420034900021":4,"020200001013":4,"420099602003":4,"420035638006":4,"421298033022":4,"421257711004":4,"420031405002":4,"420199111002":4,"420034293004":4,"420030705001":4,"510131002005":4,"420730002001":4,"420030404002":4,"420034825001":4,"420035251001":4,"360550151021":4,"420035642003":4,"421298082002":4,"420034511022":4,"421298048011":4,"340076106001":4,"420034754013":4,"420034560012":4,"420130114001":4,"420034911011":4,"391517123003":4,"420034324002":4,"540290215004":4,"391336015023":4,"420034530043":4,"420035630002":4,"420490112025":4,"471870502041":4,"420110125002":4,"421110209003":4,"420199105001":4,"421257451004":4,"421298061001":4,"420131019002":4,"131350505271":4,"420035200022":4,"420031408001":4,"421298039023":4,"420035234006":4,"420035611001":4,"390130103001":4,"080970004012":4,"421298010022":4,"170318279011":4,"420035632001":4,"420391109003":4,"420031405001":4,"421298031001":4,"240217522042":4,"420512610001":4,"420034705011":4,"540290206002":4,"120970408021":4,"421298069003":4,"420490005002":4,"421298071003":4,"180030108081":4,"450910617071":4,"420034734023":4,"181570104001":4,"420210108011":4,"391535325011":4,"420099606003":4,"421314006002":4,"420099606004":4,"421110219011":4,"420034970001":4,"420031916004":4,"420599702002":4,"420034141023":4,"420199122002":4,"420034733003":4,"420035631001":4,"420639602004":4,"420033001003":4,"420059518003":4,"420030405002":4,"421298017011":4,"420034293002":4,"420034950002":4,"420034869003":4,"470370178005":4,"420076041001":4,"420199127001":4,"390130119001":4,"421298084023":4,"240253031022":4,"420030902001":4,"420076047001":4,"420035606001":4,"420490107003":4,"420034324003":4,"420035211002":4,"420034294001":4,"420076049023":4,"420031609002":4,"420034131003":4,"420035231003":4,"421010254003":4,"420199118001":4,"420710119011":4,"420034370002":4,"420199103021":4,"420031706003":4,"420035520001":4,"540690022001":4,"540610102012":4,"550630105002":4,"482015108004":4,"420034724001":4,"420034736011":4,"420034626004":4,"420035120002":4,"420034706002":4,"420035641002":4,"421330210203":4,"120090685023":4,"420035200021":4,"420710105023":4,"420039812001":4,"420033102003":4,"470370195003":4,"420034911012":4,"181570055002":4,"361190111012":4,"420031113001":4,"420034272001":4,"421298067002":4,"420270119022":4,"420031014003":4,"420032406002":4,"470090114024":4,"540610120003":4,"421298035023":4,"420199110003":4,"421257422001":4,"420199119002":4,"420035215002":4,"421298045022":4,"420199123011":4,"420031016001":4,"517000321281":4,"391130034022":4,"420034658002":4,"420035519002":4,"420034722003":4,"421298074021":4,"420031517002":4,"420034688001":4,"420034264004":4,"420034810004":4,"421257441004":4,"040131042224":4,"540690026004":4,"420035238004":4,"420032023002":4,"420034742011":4,"420034753033":4,"420639607003":4,"420512614011":4,"420730004002":4,"420391101004":4,"420035100002":4,"420059516002":4,"420035639002":4,"420034773005":4,"420035153001":4,"120190307033":4,"420035624004":4,"420031706002":4,"120860078041":4,"421257413001":4,"420076021002":4,"421298060002":4,"420490113002":4,"420035639003":4,"390490072092":4,"420030509001":4,"420834206002":4,"420034643001":4,"420333305001":4,"420035236001":4,"390130101006":4,"420035140001":4,"420210003002":4,"240010008001":4,"420034250004":4,"420030103001":4,"420730106001":4,"420199120012":4,"420293009002":4,"421257137001":4,"420391118003":4,"420639614002":4,"420639608003":4,"420031413001":4,"420035604001":4,"450510604062":4,"420034070013":4,"420034293003":4,"420199124021":4,"420171045053":4,"421298065001":4,"420131006004":4,"420034301001":4,"420031403003":4,"540290206001":4,"420034315002":4,"420730009001":4,"420031517006":4,"420199115021":4,"420639606003":4,"420730115004":4,"420639611021":4,"420850313001":4,"420034736022":4,"420210115004":4,"180973910003":4,"060372219001":4,"420030501001":4,"420454083001":4,"420034508002":4,"420199025003":4,"421257527002":4,"245100401001":4,"420391109001":4,"420034592011":4,"421298019002":4,"420034741021":4,"420034751014":4,"420850312004":4,"080310044054":4,"420031916001":4,"420333317003":4,"420034644004":4,"420035626003":4,"420035030025":4,"340210035006":4,"420034295001":4,"420270121002":4,"420032620001":4,"421257747005":4,"421257552003":4,"420034752002":4,"420034890011":4,"420076051002":4,"420659503002":4,"420512629001":4,"420034090004":4,"420659510001":4,"240338072002":4,"420034736024":4,"420512606001":4,"420031402002":4,"420034172001":4,"420035645001":4,"420035606002":4,"420034882002":4,"421257910001":4,"511990510003":4,"420034190001":4,"421298047021":4,"421257552001":4,"420034267002":4,"421212014003":4,"420035030023":4,"420032023001":4,"420032902001":4,"421257462002":4,"420391116003":4,"420032509001":4,"420031406001":4,"420034742031":4,"421257832001":4,"420034733002":4,"120950135071":4,"420034292022":4,"420034141022":4,"420034802002":4,"420030709002":4,"421298050003":4,"420199103013":4,"420034869001":4,"420031903001":4,"421298048023":4}	2023-03-01 00:00:00-05:00	2023-04-01 00:00:00-04:00
zzw-224@63d-6zm-c3q	40.441557	-79.961439	9261	3416	{"420030402002":140,"420039822001":39,"420030203001":28,"420030510002":26,"420030405001":26,"420030405002":23,"420035630001":23,"420039812001":20,"420035614004":17,"420030510001":14,"420031011001":14,"420030201004":14,"420034012002":12,"420035620002":12,"420030709003":12,"420035237022":12,"420032023004":12,"421257452003":12,"420034626004":12,"420032609001":12,"420031208002":12,"420030103003":12,"420032023001":12,"421298045022":9,"420030705001":9,"420034733003":9,"420035639002":9,"420034090002":9,"420032902005":9,"420035140002":9,"420030709001":9,"420034754022":9,"420030201001":9,"420031411001":9,"420035236003":9,"420034110001":9,"420639607002":9,"420030804001":9,"420034264002":9,"420030409001":9,"420034845004":9,"420030605001":9,"420034270001":9,"420034267001":9,"420034882001":9,"390810012001":9,"420210126002":9,"420034200001":9,"420034838002":9,"420035620003":9,"420032701001":9,"420031915002":9,"420030402001":9,"420034135002":9,"420034211003":9,"420034825001":9,"420032406001":9,"420034520001":6,"420031017002":6,"421298021032":6,"421257551001":6,"420512633001":6,"420850314001":6,"420030605002":6,"360290146011":6,"420035120002":6,"421298023041":6,"420034867001":6,"421257832001":6,"420031011003":6,"420034520002":6,"420035640001":6,"211110099003":6,"420034850001":6,"420031919001":6,"420032023002":6,"370370201051":6,"421298060002":6,"420034732002":6,"420293005021":6,"420034751013":6,"420034282001":6,"420076054001":6,"420031402001":6,"420059514002":6,"420035153002":6,"420030509001":6,"420032022003":6,"420034890022":6,"420199118003":6,"540859623001":6,"420033103001":6,"420035213014":6,"120990058112":6,"421298048011":6,"540459561014":6,"420035214021":6,"420030802001":6,"420076011001":6,"420035180012":6,"420479504002":6,"420512606003":6,"420034560042":6,"420034884004":6,"421298083003":6,"420035232002":6,"420034211002":6,"240276069011":6,"420034370002":6,"420619506001":6,"120710401241":6,"420031203001":6,"240276055052":6,"540879631001":6,"420032615002":6,"420034867002":6,"420030201002":6,"540290215004":6,"420035129002":6,"420034885003":6,"420490115073":6,"420031916004":6,"420034900024":6,"420032703001":6,"120710503071":6,"420031403001":6,"420199124021":6,"240253042012":6,"421257157002":6,"420034890013":6,"420035237023":6,"420350308003":6,"420035632003":6,"421257610001":6,"420034282002":6,"420031304001":6,"120990005092":6,"420031302002":6,"420034804002":6,"390351033001":6,"420031609002":6,"420030305002":6,"361031227061":6,"420033204001":6,"420031919003":6,"120990048191":6,"420031414001":6,"420034761005":6,"421257110001":6,"420034511012":6,"420031404002":6,"420810113023":6,"420035128001":6,"420034295001":6,"420034295002":6,"420030501001":6,"420311609003":6,"420730110004":6,"421257421002":6,"420030506002":6,"420035213011":6,"420850323002":6,"420199024001":6,"420034689002":6,"420030804002":6,"420034804004":6,"420034751014":6,"420199123012":6,"420199121012":6,"420034580004":6,"420619503003":6,"420034883001":6,"420030103002":6,"240430109001":6,"420034150022":6,"420034846002":6,"420035041004":6,"420034772004":6,"420031303001":6,"420030708001":6,"420034592013":6,"420030201005":6,"420333305001":6,"420035232001":6,"420035235013":6,"420034580002":6,"420035520001":6,"420076032021":6,"420171050121":6,"420032715001":6,"420171055112":6,"120150104043":6,"420035151002":6,"421298020024":6,"420035520004":6,"420031403003":6,"420076027012":6,"420034803002":6,"420199120012":6,"421298022002":6,"420199022001":6,"420034513002":6,"420076047001":6,"421298035022":6,"420035644001":6,"420035623002":6,"420034804001":6,"420076051002":6,"420034530042":6,"420034011003":6,"420031408002":6,"421330239012":6,"CA:35390330":4,"391670201022":4,"420031516003":4,"420034511053":4,"420099601002":4,"420270122001":4,"421298046002":4,"290299508005":4,"420479511001":4,"420076025001":4,"420311606004":4,"421257727002":4,"245102712005":4,"420599708001":4,"420199109004":4,"421298079003":4,"390130102004":4,"420035234001":4,"421298011002":4,"420035614002":4,"420059513001":4,"420031920001":4,"340258095022":4,"420639617001":4,"421110206004":4,"420034110002":4,"420033207002":4,"420059509002":4,"420391118003":4,"361190109034":4,"420035614001":4,"420099608002":4,"420031402002":4,"420034293002":4,"420199117001":4,"120730025091":4,"420391115004":4,"540090312003":4,"420730001001":4,"420034133001":4,"220510226003":4,"420034264004":4,"420035240001":4,"420035212002":4,"420035261012":4,"420030201003":4,"420034751012":4,"421212004003":4,"420099603003":4,"420035129001":4,"420030901001":4,"420033204002":4,"420034560041":4,"361059502004":4,"390499800001":4,"420035629003":4,"421298044002":4,"420454103022":4,"420034928002":4,"420490105001":4,"391559326001":4,"420730106001":4,"391336015021":4,"421298055001":4,"420035100001":4,"420035628002":4,"420199110005":4,"420034710001":4,"420030603001":4,"420035623003":4,"420076050023":4,"390351891071":4,"420031102004":4,"390679758001":4,"420034752004":4,"420034511022":4,"420391107002":4,"420035030022":4,"420030406001":4,"420076041002":4,"421298056001":4,"120879718002":4,"361031349044":4,"120860022023":4,"421298017032":4,"420032815001":4,"420034250004":4,"420034704001":4,"420031517002":4,"540679504003":4,"360290091092":4,"420034271001":4,"420010316004":4,"421298074022":4,"390299514001":4,"420034752003":4,"420031517006":4,"240317006081":4,"420950169011":4,"420076055001":4,"420031608004":4,"421298045021":4,"240276054013":4,"340170139001":4,"340057040122":4,"420034886003":4,"420034301001":4,"420034120012":4,"420034810004":4,"420034802002":4,"421298035023":4,"421257411001":4,"420033206002":4,"421298074011":4,"240178507102":4,"420031406003":4,"420034513001":4,"420730112002":4,"420034133003":4,"390610226012":4,"280330708301":4,"420034020004":4,"261635208001":4,"421298030001":4,"120350602053":4,"421298047021":4,"420034734023":4,"420034268001":4,"420059518003":4,"420031017001":4,"420035644004":4,"482014545013":4,"420035212001":4,"540419673003":4,"420034751011":4,"420512605004":4,"421330205222":4,"361031584091":4,"420035232004":4,"420199116001":4,"420034302001":4,"420199123041":4,"420030902003":4,"080370005033":4,"420031401003":4,"420032509001":4,"420034315003":4,"420034724001":4,"421257753002":4,"420034267002":4,"110010102001":4,"420035238003":4,"420512616002":4,"420391106002":4,"340030182003":4,"421298018003":4,"420210132001":4,"510538405001":4,"360130373001":4,"420030404002":4,"420710119011":4,"060855120422":4,"420034928001":4,"121050157023":4,"420032406002":4,"120310128004":4,"420034781002":4,"420035070002":4,"420199110003":4,"420034705022":4,"420031302001":4,"420034250002":4,"420076007003":4,"370899318023":4,"420030103004":4,"540290206003":4,"420032703002":4,"420490105002":4,"420034703001":4,"420034292022":4,"240010008001":4,"420031115002":4,"420031405001":4,"421212015002":4,"420034220004":4,"420034961012":4,"420031517001":4,"421298082001":4,"420034886004":4,"420210130003":4,"420031408001":4,"420035154012":4,"390130124004":4,"540090311011":4,"390130103001":4,"420035030025":4,"120310144014":4,"421298014001":4,"420034560033":4,"420076026011":4,"420076050011":4,"470370132012":4,"420030806001":4,"421110202002":4,"180030103081":4,"420034732003":4,"420850319002":4,"421298011003":4,"420850321003":4,"420311604004":4,"421298061001":4,"420033102002":4,"420490102013":4,"420035214011":4,"420034741022":4,"420076026013":4,"420035624001":4,"421298012003":4,"420035236001":4,"421298016001":4,"420030709002":4,"420031413003":4,"420792169001":4,"420034295003":4,"420199108002":4,"420035513001":4,"420034706001":4,"421298031003":4,"420076048003":4,"120710503132":4,"420034754013":4,"420130110021":4,"510594211013":4,"420034120021":4,"170978649012":4,"421298023013":4,"420034323002":4,"420076028003":4,"420199102003":4,"420579602002":4,"421298024003":4,"421298065001":4,"420076007004":4,"420171031022":4,"371830536011":4,"420059507001":4,"420034180001":4,"420034900033":4,"420034843003":4,"420035615002":4,"420034311002":4,"420076057002":4,"201550018002":4,"420490005002":4,"421298033011":4,"421257441004":4,"420034508003":4,"420099602001":4,"420490103032":4,"390490012002":4,"420034480001":4,"420031115004":4,"420032902001":4,"420030201006":4,"420031102001":4,"420130110011":4,"420659506005":4,"420639604004":4,"420035624002":4,"420034150012":4,"420034291001":4,"421298072002":4,"421298017023":4,"420034171001":4,"420034291002":4,"490111259061":4,"295101256003":4,"421257210002":4,"420034961022":4,"421298082002":4,"420034263002":4,"421298083001":4,"120990070113":4,"420035612002":4,"360290058024":4,"420034600022":4,"420076053002":4,"421298047012":4,"371010401002":4,"040136138001":4,"541070106011":4,"421298018001":4,"420034736011":4,"420034845002":4,"420032902004":4,"420059508004":4,"420035238001":4,"420199121011":4,"420035162001":4,"421298020021":4,"120850006042":4,"420199118005":4,"420034881001":4,"240479507002":4,"420031106003":4,"420076029001":4,"420031304002":4,"420391120012":4,"420034133002":4,"390130123003":4,"420034882002":4,"340258094004":4,"420034773002":4,"420031702002":4,"420035519002":4,"420035041005":4,"421257552003":4,"420391101002":4,"420035631002":4,"360290073032":4,"420035644002":4,"420034639002":4,"420034150013":4,"421298002001":4,"420034722001":4,"421257422001":4,"540610101022":4,"420035631001":4,"420035519001":4,"420034644003":4,"420035215002":4,"420199026001":4,"420034511041":4,"440070025002":4,"270530273004":4,"421110211002":4,"121170212031":4,"420034705011":4,"421257137001":4,"420512602003":4,"421298084023":4,"420034132012":4,"420035639004":4,"420034772003":4,"420639616002":4,"420035220002":4,"420210003001":4,"420210108014":4,"420034723003":4,"250250008031":4,"420034868002":4,"484391139226":4,"420059517003":4,"420391109003":4,"420512615003":4,"420035523003":4,"420199111002":4,"420034142003":4,"510131014034":4,"420031914001":4,"420035261013":4,"420031919002":4,"530330081002":4,"420130116003":4,"391179654002":4,"390351605002":4,"420033001003":4,"420034900041":4,"420034900023":4,"120110203172":4,"420034350001":4,"420034962005":4,"420454083001":4,"390810014004":4,"420030501002":4,"420034142001":4,"420035140001":4,"420034455002":4,"420035625003":4,"420030603002":4,"421212010003":4,"420034773003":4,"360870128002":4,"420034272001":4,"420850317002":4,"120310144061":4,"421257752001":4,"420034658002":4,"421257543002":4,"420034090004":4,"420030703003":4,"420034120014":4,"420076032022":4,"120950168071":4,"371190001005":4,"420031918003":4,"390197206001":4,"420035215001":4,"420034735002":4,"420033206001":4,"420639608003":4,"420039807001":4,"420035213012":4,"390490094501":4,"420333306002":4,"420034911011":4,"180030108081":4,"390897533001":4,"420031807001":4,"420034134002":4,"450510603031":4,"420032614001":4,"360594154021":4,"421257463013":4,"340210031001":4,"420059510001":4,"120610505014":4,"420034560031":4,"420950176071":4,"420030806002":4,"090010303001":4,"420034141012":4,"420030409002":4,"420199115012":4,"420130111003":4,"420035604001":4,"421110208004":4,"420034753014":4}	2023-04-01 00:00:00-04:00	2023-05-01 00:00:00-04:00
zzw-224@63d-6zm-c3q	40.441557	-79.961439	9408	3569	{"420030402002":147,"420030203001":33,"420030510001":22,"420034520001":22,"420030804001":18,"420035630001":18,"420030201001":18,"420034838002":18,"420032609001":15,"420030409003":15,"420034264002":15,"420030510002":15,"420030305002":15,"420031113001":15,"420032023004":15,"420034885002":15,"420030305001":15,"420034825001":15,"420031302002":15,"420031408001":11,"420030103003":11,"420034626004":11,"420199123012":11,"420034530043":11,"420031011001":11,"420035237022":11,"420035623001":11,"421257210002":11,"420035620003":11,"420031403001":11,"420035614004":11,"420034639003":11,"420031306003":11,"420034592013":11,"420035631001":11,"420034802001":11,"420034845004":11,"420039809001":11,"420030705001":11,"421257833001":11,"420031208002":11,"420030506001":11,"420034390001":11,"420030201005":11,"420030405001":11,"420031411001":8,"420730106001":8,"420076057002":8,"420512616002":8,"420034150012":8,"420035640001":8,"420033206001":8,"420031303001":8,"420035128001":8,"420034292021":8,"421298010011":8,"421298059022":8,"420034753012":8,"540330301001":8,"420030409001":8,"420034688001":8,"421298019003":8,"420199123011":8,"420034281001":8,"420034240001":8,"421298035012":8,"420199120012":8,"420035628002":8,"420034843003":8,"420032703001":8,"420035523003":8,"420032023001":8,"420076050023":8,"420034742011":8,"420034900024":8,"340155020011":8,"420059508001":8,"420034980002":8,"420035151002":8,"420034511012":8,"420035140002":8,"420034626002":8,"360610131001":8,"420034314001":8,"420535301001":8,"420035620002":8,"421298079004":8,"420076040002":8,"420035645001":8,"421110208002":8,"420430225011":8,"420035129001":8,"420030709001":8,"420030709002":8,"420032708002":8,"420034689002":8,"420850323002":8,"420035252001":8,"420032814002":8,"420031406001":8,"420034135004":8,"420032107001":8,"420850334002":8,"421110212001":8,"420030201006":8,"420490103032":8,"420034220001":8,"420059516001":8,"420035620001":8,"420034302001":8,"420035644004":8,"420512602001":8,"420034753041":8,"420034600022":8,"420512606001":8,"420031408002":8,"420034804004":8,"420034772004":8,"420034885003":8,"420031917001":8,"420033204003":8,"420034267001":8,"420035623002":8,"420034803002":8,"390810012004":8,"420035154011":8,"420490101042":8,"420130116003":8,"420034867001":8,"420030201002":8,"420034810001":8,"420034011003":8,"421298017021":8,"420035235013":8,"421298039023":8,"420034270001":8,"420039822001":8,"421257127002":8,"420030806002":8,"421257552001":8,"421257620003":8,"420131016002":8,"420034754022":8,"420034928002":8,"420035041004":8,"390299516001":8,"420033206002":8,"420034643002":8,"421298039011":8,"420034732002":8,"420035215001":8,"420130101032":8,"420031401001":8,"420034658002":8,"420479504002":8,"240230006004":8,"540390019021":8,"420619506002":8,"370670014002":8,"420034736011":8,"420034135002":8,"420199031002":8,"420039812001":8,"420034722001":8,"420076026021":8,"421257546001":8,"420030708001":8,"420030406001":8,"420030903001":8,"421298018001":8,"420730102022":8,"420034090001":8,"CA:59153682":4,"CA:35190822":4,"450439205042":4,"421298020022":4,"420035630003":4,"420034703001":4,"440070165003":4,"060871012002":4,"420430246005":4,"420035162002":4,"420030703001":4,"540610120003":4,"450190004002":4,"420210127002":4,"420032815001":4,"420034090003":4,"420199128004":4,"420639607004":4,"420391112001":4,"360550134011":4,"421257421002":4,"420034845002":4,"481210201143":4,"421257320001":4,"420035140001":4,"420199124024":4,"420710121031":4,"421298081004":4,"420130107005":4,"320030067001":4,"420034560041":4,"420199118005":4,"360150103003":4,"421257512002":4,"420031916005":4,"420490120013":4,"421298017023":4,"420034810003":4,"421257441002":4,"420030402001":4,"421298060002":4,"420035605001":4,"420030506003":4,"110010101001":4,"420031303003":4,"420035614003":4,"390339752003":4,"420034013001":4,"390490063931":4,"421257711002":4,"170438460043":4,"540290215003":4,"420034133002":4,"420034733002":4,"420034911012":4,"420599705024":4,"421298012003":4,"420076038021":4,"120110421002":4,"421257463023":4,"391130404053":4,"420030201003":4,"291650302011":4,"420032620002":4,"360290165001":4,"420035262012":4,"420031916004":4,"421298074021":4,"420076054003":4,"420034690002":4,"420034580004":4,"420031608003":4,"290299508005":4,"420034132013":4,"420270112012":4,"420034732003":4,"420034264004":4,"420035631003":4,"420030902001":4,"390130102004":4,"420035094001":4,"420035237011":4,"420034741022":4,"420031706003":4,"420031401004":4,"420076032022":4,"420035030024":4,"420030509001":4,"420034271002":4,"420035261012":4,"420034131004":4,"390572401002":4,"540839660001":4,"420031115001":4,"391535329023":4,"170310817002":4,"420076041001":4,"230050024003":4,"420035631002":4,"420333305001":4,"421257411001":4,"420035612002":4,"390430415002":4,"420333306002":4,"420199116004":4,"420031609002":4,"360099611002":4,"420035625003":4,"420035614002":4,"420850314001":4,"421212003001":4,"421298082002":4,"420035261014":4,"420034272001":4,"210099502003":4,"420033102003":4,"420034110001":4,"420034211001":4,"420076029001":4,"420031106003":4,"420293043003":4,"420034090002":4,"540610118043":4,"120810007051":4,"420034600011":4,"420031408003":4,"420035220002":4,"420076038011":4,"421298020021":4,"421257451002":4,"420034560012":4,"420034271003":4,"120110901022":4,"420034900031":4,"420032412002":4,"361019623004":4,"420035627001":4,"420035619001":4,"420034773004":4,"420391118003":4,"420034886002":4,"420034302003":4,"211170668001":4,"420034131001":4,"420035633002":4,"420034141011":4,"420076047001":4,"420032206001":4,"240253042012":4,"420512610002":4,"390351077012":4,"420034511023":4,"421298024003":4,"450450018101":4,"420035509002":4,"420391120012":4,"420030605002":4,"421298072002":4,"420035213022":4,"420199120011":4,"420034580003":4,"421298035021":4,"421298021012":4,"421298036001":4,"420059506002":4,"420199027001":4,"421298061001":4,"420039801001":4,"420034211002":4,"421257463013":4,"420034882002":4,"420030404002":4,"420031807003":4,"420730114001":4,"420034734023":4,"420031306001":4,"420035638006":4,"470650102023":4,"420034370001":4,"420034141022":4,"420034900021":4,"420032406002":4,"420034882001":4,"420639604004":4,"420031917003":4,"421298066001":4,"421257422001":4,"201211006021":4,"420034689003":4,"421298045024":4,"420034120012":4,"420034900023":4,"420034810004":4,"420035213014":4,"420034131003":4,"480850313113":4,"420391109003":4,"420076053002":4,"420199123031":4,"200134806001":4,"420034141021":4,"420034845003":4,"420639607003":4,"420034268001":4,"420034733003":4,"420034508003":4,"420210118001":4,"420479510001":4,"420035232004":4,"420130115003":4,"420030501002":4,"420199028001":4,"421010158006":4,"420034639002":4,"420035615002":4,"420034511042":4,"421298071003":4,"420031402002":4,"440090511011":4,"420035236003":4,"420391116003":4,"420512606003":4,"420076040001":4,"420059517001":4,"421179506003":4,"420031517001":4,"420031916001":4,"420730008002":4,"420034220004":4,"420034350001":4,"420639603002":4,"420035234001":4,"420035003004":4,"420034781004":4,"420199124011":4,"420199110003":4,"420850301002":4,"420199127002":4,"421257463011":4,"420034511052":4,"420034690003":4,"420479511001":4,"420035513001":4,"420031517006":4,"420639607001":4,"420034295001":4,"420035509001":4,"420030605001":4,"420035212002":4,"420034658001":4,"420035611001":4,"420034311002":4,"420034881001":4,"420034490001":4,"420035213011":4,"420210137001":4,"421298022001":4,"420199111002":4,"482014113002":4,"420035519001":4,"421298049001":4,"420034736022":4,"420850319002":4,"420030807002":4,"420076026011":4,"420076042001":4,"420035030025":4,"420039808001":4,"390130123003":4,"420034782003":4,"240230002002":4,"420034883001":4,"420131011001":4,"420034134002":4,"420035261013":4,"420034592012":4,"420031915002":4,"420035644001":4,"420034742031":4,"420035624001":4,"421298050002":4,"360870101021":4,"391390007002":4,"360290100012":4,"421298048022":4,"480291813022":4,"420034736012":4,"421298035023":4,"420034272003":4,"420032022001":4,"420333312003":4,"261635588001":4,"420031115004":4,"420810003004":4,"420031306002":4,"421298006002":4,"420076006021":4,"421298065001":4,"420031702003":4,"420034133003":4,"420035080001":4,"450150208121":4,"421298083001":4,"420035100001":4,"420076017002":4,"420034513003":4,"420039800001":4,"420034705012":4,"421257840003":4,"420034580001":4,"420034250004":4,"420030806001":4,"420032507001":4,"390572403011":4,"420030405002":4,"420035041002":4,"421298027001":4,"060750132001":4,"240010008001":4,"421257910001":4,"420199106001":4,"420199024001":4,"060816115001":4,"420032614001":4,"720310501061":4,"250199502001":4,"391535306032":4,"420032701002":4,"420034802002":4,"420030802001":4,"421257227001":4,"421298084023":4,"420034370002":4,"201314801001":4,"421298084012":4,"420035213021":4,"420199119004":4,"420034790001":4,"420912012031":4,"420035632002":4,"420490022002":4,"420034301001":4,"420034868001":4,"420034120021":4,"320030068004":4,"420034741011":4,"420034212001":4,"421298028001":4,"420032902001":4,"421110219012":4,"420035251001":4,"420199022001":4,"420076051002":4,"420034773002":4,"420034761002":4,"420199123041":4,"390810017001":4,"420035220001":4,"240338006073":4,"421257511005":4,"540679504003":4,"420032509001":4,"421257958001":4,"420031609001":4,"420031017001":4,"421110211002":4,"420031011002":4,"420035162001":4,"420034080021":4,"421298051001":4,"420034790002":4,"420034511041":4,"420034560011":4,"420031413002":4,"421257921001":4,"420210113001":4,"420031005002":4,"420210132001":4,"420034753013":4,"420031404002":4,"420031203002":4,"250039251002":4,"220510243001":4,"420034761003":4,"421257545002":4,"420035235012":4,"420032904002":4,"420034754013":4,"420034752004":4,"420035151003":4,"421298014001":4,"421298023013":4,"420031406002":4,"420032902004":4,"421298033013":4,"390739650002":4}	2023-05-01 00:00:00-04:00	2023-06-01 00:00:00-04:00
zzw-224@63d-6zm-c3q	40.441557	-79.961439	10683	4112	{"420030402002":163,"420030203001":25,"420030501003":22,"420034580002":22,"420035620002":22,"420039812001":22,"420034520001":22,"420030510001":18,"420039822001":18,"420034639003":18,"420032206001":18,"420034508003":15,"420034291002":15,"420031113001":15,"420031208002":15,"420034772004":15,"420030305002":15,"420030709001":15,"420031302002":15,"420030506001":15,"420030405001":15,"420030405002":15,"420031609001":15,"420031011001":11,"420032023004":11,"420034845004":11,"420035041004":11,"420034689002":11,"420035263024":11,"420034530043":11,"420035213021":11,"420035170002":11,"420031411001":11,"420034900024":11,"420030406001":11,"420035128001":11,"420035630001":11,"420034825001":11,"421257421002":11,"420034292022":11,"420639619004":11,"420034131003":11,"420034264002":11,"420034781002":11,"420030708001":11,"420035523003":11,"420031005002":11,"420035614001":11,"420032507001":11,"420076014001":11,"420030103003":11,"420035003001":11,"420034751014":8,"420034846002":8,"340130229002":8,"420030501002":8,"421298039023":8,"420034560031":8,"420034131004":8,"420035604001":8,"420031914002":8,"420031102003":8,"420034133003":8,"421298020023":8,"421257551001":8,"420030901002":8,"420034703001":8,"420030201005":8,"420035140002":8,"421257921002":8,"420034994002":8,"421298023041":8,"420034220001":8,"420031807001":8,"420035614002":8,"420034911011":8,"420033001003":8,"420210001002":8,"421298034001":8,"420034688001":8,"420032901002":8,"420031917001":8,"420034658002":8,"421298083003":8,"420034142001":8,"420034761003":8,"420035236002":8,"420034742031":8,"420490110021":8,"420035240002":8,"420034511041":8,"421298020022":8,"420034267001":8,"420034390001":8,"420031916002":8,"420131012003":8,"420030409001":8,"420030603001":8,"420130116003":8,"420076023002":8,"420034135002":8,"420034211004":8,"420035214022":8,"420199022001":8,"420076041001":8,"420535303001":8,"420034928002":8,"421239710001":8,"420512602001":8,"390810012004":8,"420035631002":8,"420034035004":8,"420034705011":8,"420030703003":8,"420032703002":8,"420311609003":8,"420099608003":8,"420034885002":8,"420130101032":8,"420199123031":8,"420030510002":8,"421257463013":8,"420031413003":8,"420035080002":8,"420034980002":8,"420031011002":8,"420034736022":8,"420034803002":8,"420035605001":8,"420034301001":8,"421298065001":8,"420034803001":8,"420035645001":8,"421298075001":8,"420035233004":8,"420034845002":8,"420034513001":8,"420391107002":8,"420030409003":8,"420034580004":8,"211110107023":8,"420850304002":8,"420076011001":8,"420490101042":8,"420032107001":8,"420034011003":8,"480270231052":8,"420035616002":8,"420035233001":8,"420031403001":8,"421298068001":8,"421298039011":8,"040250017011":8,"421257833001":8,"420512608001":8,"421257210002":8,"420030409002":8,"420035232002":8,"420076050023":8,"420031303001":8,"420034513002":8,"420035640001":8,"420031203001":8,"420034736011":8,"420034980001":8,"420035628002":8,"390739650002":8,"421298028001":8,"421257957003":8,"420035237022":8,"420199121011":8,"420035263023":8,"420035620003":8,"420035619001":8,"420031018001":8,"421257442001":8,"420035213014":8,"420034150022":8,"421298021012":8,"420035161001":8,"420034781004":8,"420030201003":8,"420512605004":8,"420031915002":8,"420035253002":8,"420076040002":8,"420034511012":8,"420030804001":8,"421257840003":8,"391559320003":8,"420034732002":8,"420034734023":8,"421298027001":8,"420034994003":8,"420034271002":4,"420030709003":4,"420076054003":4,"421298033022":4,"420035639004":4,"360470071002":4,"420076027011":4,"420391118003":4,"420033102003":4,"421298058002":4,"420034752002":4,"421298030001":4,"450730302004":4,"090093461012":4,"350450007071":4,"420035231002":4,"420034281001":4,"420076007004":4,"371330004031":4,"420030903002":4,"421257413001":4,"420076028003":4,"540090311011":4,"260050308003":4,"420034370002":4,"420199028001":4,"420031608001":4,"390490093611":4,"420030705003":4,"420039809001":4,"420076057002":4,"420850333001":4,"420034090003":4,"420034850001":4,"420333306002":4,"420490102023":4,"421298047022":4,"420031304001":4,"420034580001":4,"420076050011":4,"420034732003":4,"421314006002":4,"420031517003":4,"420076018006":4,"421298001001":4,"540090314002":4,"421239714001":4,"060230012003":4,"421298033013":4,"420034080011":4,"420031106003":4,"420031406003":4,"420199116002":4,"420031203002":4,"530330018002":4,"420032904001":4,"420034350001":4,"420035215001":4,"420031408003":4,"420034511051":4,"120950170012":4,"420034752003":4,"420034520002":4,"420035632002":4,"250214176023":4,"240230005001":4,"421298012003":4,"421110212001":4,"420031517001":4,"420034911012":4,"250092021012":4,"110010101001":4,"420210107001":4,"420199117003":4,"450790031002":4,"390810008001":4,"420034220004":4,"421110207002":4,"420035214012":4,"420035094001":4,"421110209002":4,"420035261012":4,"420410117003":4,"420034314001":4,"420034884002":4,"391130505031":4,"420034264003":4,"120860001192":4,"420030706002":4,"130510108091":4,"420850326021":4,"421010022002":4,"170311608005":4,"420031401001":4,"420035220002":4,"420270104002":4,"420035520001":4,"421298035021":4,"420059505002":4,"120610506022":4,"420059514001":4,"420035232003":4,"420490103031":4,"421298035012":4,"420034230002":4,"420311601023":4,"420490021003":4,"420030903001":4,"420034460002":4,"420639608003":4,"420059513003":4,"420033102001":4,"420034141012":4,"420032614001":4,"420034282001":4,"420034211003":4,"420031306002":4,"420035631001":4,"420034752004":4,"420199111002":4,"420034690003":4,"420034013003":4,"420034110001":4,"420034886002":4,"420034272001":4,"420076050022":4,"420030806001":4,"470930057081":4,"420034772003":4,"420035211003":4,"420076026011":4,"420034120021":4,"420059505001":4,"420034658003":4,"420034270001":4,"420032701001":4,"420032602003":4,"420030605002":4,"420034150013":4,"450030204003":4,"421298010021":4,"420391109003":4,"240054911002":4,"420034731005":4,"090117161021":4,"420035162002":4,"420034323001":4,"420030703001":4,"421110208002":4,"420034530032":4,"421298061001":4,"420639606003":4,"391279663005":4,"181790406001":4,"420076054001":4,"420199121012":4,"421298018001":4,"421298021031":4,"420035151002":4,"420199120021":4,"420032620002":4,"420034883001":4,"420034734012":4,"420034810004":4,"421298032001":4,"420659510003":4,"131350504283":4,"420035162001":4,"420076032021":4,"421257727002":4,"420293028042":4,"420199102003":4,"420034508001":4,"420076052001":4,"420031403002":4,"420035625003":4,"080350145061":4,"391517004003":4,"420034150012":4,"420031516003":4,"420035252001":4,"421257110002":4,"420031413002":4,"420034264004":4,"421298005001":4,"420034790001":4,"420035615002":4,"420076032022":4,"420333305001":4,"420454068032":4,"420034480001":4,"420035624001":4,"420076038021":4,"420030201006":4,"421110219011":4,"421298037003":4,"420035262022":4,"420031517005":4,"420034070024":4,"420034220002":4,"420199114003":4,"420031403003":4,"420034868002":4,"420034460001":4,"010439643002":4,"517600403001":4,"420076056002":4,"420031919002":4,"421257747003":4,"420034621003":4,"420032023002":4,"420391105011":4,"420199124022":4,"420430241011":4,"420490108002":4,"240010011001":4,"420076029001":4,"420032406002":4,"420034120012":4,"421298047021":4,"420034961012":4,"420034882001":4,"420639604004":4,"420039807001":4,"420035231003":4,"420034530042":4,"371830537262":4,"420035212002":4,"390490069213":4,"420039806001":4,"390998112002":4,"420076025001":4,"420035509002":4,"360290141013":4,"420034754013":4,"420034724001":4,"420035237021":4,"340312641011":4,"420639608002":4,"420034884004":4,"420034735002":4,"420034804001":4,"420130105003":4,"420031916004":4,"421298013001":4,"420035614004":4,"420912083022":4,"421257451001":4,"421298020021":4,"420199127002":4,"421257452003":4,"420034782002":4,"420034689003":4,"100030141002":4,"421298045024":4,"420034639002":4,"420031208001":4,"420034090002":4,"421298017023":4,"540510213001":4,"240358101002":4,"420030802001":4,"421110211002":4,"421257442002":4,"420034900023":4,"421298012001":4,"040270009073":4,"420034295001":4,"420035623002":4,"420035180012":4,"420270122003":4,"420391112001":4,"390810115001":4,"420030804002":4,"420131007001":4,"421298011003":4,"420030902001":4,"420730008002":4,"421298013003":4,"420639608001":4,"420034900021":4,"390679758001":4,"420199124011":4,"420031401004":4,"120190302032":4,"420210121002":4,"421212012002":4,"540279686003":4,"420031608003":4,"420130109005":4,"420033103001":4,"420031916001":4,"420034293003":4,"421298034002":4,"420034560012":4,"391517136001":4,"421298016001":4,"421257227001":4,"421298041002":4,"420034753041":4,"420032815002":4,"130210137001":4,"420030404002":4,"240178507131":4,"420059511005":4,"420210119002":4,"240217522044":4,"420031115003":4,"420030402001":4,"420031301003":4,"421298061002":4,"420730112001":4,"120110408022":4,"420035605002":4,"420035212001":4,"391535323022":4,"420031917003":4,"401430054024":4,"420035235013":4,"518100454121":4,"420333307001":4,"420032704001":4,"421298029003":4,"420076038031":4,"390998135001":4,"421298024003":4,"420035614003":4,"420035030025":4,"540290209001":4,"421257137003":4,"420210133002":4,"420039808001":4,"480850305062":4,"100050513031":4,"420032902004":4,"421298073001":4,"420035152001":4,"421298056001":4,"420639607003":4,"420750023002":4,"371790203103":4,"421257441002":4,"420031408001":4,"370339306001":4,"360239710003":4,"450339703003":4,"420031404001":4,"170190056004":4,"420034733002":4,"420034802002":4,"420031702004":4,"131510703061":4,"420490103032":4,"420730102022":4,"390279646004":4,"420035632003":4,"420032902005":4,"420199124021":4,"370250413031":4,"390299507001":4,"421330205222":4,"420031706003":4,"420035138002":4,"420210012003":4,"420034455002":4,"120950148111":4,"120990074162":4,"421298004001":4,"420035630002":4,"420034751011":4,"420035238002":4,"420035094004":4,"420035519001":4,"421298018005":4,"420034801021":4,"421257817002":4,"420131019002":4,"250056101001":4,"480850320091":4,"421059505001":4,"420076055003":4,"420034810002":4,"390810006002":4,"421257127001":4,"370559704002":4,"420034733003":4,"420879604002":4,"421298023032":4,"421212003001":4,"420031106001":4,"540979666002":4,"420030201002":4,"421059504003":4}	2023-06-01 00:00:00-04:00	2023-07-01 00:00:00-04:00
zzy-223@63d-756-x5z	40.350998	-79.849631	4743	1714	{"420035519002":59,"420035509001":52,"420030203001":46,"420035509002":33,"420035010001":26,"420034886003":26,"420034980002":26,"420035512001":26,"420034980001":20,"421257543002":20,"420034843001":20,"420035003003":20,"420034993002":20,"420035520002":20,"420035512002":20,"420035003001":13,"420035519001":13,"391130402031":13,"420035523003":13,"420034869003":13,"420033102003":13,"421298021012":13,"420031203001":13,"421257752001":13,"420034870001":13,"420035524001":13,"420034881001":13,"420031803001":13,"420034950001":13,"420031918007":13,"420035030023":13,"421298034001":13,"420035190002":13,"420035030025":13,"421298035021":13,"420035521002":13,"420035523002":13,"420035080002":13,"420034994003":13,"420034962002":13,"420035642002":13,"420035520004":13,"420035140002":13,"420034962003":13,"420035644004":13,"420035030021":13,"420034870002":7,"420034927002":7,"420035041004":7,"420034867002":7,"420035214021":7,"420034530042":7,"420035520003":7,"420199108002":7,"421298061002":7,"420035631001":7,"420750003003":7,"420035523001":7,"420034883001":7,"420035513001":7,"371899207011":7,"420034801014":7,"420035513002":7,"420035041005":7,"420034263002":7,"421257753002":7,"420034690003":7,"420035521001":7,"420076026012":7,"421298033013":7,"420034741022":7,"421298024001":7,"420034825001":7,"420032507001":7,"421298024002":7,"420034961022":7,"420311608001":7,"420199118002":7,"420035220002":7,"361032011001":7,"420034890021":7,"421257833001":7,"420034132022":7,"420035644002":7,"420034868001":7,"420034962005":7,"421257712001":7,"420030402002":7,"420034754011":7,"420030201003":7,"420032107001":7,"420034520001":7,"420034867001":7,"421298029001":7,"420035215003":7,"420035524002":7,"420076034001":7,"421298052001":7,"420034142001":7,"420034781002":7,"421298016001":7,"420030305001":7,"420210005001":7,"421257461003":7,"420034132021":7,"211110107023":7,"420032902004":7,"420035619002":7,"420031517006":7,"420034884002":7,"420034592012":7,"420035520001":7,"420035003002":7}	2023-07-01 00:00:00-04:00	2023-08-01 00:00:00-04:00
zzy-223@63d-756-x5z	40.350998	-79.849631	5358	1828	{"420030203001":52,"420035509001":52,"420035519002":45,"420035520001":33,"420035523001":33,"420034993002":26,"420035010001":26,"421298033013":26,"420035512001":20,"420034886003":20,"420034994003":20,"420035520004":20,"420035003001":20,"420035519001":20,"420035520002":20,"420035524002":20,"420034980002":20,"420035030023":13,"420035513001":13,"420034962002":13,"420034870001":13,"420034867002":13,"420034639003":13,"420035030024":13,"420034172001":13,"420034868002":13,"420034884004":13,"420034881001":13,"421298009002":13,"420035030022":13,"421298047012":13,"420034870002":13,"420035030021":13,"420032703001":13,"121150020091":13,"420035030025":13,"420030201003":13,"420350309001":13,"421257712002":13,"420034869003":13,"420031516002":13,"420034962003":13,"420730118002":13,"420034912001":7,"420034621001":7,"420035041005":7,"420035642003":7,"420034773002":7,"421298033021":7,"420199120012":7,"420034843001":7,"420035212002":7,"421257543002":7,"420034900042":7,"420032107001":7,"420035524001":7,"420034980001":7,"420034530042":7,"420035237013":7,"420512609001":7,"421257451001":7,"420034885002":7,"420034890011":7,"261450127003":7,"420035523003":7,"420035262022":7,"420034883001":7,"420199105001":7,"420034882001":7,"420199124023":7,"420030305001":7,"421179508001":7,"420035041004":7,"420034142001":7,"420490110022":7,"420035213011":7,"420270110003":7,"420034868001":7,"420034734014":7,"420034520001":7,"010970002001":7,"420199028002":7,"261450131004":7,"420034132021":7,"420034927002":7,"421298066001":7,"420035642001":7,"421298021021":7,"420034801014":7,"420035520003":7,"420035512003":7,"420034881002":7,"421298029001":7,"420034994002":7,"420076007004":7,"420035509002":7,"420034753043":7,"420035512002":7,"420032901002":7,"421257610002":7,"421257712001":7,"420035644005":7,"540090311013":7,"420035220002":7,"420035644001":7,"420034754011":7,"421298051001":7,"420034845002":7,"420031517006":7,"121030278011":7}	2023-08-01 00:00:00-04:00	2023-09-01 00:00:00-04:00
zzy-223@63d-756-x5z	40.350998	-79.849631	3868	1318	{"420030203001":44,"420035520001":32,"420035030022":26,"420035519002":26,"420034994003":26,"420035509001":26,"420034980002":19,"420035512003":19,"420034980001":19,"420035520004":19,"420035520002":19,"420034886003":19,"421257543002":19,"420035003001":19,"420035644005":19,"420035519001":19,"420032023004":13,"250214081022":13,"420035523003":13,"421298042003":13,"420032703001":13,"420035003003":13,"420034912001":13,"420034867001":13,"420034961012":13,"421298034001":13,"420035030025":13,"420035523001":13,"420034868002":13,"420035214021":13,"420034993002":13,"420035041005":13,"420034884004":13,"421298021012":13,"420034753041":7,"420035623005":7,"420035220002":7,"420512602003":7,"420032107001":7,"420199105001":7,"420039809001":7,"420035214011":7,"421298051002":7,"420034530042":7,"420010301022":7,"421257452002":7,"420039822001":7,"420035630001":7,"421257712001":7,"420199112001":7,"420034870001":7,"420034994001":7,"420035627002":7,"420199028002":7,"421298048011":7,"420030709001":7,"420035263021":7,"421298035012":7,"420034142001":7,"420034600021":7,"390351891102":7,"420035010001":7,"421298033013":7,"420034961011":7,"420035624005":7,"490572104031":7,"420035003004":7,"420035521001":7,"421257451001":7,"420199026001":7,"420034885002":7,"540490209004":7,"420035212002":7,"420030201003":7,"421298029001":7,"420034781003":7,"420850325012":7,"420031803001":7,"420035041002":7,"420035520003":7,"420030201001":7,"420035644006":7,"420035509002":7,"420039808001":7,"370190204022":7,"420850331003":7,"420034927003":7,"420031016001":7,"420034927002":7,"421257544001":7,"421298035021":7,"421257712002":7,"421298021021":7,"420035030021":7,"420034993001":7,"420034962003":7,"420076045001":7,"420034994002":7,"420035640002":7,"420034911011":7,"421298035011":7,"420035512002":7,"420034520001":7,"421298059011":7,"421010363021":7,"420031306002":7,"420034869003":7,"421257833001":7,"420034900043":7,"410379602003":7,"421298049001":7,"420035180011":7,"420031304001":7,"421298048022":7,"421257041002":7,"420035524002":7}	2023-09-01 00:00:00-04:00	2023-10-01 00:00:00-04:00
zzy-223@63d-756-x5z	40.350998	-79.849631	4447	1407	{"420034980002":40,"420035509001":34,"420035520002":29,"420034994003":29,"421298033013":29,"420035030025":23,"420030203001":23,"420035030022":23,"420035030021":23,"420035509002":23,"420035003001":17,"420034870002":17,"420034868002":17,"420034993002":17,"420035519001":17,"420035519002":17,"420031408003":12,"391093001002":12,"420035512002":12,"421257712002":12,"421257452002":12,"420035512003":12,"420199028002":12,"420035030023":12,"420034886004":12,"420035521001":12,"420034867001":12,"420035220002":12,"421298025002":12,"420031803001":12,"420034843001":12,"420034869001":12,"420035010001":12,"420034886003":12,"420035512001":12,"420034560042":6,"420039809001":6,"420270117022":6,"420034530042":6,"421298021011":6,"420035642001":6,"420035513001":6,"420039812001":6,"420034885002":6,"421298049002":6,"421298034001":6,"421298033022":6,"420034751021":6,"420035523001":6,"340350543002":6,"420032023001":6,"420034900024":6,"420034961012":6,"420034911011":6,"420035625002":6,"420199105001":6,"420035213011":6,"420031018001":6,"420032107002":6,"420034773002":6,"420034980001":6,"420035030024":6,"420034912001":6,"420034804003":6,"420035170002":6,"420035524001":6,"420030201003":6,"420034838002":6,"420035520001":6,"421257922002":6,"420034867002":6,"420034850001":6,"421257959004":6,"420031405001":6,"420035644002":6,"421298021012":6,"420034291002":6,"420031920001":6,"420035520004":6,"420034882002":6,"420034507002":6,"420030409001":6,"420035520003":6,"420035070002":6,"420034511051":6,"420032901002":6,"420034927002":6,"420035215003":6,"420035212002":6,"420031011001":6,"420031916005":6,"484910203203":6,"420034870001":6,"420512629001":6,"420035003004":6,"420034961023":6,"420035523002":6,"420034520001":6,"420035213021":6,"421257637002":6,"420035262012":6,"421298049001":6,"420035610001":6,"420035524002":6,"110010104002":6,"420034513001":6,"420035625003":6,"420199123041":6,"421298073001":6}	2023-10-01 00:00:00-04:00	2023-11-01 00:00:00-04:00
zzy-223@63d-756-x5z	40.350998	-79.849631	3536	1104	{"420035509001":53,"420035070002":32,"420034980002":27,"420035519002":21,"420035003001":21,"420035030024":21,"420035094004":21,"420034994003":21,"420034911011":16,"420030203001":16,"420035523001":16,"420035524003":16,"420035520003":16,"420034993002":16,"420035520001":16,"420034868002":16,"420035010001":11,"420035215002":11,"420035215003":11,"420035520002":11,"420034773005":11,"420035213022":11,"421298009002":11,"420035523003":11,"420034961011":11,"420030201001":11,"421298020021":11,"420034867001":11,"420035129001":11,"420035522001":11,"420034560032":11,"421298033013":11,"420034869001":11,"420035512003":11,"420199124012":11,"420034962002":11,"420034282002":11,"420034850001":11,"420035513001":11,"420035094001":6,"420035262021":6,"421298023042":6,"421298021011":6,"420034900042":6,"420034870001":6,"421298035022":6,"421298034001":6,"420034881001":6,"420034803003":6,"421298023041":6,"420035213011":6,"420035003003":6,"420076048002":6,"420031803001":6,"420035041005":6,"420034560042":6,"420030603002":6,"481410009001":6,"420035512001":6,"120690304112":6,"420059509004":6,"420034883001":6,"420034520001":6,"421298027001":6,"420030201003":6,"420034961022":6,"420031609001":6,"420035232003":6,"120860150002":6,"420035520004":6,"420035252001":6,"421298029001":6,"420059513003":6,"420034882003":6,"420034927002":6,"420034772004":6,"421298048023":6,"420034881002":6,"420030409001":6,"420034513001":6,"420031303003":6,"420034994002":6,"420034962003":6,"421298033012":6,"420034035004":6,"421298049002":6,"371290116033":6,"420035261012":6,"420035003004":6,"420512604022":6,"420035512002":6,"420035220002":6,"420034825001":6,"421257543002":6,"420032609001":6,"260650044931":6,"420034900031":6,"420035030021":6,"420031609002":6,"420035642003":6,"420035524002":6}	2023-11-01 00:00:00-04:00	2023-12-01 00:00:00-05:00
zzy-223@63d-756-x5z	40.350998	-79.849631	3633	1473	{"420035512001":65,"420035512002":41,"420035509001":35,"420035519002":24,"420035524003":24,"420034993002":24,"420035520004":24,"420030203001":24,"420035509002":24,"420034928002":18,"420034961011":18,"420034883001":18,"420034962002":18,"420035520002":18,"420034980002":18,"420034838002":18,"420035003001":18,"420034869001":12,"420035170002":12,"420035521001":12,"420035140002":12,"421298021012":12,"420035629001":12,"421298034001":12,"420035523003":12,"420035623002":12,"420035030021":12,"420035524001":12,"420034884004":12,"420035513001":12,"421257543002":12,"420199123041":12,"420032107001":12,"420034994003":12,"420034929002":12,"420512619002":12,"420035520001":12,"420035233001":12,"420034754011":12,"421298030003":12,"421298033013":12,"420035041002":12,"420034928001":12,"420512607003":6,"420039808001":6,"420035519001":6,"420034850001":6,"420033102002":6,"420035627002":6,"420030201006":6,"420512633001":6,"420035215003":6,"420035010001":6,"421298067002":6,"420032715002":6,"420639610001":6,"421298031001":6,"420034843001":6,"420034900024":6,"420035003004":6,"421298035021":6,"420030103001":6,"420035520003":6,"420034884002":6,"421257451001":6,"420199115021":6,"420034520001":6,"420035162001":6,"420035138002":6,"420030201003":6,"420034870001":6,"420035094003":6,"420035100001":6,"421298058002":6,"420035522001":6,"420032022001":6,"390299512002":6,"420034773002":6,"420035644002":6,"420034868002":6,"420035237012":6,"420034882001":6,"420034962003":6,"420031702001":6,"420035041001":6,"420076039001":6,"420035642003":6,"420035030023":6,"420034994001":6,"420034867002":6,"421298013003":6,"420035180011":6,"421298078001":6,"420031203001":6,"420035030022":6,"320030067001":6,"420035625003":6,"420031306001":6,"420039809001":6,"420059507002":6,"420730101002":6,"420035240003":6,"420035190002":6,"270530033001":6,"421298033012":6,"420034867001":6,"420035220002":6,"420199109004":6,"420034890013":6,"421298046002":6,"420034885002":6,"420034869002":6,"420034980001":6,"421298029001":6,"420034881002":6,"420035030025":6,"391199112001":6,"421298078003":6,"421298022001":6,"420034962001":6,"420035614002":6,"421298017011":6,"421257833001":6,"420034846002":6,"420034845001":6,"420035003003":6,"420512602003":6,"420076037001":6}	2023-01-01 00:00:00-05:00	2023-02-01 00:00:00-05:00
zzy-223@63d-756-x5z	40.350998	-79.849631	3866	1567	{"420035509001":78,"420035519002":60,"420035523003":36,"420035509002":36,"420035512001":36,"420035524003":30,"420035520004":30,"420035512003":30,"420035512002":30,"420030203001":30,"420035041002":24,"420035513002":18,"420035003003":18,"420035003001":18,"420034994003":18,"421298035023":18,"420035041004":18,"420034980001":18,"420035629001":12,"420035520003":12,"420034838002":12,"421298034001":12,"450510405002":12,"420035215001":12,"420034868002":12,"420034962002":12,"420034850001":12,"420035521002":12,"421257752001":12,"420035520001":12,"420035522001":12,"420035030022":12,"420034980002":12,"420035138002":12,"420035213021":12,"421298034002":12,"420034867001":12,"420034993002":12,"421257551001":12,"420034882002":12,"420034268003":12,"420030201003":12,"420035140002":12,"420034754011":12,"420032902002":12,"420035233001":12,"420032701001":12,"420034735002":6,"420035180011":6,"420034580004":6,"420035041005":6,"420034994002":6,"421298072001":6,"420512633001":6,"420076045003":6,"420032107001":6,"420035030024":6,"421257041002":6,"420512607003":6,"420035240002":6,"420350308003":6,"420035094003":6,"420035213024":6,"420035520002":6,"420076051002":6,"420034961011":6,"420512607001":6,"420034845001":6,"420035235012":6,"420035604001":6,"420035639003":6,"420039812001":6,"421298074011":6,"420035519001":6,"420512603002":6,"420034884004":6,"420035644005":6,"421298002001":6,"420034962001":6,"421298082002":6,"420030901001":6,"420034928001":6,"390810123001":6,"421298021013":6,"420199021002":6,"420035614002":6,"420035644002":6,"420034961012":6,"420034882001":6,"540290209002":6,"421298023042":6,"420034994001":6,"420031920001":6,"420035170002":6,"420030703001":6,"420035030025":6,"518100430041":6,"420034870001":6,"421298029001":6,"421298023041":6,"420034929001":6,"420034705011":6,"420034886003":6,"420034927003":6,"420031702001":6,"420512602003":6,"420035030021":6,"420034884003":6,"390351731042":6,"120110204061":6,"420034890012":6,"421298058002":6,"420035220002":6,"421257543002":6,"421298033013":6}	2023-02-01 00:00:00-05:00	2023-03-01 00:00:00-05:00
zzy-223@63d-756-x5z	40.350998	-79.849631	4112	1601	{"420035519002":59,"420035523003":47,"420034867001":36,"420035509002":36,"420035512001":30,"420034884002":30,"420035509001":30,"420035520004":24,"420034994003":24,"420035070002":18,"420035519001":18,"420035524003":18,"420035520001":18,"420034929001":18,"420035213011":18,"420034886003":18,"420030203001":18,"420035512003":18,"421298041002":12,"420035003001":12,"420034962002":12,"420035030021":12,"420035520002":12,"421298033013":12,"420035030025":12,"420034804001":12,"420034993002":12,"420034980001":12,"420035030022":12,"420035513002":12,"420035521001":12,"420035030023":12,"420034980002":12,"420034890012":12,"420035644004":12,"420035003003":12,"420035010001":12,"421298033011":12,"420034802003":12,"421298021012":12,"420035094001":12,"420035152002":12,"420034961011":12,"420034845004":12,"420034883001":12,"420035214022":6,"420030809002":6,"420032022001":6,"420031920001":6,"420076037001":6,"420032715002":6,"420035624004":6,"420035512002":6,"420076007004":6,"420035003002":6,"420035524001":6,"420210131003":6,"421298082002":6,"420034843001":6,"420076051002":6,"420035220002":6,"421298029001":6,"420035041004":6,"421298017031":6,"420030402002":6,"420730106001":6,"420034885002":6,"420034962001":6,"420034882002":6,"420034994002":6,"420430241054":6,"420035523001":6,"420034868002":6,"421257712001":6,"421298047022":6,"420034884004":6,"420032023001":6,"421257451001":6,"420035520003":6,"420035623002":6,"420032708002":6,"420035631003":6,"420035644005":6,"421298058002":6,"420034885001":6,"420032107001":6,"420034869001":6,"420035524002":6,"420035631002":6,"420034961012":6,"420034927003":6,"421298045023":6,"420035614003":6,"420035238001":6,"420034754011":6,"420512602003":6,"420030201003":6,"211110111101":6,"420035003004":6,"420034928001":6,"420034912001":6,"420076041001":6,"420035513001":6,"421298051002":6,"421298034002":6,"421298038002":6,"420035170002":6,"420032902001":6,"421298072001":6}	2023-03-01 00:00:00-05:00	2023-04-01 00:00:00-04:00
zzy-223@63d-756-x5z	40.350998	-79.849631	4318	1664	{"420035509001":52,"420035512001":46,"420035519002":46,"420035523003":39,"420034994003":39,"420035524003":39,"420030203001":33,"420035003001":33,"420035512002":26,"420034867001":26,"420035509002":26,"420035003003":20,"420034980002":20,"420034867002":20,"421298033013":13,"420035140002":13,"420035512003":13,"420512601004":13,"420034993002":13,"420034980001":13,"421298021012":13,"420035519001":13,"420034868002":13,"420035513001":13,"420034190001":13,"420034912001":13,"420031302002":13,"420035070002":13,"420035520002":13,"420034520001":13,"420035041004":13,"420034882001":13,"420035520001":13,"420034962002":13,"420035030023":13,"420035100001":13,"420199103023":13,"420199123031":13,"420391111003":13,"420035010001":13,"420035030021":13,"420035522001":13,"420034884002":13,"CA:24662432":7,"420512629004":7,"420512617001":7,"420490104001":7,"420034644003":7,"420035624004":7,"420034080012":7,"420030201004":7,"420035041001":7,"420030201003":7,"211110111101":7,"421298029001":7,"420035041005":7,"420512603002":7,"420035170002":7,"420039808001":7,"420035030025":7,"420034885002":7,"420199112001":7,"421298023041":7,"421257833001":7,"420035521002":7,"421257461001":7,"420034754011":7,"420032902001":7,"420035190002":7,"420030103001":7,"420034626003":7,"420035213013":7,"420076030002":7,"421257712001":7,"420035094001":7,"010950308025":7,"420034911011":7,"420035520004":7,"420199110005":7,"420034929001":7,"421298058002":7,"420035212002":7,"420034961011":7,"420034870002":7,"420034883001":7,"420535302011":7,"420035644001":7,"420034961012":7,"420031411001":7,"421298010011":7,"420034845001":7,"420034882002":7,"420035524002":7,"420034825001":7,"420034761001":7,"421298082002":7,"420039807001":7,"420035520003":7,"420030409001":7,"420034928001":7,"420035211002":7,"421298026001":7,"420035220002":7,"420030510002":7,"420034940001":7,"420076047001":7}	2023-04-01 00:00:00-04:00	2023-05-01 00:00:00-04:00
zzy-223@63d-756-x5z	40.350998	-79.849631	5157	1919	{"420035519002":83,"420035509001":83,"420030203001":39,"420035003001":32,"420034994003":32,"420035523003":26,"420035524003":26,"420034980002":26,"420035030024":20,"420035520004":20,"420034884002":20,"420034962002":20,"420035524001":20,"420035100001":20,"420035522001":13,"420034838002":13,"420035070002":13,"421298039023":13,"420035041004":13,"390351523033":13,"420034867002":13,"121030252091":13,"421298021012":13,"420034928002":13,"420035030023":13,"420035140002":13,"421257712002":13,"420035233001":13,"420035010001":13,"420035080002":13,"420034927002":13,"420034110001":13,"420034511012":13,"420034867001":13,"420035094001":13,"420035215003":13,"420035623002":13,"420035200012":13,"420035644004":13,"420034689001":13,"421257543002":13,"421298051001":13,"420035642002":13,"420035520001":13,"420035520002":13,"420034912001":13,"420035220002":13,"420035512002":13,"420034771001":13,"420035523001":13,"420199110005":13,"420034883001":13,"420035003003":13,"420199115012":7,"420512602003":7,"420034703001":7,"420035041001":7,"421298058002":7,"420035003002":7,"420034962001":7,"420035631001":7,"420035524002":7,"420035070001":7,"420035513001":7,"420035513002":7,"420210118003":7,"421298034001":7,"420030809002":7,"420034885002":7,"420030201005":7,"391390010002":7,"420032703001":7,"420035639003":7,"420035212002":7,"421298059023":7,"420031408003":7,"420034900042":7,"420030201003":7,"420034970001":7,"420035644005":7,"420270110002":7,"420034961012":7,"420035030025":7,"420035630001":7,"420035512003":7,"420035509002":7,"421298048011":7,"420034530042":7,"420035170002":7,"421298035011":7,"420035645001":7,"420076030002":7,"421298035022":7,"421298035012":7,"421298024002":7,"420199128003":7,"420034900033":7,"420035030021":7,"420035080001":7,"420035262022":7,"450510405003":7,"420032107001":7,"420034882001":7,"420034511053":7,"420034825001":7,"420034940001":7,"420035519001":7,"420034868001":7,"420034993002":7,"421298048022":7,"420034626004":7,"420034754011":7,"420033102003":7,"420034980001":7,"421298035023":7,"421298041002":7,"420034250004":7,"240317029003":7,"421298033012":7,"420034772003":7,"420034994002":7,"420034950001":7,"420034272001":7,"420031918002":7,"420035041005":7,"420031803001":7,"420034190003":7,"420035631003":7,"420031306003":7,"421298002001":7,"420035520003":7,"420034520001":7,"420730110003":7,"420033102002":7,"540330311001":7}	2023-05-01 00:00:00-04:00	2023-06-01 00:00:00-04:00
zzy-223@63d-756-x5z	40.350998	-79.849631	4137	1515	{"420035509001":56,"420035519002":50,"420035509002":37,"420034994002":31,"420035520002":31,"420030203001":31,"420035010001":31,"420035523003":31,"420035003001":25,"420035513001":25,"420034994003":25,"420035524002":19,"420035030021":19,"420034980002":19,"420035512001":19,"390351523033":13,"420035520001":13,"420035170002":13,"420035520003":13,"420035644004":13,"421298033013":13,"420035642002":13,"420034772004":13,"420034867001":13,"420034886003":13,"420034884002":13,"420035003003":13,"420034962002":13,"420035520004":13,"420034900031":13,"420035519001":13,"420034980001":13,"420034883001":13,"420034869002":13,"420035512003":13,"420035030025":13,"420034520002":13,"420034993002":13,"420034773001":13,"420031413003":13,"420034687001":13,"420031516002":13,"420035030024":13,"420035512002":13,"420035213011":7,"421298045022":7,"421298035021":7,"420030103003":7,"420512633001":7,"420031920001":7,"420035630001":7,"420035220002":7,"420034928002":7,"420035041004":7,"371190056041":7,"420034870002":7,"420034644002":7,"420034900021":7,"420033102001":7,"421257452002":7,"420035642001":7,"420034520001":7,"420034961012":7,"420034621003":7,"420512603002":7,"420034884001":7,"340090216004":7,"421257543002":7,"420035213014":7,"420034882001":7,"420034530031":7,"421257711003":7,"421257753002":7,"420034867002":7,"420035523001":7,"420034825001":7,"420059509004":7,"421298034001":7,"420034870001":7,"421257461003":7,"420034962003":7,"420035041005":7,"420034970001":7,"420034912001":7,"420034886002":7,"420034962001":7,"420034781002":7,"420512602003":7,"421298021021":7,"420035524003":7,"420034850001":7,"420034754011":7,"420032107001":7,"540219677002":7,"420030709001":7,"420034272001":7,"420035120001":7,"420034530042":7,"420639608001":7,"420034929001":7,"420030201003":7,"420030201005":7,"420034911011":7,"420031517001":7,"420034580002":7,"421298024002":7,"420032023004":7,"420034950001":7,"421298059011":7,"420032715002":7,"421298051002":7,"421298075001":7,"420035642003":7,"420032703001":7,"516300003022":7,"340030120013":7,"420034838002":7,"371419201011":7,"421298061001":7,"420035003004":7}	2023-06-01 00:00:00-04:00	2023-07-01 00:00:00-04:00
222-222@63d-76b-rtv	40.321298	-80.11264	651	102	{"420034742021":36,"420031919003":18,"420034782001":18,"420034560042":9,"421257552003":9,"421298070001":9,"420035615002":9,"420199110005":9}	2023-08-01 00:00:00-04:00	2023-09-01 00:00:00-04:00
222-222@63d-76b-rtv	40.321298	-80.11264	917	149	{"420034781003":44,"420034742021":44,"421298052001":44,"421257552003":44,"420035263023":44,"420034782001":44,"420034591021":44}	2023-09-01 00:00:00-04:00	2023-10-01 00:00:00-04:00
222-222@63d-76b-rtv	40.321298	-80.11264	848	136	{"420034742021":49,"421257552003":49}	2023-10-01 00:00:00-04:00	2023-11-01 00:00:00-04:00
222-222@63d-76b-rtv	40.321298	-80.11264	775	186	{"421257552003":42,"420034742021":42,"420970816001":42}	2023-11-01 00:00:00-04:00	2023-12-01 00:00:00-05:00
222-222@63d-76b-rtv	40.321298	-80.11264	401	87	{"470359704003":10,"420034742021":10,"420659510003":10,"420479504002":10,"420199120021":10,"420034782001":10,"421257552003":10,"420750024001":10}	2023-01-01 00:00:00-05:00	2023-02-01 00:00:00-05:00
222-222@63d-76b-rtv	40.321298	-80.11264	365	78	{"420034782001":12,"421298082002":12,"420034742021":12}	2023-02-01 00:00:00-05:00	2023-03-01 00:00:00-05:00
222-222@63d-76b-rtv	40.321298	-80.11264	534	123	{"420034742021":35,"420031919003":24,"420035030025":12,"421257552003":12,"420034782001":12,"421298082002":12,"420034706001":12}	2023-03-01 00:00:00-05:00	2023-04-01 00:00:00-04:00
222-222@63d-76b-rtv	40.321298	-80.11264	579	129	{"420031919003":28,"421257552003":14,"420034511012":14,"420034782001":14,"420034742021":14,"420034511051":14}	2023-04-01 00:00:00-04:00	2023-05-01 00:00:00-04:00
222-222@63d-76b-rtv	40.321298	-80.11264	456	96	{"420970802002":17,"420031919003":17,"170318117012":9,"160010103313":9,"420034687001":9,"421257552003":9,"420034782001":9,"420512601002":9}	2023-05-01 00:00:00-04:00	2023-06-01 00:00:00-04:00
222-222@63d-76b-rtv	40.321298	-80.11264	559	120	{"420031919003":21,"420034742021":21,"421257552003":11,"420034782001":11,"420076038011":11,"421298070001":11}	2023-06-01 00:00:00-04:00	2023-07-01 00:00:00-04:00
222-222@63d-76b-rtv	40.321203	-80.112645	597	87	{"420034782001":9,"420034742021":9,"420031919003":9,"421257552003":5,"421257640001":5,"421298070001":5}	2023-07-01 00:00:00-04:00	2023-08-01 00:00:00-04:00
226-222@63d-6zg-vmk	40.464118	-79.937677	1088	491	{"420030603002":29,"420030902002":29,"420034689002":19,"420031114002":19,"420034884002":19,"420034035003":19,"391535083994":19,"420035632002":19,"421298033012":10,"420030903001":10,"420076041001":10,"420034291002":10,"420030809002":10,"420031517006":10,"420034120011":10,"420031017001":10,"421298033013":10,"420034705011":10,"420031115004":10,"420031102003":10,"420030703003":10,"420030802001":10,"420034211003":10,"420031306001":10,"420059518003":10,"420034753011":10,"420030809001":10,"420030103001":10,"390490084003":10,"420032701002":10}	2023-01-01 00:00:00-05:00	2023-02-01 00:00:00-05:00
226-222@63d-6zg-vmk	40.464118	-79.937677	1078	518	{"420030809002":31,"420034035003":21,"420034884002":21,"420031114002":21,"420030809001":21,"420031516003":21,"420034689002":21,"420030203001":11,"420031016001":11,"420030402001":11,"420199127003":11,"420035170002":11,"420031113003":11,"420034240003":11,"420031208002":11,"420030709001":11,"420030409001":11,"420030603002":11,"421298013003":11,"420031005002":11,"420035220001":11,"420030406001":11,"420076051002":11,"260270017004":11,"420030903001":11,"420031517002":11,"420034120011":11,"420031916004":11,"420035614004":11,"420034722003":11,"420034301002":11,"420039822001":11,"490211105002":11,"420034843001":11,"421298023012":11,"420031408002":11,"420059518003":11,"420039806001":11,"420030201003":11,"420410120002":11}	2023-02-01 00:00:00-05:00	2023-03-01 00:00:00-05:00
226-222@63d-6zg-vmk	40.464118	-79.937677	1057	471	{"420031114002":26,"420030809001":18,"420030809002":18,"420034035003":18,"420034689002":9,"420035030022":9,"420031406001":9,"420035151003":9,"040131167041":9,"420035631002":9,"420059518003":9,"420034882001":9,"420030806001":9,"420171003023":9,"420030103001":9,"483090005981":9,"420034884002":9,"420035605001":9,"420035639003":9,"420034520001":9,"390490078202":9,"420034560041":9,"420031208002":9,"420031011002":9,"420034264004":9,"421298042002":9,"420034600022":9,"420034240001":9,"420030708001":9}	2023-03-01 00:00:00-05:00	2023-04-01 00:00:00-04:00
226-222@63d-6zg-vmk	40.464118	-79.937677	911	400	{"420031114002":24,"420034884002":16,"420030902002":16,"421110206001":16,"421298035023":8,"420035628002":8,"420034520001":8,"420031402001":8,"420032609001":8,"420034133002":8,"420034600022":8,"420035170002":8,"420512608003":8,"420035624004":8,"420034689002":8,"483750117003":8,"420032902001":8,"420030903001":8,"420030708001":8,"420039807001":8,"060750210001":8,"420031017002":8,"420059518003":8,"420031302001":8,"450510603031":8,"420031403001":8,"080010087094":8,"420035513001":8,"420031011003":8,"420035231002":8,"420030804001":8,"420031408002":8,"420031113003":8,"420031208002":8,"420035604001":8}	2023-04-01 00:00:00-04:00	2023-05-01 00:00:00-04:00
226-222@63d-6zg-vmk	40.464118	-79.937677	1055	457	{"420031017001":24,"420030809002":16,"420034869001":16,"420031414005":8,"420034292023":8,"420034705012":8,"420035630001":8,"420034884002":8,"420030903001":8,"421298035023":8,"420430236023":8,"420035523001":8,"421298033021":8,"420034689002":8,"420035237022":8,"420030807001":8,"421298035012":8,"420512608003":8,"420034741022":8,"420031403003":8,"420030809001":8,"420031408002":8,"420031306001":8,"060014446011":8,"420030902002":8,"420030902001":8,"420034090003":8,"420034530042":8,"420031114002":8,"420034752004":8,"420030806001":8,"420030605001":8,"420035070002":8,"420034782001":8,"420034772004":8,"120570046001":8,"420031113001":8,"420030103003":8}	2023-05-01 00:00:00-04:00	2023-06-01 00:00:00-04:00
226-222@63d-6zg-vmk	40.464118	-79.937677	1158	492	{"420030203001":29,"420031113001":29,"420034772004":20,"420034884002":20,"420034689002":20,"420034270003":20,"420031102004":20,"420034080021":10,"420034132021":10,"420030902001":10,"390610053023":10,"420031517001":10,"420039822001":10,"420059515003":10,"420076039002":10,"420035630001":10,"390490043002":10,"420031208002":10,"421298021021":10,"420031403001":10,"420035513001":10,"060373104003":10,"420034801021":10,"511650103002":10,"420031114002":10,"420030708002":10,"420034752004":10,"420030809001":10,"330150580001":10,"420030903002":10,"420130107005":10,"420034520001":10,"420031011003":10,"420035151002":10,"420031204001":10,"420031207001":10,"390930212006":10,"420030901002":10,"420035162002":10,"420039807001":10}	2023-06-01 00:00:00-04:00	2023-07-01 00:00:00-04:00
226-222@63d-6zg-vmk	40.464118	-79.937677	1158	570	{"420030809001":20,"420031017001":20,"420035200012":20,"420034270003":10,"420034250002":10,"420076037001":10,"420034132022":10,"420031102004":10,"420031517001":10,"420035214022":10,"420034530042":10,"420034772004":10,"421298039023":10,"421298045022":10,"420035632002":10,"420034513001":10,"421298073001":10,"420035519001":10,"390930212006":10,"420034689002":10,"420031113001":10,"420030708002":10,"420033001002":10,"420059502001":10,"420034723001":10,"421298029003":10,"420034838002":10,"421257551001":10,"420030201001":10,"420030605001":10,"420030809002":10,"295101124003":10,"421298022001":10,"420030804001":10,"420034150013":10,"420030903001":10,"481576731011":10,"391336017011":10,"420710124042":10,"511990503061":10,"420030903002":10,"420035235021":10,"420034455003":10,"371899207011":10,"420034110003":10,"420031303003":10,"420030402001":10,"420035140002":10,"420031302001":10,"420030902001":10,"420030709001":10,"420035151002":10,"420030605002":10,"420034869001":10,"420034884002":10,"420031406001":10,"420031115001":10}	2023-07-01 00:00:00-04:00	2023-08-01 00:00:00-04:00
226-222@63d-6zg-vmk	40.464118	-79.937677	1273	664	{"420035237021":18,"420031115004":18,"420031408002":18,"420034508003":18,"421298023032":9,"420034270002":9,"420031113001":9,"420030809002":9,"471570215401":9,"420030902001":9,"420032023004":9,"420030709001":9,"360530302003":9,"420035212001":9,"420034580004":9,"121030235003":9,"180571106001":9,"420030809001":9,"420030402001":9,"420030903001":9,"420035235013":9,"421298045024":9,"420030203001":9,"420030506001":9,"420199114003":9,"420512626002":9,"420034882001":9,"421298048011":9,"420031915001":9,"420039812001":9,"420034141021":9,"420030902002":9,"420035630001":9,"421298005001":9,"120990007031":9,"420034513001":9,"420512608003":9,"420030903002":9,"420039800001":9,"420031402001":9,"510090101004":9,"420032701001":9,"420035162002":9,"420030305001":9,"420030902003":9,"421257451001":9,"420010306001":9,"420034293001":9,"420076047001":9,"420333306002":9,"420031102003":9,"421298003002":9,"420490101012":9,"420035620002":9,"420034090004":9,"420076028003":9,"360650247002":9,"420030901002":9,"420031516003":9}	2023-08-01 00:00:00-04:00	2023-09-01 00:00:00-04:00
226-222@63d-6zg-vmk	40.464118	-79.937677	1091	617	{"420034689002":33,"371899209002":33,"420031609001":17,"420031302002":17,"420030409001":17,"420030809002":17,"420333306002":17,"420030809001":17,"390099730003":17,"420034511051":17,"420030902002":17,"260899704001":17,"120310008001":17,"420039807001":17,"420039818001":17,"371790210112":17,"420293065012":17,"420034689003":17,"420076047001":17,"420031102003":17,"540690022001":17,"420031113001":17,"420034772004":17,"420035162002":17,"420030807001":17,"420031706003":17}	2023-09-01 00:00:00-04:00	2023-10-01 00:00:00-04:00
226-222@63d-6zg-vmk	40.464118	-79.937677	990	569	{"420030709001":15,"420030605002":15,"420030809001":15,"420034530041":15,"420030809002":15,"420030902001":15,"421298028002":8,"421298019001":8,"420034690001":8,"420035644006":8,"420034270002":8,"420034689002":8,"420031102003":8,"420034131002":8,"420031411001":8,"420639619001":8,"420031517004":8,"420031403001":8,"420076047001":8,"420034591022":8,"120210104171":8,"420031113001":8,"421257320001":8,"420034293003":8,"471130016051":8,"420032901002":8,"560399676002":8,"421257422001":8,"420199120012":8,"420031106002":8,"420030201006":8,"420031403002":8,"401430078022":8,"420490116002":8,"420030902002":8,"541070103001":8,"420034600022":8,"420030405002":8,"421298018001":8,"390430416004":8,"420031115004":8,"420035200011":8,"511076110091":8,"420031017001":8,"390998126022":8,"420030708002":8,"420030402001":8,"420034994002":8,"420333302003":8,"421298035012":8,"420031916001":8,"420035626004":8}	2023-10-01 00:00:00-04:00	2023-11-01 00:00:00-04:00
226-222@63d-6zg-vmk	40.464118	-79.937677	1111	610	{"420030809002":64,"420030806001":39,"420031304002":26,"420035630001":13,"420293035012":13,"421110206005":13,"420031303003":13,"420030201001":13,"420034507002":13,"420032023004":13,"420512608003":13,"420031408001":13,"420512607002":13,"420031102003":13,"420030902002":13,"420035215001":13,"420030705001":13,"420210106002":13,"420035200011":13,"420035214022":13,"420035252001":13,"420031405002":13,"420199110005":13,"420035213021":13,"420293065012":13,"420076049023":13,"421298028002":13,"420035190001":13,"420035605001":13}	2023-11-01 00:00:00-04:00	2023-12-01 00:00:00-05:00
222-222@63d-6zg-z4v	40.467609	-79.95282	14483	6658	{"420030902002":236,"420030203001":68,"420030201001":43,"420034511051":43,"420030809001":43,"420032704001":34,"420030506001":34,"420034272004":34,"420034961021":34,"420034370002":34,"420032708002":26,"420076045002":26,"421298019001":26,"420039806001":26,"420034530042":26,"420034911011":26,"420030902001":26,"420035615002":26,"420030903001":26,"420030409001":26,"420035041004":26,"420034270003":26,"420039800001":26,"420031406001":26,"421298016001":26,"421298045022":26,"420034689002":26,"420034742033":17,"420031011001":17,"421212007001":17,"420199113002":17,"420035519001":17,"420034211003":17,"421298072002":17,"420034370001":17,"371690705013":17,"420034600022":17,"420035215001":17,"420031403003":17,"420030404002":17,"390299515005":17,"420076014001":17,"420035513001":17,"420512608003":17,"420311601022":17,"390070006013":17,"421298011004":17,"420490115033":17,"180759627001":17,"420512626002":17,"420031017002":17,"420034772004":17,"390810117003":17,"420199109004":17,"420035261013":17,"420034070013":17,"420034240004":17,"420034843001":17,"420035627001":17,"420034940001":17,"390852050023":17,"420035628002":17,"420333306002":17,"420034135004":17,"420059503001":17,"420076039002":17,"420034211004":17,"420034090004":17,"420034511041":17,"420035614004":17,"421298047021":17,"420059507002":17,"420031302001":17,"420490112012":17,"420031517006":17,"420034270002":17,"420034240002":17,"420031917002":17,"420912058011":17,"421298039023":17,"420391120013":17,"420031115001":17,"420035630001":17,"420031016001":17,"420035152002":17,"420035030021":17,"360630211001":17,"420850325014":17,"421110209001":17,"420030901001":17,"420034644004":17,"420035512002":17,"420034900023":17,"420034600021":17,"420034080022":17,"420032708001":17,"420199124021":17,"420130111002":17,"390110411003":17,"420034132022":17,"421298060002":17,"420034301002":17,"051159510001":17,"391336017011":17,"421298068001":17,"420034610001":17,"420031011002":17,"420034272001":17,"420034790001":17,"420032107001":17,"420035153002":17,"420034513001":17,"420034240001":17,"420199120022":17,"420032615001":17,"420730102024":17,"420034845004":17,"420030603002":17,"170319800001":17,"420031403001":17,"420032703001":17,"420031102004":17,"420034592013":17,"390810119004":17,"420032507001":17,"420034271003":17,"420035180012":17,"420034639003":17,"420490110015":17,"420031115004":17,"420030709001":17,"420034753032":17,"420030201005":17,"420031517001":9,"420035235021":9,"420035616001":9,"420199106002":9,"420035140002":9,"420031113001":9,"420333318001":9,"370610904001":9,"390930212006":9,"421298070002":9,"360290142082":9,"390490062302":9,"421257140002":9,"420034580001":9,"421298011001":9,"540290207002":9,"420076040001":9,"420490117012":9,"421298023013":9,"420034735002":9,"420034810004":9,"420391114004":9,"420210128002":9,"420030809002":9,"420034120012":9,"420032612001":9,"420730111001":9,"420391118003":9,"420034600011":9,"420031208002":9,"420031702004":9,"420912014043":9,"420034220001":9,"420034150013":9,"420035214022":9,"420970808004":9,"420199023002":9,"420010309002":9,"420730008002":9,"120010015171":9,"420034291002":9,"420034962003":9,"420034803002":9,"420730111002":9,"421298020024":9,"421257137002":9,"240317032123":9,"390810017001":9,"420490023002":9,"390490079535":9,"420034845001":9,"420035610002":9,"420034141022":9,"420076049014":9,"420034741022":9,"420033206001":9,"420034455003":9,"420076014003":9,"420730102023":9,"420076035002":9,"450510502002":9,"420035523001":9,"420030708001":9,"420130107004":9,"420035632002":9,"420039812001":9,"420032602002":9,"420030709003":9,"391535089002":9,"420031405002":9,"420034890024":9,"421298079001":9,"420031005002":9,"420076033001":9,"540390020001":9,"420035237011":9,"421298022002":9,"421257959002":9,"540290209002":9,"421110213001":9,"421298027001":9,"420034782003":9,"421298037003":9,"421110204003":9,"421298012001":9,"421298009002":9,"420034881001":9,"420034160001":9,"420834208001":9,"420035629001":9,"421298018003":9,"420034292012":9,"420035213023":9,"420391104002":9,"420199108002":9,"420030201004":9,"420034301001":9,"420031917003":9,"420035615003":9,"421257640003":9,"420034883001":9,"421298012003":9,"420034560042":9,"421298030003":9,"420199121012":9,"420034295001":9,"420076007005":9,"420490112022":9,"481130153032":9,"420210114004":9,"240479503001":9,"420032902004":9,"421298049001":9,"420034703001":9,"540279682003":9,"421298035011":9,"421330205222":9,"420031408002":9,"420199031002":9,"390810114022":9,"481130144032":9,"420391110003":9,"420512613001":9,"420034950001":9,"261614440003":9,"420030305002":9,"391570201003":9,"420639615004":9,"420391116003":9,"421257833001":9,"420035625003":9,"060014090003":9,"420391111003":9,"421110207002":9,"420031916001":9,"390299508004":9,"421257727001":9,"420031411001":9,"420034090002":9,"421298024001":9,"420034212004":9,"421298035023":9,"390490062303":9,"420032715003":9,"420059509004":9,"420030201006":9,"420034962005":9,"420031402002":9,"420059504002":9,"420030201003":9,"421257711002":9,"360039512003":9,"121010309013":9,"240479503002":9,"421298074021":9,"420076021003":9,"420034742021":9,"420034802001":9,"420034250004":9,"420199108001":9,"420730110002":9,"421298059011":9,"420034560032":9,"421059504003":9,"420030201002":9,"350430107201":9,"390351862053":9,"421298021021":9,"420032023004":9,"420031401001":9,"420034134003":9,"420034080021":9,"420059506002":9,"421110205001":9,"540490207004":9,"420031005001":9,"240479501002":9,"450510404002":9,"420030402001":9,"390490099001":9,"420199124022":9,"420970824003":9,"420076017001":9,"420035212002":9,"420030402002":9,"361031468003":9,"420030510001":9,"420034134002":9,"420034292022":9,"420199102001":9,"420639614001":9,"420730109001":9,"390490069444":9,"060552014013":9,"420034511012":9,"420034268001":9,"420059510003":9,"420030802001":9,"421298019004":9,"391535327083":9,"390852013003":9,"420034690002":9,"420034520001":9,"540490209001":9,"420032614003":9,"421110216001":9,"420035231002":9,"421298066001":9,"541090031004":9,"421298035022":9,"421298001001":9,"420035520004":9,"421298029003":9,"421298073001":9,"420076048002":9,"240338064001":9,"420030901002":9,"420034736013":9,"420035200021":9,"421298067001":9,"420034560033":9,"420035639004":9,"421298021022":9,"420035626004":9,"420059511004":9,"420034690003":9,"420030605002":9,"421257840003":9,"420034592012":9,"420035631002":9,"420034705011":9,"420031106002":9,"420035523003":9,"421298018002":9,"540090317001":9,"360379504004":9,"361031350021":9,"420034323001":9,"420199120011":9,"420034133001":9,"420034315003":9,"420035611001":9,"371470001005":9,"100010432021":9,"420031102002":9,"420130108003":9,"420034885001":9,"421298017032":9,"420059512002":9,"420035262022":9,"420034264004":9,"421257543002":9,"420034200001":9,"421298028001":9,"420032406002":9,"420030903002":9,"420030605001":9,"420034560011":9,"540610106003":9,"421298045024":9,"420035220002":9,"120530408011":9,"131210098022":9,"420031920001":9,"420034295002":9,"420032815002":9,"420850314003":9,"420035524001":9,"420034723001":9,"420076023002":9,"420199127002":9,"420034580004":9,"120090661013":9,"421257452002":9,"420034838002":9,"420032614001":9,"420034723002":9,"481130137203":9,"420034752004":9,"421298010022":9,"420059502001":9,"420035200011":9,"420031115003":9,"420034131001":9,"261251968001":9,"420034131003":9}	2023-07-01 00:00:00-04:00	2023-08-01 00:00:00-04:00
222-222@63d-6zg-z4v	40.467609	-79.95282	14749	6748	{"420030902002":209,"420032023004":59,"420030203001":42,"421298023032":34,"420034703001":34,"420032612001":34,"420035630001":34,"420030902001":34,"420030901002":34,"420490117012":34,"420035523001":34,"420035262022":34,"421298045024":34,"420031911002":26,"420031406001":26,"420035041004":26,"421298060002":26,"420034323001":26,"420031011002":26,"420039812001":26,"420030402002":26,"421298003002":26,"420034212001":26,"420034272004":26,"420034560042":26,"420034610001":26,"420034530043":26,"420034689003":26,"420031115004":26,"421298033013":26,"420030809001":26,"420034150013":26,"420035231002":26,"420210117002":26,"420035237021":17,"420035644001":17,"390897559001":17,"420076054003":17,"420199030003":17,"420034580001":17,"420035232002":17,"421110215001":17,"420035094004":17,"420034520001":17,"420076039002":17,"420034751011":17,"420130107005":17,"420199103023":17,"420490101012":17,"420034211003":17,"420031113003":17,"420035614004":17,"420035232003":17,"420199109004":17,"420034773005":17,"420030605002":17,"420034790001":17,"420131014002":17,"420034643002":17,"420034080013":17,"420034560032":17,"420031302001":17,"390299520001":17,"420490016001":17,"420034706003":17,"421257551001":17,"120990007031":17,"295101015004":17,"420030901001":17,"421298047021":17,"420032107002":17,"420030703002":17,"420035519001":17,"420031517006":17,"421298039023":17,"420031017002":17,"420030201006":17,"420032107001":17,"420311601022":17,"420030902003":17,"420035610002":17,"420039806001":17,"420034090002":17,"420730003002":17,"420035261013":17,"420034272001":17,"420030903001":17,"420030506001":17,"421298081004":17,"420031403001":17,"420034961021":17,"420035623002":17,"420199113002":17,"420171009004":17,"421330205222":17,"420031516003":17,"420034141012":17,"420850313002":17,"420512626002":17,"540090312001":17,"420034890013":17,"421212010002":17,"420034741021":17,"420199127005":17,"420076018006":17,"420210119002":17,"420030809002":17,"421298023013":17,"421257422001":17,"420034626003":17,"420034689002":17,"420033206001":17,"420850331002":17,"421298024001":17,"420034513003":17,"420034293001":17,"420034370002":17,"420035631002":17,"420059515003":17,"420031408001":17,"420034294002":17,"420031005001":17,"420512608003":17,"420032406001":17,"420034370001":17,"420034592013":17,"CA:35410248":9,"CA:35260102":9,"420035620002":9,"420076021003":9,"540610104001":9,"420034838002":9,"421298010022":9,"420034160001":9,"420034881002":9,"420035220002":9,"420034980001":9,"120950110003":9,"010970056001":9,"420034550001":9,"420035237022":9,"420034134003":9,"420199115021":9,"420333306002":9,"420490109043":9,"420035261011":9,"420032901002":9,"421257910001":9,"482015408002":9,"450510405002":9,"420076028001":9,"421298020023":9,"420034200001":9,"421298015002":9,"420034520004":9,"420210125001":9,"390998140003":9,"420034090004":9,"390351416011":9,"340258051002":9,"420130113005":9,"391570216001":9,"420034703002":9,"420032614003":9,"420032703001":9,"420034507002":9,"420035213021":9,"420076054001":9,"420030903002":9,"420034090001":9,"420059501004":9,"420512607001":9,"420030603002":9,"420031915001":9,"420034272003":9,"120530408011":9,"420639615003":9,"420034212002":9,"390553115002":9,"420031011001":9,"481130013023":9,"420034271003":9,"420034560041":9,"420034600011":9,"420850318001":9,"420210136001":9,"391130301002":9,"340090209023":9,"421257140002":9,"110010107002":9,"421298048022":9,"420031516001":9,"420030806001":9,"420076023002":9,"420199106001":9,"420031106001":9,"420076047001":9,"420030708001":9,"420059509003":9,"420031403002":9,"420031919003":9,"540419676003":9,"420034291002":9,"540610104005":9,"420034704003":9,"121010316012":9,"420034141022":9,"420199115023":9,"051159510001":9,"390810113002":9,"420730001001":9,"211110059004":9,"421298048023":9,"420034212004":9,"420034736012":9,"420210119003":9,"420034754022":9,"420035215001":9,"420035619002":9,"420031917002":9,"420034133001":9,"420076058005":9,"421298021011":9,"240010014013":9,"420034881001":9,"420076012003":9,"400634846003":9,"420293024002":9,"420035615001":9,"420730112001":9,"420893010013":9,"420032602003":9,"540279682003":9,"420034825001":9,"420030605001":9,"170310314004":9,"420032902004":9,"420131014003":9,"420034150021":9,"420850325014":9,"420030705003":9,"420130111004":9,"421298011001":9,"420171026001":9,"420639621003":9,"482014545013":9,"420034090003":9,"420199108002":9,"420034295002":9,"420199119002":9,"420710119011":9,"420059514002":9,"420039818001":9,"420035263012":9,"420076021001":9,"420099604004":9,"360650247002":9,"421257451001":9,"421298042002":9,"420034580004":9,"420035616002":9,"420710124024":9,"420034511022":9,"420076051002":9,"421257543002":9,"420034690003":9,"420035010001":9,"420032715003":9,"421212013004":9,"540690027002":9,"420034733002":9,"120950167131":9,"420034801021":9,"420710108011":9,"420990305011":9,"420034263002":9,"420034220004":9,"420031115003":9,"420034240004":9,"450130111001":9,"421298067002":9,"420512604022":9,"420210125003":9,"420391116003":9,"421298033021":9,"420639604004":9,"420199117002":9,"420034690001":9,"420031102003":9,"421298044001":9,"420210007002":9,"120010022091":9,"420031406002":9,"420076018004":9,"421257461001":9,"421298013002":9,"420035140002":9,"420199120012":9,"420850322002":9,"420010306001":9,"420035604001":9,"420034900042":9,"420031403003":9,"420032206001":9,"391130911002":9,"421298033012":9,"420076055002":9,"420034142003":9,"420171021042":9,"420034511021":9,"420034135003":9,"420034885001":9,"420076037001":9,"420034267002":9,"420034850001":9,"420199028002":9,"420619513001":9,"420199103022":9,"420030103002":9,"420034781004":9,"421257545002":9,"420034802001":9,"420031920001":9,"420311607004":9,"370531101012":9,"420035232004":9,"421298011004":9,"420059504002":9,"420059510003":9,"420032602002":9,"420034742022":9,"420032406002":9,"421298017032":9,"420034270002":9,"421257421001":9,"421257546001":9,"421298023041":9,"420034752004":9,"421257462002":9,"420076038021":9,"120990005092":9,"540810003004":9,"420034884004":9,"420034753014":9,"390130110005":9,"420076040001":9,"420032902002":9,"181050004013":9,"390810014004":9,"121030268192":9,"420034135004":9,"420034240001":9,"420199022002":9,"420034293003":9,"420034301002":9,"420034511051":9,"420035524001":9,"420031115002":9,"420035214012":9,"420031916001":9,"121030235003":9,"420035632002":9,"420034782002":9,"170318157011":9,"120860041052":9,"420034762003":9,"420035615002":9,"420031410001":9,"360130371003":9,"420035162002":9,"420035080001":9,"480850316483":9,"420039800001":9,"421298019004":9,"390299512002":9,"420035614003":9,"420391104002":9,"420030201001":9,"420034882001":9,"420059511001":9,"420030509001":9,"421298021022":9,"420034295001":9,"340270458041":9,"540679502001":9,"420034771002":9,"420034658003":9,"420030402001":9,"420034281001":9,"420034658001":9,"420030305002":9,"551332010005":9,"421298031001":9,"420031406003":9,"420099603003":9,"420391118003":9,"360530302003":9,"420659512003":9,"420199124021":9,"421298029003":9,"420059505003":9,"421298035012":9,"421257552001":9,"421298082002":9,"421298023043":9,"420032615001":9,"420076026013":9,"420031706003":9,"420035642001":9,"420034560012":9,"421298083002":9,"471570215401":9,"421257310002":9,"420076032023":9,"420639615002":9,"391730219022":9,"420035626003":9,"420850328002":9,"420035251001":9,"420659504002":9,"420030201004":9,"420490103032":9,"120690304113":9,"421298022003":9,"420076026021":9,"420031301001":9,"420210111002":9,"420034294004":9,"390810119002":9,"420034600022":9,"420030709001":9}	2023-08-01 00:00:00-04:00	2023-09-01 00:00:00-04:00
222-222@63d-6zg-z4v	40.467609	-79.95282	12546	5645	{"420030902002":151,"420030203001":56,"420032023004":48,"420030809001":32,"420034772004":32,"420031011002":32,"420030901001":32,"420034689002":24,"420030603002":24,"420034272004":24,"420030901002":24,"420030201001":24,"420031406001":24,"420076018004":24,"421298023032":24,"420030409001":24,"420039812001":24,"421257640003":24,"421298013003":16,"420031014001":16,"420034706003":16,"420490109034":16,"420031302001":16,"421059503003":16,"420850326022":16,"420031102003":16,"420030806002":16,"420030201003":16,"420059510002":16,"420031208002":16,"420032615001":16,"420034090002":16,"421298038001":16,"420034626003":16,"420030802001":16,"420059503003":16,"421298044001":16,"420035232002":16,"421298020023":16,"420035262022":16,"420076032021":16,"420850318002":16,"420032614001":16,"420034263001":16,"420034200001":16,"420199127005":16,"420034980002":16,"120950148121":16,"421257543002":16,"420031516003":16,"450150203024":16,"420034961012":16,"420035041004":16,"420034270003":16,"471790614013":16,"420034035002":16,"420032815001":16,"420032704001":16,"420850313001":16,"421298019003":16,"450510502002":16,"420034292021":16,"420076039002":16,"420035215001":16,"240253042015":16,"420031115003":16,"420199113001":16,"420031402001":16,"420059512001":16,"420034133002":16,"420199120012":16,"420030902001":16,"420034751011":16,"420034703001":16,"420034885002":16,"420034890012":16,"390110411003":16,"420032715002":16,"420199113002":16,"420035261013":16,"420030404002":16,"420076024001":16,"420035630001":16,"421298021012":16,"420034882001":16,"420034142003":16,"420659510001":16,"420030902003":16,"420034292022":16,"421298051001":16,"420199110005":16,"420032607001":16,"420034240001":16,"421298068001":16,"420031517006":16,"420030903001":16,"420034511053":16,"420131014002":16,"421110219021":8,"420035615001":8,"420034250001":8,"420032715003":8,"420035214022":8,"420034270002":8,"420032701001":8,"420076028001":8,"420035231002":8,"420730111002":8,"420076014001":8,"420034846001":8,"420333303001":8,"080970001005":8,"540490207004":8,"420490108002":8,"420034845001":8,"420035631002":8,"421010004022":8,"420035214012":8,"420034560032":8,"420210122002":8,"420639621002":8,"420059509002":8,"420059509004":8,"420034731002":8,"420311601022":8,"420210105003":8,"420659512001":8,"421298031001":8,"420030201005":8,"420034689003":8,"421239711004":8,"420034220004":8,"420034271003":8,"420034350001":8,"540090311013":8,"420035523001":8,"420199120011":8,"421298022001":8,"420639608003":8,"421298035012":8,"420034150013":8,"420030103002":8,"350010008012":8,"390610007003":8,"420034801021":8,"420034868002":8,"420031011001":8,"420110114003":8,"420034890022":8,"420034772002":8,"421110218003":8,"420031706003":8,"420030806001":8,"420034838002":8,"100030004003":8,"420030708002":8,"390299501001":8,"420034560042":8,"420031413001":8,"540110109002":8,"540290215003":8,"420210134001":8,"420659511002":8,"420035211002":8,"320030029953":8,"420035520004":8,"420034455003":8,"421298011004":8,"420199028001":8,"420035238004":8,"420031017002":8,"420850325011":8,"420030402002":8,"420210119003":8,"420034171001":8,"420039822001":8,"420512631003":8,"420199025003":8,"421298037003":8,"420034742021":8,"420031918003":8,"420035604001":8,"420210125004":8,"420210127002":8,"420490121001":8,"420031403002":8,"420034511042":8,"420035253002":8,"420034311001":8,"420030506001":8,"420034180001":8,"420035626004":8,"120990077442":8,"420031306003":8,"511210212003":8,"420035615003":8,"420034080021":8,"421257833001":8,"421298016001":8,"420034752002":8,"420034520004":8,"420039818001":8,"170318238062":8,"420730116001":8,"420034736013":8,"420031018001":8,"420199023003":8,"010890111001":8,"420035030024":8,"420035200012":8,"421298019004":8,"420034141012":8,"420035212002":8,"420059509003":8,"421298086003":8,"420210136001":8,"540090312001":8,"420034520002":8,"420850323003":8,"420034600011":8,"420034962004":8,"420810113021":8,"420293065012":8,"200579619002":8,"170318010001":8,"420035140002":8,"420034212001":8,"420034211004":8,"420034644003":8,"420034141014":8,"121030239002":8,"421298041002":8,"420850321003":8,"420033102003":8,"361190087005":8,"420034881001":8,"420030807002":8,"420034150012":8,"420035200022":8,"420031807001":8,"420034741022":8,"420034782002":8,"420076014003":8,"261251974002":8,"420034267002":8,"420031301003":8,"360290159002":8,"370190202031":8,"420659508003":8,"420034490001":8,"420031916001":8,"420035615002":8,"420034742022":8,"270530215043":8,"340297233004":8,"420059510003":8,"420333306002":8,"360039512003":8,"420034070012":8,"420034035004":8,"420034090003":8,"420311608001":8,"420032023001":8,"420034950002":8,"421298042002":8,"421298024001":8,"420034884002":8,"421298011002":8,"420034731003":8,"421298017011":8,"420035213023":8,"420032206002":8,"420490115051":8,"360610110005":8,"120310008001":8,"420030201004":8,"420034302003":8,"420031405002":8,"421298028001":8,"420034292023":8,"370190205092":8,"420030409002":8,"420030409003":8,"420034843003":8,"420850303001":8,"420034294002":8,"360130364023":8,"420199022002":8,"420031303003":8,"280330711101":8,"420031410001":8,"421298025002":8,"420059504002":8,"420512632001":8,"420199124021":8,"320030067001":8,"060378002031":8,"420031609001":8,"420034610001":8,"420035235012":8,"420035640003":8,"420034752004":8,"420035614004":8,"421298067001":8,"420270116001":8,"420199119003":8,"420034621001":8,"390450331001":8,"540459561014":8,"420210111002":8,"420034724001":8,"420490117012":8,"390810123001":8,"420035213013":8,"421298006002":8,"360290146014":8,"390810113003":8,"420034292012":8,"420035211003":8,"420199114001":8,"420039808001":8,"250173512034":8,"420034690003":8,"421298003002":8,"420210107002":8,"420034296001":8,"421298005002":8,"421298021011":8,"420076026013":8,"420032602003":8,"420199124024":8,"390299520001":8,"390351131011":8,"420034263002":8,"420199107002":8,"421257451001":8,"420034885001":8,"420034753014":8,"420034135003":8,"420076050022":8,"420034507002":8,"420035120001":8,"420035620002":8,"420199028002":8,"471570215401":8,"421257959003":8,"420034890013":8,"420035644006":8,"511539014141":8,"420199115011":8,"420659512003":8,"420034150021":8,"420034292011":8,"420031115004":8,"420034802001":8,"420031113001":8,"420031406003":8,"420030605002":8,"391719504001":8,"420035261012":8,"420034530042":8,"420659509001":8,"420034090004":8,"420034886003":8,"390099730003":8,"420034293003":8,"420034710001":8,"540570107002":8,"420034520001":8,"420730117001":8,"420076040001":8,"421298044002":8,"421298009002":8,"420031011003":8,"121010320012":8,"420030201006":8,"540279682003":8,"420034511051":8,"420034295001":8,"421298017032":8,"420834211002":8,"420030807001":8,"420034736011":8,"420034190002":8,"420076033001":8,"420035200011":8,"240230005003":8,"420059518002":8,"180973426005":8,"420034511012":8,"420034600022":8,"420391118003":8,"420034230002":8}	2023-09-01 00:00:00-04:00	2023-10-01 00:00:00-04:00
222-222@63d-6zg-z4v	40.467609	-79.95282	12017	5423	{"420030902002":159,"530330226051":46,"420030203001":46,"420034135004":38,"420034689002":31,"420032023004":31,"420030506001":31,"420034790001":23,"420030809001":23,"420030902001":23,"420034867002":23,"420639606003":23,"420031408001":23,"420031115004":23,"420030806001":23,"420035261013":23,"420030901001":23,"420034090001":23,"421110203003":23,"420030809002":23,"420034560042":23,"420035630001":23,"420034742022":23,"420030409001":23,"420199124022":23,"420035200011":23,"420034520001":23,"420512608003":16,"420034772004":16,"420059508002":16,"420034132022":16,"420034513001":16,"421298024001":16,"420034900042":16,"420490104001":16,"420034592014":16,"420034843003":16,"420035232002":16,"420031303003":16,"420039822001":16,"420034810002":16,"420034591022":16,"420490016001":16,"120610509021":16,"420030201006":16,"420032904002":16,"420076040001":16,"420034090002":16,"420030201004":16,"420034292021":16,"420034294004":16,"420030709001":16,"420030603002":16,"420099610001":16,"420512626002":16,"420034270002":16,"421298029003":16,"421298023032":16,"420031517006":16,"420490117012":16,"420034212002":16,"420035262022":16,"421239705004":16,"420034370001":16,"420030605002":16,"421257546002":16,"420030903001":16,"420035215001":16,"420076039002":16,"421298008001":16,"420031102003":16,"421298051001":16,"420032615001":16,"420035041004":16,"420512601001":16,"421212003002":16,"420076054002":16,"420031406001":16,"420035213021":16,"420034802001":16,"420034530042":16,"420034240001":16,"420034282001":16,"420210113004":16,"421010360001":16,"420030201005":16,"421110209002":16,"420032904001":16,"420034572003":16,"420035234005":16,"420030708001":16,"420034751011":16,"420639607004":16,"420031917002":16,"540690018003":16,"420034600022":16,"420034295002":16,"420031011002":16,"420035631002":16,"420034690001":16,"420030708002":16,"420130112001":16,"420034703001":16,"420030103002":16,"421257543002":16,"420034200001":16,"420034090004":8,"420031018002":8,"420333312003":8,"360039512003":8,"420031017002":8,"420035632002":8,"420850321003":8,"420030605001":8,"421298040001":8,"420199124012":8,"421298019004":8,"420031011001":8,"420034133002":8,"420035523001":8,"421257110002":8,"420199115021":8,"420035627002":8,"420034131002":8,"420199118003":8,"420035237021":8,"390430407001":8,"420034293001":8,"471570215401":8,"420391118003":8,"421110209003":8,"420035262023":8,"420031411001":8,"540290214003":8,"420031706003":8,"421298028001":8,"420035605001":8,"420034591021":8,"420270101003":8,"390599773003":8,"420034885002":8,"420030501002":8,"420039806001":8,"421179502004":8,"420034690002":8,"420031302001":8,"420034132012":8,"420333305001":8,"420030405002":8,"420031916001":8,"420030103004":8,"516800002023":8,"420659512002":8,"420034762002":8,"421298035021":8,"420131004001":8,"390130124003":8,"421257422001":8,"420034900023":8,"420199115011":8,"420034722003":8,"420034220004":8,"420031301001":8,"420850318004":8,"420034592012":8,"421298037003":8,"420034610001":8,"420039801001":8,"421298060002":8,"420639619001":8,"420730007001":8,"540610116002":8,"421110214003":8,"420034735002":8,"420034752002":8,"420131005004":8,"261251961001":8,"420034268001":8,"420034070013":8,"421257462002":8,"421298049001":8,"421298021012":8,"420034120021":8,"510690501001":8,"420199120012":8,"420130113005":8,"420034884004":8,"420639621002":8,"420076032021":8,"420031403003":8,"420034530043":8,"420950160012":8,"390810012001":8,"420034881001":8,"420034868002":8,"421298020022":8,"051159507001":8,"540610113003":8,"360470114002":8,"421298019001":8,"420031113001":8,"340258111011":8,"420034513002":8,"420034731003":8,"420032614001":8,"420032901002":8,"420031306002":8,"421298024003":8,"420199103022":8,"420034070023":8,"370810140002":8,"490111261042":8,"370999506002":8,"420032607002":8,"484910203203":8,"420030901002":8,"420034773002":8,"420031608004":8,"420035094003":8,"420031920002":8,"420076026022":8,"180973804032":8,"421257451001":8,"420034882001":8,"420850333002":8,"420034291002":8,"420034753014":8,"420034724001":8,"420059504002":8,"420035231001":8,"420199110005":8,"181410030001":8,"420010306003":8,"420031011003":8,"120110802001":8,"390351131011":8,"420730113002":8,"420034012002":8,"420034882002":8,"420034911011":8,"420210102002":8,"390610070001":8,"420031005002":8,"120860100061":8,"421298046001":8,"420034736013":8,"420034639003":8,"120110422001":8,"420034626004":8,"511076110091":8,"420031401004":8,"370559705023":8,"420035252001":8,"420035626003":8,"420030201001":8,"300930008001":8,"420059506002":8,"420210111004":8,"421257421002":8,"420034281001":8,"420031914001":8,"420834207003":8,"390299520001":8,"420030501003":8,"420076025001":8,"421257511002":8,"420599705024":8,"420032406002":8,"420130110021":8,"420035263023":8,"420034150013":8,"240178510012":8,"420210107002":8,"420035604001":8,"421298017032":8,"420034742033":8,"420350308002":8,"420034560032":8,"420034580001":8,"420035152001":8,"421298006002":8,"420199112003":8,"420032022002":8,"420034511053":8,"420034734021":8,"420034292012":8,"420512614022":8,"421298072001":8,"420076026013":8,"420034035004":8,"420031408002":8,"420512606002":8,"420031102002":8,"421257546001":8,"420034591023":8,"420032902004":8,"421110215001":8,"421298078002":8,"420035625003":8,"420031106001":8,"420076047001":8,"390299512002":8,"420034212001":8,"420032612001":8,"420490011001":8,"420850331003":8,"420034350001":8,"420034736011":8,"420210116003":8,"420031115003":8,"420210136001":8,"390897531002":8,"421298045022":8,"420034315001":8,"420034530031":8,"420391117002":8,"390930102003":8,"421298035012":8,"420035162002":8,"421110212001":8,"051159510001":8,"420030402002":8,"420031401003":8,"320030067001":8,"420199028001":8,"420031204002":8,"421298048022":8,"420031413003":8,"420034710001":8,"420032715002":8,"420076033001":8,"420030404002":8,"420199123011":8,"482013304002":8,"420034272001":8,"421298019003":8,"391535335013":8,"517600710012":8,"420034580004":8,"420034886003":8,"420034804001":8,"420076053001":8,"420034302005":8,"420034120022":8,"420035610001":8,"420490112021":8,"420034270003":8,"391419557004":8,"421298038001":8,"420032602002":8,"420333302003":8,"420059512001":8,"420034511012":8,"420034724002":8,"421110211001":8,"420035080002":8,"420034250004":8,"420031916005":8,"420834204002":8,"420239601003":8,"420031405002":8,"420034455001":8,"420032206002":8,"420034994003":8,"390299520002":8,"420035617002":8,"420130116003":8,"420032704001":8,"420199113002":8,"420034268002":8,"420030902003":8,"420032023001":8,"420512607003":8,"420035212002":8,"420034133001":8,"421298028002":8,"420034263001":8,"420030305001":8,"420034735003":8,"420035231002":8,"420034090003":8,"421257551002":8,"420639611012":8,"421298011004":8,"420730115002":8,"420031404002":8,"420034271003":8,"390430416004":8,"420034772002":8,"420850322001":8,"420031005001":8,"132231203021":8,"420034507002":8,"420599705011":8,"260770002011":8,"420659510001":8,"420034753012":8,"540290215003":8,"420035220002":8,"420059516002":8,"420034131004":8,"421298021011":8,"420034480001":8,"420034644003":8,"390810002002":8,"250173512034":8,"420199116003":8,"420034560011":8,"420034838002":8,"420076055001":8,"121319506034":8,"420034870002":8,"420210106001":8}	2023-10-01 00:00:00-04:00	2023-11-01 00:00:00-04:00
222-222@63d-6zg-z4v	40.467609	-79.95282	10959	4966	{"420030902002":161,"420030809001":59,"420030203001":52,"420030201001":44,"420030809002":44,"420030901001":37,"420031011001":30,"420034520001":30,"420030903001":30,"420512608003":30,"420030506001":30,"420034689002":30,"420039812001":22,"420034742032":22,"420030402001":22,"420035237011":22,"420034658001":22,"420031303003":22,"420032023004":22,"421298029003":22,"420035630001":22,"420030806001":22,"420076054002":22,"420034090002":22,"420035630004":15,"420035232002":15,"420030201002":15,"420031306003":15,"421239705004":15,"420210106002":15,"420030603002":15,"420034772004":15,"420034591023":15,"420034513001":15,"390299520001":15,"421257551002":15,"420031204002":15,"420030501002":15,"420031920004":15,"420199110005":15,"421298010021":15,"421257543001":15,"421298035011":15,"421212003002":15,"420039822001":15,"420030902001":15,"420311607001":15,"420391112003":15,"420031011002":15,"420311601022":15,"420034180001":15,"420034961012":15,"420030402002":15,"421298023032":15,"420034133002":15,"420076039002":15,"420035509001":15,"420035140002":15,"420034240004":15,"420034160001":15,"420030709001":15,"420034751011":15,"420031917002":15,"420031517006":15,"420031207001":15,"420034141014":15,"482015402001":15,"420035523001":15,"420199030002":15,"420031414005":15,"420034250002":15,"420034762003":15,"420031115004":15,"420130101032":15,"420032615002":15,"420035615002":15,"420034050002":15,"420076038021":15,"421257543002":15,"420034250004":15,"420034881002":15,"390810119004":15,"420035626003":15,"420031102003":15,"420031302002":15,"420034511012":15,"420031402001":15,"421298066001":15,"420032904002":15,"420031115003":15,"170318183003":15,"421298027001":15,"240276066031":15,"420031005002":15,"420034035003":15,"420034272004":15,"421298032001":15,"420031516003":15,"360670118004":15,"420035614004":15,"420199124012":15,"481130016001":15,"420032022002":15,"420311607004":15,"420034790001":15,"420034035002":15,"421110207003":15,"420199123041":15,"421298020024":15,"421298037003":15,"420059504001":15,"420032615001":15,"420031018002":15,"421257441002":15,"420034270002":15,"420659503005":15,"420850312004":8,"420034211002":8,"421257320001":8,"360550105003":8,"420031301001":8,"420293065012":8,"400173002022":8,"260937448001":8,"420490119006":8,"420035041004":8,"420076049023":8,"420034600011":8,"121319506035":8,"420110104003":8,"421298051001":8,"420076011002":8,"421110206005":8,"420059515004":8,"420199023001":8,"420512613002":8,"420333304003":8,"420030409001":8,"420076025001":8,"421298028001":8,"420030709003":8,"420034070023":8,"240230005001":8,"420730111002":8,"420031208002":8,"420210119001":8,"390998101003":8,"420034240001":8,"420034070014":8,"420030605001":8,"420035214022":8,"420034782001":8,"420730103001":8,"420034912001":8,"420035213013":8,"420059506002":8,"420035631003":8,"420076040001":8,"420034773004":8,"420076055003":8,"420034804001":8,"420032901002":8,"420034885003":8,"420034782002":8,"420034268002":8,"420199115021":8,"420490022001":8,"540290214003":8,"420031403002":8,"420031914002":8,"421298071003":8,"420035232003":8,"420034263001":8,"420076026013":8,"180390029002":8,"420030201004":8,"420031916001":8,"421298023043":8,"420034741021":8,"420035231002":8,"420034591021":8,"420034801014":8,"421298026002":8,"420034490001":8,"420034885001":8,"421298046001":8,"420031403001":8,"420034134003":8,"420034742021":8,"421110203003":8,"420035262012":8,"420034172001":8,"420035213021":8,"420035604001":8,"420034731003":8,"390351311022":8,"390810012004":8,"421298028002":8,"420034734012":8,"420199115011":8,"420035519001":8,"420912010033":8,"420199120012":8,"420034150013":8,"421298021012":8,"420034773002":8,"420059518002":8,"420034560032":8,"420311601021":8,"420031609001":8,"510872001191":8,"420730118002":8,"420512626002":8,"420030103001":8,"420034900041":8,"420035041001":8,"421110214002":8,"420199128004":8,"421298010022":8,"420512606002":8,"420032022001":8,"421110204003":8,"421298021013":8,"420076014003":8,"420031803003":8,"420034600022":8,"420034507002":8,"420034511051":8,"420032612001":8,"391130404052":8,"420076007001":8,"420034142003":8,"420512614022":8,"420850319002":8,"420034190002":8,"420030103003":8,"420032206001":8,"420039807001":8,"421298021022":8,"420076013002":8,"420031403003":8,"421257462002":8,"420030501001":8,"420034267002":8,"420391120012":8,"420293035012":8,"421239711004":8,"420034644003":8,"420034560042":8,"420035619002":8,"420030201005":8,"421298025002":8,"420035010001":8,"420030509001":8,"420490011001":8,"420030201006":8,"420730002001":8,"421257752002":8,"420034753041":8,"420031517004":8,"420035200011":8,"421298079004":8,"420730110003":8,"421298038001":8,"420035627001":8,"420034881001":8,"420730117002":8,"420035240001":8,"420035212002":8,"420034370002":8,"360870115041":8,"420034704001":8,"420834211002":8,"420031413001":8,"420030404001":8,"420034825001":8,"420035261013":8,"390810113002":8,"420030406001":8,"420030201003":8,"420030506003":8,"420059504003":8,"420210131001":8,"420034724001":8,"420034911011":8,"420034271003":8,"420199113002":8,"420034735002":8,"340270417042":8,"420035262021":8,"420059508002":8,"420034292022":8,"261059503001":8,"420391119002":8,"420076028001":8,"420034736022":8,"420130107004":8,"420032406002":8,"420034291002":8,"420059516001":8,"420059516002":8,"540290207002":8,"390351361023":8,"420034950002":8,"420034080013":8,"421239708002":8,"350450001004":8,"420034705011":8,"420031920002":8,"420034560012":8,"420035631002":8,"420031304001":8,"420031413003":8,"250092174004":8,"420333318001":8,"420032620001":8,"240253041011":8,"420030902003":8,"420034703001":8,"420130104022":8,"420030405002":8,"420512614011":8,"420034311001":8,"420430245034":8,"420639613001":8,"420034690002":8,"245100604001":8,"420034070021":8,"421298017022":8,"420034804003":8,"420034211003":8,"390130106003":8,"420199026001":8,"110010102002":8,"420031011003":8,"420034994003":8,"420035626001":8,"420199124021":8,"420034850001":8,"420032614001":8,"420035215001":8,"420076032022":8,"360610119002":8,"420035200022":8,"420391102012":8,"420035251001":8,"420034742022":8,"420030404002":8,"421257747004":8,"420034200001":8,"420030807002":8,"420034212001":8,"420034150022":8,"500219621002":8,"420199024002":8,"240317032123":8,"420031410001":8,"420059512001":8,"420034610001":8,"420034292023":8,"420031706003":8,"420130113005":8,"420031609002":8,"420199023003":8,"420031018001":8,"421298031001":8,"420035612002":8,"390351145013":8,"420035605001":8,"420639607004":8,"420035237014":8,"420035220002":8,"420035211002":8,"421257543003":8}	2023-11-01 00:00:00-04:00	2023-12-01 00:00:00-05:00
222-222@63d-6zg-z4v	40.467609	-79.95282	11206	5617	{"420030902002":163,"420030809001":62,"420034520001":47,"420490114002":47,"420030203001":39,"420030603002":39,"421298035023":31,"420030903001":31,"421298047021":24,"420031102004":24,"420031917002":24,"420030201001":24,"420035129001":24,"420030901001":24,"420032023004":24,"420034513001":24,"420031011001":24,"421298023042":24,"420034211003":24,"420730109003":16,"420035513001":16,"371830540162":16,"420076018006":16,"420034845004":16,"421298020022":16,"420130104025":16,"421298005001":16,"390810119004":16,"484530018571":16,"420035152002":16,"420035630001":16,"051159510001":16,"420032904002":16,"421298060002":16,"420032615001":16,"420199127005":16,"420031016001":16,"421110212002":16,"420031114002":16,"420034723003":16,"420034741021":16,"420512606003":16,"420031517006":16,"420031406001":16,"420199109003":16,"420030709001":16,"540330310003":16,"420030809002":16,"420199023001":16,"421239701001":16,"420030201003":16,"420034271003":16,"421298026002":16,"420034291002":16,"420032602001":16,"420035620003":16,"420512603001":16,"421212014003":16,"420034530043":16,"421298031001":16,"420034560033":16,"420035614004":16,"420035614002":16,"420639613003":16,"390299515005":16,"420034656001":16,"420035640001":16,"421239705001":16,"420035614001":16,"420034281002":16,"420659502002":16,"420031916005":16,"421298017011":16,"420034580002":16,"391535083994":16,"420035261013":16,"420031405003":16,"420034511051":16,"420034272004":16,"420076041001":16,"371330002022":16,"420031011003":16,"420333302002":16,"420034292012":16,"420032904003":16,"420034530044":16,"420034644002":16,"420030902003":16,"420030807002":16,"420034292023":16,"420035240002":16,"421110207003":16,"420034689002":16,"420034639002":16,"420030901002":16,"420034211002":16,"421212002003":16,"420035129002":16,"421298033013":16,"420076026012":16,"421298041002":16,"420391116003":16,"420031102003":16,"420031306003":8,"420035215002":8,"421298084022":8,"420512628005":8,"420333312003":8,"421298028001":8,"420030201005":8,"420031403003":8,"421110206005":8,"420031702003":8,"421298058002":8,"420490016001":8,"420210113004":8,"371179705002":8,"420034513004":8,"420034268002":8,"420031702001":8,"420034295001":8,"420031113001":8,"421298019001":8,"420034772004":8,"420031917001":8,"420076058001":8,"421110218001":8,"421257320001":8,"540279685001":8,"420030708002":8,"420076023002":8,"420034592021":8,"420030802001":8,"420034732001":8,"420893003091":8,"420059507001":8,"421298023012":8,"420199115021":8,"540919646002":8,"420035604001":8,"420031115004":8,"420035631002":8,"420031306001":8,"420199030003":8,"420076049023":8,"420032406001":8,"540690018005":8,"420099609001":8,"420512619003":8,"420034580001":8,"420031403002":8,"420032503001":8,"420035152001":8,"420035524001":8,"120110421001":8,"420032022002":8,"420034035003":8,"420034070024":8,"421257463022":8,"420035211002":8,"420034311001":8,"421239712003":8,"420512604022":8,"420034035002":8,"420035161001":8,"420039809001":8,"420850331004":8,"420034212001":8,"391130033003":8,"420031208002":8,"420034762001":8,"420059502001":8,"420034705011":8,"420035252001":8,"421298011002":8,"420034843001":8,"420850304001":8,"420031405001":8,"420031207001":8,"421298061001":8,"420034011001":8,"420034753011":8,"420639612002":8,"420333306002":8,"420034141013":8,"420850309001":8,"390490011103":8,"421298024001":8,"390572101002":8,"421298022001":8,"420199124012":8,"420034731001":8,"420034135004":8,"420076053001":8,"420034212004":8,"420032206001":8,"420076012002":8,"421257543002":8,"421257512001":8,"420034370002":8,"420035233002":8,"420512617002":8,"420076046001":8,"420034772002":8,"420034688003":8,"421257557003":8,"421298039012":8,"420512633001":8,"420710141021":8,"420034511021":8,"420035627001":8,"421298021012":8,"420850326023":8,"420199122002":8,"420850327011":8,"420035610002":8,"420034734014":8,"420059508002":8,"420034600022":8,"420391117002":8,"420834202002":8,"360130367003":8,"420490003002":8,"420039806001":8,"420034845003":8,"420210115003":8,"390679757003":8,"420031408001":8,"421257527003":8,"420031018002":8,"420031303003":8,"420030806001":8,"420030409001":8,"420031017001":8,"120970408032":8,"420031115002":8,"420035231002":8,"420034591023":8,"421298079002":8,"420035631003":8,"180279546003":8,"421110206003":8,"420199106001":8,"420199104001":8,"540219677005":8,"420076040002":8,"420311608003":8,"420033206001":8,"420035253002":8,"421298033012":8,"421110211002":8,"420030402002":8,"421298020023":8,"420034110003":8,"420031106002":8,"420035041002":8,"420034511012":8,"420030506001":8,"420850325014":8,"420035238002":8,"421212012003":8,"420199128004":8,"420034080021":8,"421257511005":8,"420030103003":8,"420034610001":8,"420031306002":8,"420210117002":8,"420035639003":8,"180499533003":8,"421298039023":8,"420034090002":8,"420199023003":8,"420034302002":8,"420034090003":8,"421059502001":8,"420730116002":8,"420490114003":8,"420034626003":8,"420210115004":8,"420210133002":8,"420031106001":8,"420076032021":8,"420034012001":8,"420059510002":8,"420131016002":8,"420034511023":8,"420034804003":8,"420210006001":8,"421257462002":8,"421257551001":8,"420031919001":8,"421212008001":8,"420030708001":8,"420035644003":8,"420659513001":8,"420034270001":8,"420032902004":8,"421257527001":8,"420034530041":8,"420030902001":8,"421257827001":8,"420059518003":8,"420035213014":8,"250010150021":8,"420035170002":8,"420659503002":8,"421298021031":8,"420030103001":8,"420034621003":8,"420031918003":8,"420034751012":8,"421298074021":8,"420035617002":8,"421298064002":8,"420034580004":8,"420076012001":8,"420391112003":8,"420034012003":8,"421257210002":8,"420035238004":8,"420490004002":8,"420034141012":8,"420031408002":8,"420035231001":8,"420032612001":8,"420035623001":8,"420034706003":8,"420730108002":8,"420031403001":8,"420034142003":8,"420030201002":8,"420311607003":8,"420034272002":8,"420076052001":8,"420131017002":8,"420199117003":8,"420059509004":8,"420730113003":8,"420034507002":8,"420031014003":8,"420035214021":8,"420035615002":8,"420035213021":8,"421298029003":8,"391517114024":8,"420034295002":8,"420032620002":8,"420034804001":8,"420199115014":8,"420034240001":8,"360595211005":8,"420031113003":8,"421257310002":8,"420076011002":8,"420034658003":8,"420034511022":8,"391199112001":8,"420034135002":8,"420030709002":8,"421298018003":8,"540690027001":8,"420034133001":8,"421298023041":8,"420034190003":8,"420032701002":8,"421298037003":8,"420035261014":8,"420034200001":8,"420076048003":8,"420034511042":8,"420031920004":8,"420512605004":8,"420034272001":8,"420199103012":8,"421298081004":8,"420059515003":8,"420199113002":8,"420030703001":8,"390299516003":8,"420130104024":8,"421257610005":8,"420031005002":8,"421298018001":8,"420030703003":8,"420034133002":8,"420032703002":8,"420031706001":8,"421298051001":8,"320030067001":8,"420391118003":8,"420034100001":8,"420199111001":8,"420034961012":8,"210150703111":8,"420034734023":8,"420199127003":8,"420031115001":8,"420031014001":8,"420034134003":8,"420479509001":8,"420059506002":8,"421257552003":8}	2023-01-01 00:00:00-05:00	2023-02-01 00:00:00-05:00
222-222@63d-6zg-z4v	40.467609	-79.95282	11125	5339	{"420030902002":128,"420030809001":64,"420035630001":50,"420034689003":50,"420030203001":43,"420030903001":36,"420199127003":29,"420030901002":29,"420030603002":29,"420199123041":29,"420034272004":29,"420030708001":22,"420031011001":22,"420030409001":22,"420035261013":22,"420035212002":22,"420035614004":22,"540690027001":22,"420034961012":22,"420034626002":15,"420031207001":15,"420031917002":15,"420032703001":15,"420031208002":15,"420199113002":15,"420034370002":15,"420034090002":15,"390810114024":15,"420032615001":15,"420034292012":15,"420034704003":15,"420034592013":15,"420059501001":15,"420034890012":15,"420199127005":15,"420031304001":15,"420031517002":15,"420391118005":15,"420035626003":15,"420076026021":15,"420031403001":15,"420034110003":15,"420034994003":15,"420199103021":15,"420130112001":15,"420031517006":15,"420659503002":15,"420512614012":15,"420210134001":15,"420031918004":15,"421298013002":15,"421257463022":15,"420034560032":15,"420032406001":15,"420059506002":15,"420199113001":15,"420034311001":15,"420031302002":15,"420034741021":15,"421257921002":15,"420034271003":15,"420850325014":15,"420035640001":15,"420035623001":15,"421298074011":15,"421298060002":15,"420391102011":15,"420030809002":15,"421257711001":15,"420490022001":15,"420034291001":15,"420034639002":15,"421257210002":15,"420034520001":15,"420034940001":15,"420032715002":15,"420034772004":15,"420034511012":15,"390810002001":15,"420850325015":15,"420039806001":15,"420035612002":15,"420031303003":15,"420031016001":15,"420034600022":15,"420035252001":15,"420032704001":15,"420034142002":15,"420030510002":15,"420034689002":15,"420034200001":15,"420034271002":15,"421257041002":15,"420850326021":15,"420035041004":15,"120110421001":15,"420031702004":15,"420030709001":15,"421298018002":15,"420030201003":15,"420031102003":15,"420035253002":15,"420030902001":15,"420035213021":15,"420490020001":15,"420730003001":15,"420034012001":15,"420035212001":15,"420031916004":15,"421110212002":15,"421298078001":15,"420032406002":15,"420039801001":8,"420035628002":8,"420034626003":8,"420210137001":8,"280330711101":8,"390998115004":8,"171610226001":8,"420076038021":8,"420030709003":8,"420035100002":8,"420730108002":8,"340130080001":8,"421110212003":8,"420035213011":8,"420032701001":8,"390130113005":8,"421298047021":8,"420076013002":8,"421257747001":8,"420034705011":8,"420039812001":8,"420034912001":8,"420034490001":8,"421257451002":8,"420639610001":8,"420659502001":8,"420034090001":8,"420031403003":8,"420199109004":8,"420034314001":8,"420031017001":8,"420034513001":8,"420333306002":8,"420333317004":8,"420030406001":8,"240430105002":8,"420034150013":8,"420199115022":8,"420512613002":8,"420031702001":8,"420035641002":8,"420031115003":8,"420035214022":8,"420076032022":8,"420034882001":8,"420850309001":8,"420512615001":8,"420034644004":8,"421110206005":8,"420810113021":8,"420035639003":8,"390070014001":8,"421298033013":8,"420076021002":8,"420130108003":8,"420131009003":8,"420030806001":8,"420076007004":8,"421298019001":8,"420031102004":8,"420730004001":8,"420030703003":8,"420035161001":8,"421298021021":8,"421010004022":8,"420850301001":8,"420512602003":8,"420034011001":8,"420034120011":8,"420031306003":8,"420032620002":8,"421298021031":8,"110010065001":8,"390299512002":8,"420030901001":8,"390410114134":8,"420034591023":8,"420034884003":8,"420032701002":8,"420059515003":8,"420034885002":8,"421257543001":8,"420034520004":8,"420034240001":8,"420031018002":8,"120110701013":8,"420391113001":8,"420035234001":8,"420030605001":8,"420034530043":8,"420031405002":8,"420210127002":8,"420030804002":8,"420039808001":8,"390490077301":8,"420030201005":8,"420035524001":8,"420031406002":8,"420034900042":8,"421257833001":8,"420076025001":8,"421298039023":8,"420034513002":8,"421257461003":8,"421298037003":8,"420035041001":8,"420034592021":8,"420030705001":8,"540570101001":8,"420034886003":8,"421212008001":8,"420030201001":8,"540330305002":8,"421257958002":8,"420034267002":8,"420034961021":8,"420199101002":8,"420730113003":8,"420512633001":8,"420035235011":8,"420131017001":8,"420199106002":8,"420031406001":8,"420031102001":8,"390299520002":8,"420059518003":8,"120110701021":8,"420034781001":8,"420031807003":8,"540679506003":8,"420031919003":8,"420034600021":8,"420034294003":8,"420659506002":8,"420032614001":8,"420035220001":8,"420034507001":8,"420034752004":8,"421298050002":8,"420076037001":8,"420035513001":8,"421298040001":8,"421239701001":8,"420034180001":8,"420034132013":8,"420034881001":8,"420031113003":8,"420490110015":8,"420076040002":8,"420034644003":8,"420199110003":8,"421110209002":8,"420032023004":8,"421257537002":8,"420030506001":8,"421298069001":8,"420035213014":8,"420034706001":8,"420035100001":8,"420034270003":8,"421257310002":8,"420850318001":8,"420034722003":8,"420034263002":8,"421298079001":8,"420034869001":8,"420031106001":8,"421110203002":8,"420035519001":8,"421059502001":8,"420034810003":8,"420034250003":8,"420270127003":8,"420850329001":8,"240317032091":8,"420034706002":8,"420430228001":8,"420030703001":8,"420034292023":8,"420034301002":8,"421298021011":8,"420034804001":8,"420035220002":8,"421298023012":8,"420035170002":8,"420490003002":8,"420750038004":8,"420030807002":8,"420034110002":8,"420034845002":8,"420512601002":8,"390130109003":8,"060374806005":8,"421298082002":8,"420031706003":8,"421110206003":8,"420031115004":8,"420034270001":8,"420032902004":8,"420490026001":8,"130639800001":8,"490211105002":8,"391730207002":8,"420410120002":8,"421298031001":8,"110010101001":8,"390351031001":8,"420034212001":8,"420076041001":8,"420034141013":8,"420034150021":8,"420034762001":8,"420034843001":8,"421298028001":8,"421257463013":8,"390299515004":8,"420030802001":8,"420034734011":8,"420035129002":8,"420391118003":8,"420035614001":8,"420035237022":8,"420034035003":8,"420031405003":8,"420033207001":8,"421298011002":8,"421298020022":8,"420032412002":8,"420850309003":8,"420034560012":8,"420850324004":8,"420032902001":8,"420034690003":8,"421298076001":8,"420031402002":8,"420034706003":8,"420512604022":8,"420034929001":8,"420034560042":8,"420034911011":8,"420034070024":8,"421257557001":8,"420034070012":8,"421257546001":8,"421257543002":8,"420035262023":8,"420199103012":8,"420059504002":8,"420035129001":8,"420479513003":8,"420076046001":8,"420199115014":8,"420659503004":8,"420199104001":8,"420035632002":8,"421298021012":8,"420035616004":8,"420035233002":8,"421298012002":8,"420035120002":8,"420034281001":8,"420130104024":8,"420034580004":8,"420130110021":8,"420034782003":8,"421257727001":8,"420031916005":8,"421298048022":8,"420034324003":8,"421298058002":8,"420035231002":8,"420076052001":8,"421298021022":8,"420031706002":8,"360610013001":8,"540090317001":8,"420030404002":8,"360099611004":8,"420035237013":8,"420031005002":8,"421212007001":8,"420030402002":8,"420034804004":8,"421298018001":8,"420391117003":8,"420035610002":8,"421298042002":8,"420035625003":8,"420031408002":8,"421257041001":8}	2023-02-01 00:00:00-05:00	2023-03-01 00:00:00-05:00
222-222@63d-6zg-z4v	40.467609	-79.95282	11954	5693	{"420030902002":131,"420030809001":62,"420035630001":46,"420030203001":46,"420034520001":31,"420034560033":31,"420030510002":31,"420031208002":31,"420034689003":31,"420030709001":31,"421298010021":31,"420034142003":23,"420034150021":23,"420034200001":23,"420035129001":23,"420032715002":23,"420035632002":23,"420034012001":23,"420032609001":23,"420035261013":23,"420030708001":23,"420035639003":23,"420034270001":23,"420034270002":23,"420035010001":23,"420034272001":23,"421298047021":23,"421298014001":23,"420030902001":23,"420034513001":23,"420659503005":23,"420034271003":16,"420034272004":16,"420076010002":16,"420030806002":16,"420030402002":16,"420034250003":16,"421298060002":16,"420034689002":16,"420130107005":16,"490439644022":16,"420030706001":16,"420199127003":16,"420035237022":16,"420032023004":16,"420035240002":16,"420030409001":16,"420130115003":16,"540390011002":16,"420031403003":16,"421212002003":16,"420199123011":16,"420391117002":16,"421212008001":16,"420030809002":16,"420479504002":16,"420035611001":16,"420031303002":16,"420031917002":16,"420034845004":16,"420031517006":16,"420333319001":16,"420034511053":16,"421110212002":16,"420031106001":16,"420034511012":16,"420199025003":16,"420034741021":16,"420035153001":16,"420199023003":16,"420730110004":16,"421298017023":16,"420512618001":16,"420035628002":16,"390110411003":16,"420035211003":16,"420034302002":16,"420034511041":16,"420034264004":16,"420034211002":16,"421110208001":16,"420030705001":16,"420031115003":16,"420031302002":16,"420391119003":16,"420035213021":16,"010730008002":16,"420034292022":16,"420034658001":16,"420199024001":16,"420032607002":16,"420035262021":16,"420030506001":16,"420030103003":16,"420031102004":16,"420031016001":16,"420035614004":16,"420030201003":16,"420199115011":16,"420199113002":16,"420110104003":16,"420032904002":16,"420199127005":16,"420035138001":16,"540079679003":16,"420034110002":16,"420034090002":16,"483090005981":16,"420034511051":16,"420030804002":16,"421298035023":16,"420032615001":16,"420034370002":16,"420030509001":16,"420199106001":16,"420035041001":16,"420490115033":16,"420850318005":16,"421298027001":16,"420030806001":16,"420030903001":16,"420034324002":8,"420034885002":8,"390490030002":8,"420076026012":8,"420031011001":8,"421298020022":8,"510411005053":8,"420035616002":8,"420034135003":8,"420035631002":8,"421298046002":8,"420034886002":8,"390998110021":8,"420030201006":8,"421298074011":8,"420035253002":8,"420030103001":8,"420034281002":8,"421298048023":8,"420512604022":8,"421212006002":8,"420490114003":8,"420032715003":8,"420034838002":8,"540919646005":8,"420034295002":8,"420031411001":8,"120570139082":8,"391650320074":8,"420034733002":8,"420311603003":8,"420034950001":8,"421298013003":8,"420035519001":8,"421298022001":8,"420035200023":8,"420031005002":8,"420034070024":8,"421179503003":8,"240135042022":8,"420391118003":8,"421298082002":8,"420034263001":8,"420035524001":8,"420076011002":8,"420076048002":8,"421298011003":8,"420035523001":8,"420035214012":8,"420034722003":8,"421298032001":8,"421110219011":8,"420730118002":8,"420034511042":8,"420034742031":8,"421110207002":8,"420039801001":8,"420034511021":8,"421257557003":8,"170539619001":8,"421298052001":8,"420659503002":8,"360610317032":8,"420076049014":8,"420850301001":8,"171978811082":8,"421298039012":8,"421298042002":8,"390810010001":8,"420030603001":8,"420034240001":8,"420031113003":8,"420730008002":8,"420035262011":8,"420199128004":8,"420030605001":8,"421298033013":8,"420850322003":8,"420035645003":8,"420034736022":8,"420035623005":8,"420099607002":8,"420030902003":8,"420034141013":8,"420035211002":8,"420035041005":8,"420076035002":8,"420031413001":8,"420430246003":8,"420034293003":8,"391730216004":8,"420034141022":8,"420034090003":8,"420034592012":8,"420035263011":8,"420034291002":8,"510594315002":8,"420850309001":8,"420034882001":8,"420031011003":8,"390130113005":8,"170438451001":8,"420031017001":8,"420034230002":8,"420032715001":8,"420032902001":8,"421298018003":8,"420059518003":8,"420199123031":8,"420034801014":8,"421298065003":8,"420032701001":8,"420076007001":8,"420034753041":8,"390930104001":8,"420490117012":8,"420034993002":8,"421298018001":8,"420076037001":8,"420035170002":8,"420034132013":8,"420131018001":8,"421257543002":8,"420034639002":8,"420034135004":8,"420550104001":8,"421110211002":8,"420512619001":8,"421257451001":8,"420076040002":8,"420035625003":8,"421257462002":8,"420034591021":8,"421298031001":8,"420034090001":8,"420034886003":8,"420199030001":8,"420031408001":8,"421298020012":8,"420031406001":8,"420034690003":8,"420034644003":8,"420032815002":8,"540279682003":8,"420031303003":8,"420034781004":8,"391517106001":8,"421298044002":8,"420034511023":8,"420031920001":8,"420730110005":8,"540290213002":8,"420035213014":8,"420034131004":8,"420730102011":8,"040131167041":8,"420730103001":8,"420034150013":8,"420034580002":8,"420034961012":8,"420034600022":8,"420512620002":8,"420639608001":8,"420333310001":8,"420031408002":8,"420034591023":8,"420490016001":8,"420199115014":8,"420035616004":8,"420034705011":8,"120860039212":8,"390070010014":8,"420032406001":8,"420034890024":8,"421110209002":8,"420076049023":8,"420034735002":8,"420333306002":8,"420034012002":8,"420031807003":8,"420034658003":8,"421257958001":8,"360810472001":8,"421298012001":8,"421298084021":8,"420035231003":8,"340076106001":8,"420034011002":8,"420034980002":8,"420034734021":8,"420031017002":8,"420031918004":8,"421298074021":8,"420034560041":8,"420034212001":8,"420032023001":8,"420034644004":8,"420031916005":8,"420076012003":8,"420035605001":8,"420035212001":8,"421212004003":8,"420034240002":8,"420490001001":8,"420034773003":8,"420035612002":8,"420639607002":8,"420034843001":8,"390679756004":8,"420033204001":8,"420035233002":8,"420030402001":8,"420639614001":8,"371639707001":8,"420031115004":8,"420034035003":8,"420076038011":8,"420035640001":8,"421298028001":8,"420076039002":8,"420031807001":8,"420031402002":8,"420639611013":8,"481130190382":8,"420031403002":8,"420034687001":8,"420031115001":8,"421298035012":8,"420034912001":8,"421298039021":8,"420035610002":8,"420034131003":8,"420030201004":8,"420035231002":8,"420034133002":8,"420034961021":8,"421298021012":8,"420850325014":8,"420034315003":8,"420034011001":8,"421257413002":8,"420850321003":8,"420035262022":8,"420030603002":8,"420035620003":8,"483379501001":8,"420034511022":8,"420391120021":8,"420730116001":8,"420059508003":8,"420850303001":8,"390351036024":8,"450030209022":8,"420099604004":8,"420059508002":8,"421257552003":8,"420035120002":8,"420199103021":8,"420030201005":8,"420059506002":8,"420639604004":8,"420599705024":8,"420270116001":8,"420171003023":8,"420076051002":8,"540090311011":8,"420035627001":8,"420030103002":8,"420034323002":8,"420512614011":8,"421298059021":8,"420512608003":8,"420030802001":8,"421110218001":8,"420030901001":8,"420210102002":8,"420034212002":8,"421212015002":8,"420210125003":8,"420034869003":8,"420034291001":8,"420199031001":8,"420034212004":8,"421298023012":8,"420059503003":8,"420034753042":8,"421298074012":8,"420850319004":8,"420034801021":8,"420034211003":8,"420034263002":8,"420032708002":8,"420032412002":8,"420034134003":8,"420031517005":8,"131790102062":8,"420034762001":8,"420031403001":8,"421257441004":8,"420039806001":8,"421298036001":8,"420034752004":8,"420035236001":8,"420031609001":8}	2023-03-01 00:00:00-05:00	2023-04-01 00:00:00-04:00
222-222@63d-6zg-z4v	40.467609	-79.95282	11732	5493	{"420030902002":143,"420030203001":80,"420030809001":56,"420034689003":32,"420030603002":32,"420034520001":32,"420031411001":32,"420034270002":24,"420039812001":24,"420076030003":24,"420031011001":24,"420030902001":24,"420035513001":24,"420032023004":24,"420034511012":24,"420031014001":24,"420035630001":24,"421298047021":24,"420035261013":24,"420035625003":24,"420076039002":24,"420034211003":24,"420030802001":24,"420031208002":24,"420035262022":24,"420034511023":16,"420031917002":16,"420059516003":16,"420035252001":16,"420032609001":16,"420035619002":16,"420035509001":16,"420034703001":16,"420034560012":16,"420034890012":16,"420034530043":16,"420031016001":16,"420199123011":16,"420030201003":16,"420033204002":16,"420199113002":16,"420034591023":16,"420076053001":16,"420199030003":16,"421298020022":16,"420034230002":16,"420076054001":16,"420034272001":16,"131210028001":16,"420034240001":16,"420039806001":16,"420035614001":16,"340210044053":16,"420199123041":16,"420032902001":16,"540690018005":16,"420031911002":16,"420034297001":16,"420030605001":16,"540610104005":16,"420035639003":16,"421257610005":16,"420030501001":16,"420035200012":16,"420035620003":16,"420034250001":16,"420034761005":16,"420199127005":16,"420035236001":16,"421298035022":16,"420034741022":16,"420035220002":16,"420035524001":16,"540490209001":16,"420199103012":16,"390110411003":16,"420030902003":16,"420034211004":16,"421298074012":16,"420034511051":16,"420035611001":16,"420035120002":16,"420659509001":16,"420030409001":16,"420030705001":16,"420030806001":16,"420030305002":16,"390810119004":16,"420076025001":16,"420659513001":16,"420030709001":16,"420035645003":16,"420034282002":16,"420034689002":16,"420850303001":16,"420034141022":16,"420035138001":16,"420031517006":16,"420034961021":16,"420030903001":16,"420031017002":16,"420199106003":16,"420199115011":16,"420034600022":16,"421298008001":16,"420059516002":16,"420031803001":8,"420730113001":8,"420034090002":8,"420034142003":8,"420031920001":8,"340258125021":8,"420030201001":8,"421298011004":8,"540090312003":8,"420035604001":8,"420035523003":8,"420391109004":8,"420059517002":8,"420034950001":8,"420059518003":8,"390299521001":8,"420030402002":8,"420034520002":8,"420031413001":8,"420035624004":8,"421298017032":8,"420034658001":8,"420031919002":8,"420030809002":8,"420034658003":8,"420391118003":8,"420035003003":8,"420031408002":8,"540290215003":8,"420199117001":8,"420034301002":8,"421298018003":8,"420034302003":8,"420034962002":8,"420076049014":8,"240317006081":8,"060730051002":8,"483750117003":8,"420034271003":8,"421298023013":8,"420034626004":8,"420034302004":8,"421298046001":8,"420034132021":8,"421298072003":8,"420035632003":8,"420031005002":8,"420034135003":8,"420035631002":8,"480291101003":8,"191630102023":8,"420030506001":8,"420035644006":8,"420730103001":8,"421298039011":8,"420034644003":8,"420034263002":8,"420034886002":8,"420730102011":8,"420030603001":8,"420039800001":8,"420034773003":8,"420034133002":8,"420391103004":8,"420034513001":8,"420034324003":8,"421298035023":8,"421257827002":8,"420035626003":8,"420032406001":8,"420034150013":8,"390299516003":8,"420035606001":8,"420034120014":8,"180390005021":8,"420031402001":8,"420032703002":8,"540679507002":8,"420035615002":8,"540330321011":8,"420034722001":8,"421298021022":8,"420034560032":8,"420035170002":8,"420659503002":8,"420034900041":8,"420076007001":8,"420031403003":8,"421257421001":8,"421298059023":8,"420034530042":8,"540290213002":8,"240230005002":8,"420032023001":8,"421059502002":8,"421298061001":8,"420035519001":8,"420270110003":8,"420034212001":8,"420035237011":8,"420199110003":8,"420210125003":8,"420850328002":8,"420059512001":8,"421110210001":8,"420034292023":8,"420034592013":8,"420034390001":8,"420333301001":8,"420034020004":8,"420210119001":8,"421298018001":8,"421257545002":8,"421298084022":8,"420031302001":8,"421257960002":8,"420850323003":8,"420639614001":8,"420031102004":8,"420035213011":8,"530330081002":8,"420031402002":8,"421070033004":8,"420034301001":8,"420032620001":8,"420031408001":8,"420034560031":8,"420130113003":8,"420030708001":8,"420035253002":8,"421257840003":8,"420311608001":8,"420034980002":8,"080010087094":8,"420034294001":8,"420032902003":8,"421110215001":8,"420035213014":8,"420034688003":8,"170318048032":8,"420035100001":8,"420034080022":8,"420199102003":8,"420030901001":8,"420034838002":8,"420034911012":8,"420035614004":8,"420659510001":8,"420034705011":8,"420834208001":8,"420034080012":8,"421257462002":8,"421010003001":8,"421257551001":8,"420034881001":8,"420639604004":8,"390810002001":8,"421257452002":8,"420391114002":8,"421298023042":8,"420210125001":8,"420199118003":8,"420490118021":8,"420076048001":8,"391559312002":8,"420032206001":8,"421298031001":8,"420076032022":8,"420512609002":8,"420810119001":8,"420199124022":8,"421257463013":8,"420850327015":8,"420730112001":8,"420199111001":8,"340130206002":8,"420030103001":8,"420333306002":8,"420032715002":8,"540090311013":8,"420311605003":8,"421298016001":8,"421257451002":8,"421298076002":8,"420032615001":8,"421298048022":8,"540570107002":8,"420490022002":8,"420034550001":8,"371830518002":8,"420034172001":8,"420059517001":8,"420659502001":8,"420039807001":8,"421298074011":8,"420030804002":8,"421298079001":8,"421298029003":8,"420030409002":8,"420034267002":8,"420031302002":8,"420490109043":8,"420035041005":8,"420730106001":8,"420035231002":8,"420034804001":8,"420031406001":8,"420031903001":8,"420031916001":8,"421110208001":8,"421298025001":8,"421298013003":8,"420032701002":8,"420035237022":8,"420032406002":8,"540279682003":8,"420034200001":8,"420076032021":8,"420035251001":8,"420034724002":8,"420034272004":8,"420031406002":8,"420031115003":8,"420659503003":8,"420730115002":8,"421298023032":8,"421257546001":8,"420034751021":8,"420032107001":8,"421257552003":8,"420031920005":8,"420730006001":8,"421298028001":8,"420391117002":8,"420031113003":8,"420512629004":8,"421257463012":8,"420311602001":8,"420059508002":8,"420034753042":8,"420034884002":8,"420030201004":8,"420034752004":8,"420034240002":8,"420032902004":8,"420034131003":8,"420030804001":8,"420512616002":8,"420034782003":8,"420034370002":8,"420034120021":8,"420076023002":8,"420034080021":8,"420034270001":8,"421257727001":8,"420210117002":8,"420034804003":8,"420035628002":8,"420034592021":8,"420034687001":8,"421298021031":8,"450190049021":8,"420034656001":8,"420031102001":8,"420639622002":8,"420035215001":8,"060750210001":8,"420034706002":8,"420076056002":8,"420031608004":8,"420391116003":8,"420199028001":8,"420512608003":8,"245102201001":8,"420130109001":8,"420034781002":8,"420076051002":8,"420034295001":8,"420076011002":8,"420034511042":8,"421257310003":8,"420034610001":8,"420391104003":8,"420034580004":8,"421330227004":8,"420076056001":8,"420034731001":8,"420333303003":8,"420199123031":8}	2023-04-01 00:00:00-04:00	2023-05-01 00:00:00-04:00
222-222@63d-6zg-z4v	40.467609	-79.95282	12322	5765	{"420030902002":128,"420030809001":51,"420030203001":34,"420034272004":34,"420030902001":34,"420030903001":34,"421298014001":26,"420034520001":26,"420034240001":26,"420031014001":26,"420034703001":26,"420034080022":26,"420035262012":26,"420030506002":26,"420030802001":26,"421298021022":26,"420030901002":26,"420199113002":26,"421298012003":26,"420035615002":26,"420032406002":26,"420034689003":26,"420035261013":26,"420032609001":26,"420035625003":17,"540290209003":17,"420031917001":17,"421257210002":17,"420035630001":17,"420076050011":17,"420034962003":17,"420031917003":17,"370670014002":17,"420035138001":17,"420032904003":17,"421298047021":17,"421257959004":17,"420031408001":17,"420034843001":17,"420076038032":17,"420034131002":17,"421212003002":17,"421298010021":17,"420076049021":17,"420034689002":17,"180571111022":17,"420035614004":17,"420032814002":17,"540390122004":17,"420030201003":17,"420031915002":17,"420034801013":17,"420035524001":17,"420034090002":17,"420034580002":17,"420479504002":17,"420032612001":17,"420034135004":17,"420076032021":17,"420032715002":17,"420130112001":17,"420030603001":17,"420035263023":17,"420034200001":17,"421257543002":17,"420034580004":17,"420030806002":17,"420035611001":17,"420035220001":17,"421298051002":17,"420034511012":17,"420032701001":17,"421257752001":17,"420031207001":17,"421239708002":17,"420032615001":17,"421298023043":17,"420391117002":17,"420034240002":17,"420034962002":17,"390852063002":17,"421298048022":17,"421298081003":17,"420034885002":17,"420031011001":17,"420035628002":17,"180950015001":17,"421298011004":17,"420035512002":17,"420035232002":17,"420035213021":17,"420035233004":17,"420076037001":17,"420033204003":17,"420034150021":17,"420035237022":17,"421298066001":17,"420199115011":17,"420034772004":17,"420030806001":17,"CA:35190822":9,"421298072002":9,"420034626004":9,"420199028001":9,"420210136001":9,"420034752004":9,"120950171032":9,"421212010002":9,"420076032022":9,"420034455003":9,"420034133001":9,"420031403003":9,"390351331041":9,"420030605001":9,"110010070001":9,"420076026011":9,"420035625004":9,"420032507001":9,"420599705024":9,"420333301002":9,"391535327012":9,"370970606012":9,"420032023001":9,"420034773002":9,"420199115021":9,"420199109004":9,"420035010001":9,"420034772002":9,"420031102004":9,"420035523001":9,"420034070024":9,"420035070002":9,"420730110003":9,"420035238004":9,"420059512001":9,"420034141022":9,"420076041001":9,"420034753013":9,"420034292021":9,"420034267002":9,"420034141012":9,"420199117003":9,"420032708002":9,"420210129003":9,"420034705012":9,"420031115004":9,"420199115012":9,"421257463023":9,"420034754011":9,"420490022002":9,"390739650002":9,"420035610002":9,"420210137001":9,"420035212002":9,"420333311001":9,"420199123041":9,"420639613003":9,"420659513001":9,"420599701006":9,"421257310002":9,"420076038021":9,"420076029001":9,"420850312004":9,"420639617002":9,"420032023004":9,"120110421002":9,"390810010002":9,"420639615004":9,"391130909001":9,"060014507432":9,"420034131003":9,"420031916004":9,"420034513001":9,"420034511042":9,"420035619002":9,"420035642002":9,"420035151002":9,"420031306001":9,"420076051003":9,"420034736022":9,"420035638006":9,"420030305002":9,"420032703001":9,"420030103003":9,"420035213014":9,"120890501012":9,"420034490001":9,"420034741011":9,"421298016001":9,"420454039011":9,"420032607001":9,"421298067001":9,"420850326015":9,"421298018001":9,"420034511051":9,"420099607002":9,"420032715003":9,"420034900041":9,"420034090003":9,"420035162001":9,"421257546001":9,"420034080011":9,"421110213003":9,"421298061001":9,"421298082002":9,"420076026012":9,"450190004002":9,"421257551002":9,"420639607004":9,"421298021031":9,"420034370002":9,"390553123002":9,"420035251001":9,"420311605003":9,"420391118003":9,"420391116003":9,"483396906011":9,"421110218001":9,"420035237011":9,"181570108001":9,"420030201005":9,"420639607003":9,"421298049001":9,"420034090004":9,"420391120021":9,"420076053001":9,"120710501061":9,"420730113001":9,"421257958001":9,"420033206002":9,"360470592002":9,"420031401004":9,"420199124021":9,"420034020004":9,"390998136003":9,"420030509001":9,"420031017002":9,"420035513001":9,"421298013002":9,"420199119001":9,"420032815001":9,"121030245092":9,"420034110003":9,"420034134003":9,"420034600022":9,"420034736011":9,"421298045024":9,"090091844001":9,"421257511005":9,"420035120002":9,"421110210001":9,"420030409001":9,"420034690003":9,"420076021002":9,"420076049024":9,"450150208121":9,"420333306002":9,"420035152001":9,"420030708001":9,"420034150013":9,"420834209001":9,"360894928002":9,"420030506001":9,"361090007002":9,"420031018001":9,"420035639003":9,"420293065012":9,"420035231002":9,"040131138021":9,"420031113001":9,"080310004023":9,"421257727001":9,"420034220001":9,"120950170171":9,"420034621001":9,"540090311014":9,"420035262022":9,"420034530042":9,"420031408002":9,"420034886002":9,"420035612002":9,"420035631003":9,"540510213001":9,"420031303003":9,"420031114001":9,"420035129001":9,"360610115001":9,"420034513004":9,"540610113003":9,"420034733002":9,"420030605002":9,"420034070012":9,"420030603002":9,"421257552003":9,"420034302003":9,"420035211001":9,"420039812001":9,"420130107005":9,"420034212004":9,"420034644003":9,"421110214003":9,"420034600012":9,"360550113022":9,"200134806001":9,"421298005001":9,"420199115023":9,"420535303001":9,"420034272003":9,"420034295001":9,"420034687001":9,"421298035012":9,"421059502002":9,"421298035023":9,"420076056002":9,"420031301002":9,"371419202031":9,"420059505002":9,"420031011002":9,"420030201006":9,"420490117012":9,"420032902004":9,"420034211003":9,"420031017001":9,"420034961012":9,"420210101001":9,"420035235021":9,"121050129003":9,"401091082131":9,"420035238001":9,"420034281001":9,"420034731003":9,"420512608003":9,"420076049023":9,"420199120012":9,"420034080021":9,"420030703002":9,"420199025002":9,"420034292023":9,"420035213023":9,"390130109005":9,"420035214022":9,"421298025001":9,"420035211002":9,"421257451001":9,"390299508003":9,"420031005002":9,"420031517001":9,"420034884002":9,"420030201001":9,"420034190003":9,"320030067001":9,"420034560011":9,"421257320002":9,"421298018002":9,"420199118002":9,"420059504001":9,"420034135001":9,"420031413002":9,"420034035003":9,"420512609002":9,"201314801001":9,"420034773004":9,"120570046001":9,"420035614001":9,"420076040002":9,"420210133002":9,"420210117001":9,"420034560012":9,"420034804001":9,"420834206001":9,"420199120022":9,"420034741022":9,"420333310002":9,"518100406003":9,"420031402002":9,"420034314001":9,"421298017032":9,"340170199001":9,"420730104001":9,"420034272001":9,"420034120013":9,"420032902001":9,"420034511053":9,"420076014001":9,"421298061002":9,"420031302001":9,"420034550001":9,"421298069001":9,"420490121002":9,"421298050003":9,"420034560032":9}	2023-05-01 00:00:00-04:00	2023-06-01 00:00:00-04:00
222-222@63d-6zg-z4v	40.467609	-79.95282	14182	6624	{"420030902002":179,"420030203001":102,"420030809001":60,"420034520001":51,"420199113002":51,"420034135004":43,"420034272004":43,"420030603001":43,"420030901001":34,"420034513001":34,"420030902001":34,"420035070002":26,"420034212004":26,"420031016001":26,"421257227003":26,"420030402002":26,"420030506001":26,"420034301001":26,"421298014001":26,"420030201005":26,"420030901002":26,"CA:35204479":17,"420035623001":17,"420035631002":17,"261635904001":17,"421257463022":17,"420059511005":17,"421257753001":17,"421298059023":17,"390490062303":17,"420030201001":17,"420639601003":17,"420034370002":17,"420034772004":17,"420034211003":17,"420030708001":17,"360290113003":17,"421298047021":17,"420034131003":17,"420199123011":17,"540290209003":17,"420034810003":17,"420034370001":17,"420031011002":17,"420199028001":17,"420031302001":17,"420034302003":17,"420490016001":17,"420034133002":17,"420034530042":17,"120950170171":17,"420035262022":17,"420035628002":17,"420031517001":17,"420479504002":17,"420032615001":17,"420035261013":17,"450510517001":17,"420035524001":17,"420834203002":17,"420035619002":17,"420030201003":17,"420059511002":17,"420034264004":17,"421298066001":17,"420034150021":17,"420030705001":17,"420031403001":17,"420034690003":17,"420311601022":17,"420035640001":17,"420031915002":17,"420035630001":17,"420031014001":17,"420430212001":17,"420035512002":17,"420311606005":17,"420031917002":17,"421110207003":17,"420030605001":17,"420030509001":17,"420076007004":17,"420199124021":17,"420076018004":17,"420076039002":17,"420035041004":17,"421298020022":17,"121270907024":17,"420031517006":17,"420034272001":17,"390110411003":17,"420031208002":17,"420035231002":17,"420035623004":17,"420032703001":17,"420034689002":17,"420031408001":17,"421298078001":17,"420031207001":17,"540919648002":17,"421298023032":17,"540090312001":17,"421298015002":17,"420032023004":17,"540610101024":17,"420034639003":17,"420199127001":17,"421298021021":17,"420034530043":17,"421298048022":17,"420659509003":17,"421298013001":17,"420032715002":17,"420034272002":17,"540690018005":17,"420199103023":17,"420850323002":17,"421298082002":17,"420333304001":17,"420032814002":17,"421110213001":9,"390490061003":9,"420059506002":9,"420035611001":9,"420034511021":9,"510950802063":9,"420034741022":9,"420035645002":9,"120730002004":9,"420034511041":9,"421298074021":9,"420031102004":9,"420034035003":9,"421010376002":9,"421298028001":9,"121090212051":9,"420034292023":9,"420639619003":9,"420032614001":9,"420035262012":9,"421257922001":9,"420490109032":9,"420199115021":9,"421298085001":9,"421110207002":9,"420035010001":9,"421257840001":9,"420034035001":9,"420034220001":9,"483750122003":9,"420034752004":9,"420034703001":9,"420035100002":9,"420032023001":9,"420035612002":9,"050070210013":9,"420512610001":9,"420034295002":9,"420035041005":9,"420034580003":9,"420730113001":9,"420199124011":9,"518100440042":9,"420199116001":9,"420034600022":9,"391290204001":9,"240479500001":9,"420034736024":9,"420033206002":9,"420035211003":9,"540279682003":9,"420035220002":9,"420059515003":9,"421257451001":9,"421298016001":9,"060373104003":9,"360670001001":9,"420031115003":9,"390299520002":9,"420512608003":9,"420059504002":9,"420034790001":9,"420035632002":9,"080050805002":9,"420031406001":9,"420030201006":9,"420659510001":9,"421257732001":9,"390810017002":9,"420034621003":9,"240253064006":9,"420031011001":9,"420035236001":9,"390572601002":9,"420032612001":9,"420034753041":9,"420030605002":9,"420039812001":9,"420034141012":9,"421298041001":9,"170318199003":9,"420391118003":9,"420391120021":9,"420912089064":9,"420210107001":9,"420850330004":9,"420490109033":9,"420076057002":9,"360039512003":9,"421298011001":9,"420032406002":9,"420199102003":9,"110010101001":9,"420034723001":9,"421330205222":9,"420850312004":9,"420535301004":9,"260992152004":9,"390299508004":9,"420035615002":9,"370210018011":9,"360239710003":9,"390299514002":9,"420031115002":9,"420639621001":9,"420076032021":9,"420032607002":9,"390490030001":9,"420032902001":9,"420032902004":9,"390490074272":9,"420035215001":9,"420034011002":9,"420030903002":9,"421298013003":9,"511650103002":9,"421257551001":9,"420391114002":9,"340010125012":9,"420034736022":9,"420031017002":9,"420034013003":9,"420034134003":9,"420035523003":9,"420076038011":9,"420030804002":9,"360130357002":9,"421298042002":9,"420199124012":9,"390810112003":9,"420034250003":9,"420031413001":9,"390998121004":9,"420034150013":9,"420639608001":9,"420034560032":9,"391535083994":9,"420035614002":9,"420210133002":9,"540359634001":9,"420034753012":9,"420034912001":9,"420512616001":9,"420034200001":9,"420034580002":9,"420391118005":9,"420034736011":9,"420034301002":9,"420034687001":9,"420034884002":9,"420035605001":9,"420639615004":9,"421298003001":9,"420034885001":9,"420850324004":9,"370190203105":9,"421110206005":9,"420034980002":9,"360610161003":9,"420034600021":9,"420034882001":9,"200134806001":9,"420031401001":9,"420131007001":9,"420430221002":9,"420850328002":9,"420034080022":9,"421298011003":9,"421298026001":9,"420034772002":9,"421239708003":9,"271230411052":9,"420035003003":9,"420034240001":9,"121010321061":9,"420035140002":9,"420035235021":9,"421298038002":9,"420034741021":9,"420034722001":9,"420035519001":9,"360290094012":9,"421298018001":9,"120950170041":9,"420035263023":9,"420034710001":9,"450790031002":9,"420035513001":9,"421298034001":9,"420034267002":9,"420639604004":9,"420035213021":9,"420199122002":9,"420130101022":9,"420030305002":9,"420031411001":9,"421257442002":9,"420034240004":9,"420031918005":9,"420034271003":9,"420035094004":9,"120174507012":9,"390930212006":9,"420034455003":9,"420035614004":9,"420032715003":9,"420031517005":9,"420031406003":9,"540219677005":9,"240010008001":9,"250056101001":9,"421010036001":9,"420030603002":9,"517000321261":9,"420035231003":9,"420034890021":9,"420034291001":9,"420076033001":9,"420035606001":9,"420031005002":9,"421298012003":9,"420034911011":9,"420034731004":9,"421298061001":9,"420035625003":9,"420333306002":9,"420059501004":9,"420030708002":9,"420031609002":9,"420199109004":9,"420034761005":9,"540090311013":9,"421212011002":9,"420730008002":9,"420311603001":9,"420076053001":9,"420031918004":9,"420076026022":9,"420031914002":9,"420031516003":9,"420490108002":9,"420031920002":9,"420034689003":9,"420076026021":9,"420490029001":9,"420031014003":9,"420034690002":9,"420076038021":9,"120950171032":9,"420034295001":9,"420035261014":9,"220710046002":9,"420034753014":9,"201730101091":9,"211110107023":9,"421257840003":9,"421059502002":9,"420032708002":9,"340090217021":9,"420030807001":9,"420030409001":9,"420034803001":9,"421257543002":9,"420034250001":9,"481130144032":9,"261635880001":9,"420034131004":9,"051159510001":9,"420130106001":9,"420034080021":9,"518100438001":9,"420076028001":9,"421298062002":9,"420639611013":9,"420034511023":9,"421298010021":9,"420034090003":9,"420031303003":9,"420031113001":9,"420076023002":9,"130639800001":9,"420035236002":9,"420034230002":9,"420034171001":9,"421298018003":9,"420034090002":9,"420035030025":9,"360130368003":9,"390998126014":9}	2023-06-01 00:00:00-04:00	2023-07-01 00:00:00-04:00
zzy-223@63d-6zm-k4v	40.436572	-79.962756	550	432	{"420030409001":20,"420035628002":13,"420030402002":13,"420034773002":13,"390679760002":13,"420035625003":13,"420034705011":13,"420034845004":13,"420032612001":7,"421298047021":7,"420034703002":7,"420030305002":7,"420032620002":7,"420035080001":7,"421257958002":7,"420034825001":7,"391690008004":7,"480270231052":7,"420512626002":7,"420031608004":7,"420034761005":7,"420034704001":7,"421298035023":7,"420034772004":7,"420035626004":7,"420034689003":7,"421298018001":7,"540290211001":7,"420035041003":7,"130890234222":7,"420034455001":7,"420031208002":7,"420031517003":7,"420035180012":7,"420034868002":7,"420032902001":7,"420034120011":7,"420035513001":7,"420030506001":7,"420034710001":7,"420034703001":7,"170310715002":7,"420030406001":7,"420035138003":7,"420034291002":7,"420030510002":7,"420035253002":7,"420030103004":7}	2023-06-01 00:00:00-04:00	2023-07-01 00:00:00-04:00
zzy-223@63d-6zm-k4v	40.436572	-79.962756	603	499	{"421298029003":14,"420034882001":14,"420034689002":14,"420030402002":14,"420035253002":14,"421298025002":7,"420034751014":7,"420035628002":7,"420035240002":7,"420035623004":7,"420031918004":7,"420034294002":7,"420035003001":7,"420031517001":7,"421257543001":7,"420034703002":7,"420034810002":7,"420076023002":7,"420034883001":7,"420031915001":7,"420031413001":7,"420030506001":7,"420039806001":7,"420031408002":7,"420199124012":7,"420030409001":7,"240317003092":7,"421298049001":7,"420032902005":7,"420034012001":7,"420034885001":7,"420311603001":7,"420034580004":7,"240450106031":7,"420031916002":7,"420034135002":7,"420032814002":7,"420034845001":7,"420031405003":7,"420031917001":7,"420031403004":7,"390351301033":7,"420076040001":7,"540610117004":7,"120990058132":7,"420032614001":7,"391517111211":7,"420034560042":7,"420034644004":7,"420076032021":7,"420035220002":7,"420034311002":7,"420034742022":7,"420034843001":7}	2023-07-01 00:00:00-04:00	2023-08-01 00:00:00-04:00
zzy-223@63d-6zm-k4v	40.436572	-79.962756	586	473	{"420030409001":23,"420035604001":12,"420035605001":12,"420035041004":12,"131210005001":12,"420030406001":12,"420031517006":12,"420031408002":6,"420034703002":6,"420035616002":6,"420032602002":6,"420034845004":6,"420035232002":6,"391093001002":6,"100050510033":6,"420034741011":6,"420031706003":6,"421298055001":6,"420034810002":6,"420035003001":6,"420912065011":6,"420031406001":6,"421257552001":6,"420035235012":6,"420034900021":6,"391559213001":6,"420032406002":6,"420034722002":6,"421257910001":6,"420034689002":6,"420031517001":6,"390299511003":6,"420912058083":6,"420034370001":6,"420639604004":6,"420034511051":6,"471870504031":6,"420035162002":6,"420031301001":6,"250214061011":6,"420034890011":6,"420034810004":6,"420034090002":6,"420031306003":6,"240479501002":6,"420031403004":6,"420035631002":6,"420834210001":6,"420034722001":6,"420031702004":6,"420034885001":6,"060590524171":6,"420030103004":6,"420034802002":6,"420030405001":6}	2023-08-01 00:00:00-04:00	2023-09-01 00:00:00-04:00
zzy-223@63d-6zm-k4v	40.436572	-79.962756	551	441	{"420030402002":17,"420030103002":17,"420030409001":12,"420034267001":12,"420599706003":12,"420039822001":12,"320030067001":6,"420030404002":6,"420035041004":6,"250173512034":6,"360130364013":6,"420031401002":6,"420034885001":6,"420034772004":6,"340258104012":6,"420035520001":6,"421298032001":6,"420034591021":6,"420059512005":6,"420730104001":6,"131390004001":6,"420034845001":6,"420030406001":6,"420030409003":6,"420035627002":6,"420311609001":6,"420270121004":6,"420059510001":6,"450510405002":6,"420034644003":6,"420030703002":6,"420031702004":6,"421257921002":6,"391059642003":6,"421298042001":6,"420030201001":6,"421298017032":6,"420034734014":6,"420034295002":6,"420035215001":6,"420034810002":6,"420031408001":6,"420034264002":6,"420034090001":6,"420035003001":6,"540679504002":6,"420032023001":6,"421298024002":6,"420030405002":6,"420076055003":6,"280679504022":6}	2023-09-01 00:00:00-04:00	2023-10-01 00:00:00-04:00
zzy-223@63d-6zm-k4v	40.436572	-79.962756	599	438	{"420030409001":18,"420030402002":14,"420034267001":9,"421298018001":9,"420031403004":9,"420270127003":9,"420030510001":9,"390810012002":9,"420034845001":5,"420035220002":5,"540690004001":5,"360039508003":5,"420035003001":5,"420034885001":5,"371830537212":5,"420034884002":5,"420030201005":5,"420032023002":5,"420030405001":5,"420034511011":5,"180973804032":5,"420039807001":5,"420035211002":5,"420035629001":5,"420035070002":5,"360630209002":5,"420030405002":5,"420034200001":5,"540810008023":5,"450510603031":5,"420210116001":5,"420034810002":5,"420950174013":5,"420076053003":5,"420032023001":5,"420034296002":5,"420031401003":5,"420034843003":5,"420031702004":5,"420034610001":5,"220710077001":5,"420030406001":5,"420032614001":5,"420034724001":5,"420034705011":5,"420031706003":5,"540610116002":5,"420035232003":5,"120010005001":5,"420035632002":5,"420034734014":5,"421298073001":5,"420035180011":5,"420030103004":5,"420035627002":5}	2023-10-01 00:00:00-04:00	2023-11-01 00:00:00-04:00
zzy-223@63d-6zm-k4v	40.436572	-79.962756	540	381	{"420030409001":21,"420030402002":16,"420030402001":11,"420850328003":11,"420031609002":11,"420034882003":11,"420034160001":11,"371190005003":6,"420311609001":6,"360130302002":6,"120570127023":6,"220510237001":6,"420199128004":6,"420031702004":6,"420034962002":6,"420030201003":6,"420199123031":6,"490451307033":6,"361190148091":6,"420031916001":6,"420490123005":6,"420034736013":6,"420034340001":6,"420034734014":6,"420034090003":6,"420034296002":6,"420035003001":6,"240010002002":6,"420035631002":6,"420031916002":6,"420076021001":6,"420031401003":6,"420031402001":6,"420039812001":6,"420032023002":6,"420035630001":6,"420035520001":6,"420034734021":6,"420031408002":6,"390130110001":6,"420031413001":6,"420034656001":6,"420032614001":6,"240276055032":6,"110010108002":6,"420792004001":6,"420035237021":6,"420031301003":6}	2023-11-01 00:00:00-04:00	2023-12-01 00:00:00-05:00
zzw-224@63s-fxj-mx5	40.288604	-75.924904	326	202	{"420110013002":12,"420912078002":12,"420710101013":12,"420710001002":12,"220119607001":12,"420110129002":12,"420110120021":12,"421070017002":12,"420293057001":12,"420912003013":12,"420110117031":12,"420110108021":12,"420912012012":12,"420110122002":12,"420110121053":12}	2023-07-01 00:00:00-04:00	2023-08-01 00:00:00-04:00
zzw-224@63s-fxj-mx5	40.288625	-75.924802	340	237	{"420110119032":46,"420912082033":23,"420110107003":23,"420110019001":23,"420110121053":23,"420110116031":23,"420770063033":23,"420293001061":23,"420110117013":23}	2023-08-01 00:00:00-04:00	2023-09-01 00:00:00-04:00
zzw-224@63s-fxj-mx5	40.288625	-75.924802	290	179	{"420110108021":17,"420893003044":17,"420710126012":17,"420110116033":17}	2023-09-01 00:00:00-04:00	2023-10-01 00:00:00-04:00
zzw-224@63s-fxj-mx5	40.288625	-75.924802	245	170	{"420912003013":25,"420110121053":13,"420110020003":13,"420110116034":13,"090091401001":13,"420110104002":13,"420770001024":13,"420110117022":13,"420110108021":13,"420710101022":13,"421070030002":13}	2023-10-01 00:00:00-04:00	2023-11-01 00:00:00-04:00
zzw-224@63s-fxj-mx5	40.288625	-75.924802	243	154	{"420110130004":14,"420110015002":14,"420110108021":14,"421070030002":14,"420110116033":7,"420110106002":7,"420110116031":7,"420110116034":7,"420770063033":7,"420770062032":7,"211170670003":7,"420110021001":7,"420110110001":7}	2023-11-01 00:00:00-04:00	2023-12-01 00:00:00-05:00
zzw-224@63s-fxj-mx5	40.288522	-75.924857	243	149	{"420110116031":44,"421070035004":22,"421110208002":22,"420110137023":22,"420293014012":22,"420110121053":22}	2023-01-01 00:00:00-05:00	2023-02-01 00:00:00-05:00
zzw-224@63s-fxj-mx5	40.288522	-75.924857	238	141	{"420110103042":14,"420410124004":14,"420110020001":14,"421330219004":7,"420110109022":7,"421070017002":7,"420110121053":7,"420110108021":7,"421070035004":7,"420770063022":7,"420110111011":7,"420110116033":7,"420110116031":7,"420110111022":7,"420110135001":7}	2023-02-01 00:00:00-05:00	2023-03-01 00:00:00-05:00
zzw-224@63s-fxj-mx5	40.288625	-75.924802	260	127	{"420110116033":15,"100050511012":10,"420750028003":5,"420110108021":5,"420110112001":5,"420110135003":5,"420750028001":5,"420770064011":5,"420430241054":5}	2023-03-01 00:00:00-05:00	2023-04-01 00:00:00-04:00
zzw-224@63s-fxj-mx5	40.288625	-75.924802	253	124	{"420110109022":14,"420110119032":14,"420293001061":14,"420750028001":14,"420110108021":7,"420110113002":7,"420110108011":7,"420110117011":7,"420293044051":7,"421330219004":7,"421070017002":7,"420770064011":7}	2023-04-01 00:00:00-04:00	2023-05-01 00:00:00-04:00
zzw-224@63s-fxj-mx5	40.288625	-75.924802	264	131	{"420110135003":36,"420770063033":18,"420110116034":18,"420410124002":18,"420770061012":18,"420912034022":18,"420110116031":18,"391093650002":18}	2023-05-01 00:00:00-04:00	2023-06-01 00:00:00-04:00
zzw-224@63s-fxj-mx5	40.288625	-75.924802	294	137	{"420293014021":25,"420110135003":25,"420110104002":13,"420110127004":13,"420912078002":13,"421070017002":13,"420110108021":13,"420970812002":13}	2023-06-01 00:00:00-04:00	2023-07-01 00:00:00-04:00
zzw-222@63s-fsq-q4v	40.338069	-75.925569	479	248	{"420110013003":21,"420110017001":13,"420110001003":13,"420110001002":9,"420110004002":9,"420110011001":9,"420110025002":9,"420110001004":9,"420110001001":9,"420110019001":9,"420110025001":9,"420110007003":9,"420110014001":9,"420110017002":9,"420110014004":9,"420110109051":5,"420810108006":5,"420110012001":5,"421330229102":5,"420710121021":5,"420110104001":5,"420110009002":5,"420110019002":5,"420110014003":5,"420710124041":5,"420110128003":5,"421019806001":5,"420110015003":5,"420293005022":5,"420110109032":5,"420110127003":5,"420110108011":5,"420110120023":5,"420110129001":5,"420110018002":5}	2023-01-01 00:00:00-05:00	2023-02-01 00:00:00-05:00
zzw-222@63s-fsq-q4v	40.338069	-75.925569	504	255	{"420110017001":12,"420110004002":12,"420110013003":12,"420110019001":9,"420110120023":9,"420110003002":6,"420110020001":6,"420110009002":6,"420410124004":6,"420110015003":6,"420110106004":6,"420110103044":6,"420110014003":6,"420110001002":6,"420110128002":6,"420110117021":4,"420110011003":4,"420110120011":4,"420110010001":4,"420110136001":4,"420110128003":4,"420710121021":4,"420750030003":4,"420110108022":4,"420710124041":4,"420110001004":4,"420110129004":4,"420110025001":4,"420110110001":4,"420110104001":4,"340350526011":4,"420110102023":4,"420110003001":4,"420110001003":4,"420110002002":4,"420110123003":4,"420110105005":4,"420912086031":4,"421330207101":4,"420110137012":4,"420110116011":4,"420110015002":4,"420110017002":4,"420770063021":4,"420110016002":4,"421070016004":4,"360610283002":4,"420293014012":4}	2023-02-01 00:00:00-05:00	2023-03-01 00:00:00-05:00
zzw-222@63s-fsq-q4v	40.338069	-75.925569	530	272	{"420110001004":11,"420110017001":11,"420110020003":8,"420770063053":8,"420110103044":8,"420110017002":8,"420110135003":8,"420110011001":8,"420912034022":8,"420110135001":8,"420110004002":8,"420110137011":8,"420110001003":8,"420110021002":8,"420110013003":8,"420110010002":8,"420110022001":4,"420110110001":4,"420912061021":4,"510594222011":4,"420110129004":4,"420710121021":4,"371830540182":4,"420110111012":4,"420110103031":4,"420110003001":4,"420110131002":4,"090116967003":4,"420110021001":4,"420110013001":4,"420110128002":4,"420110015003":4,"420110014003":4,"420110019001":4,"420110023002":4,"391590504003":4,"420110103043":4,"420110120023":4,"420110009001":4,"420110013002":4}	2023-03-01 00:00:00-05:00	2023-04-01 00:00:00-04:00
zzw-222@63s-fsq-q4v	40.338069	-75.925569	496	240	{"420110001003":10,"420110007003":7,"420110015003":7,"420110008002":7,"420110004002":7,"420110016001":7,"420110013003":7,"420110001002":7,"420110017001":7,"420110017002":7,"420710124041":4,"420110013001":4,"420110014004":4,"420110003001":4,"420110110001":4,"420770064011":4,"420710121021":4,"420110010001":4,"420110126002":4,"420110103043":4,"420110013002":4,"420110020002":4,"420110015002":4,"420110025001":4,"420293014012":4,"420110022001":4,"421330007001":4,"420912039012":4,"420110014002":4,"420110125002":4,"420110027002":4,"420110109053":4,"420110128003":4,"420110018002":4,"420110120023":4,"420110137011":4,"420110008003":4}	2023-04-01 00:00:00-04:00	2023-05-01 00:00:00-04:00
zzw-222@63s-fsq-q4v	40.338069	-75.925569	568	247	{"420110001003":20,"420110018001":10,"420110026002":7,"420110007003":7,"420110001004":7,"420110013003":7,"420110013002":7,"420110015002":7,"420110020003":7,"420110138002":7,"420110017002":7,"420110124003":7,"420293114012":4,"420110022001":4,"420110008002":4,"421070032005":4,"420110137011":4,"420110014004":4,"420110013001":4,"420110103043":4,"420110017001":4,"420110110001":4,"420110124002":4,"420710124041":4,"420110018002":4,"420710121021":4,"420110009001":4,"420110016001":4,"420110004002":4,"420110015003":4,"420110003001":4,"420110001002":4,"420110109053":4,"420110102012":4}	2023-05-01 00:00:00-04:00	2023-06-01 00:00:00-04:00
zzw-222@63s-fsq-q4v	40.338055	-75.925512	621	239	{"420110004002":9,"420110025003":9,"420110001002":9,"420110138002":9,"420110005001":9,"420110001003":6,"100030126001":6,"420110020003":6,"420110013001":6,"420110007003":6,"421330202202":6,"420110018001":4,"420110005003":4,"420110013002":4,"420710124041":4,"420110019001":4,"517100049001":4,"420110120023":4,"360290165001":4,"420110018002":4,"420110007001":4,"420110009001":4,"420770059021":4,"420110009002":4,"420110015003":4,"420293114012":4,"420110011002":4,"420110013003":4,"420110128002":4,"420110007002":4,"420710121021":4,"420110111011":4,"420110103043":4,"420110015002":4,"420110111012":4,"420110123002":4,"181410115062":4,"420110117021":4}	2023-06-01 00:00:00-04:00	2023-07-01 00:00:00-04:00
zzw-222@63s-fsq-q4v	40.338101	-75.925614	589	221	{"420110001002":20,"420110017002":15,"420110023001":10,"420293114012":10,"420990304003":10,"420950146001":10,"420110010002":10,"421330007001":5,"420110110001":5,"420110105005":5,"420110020002":5,"420110108022":5,"420110121011":5,"420912080001":5,"420710121021":5,"420110103043":5,"420110138002":5,"420110013002":5,"420110015003":5,"420110102012":5,"420410119011":5,"420110016001":5,"420110019001":5,"420110112003":5,"420770064011":5,"100050509011":5,"420710124041":5,"220119607001":5,"420110013001":5,"420110025003":5,"420110014004":5,"420110010001":5,"420770063021":5,"420893003012":5,"420293007004":5,"420110005001":5}	2023-07-01 00:00:00-04:00	2023-08-01 00:00:00-04:00
zzw-222@63s-fsq-q4v	40.338055	-75.925512	619	242	{"420110015002":12,"420110009001":12,"420110001003":12,"420110019002":8,"420110023001":8,"420110007003":8,"420110017001":8,"420110128002":8,"420110004002":8,"420110123004":8,"420410124004":8,"420110008002":8,"420110001002":8,"420110025003":8,"240037402014":8,"420110120022":4,"420110018001":4,"420110106004":4,"420110013002":4,"420110120023":4,"100050509011":4,"420912088022":4,"420110025002":4,"420110126002":4,"420110013001":4,"420110016001":4,"420110109041":4,"420110108022":4,"420710125014":4,"420110017002":4,"420110115002":4,"420110126001":4,"484790017092":4,"361031460022":4,"420770063021":4,"420110109053":4,"340210030013":4,"420110003001":4,"420110110001":4,"060590875041":4,"420912014043":4}	2023-08-01 00:00:00-04:00	2023-09-01 00:00:00-04:00
zzw-222@63s-fsq-q4v	40.338055	-75.925512	479	190	{"420110001003":10,"421330005003":5,"420110013002":5,"420110125002":5,"420110121051":5,"420110026002":5,"420110128002":5,"420110013001":5,"420110105001":5,"420990304003":5,"420110134013":5,"420110109053":5,"420110108022":5,"420110020002":5,"420110008001":5,"420110010001":5,"420110025003":5,"420770001024":5,"420912061063":5,"420110123002":5,"420110117021":5,"420110120023":5,"420110106002":5,"100050509011":5,"340258005003":5,"420710103002":5,"420110015002":5,"420110103043":5,"360010002003":5}	2023-09-01 00:00:00-04:00	2023-10-01 00:00:00-04:00
zzw-222@63s-fsq-q4v	40.338055	-75.925512	470	220	{"420110025003":16,"420110015002":11,"420110004002":11,"420110017001":11,"420550108002":11,"420110018002":11,"420110120022":6,"420110001004":6,"420110011001":6,"540039713003":6,"420110001003":6,"420110101001":6,"420110112003":6,"420770001024":6,"420110109053":6,"420110116034":6,"420110009001":6,"420110121051":6,"420110139003":6,"420110005001":6,"420710126011":6,"420710127002":6,"420110001005":6,"420912076002":6,"361031591054":6,"340297351033":6,"420110123002":6,"421070022002":6,"420110001002":6,"360290144004":6,"420110103043":6,"420110120023":6,"340230002003":6,"420710125014":6,"420110025001":6,"090117011005":6,"420110110001":6}	2023-10-01 00:00:00-04:00	2023-11-01 00:00:00-04:00
zzw-222@63s-fsq-q4v	40.338055	-75.925512	453	227	{"420110016002":19,"420110011001":14,"420110001002":14,"420110018002":10,"420110105003":10,"420110009001":10,"420110128004":10,"420110001003":10,"420110025003":10,"420110103043":10,"420110104002":5,"421070035002":5,"420110001005":5,"360470015003":5,"420893008003":5,"420110120023":5,"420110007003":5,"420110116032":5,"420110015002":5,"421330221001":5,"420110128002":5,"420110128003":5,"420110101001":5,"420110004002":5,"420110117032":5,"420110013001":5,"420750038001":5,"420110121051":5,"420750042001":5,"420110123002":5,"420110017001":5,"360610203001":5,"420110139002":5,"420912082033":5}	2023-11-01 00:00:00-04:00	2023-12-01 00:00:00-05:00
222-222@63s-ftt-mhq	40.358447	-75.98809	1904	1479	{"420110103021":170,"420110109031":113,"420110124001":113,"420110111012":113,"420110108011":57,"420110104001":57,"420912058011":57,"420110116011":57,"420110121041":57,"420110112003":57,"420110109041":57}	2023-07-01 00:00:00-04:00	2023-08-01 00:00:00-04:00
222-222@63s-ftt-mhq	40.358447	-75.98809	2089	1655	{"420110129001":258,"420110109031":129,"421070003003":129,"420750030003":129,"420454099022":129,"420110119041":129,"420110120024":129,"420110120011":129,"420110027002":129,"420770022013":129}	2023-08-01 00:00:00-04:00	2023-09-01 00:00:00-04:00
222-222@63s-ftt-mhq	40.358447	-75.98809	1675	1277	{"420770022013":84,"420110105003":84,"420110109031":84,"420110108023":84,"420110135004":84,"420912086012":84,"420110116013":84,"340090201022":84,"420110109032":84,"420110102012":84,"420110121032":84}	2023-09-01 00:00:00-04:00	2023-10-01 00:00:00-04:00
222-222@63s-ftt-mhq	40.358447	-75.98809	1511	1041	{"420110129004":135,"420110114005":135,"420110020003":68,"420110011002":68,"420110105003":68,"420110116031":68,"420293110001":68,"420770022013":68}	2023-10-01 00:00:00-04:00	2023-11-01 00:00:00-04:00
222-222@63s-ftt-mhq	40.358447	-75.98809	1365	1024	{"420110129004":168,"420110126002":168,"420293110001":84,"420110105002":84,"420110103043":84,"420110141002":84,"420912055011":84,"420110120021":84}	2023-11-01 00:00:00-04:00	2023-12-01 00:00:00-05:00
222-222@63s-ftt-mhq	40.358447	-75.98809	1278	653	{"420110129005":74,"420110001003":74,"420110007003":37,"481576726015":37,"420710126013":37,"420110109023":37,"420110121053":37,"420912016083":37,"420110017001":37,"420110105003":37,"420110116023":37}	2023-01-01 00:00:00-05:00	2023-02-01 00:00:00-05:00
222-222@63s-ftt-mhq	40.358447	-75.98809	1552	926	{"420110103042":131,"420110104002":131,"420110109031":131,"420430245022":66,"420750034002":66,"420110141002":66,"420110121011":66,"420110109023":66,"420110105003":66,"420110124001":66,"420110134022":66,"420110116023":66,"420110119021":66,"420110120011":66}	2023-02-01 00:00:00-05:00	2023-03-01 00:00:00-05:00
222-222@63s-ftt-mhq	40.358447	-75.98809	1746	1250	{"420110017001":187,"421070031001":187,"420110134011":94,"420710119011":94,"420110117011":94,"420110114001":94,"340390341003":94,"420110106001":94,"420110019001":94,"420110103043":94,"420619508003":94,"340210037053":94,"420110124001":94}	2023-03-01 00:00:00-05:00	2023-04-01 00:00:00-04:00
222-222@63s-ftt-mhq	40.358447	-75.98809	1153	877	{"420110109031":123,"420110135003":62,"420110120022":62,"420110103043":62,"420110106004":62,"420110116032":31,"300070002001":31,"420110134011":31,"420110124003":31,"421010125003":31,"420110011002":31,"420110114005":31,"420110120021":31,"420912080002":31,"420110025001":31,"420770069061":31,"420750034002":31,"420770022013":31}	2023-04-01 00:00:00-04:00	2023-05-01 00:00:00-04:00
222-222@63s-ftt-mhq	40.358447	-75.98809	1738	1535	{"420110114001":107,"420750022001":107,"420110129004":107,"421070019003":107,"420750027021":107,"420770022013":107,"340350524003":107,"420710115023":107,"330130350002":107,"420110124001":107,"420110103043":107,"420110109031":107}	2023-05-01 00:00:00-04:00	2023-06-01 00:00:00-04:00
222-222@63s-ftt-mhq	40.358447	-75.98809	1507	1323	{"420110109031":101,"420110105003":101,"420110019001":101,"420110107002":51,"420770055051":51,"420110126001":51,"420750034002":51,"420110103021":51,"420110138003":51,"420110103043":51,"420035631001":51,"250092681001":51,"420512628006":51,"420770022013":51,"421070016001":51,"420293043002":51}	2023-06-01 00:00:00-04:00	2023-07-01 00:00:00-04:00
zzw-222@63s-fsf-cdv	40.374199	-75.972615	282	183	{"420110132002":26,"420110137023":26,"420110124004":13,"420110134013":13,"420110109031":13,"420110115003":13,"420912088022":13,"420110121042":13,"420110107002":13}	2023-07-01 00:00:00-04:00	2023-08-01 00:00:00-04:00
zzw-222@63s-fsf-cdv	40.374144	-75.972864	288	219	{"420110131002":18,"420110103043":18,"420110026002":18,"420110132002":18,"420110142004":18,"420110135002":18,"420110110002":18,"420770064011":9,"420912088022":9,"420110120023":9,"420110011003":9,"420110109031":9}	2023-08-01 00:00:00-04:00	2023-09-01 00:00:00-04:00
zzw-222@63s-fsf-cdv	40.374144	-75.972864	267	206	{"420110134013":16,"420110138003":16,"420110103021":16,"420110103043":16,"420110121042":16,"420110131002":16,"420110021001":16,"420912071011":16,"420110135002":16,"420110109022":16}	2023-09-01 00:00:00-04:00	2023-10-01 00:00:00-04:00
zzw-222@63s-fsf-cdv	40.374144	-75.972864	257	199	{"420110102012":26,"420110109053":26,"420110135002":26,"420110101001":26,"420110002003":13,"420110012002":13,"420110026002":13,"420110109031":13,"420110121042":13}	2023-10-01 00:00:00-04:00	2023-11-01 00:00:00-04:00
zzw-222@63s-fsf-cdv	40.374144	-75.972864	250	189	{"420110101001":20,"420110026002":20,"420110109022":20,"420110009001":20,"420110123002":20,"420110135002":10,"420710111003":10,"420110121042":10,"420110123001":10,"420110008001":10}	2023-11-01 00:00:00-04:00	2023-12-01 00:00:00-05:00
zzw-222@63s-fsf-cdv	40.374144	-75.972864	216	183	{"420110007003":32,"420110107003":32,"340057004033":32,"420110101001":32,"420110013002":16,"420110122001":16}	2023-01-01 00:00:00-05:00	2023-02-01 00:00:00-05:00
zzw-222@63s-fsf-cdv	40.374144	-75.972864	207	175	{"420110106002":26,"420110128002":26,"420110135003":26,"420110026002":26,"420110101001":26,"420110029001":13,"420912092011":13,"420110025003":13}	2023-02-01 00:00:00-05:00	2023-03-01 00:00:00-05:00
zzw-222@63s-fsf-cdv	40.374144	-75.972864	234	185	{"420110101001":18,"420110017002":18,"420110107003":18,"420110010001":18,"420110116032":9,"420110108022":9,"420912088011":9,"420110019001":9,"420110002003":9,"420110124001":9,"420110117013":9,"420110112001":9}	2023-03-01 00:00:00-05:00	2023-04-01 00:00:00-04:00
zzw-222@63s-fsf-cdv	40.374144	-75.972864	230	155	{"420110107003":14,"420110128003":14,"420110101001":14,"420110009001":7,"420110103044":7,"420110109022":7,"420293013002":7,"420110121042":7}	2023-04-01 00:00:00-04:00	2023-05-01 00:00:00-04:00
zzw-222@63s-fsf-cdv	40.374144	-75.972864	248	162	{"420110017001":23,"420110101001":23,"420110107003":23,"420110103043":12,"421010066003":12,"420110109031":12,"420110115003":12,"420110132002":12,"420293013002":12,"420110019002":12}	2023-05-01 00:00:00-04:00	2023-06-01 00:00:00-04:00
zzw-222@63s-fsf-cdv	40.374144	-75.972864	274	176	{"420110101001":28,"420110132002":28,"420110017002":28,"420110026002":28,"420110109031":14,"420110122001":14,"420110134011":14,"420110134013":14,"420110121042":14}	2023-06-01 00:00:00-04:00	2023-07-01 00:00:00-04:00
zzy-222@63s-fdb-3dv	40.330508	-76.107076	492	246	{"420110117021":66,"420750030001":66}	2023-01-01 00:00:00-05:00	2023-02-01 00:00:00-05:00
zzy-222@63s-fdb-3dv	40.330508	-76.107076	759	337		2023-02-01 00:00:00-05:00	2023-03-01 00:00:00-05:00
zzy-222@63s-fdb-3dv	40.330508	-76.107076	838	419	{"420110107002":336,"420750030001":336}	2023-03-01 00:00:00-05:00	2023-04-01 00:00:00-04:00
zzy-222@63s-fdb-3dv	40.330508	-76.107076	526	292	{"420110107002":421}	2023-04-01 00:00:00-04:00	2023-05-01 00:00:00-04:00
zzy-222@63s-fdb-3dv	40.330508	-76.107076	321	321		2023-05-01 00:00:00-04:00	2023-06-01 00:00:00-04:00
zzy-222@63s-fdb-3dv	40.330508	-76.107076	243	243	{"420750030001":195}	2023-06-01 00:00:00-04:00	2023-07-01 00:00:00-04:00
zzy-222@63s-fdb-3dv	40.330508	-76.107076	245	245		2023-07-01 00:00:00-04:00	2023-08-01 00:00:00-04:00
zzy-222@63s-fdb-3dv	40.330508	-76.107076	236	236		2023-08-01 00:00:00-04:00	2023-09-01 00:00:00-04:00
zzy-222@63s-fdb-3dv	40.330508	-76.107076	131	131		2023-09-01 00:00:00-04:00	2023-10-01 00:00:00-04:00
zzy-222@63s-fdb-3dv	40.330508	-76.107076				2023-10-01 00:00:00-04:00	2023-11-01 00:00:00-04:00
zzy-222@63s-fdb-3dv	40.330508	-76.107076	5	5	{"420750030001":4}	2023-11-01 00:00:00-04:00	2023-12-01 00:00:00-05:00
zzw-223@63p-tr9-f9f	40.49645	-78.391516	652	179	{"420131005003":55,"420130104025":28,"481210201031":14,"420130106001":14,"420131014003":14,"420130111001":14,"420130109002":14,"420131019002":14,"420099601002":14}	2023-08-01 00:00:00-04:00	2023-09-01 00:00:00-04:00
zzw-223@63p-tr9-f9f	40.49645	-78.391516	553	177	{"420099604004":22,"420130106001":22,"420099605002":22,"420130111001":22,"420131012004":22,"420130111003":11,"420131015004":11,"420131004002":11,"421070030001":11,"420099603001":11}	2023-09-01 00:00:00-04:00	2023-10-01 00:00:00-04:00
zzw-223@63p-tr9-f9f	40.49645	-78.391516	532	159	{"420130106001":32,"421110213002":16,"420130104021":16,"420130111001":16,"420131018002":8,"420131015004":8,"420333313003":8,"420130105001":8}	2023-10-01 00:00:00-04:00	2023-11-01 00:00:00-04:00
zzw-223@63p-tr9-f9f	40.49645	-78.391516	534	144	{"420130106001":11,"420210007003":11,"420099608002":11,"420130101032":6,"420131015004":6,"421110201024":6,"420210127002":6,"420131012003":6,"420130109001":6,"420130101011":6,"390450306001":6,"420131018002":6}	2023-11-01 00:00:00-04:00	2023-12-01 00:00:00-05:00
zzw-223@63p-tr9-f9f	40.49645	-78.391516	519	166	{"420130106001":13,"420131019001":13,"420210120003":13,"420131015004":7,"420210120005":7,"420131007003":7,"420171050062":7,"420130104025":7,"420130116003":7,"420130112004":7,"420210126002":7,"420210127002":7,"420130111001":7,"420270106001":7,"420210124001":7,"420131012004":7}	2023-01-01 00:00:00-05:00	2023-02-01 00:00:00-05:00
zzw-223@63p-tr9-f9f	40.49645	-78.391516	497	134	{"420131014003":11,"420130105002":11,"420333312001":6,"420131007001":6,"420099608002":6,"420131015004":6,"420130106001":6,"420210119002":6,"420210124003":6,"420210124001":6,"420130105001":6,"420131016003":6,"420210127002":6}	2023-02-01 00:00:00-05:00	2023-03-01 00:00:00-05:00
zzw-223@63p-tr9-f9f	40.49645	-78.391516	561	135	{"420131014003":10,"420130104025":10,"420131009003":10,"420210132003":10,"420130105002":5,"420130107003":5,"420099608003":5,"420210119002":5,"420130106001":5,"420130105001":5,"420130111001":5,"420131018002":5,"420131016003":5,"420410116012":5,"420130110013":5,"420210124003":5,"420639610002":5,"420131015003":5}	2023-03-01 00:00:00-05:00	2023-04-01 00:00:00-04:00
zzw-223@63p-tr9-f9f	40.49645	-78.391516	532	153	{"420131015004":15,"420619510003":15,"420130104025":15,"420270101002":15,"420130111001":15,"420639603002":8,"420130106001":8,"420130116002":8,"420130113001":8,"420099609004":8,"420130109005":8,"420270114002":8,"421150327002":8,"420333303001":8,"420131003003":8,"420030902002":8,"420131016003":8,"420131017001":8,"420879606004":8,"420130116001":8,"420130105001":8,"420210124003":8,"420210124001":8,"420131014003":8}	2023-04-01 00:00:00-04:00	2023-05-01 00:00:00-04:00
zzw-223@63p-tr9-f9f	40.49645	-78.391516	585	162	{"420131015003":15,"420130106001":15,"420130109001":8,"420639603002":8,"420210127002":8,"420131003003":8,"420130111001":8,"420131012004":8,"420130107002":8,"420130104025":8,"420210127001":8}	2023-05-01 00:00:00-04:00	2023-06-01 00:00:00-04:00
zzw-223@63p-tr9-f9f	40.49645	-78.391516	623	189	{"420130104025":34,"420099603003":12,"420130106001":12,"420130111001":12,"120860041051":12,"420131018002":12,"420130112005":12,"420333318001":12,"420130107002":12,"420639603002":12,"420210119002":12,"420210118003":12,"420130106002":12}	2023-06-01 00:00:00-04:00	2023-07-01 00:00:00-04:00
zzw-223@63p-tr9-f9f	40.49645	-78.391516	684	214	{"420210118003":23,"420130110011":15,"420130104025":15,"420131015004":15,"420130105001":8,"420210125003":8,"420130106001":8,"471550810002":8,"420130109005":8,"420131007001":8,"420131018002":8,"420099603003":8,"420131019002":8,"420270115024":8}	2023-07-01 00:00:00-04:00	2023-08-01 00:00:00-04:00
222-223@628-cw2-94v	40.30099	-75.155285	618	494	{"420454072021":330,"420171045031":165}	2023-07-01 00:00:00-04:00	2023-08-01 00:00:00-04:00
222-223@628-cw2-94v	40.300847	-75.155196	564	475	{"420171047011":151,"420970816001":151,"420792156004":151}	2023-08-01 00:00:00-04:00	2023-09-01 00:00:00-04:00
222-223@628-cw2-94v	40.300847	-75.155196	402	350	{"420792156004":54,"420171031011":54,"421070012002":54,"420912058071":54,"420893009001":54,"420171042032":54}	2023-09-01 00:00:00-04:00	2023-10-01 00:00:00-04:00
222-223@628-cw2-94v	40.300847	-75.155196	552	552	{"420171047023":442}	2023-10-01 00:00:00-04:00	2023-11-01 00:00:00-04:00
222-223@628-cw2-94v	40.300847	-75.155196	469	375	{"420171025002":76,"420171020022":38,"420171048001":38,"420792165023":38,"421179507001":38}	2023-11-01 00:00:00-04:00	2023-12-01 00:00:00-05:00
222-223@628-cw2-94v	40.300847	-75.155196	566	232	{"420171048001":114,"420912005052":57}	2023-01-01 00:00:00-05:00	2023-02-01 00:00:00-05:00
222-223@628-cw2-94v	40.300847	-75.155196	469	272	{"420171048001":188}	2023-02-01 00:00:00-05:00	2023-03-01 00:00:00-05:00
222-223@628-cw2-94v	40.300847	-75.155196	500	286	{"420171020043":200}	2023-03-01 00:00:00-05:00	2023-04-01 00:00:00-04:00
222-223@628-cw2-94v	40.300847	-75.155196	469	261	{"120879720003":94,"420171019001":94,"420550106001":94}	2023-04-01 00:00:00-04:00	2023-05-01 00:00:00-04:00
222-223@628-cw2-94v	40.300847	-75.155196	484	323	{"420171048002":194}	2023-05-01 00:00:00-04:00	2023-06-01 00:00:00-04:00
222-223@628-cw2-94v	40.300847	-75.155196	531	391	{"420710120011":78,"360179701002":78,"420110133023":78,"420770068001":39,"420770057022":39}	2023-06-01 00:00:00-04:00	2023-07-01 00:00:00-04:00
zzw-222@628-pqs-jy9	40.200694	-74.933711	214	109	{"420171058011":39,"420171059002":20,"420171008081":20,"420171004061":20}	2023-01-01 00:00:00-05:00	2023-02-01 00:00:00-05:00
zzw-222@628-pqs-jy9	40.200694	-74.933711	206	97	{"420171055102":37,"420454013011":19,"421010359001":19,"420171050032":19}	2023-02-01 00:00:00-05:00	2023-03-01 00:00:00-05:00
zzw-222@628-pqs-jy9	40.200694	-74.933711	224	129	{"420171057021":72,"340057013012":72,"420171050091":36}	2023-03-01 00:00:00-05:00	2023-04-01 00:00:00-04:00
zzw-222@628-pqs-jy9	40.200694	-74.933711	181	111	{"420171050032":49}	2023-04-01 00:00:00-04:00	2023-05-01 00:00:00-04:00
zzw-222@628-pqs-jy9	40.200694	-74.933711	182	132	{"421010356012":59,"420171014032":30,"340057013012":30,"420171062001":30}	2023-05-01 00:00:00-04:00	2023-06-01 00:00:00-04:00
zzw-222@628-pqs-jy9	40.200694	-74.933711	198	176	{"421010345012":64,"420171004082":32,"420171011001":32}	2023-06-01 00:00:00-04:00	2023-07-01 00:00:00-04:00
zzw-222@628-pqs-jy9	40.200694	-74.933711	230	158	{"420171008081":20,"120810011042":20,"484391138121":10,"421010335003":10,"420171011001":10,"340057028101":10,"421010369002":10,"421010289013":10,"420171058101":10}	2023-07-01 00:00:00-04:00	2023-08-01 00:00:00-04:00
zzw-222@628-pqs-jy9	40.200694	-74.933711	261	172	{"420171058052":20,"420171050111":20,"420171045051":20,"420171015051":20,"420171011001":10,"121050124062":10,"420171052071":10,"421010011021":10}	2023-08-01 00:00:00-04:00	2023-09-01 00:00:00-04:00
zzw-222@628-pqs-jy9	40.200694	-74.933711	230	129	{"420171050111":16,"420171008081":16,"421010335003":8,"420171050041":8,"420171055111":8,"420171004071":8,"420171057021":8}	2023-09-01 00:00:00-04:00	2023-10-01 00:00:00-04:00
zzw-222@628-pqs-jy9	40.200694	-74.933711	221	122	{"420171050111":89,"421010172021":45,"420171002121":45}	2023-10-01 00:00:00-04:00	2023-11-01 00:00:00-04:00
zzw-222@628-pqs-jy9	40.200694	-74.933711	209	123	{"420171014031":34,"420171050111":34,"420171004015":17,"420171002081":17,"420171023001":17}	2023-11-01 00:00:00-04:00	2023-12-01 00:00:00-05:00
223-223@63d-8kk-gx5	40.32589	-78.920817	1320	728	{"420210001002":52,"420210119002":26,"420210012003":26,"420210134003":26,"420034639001":18,"420130110023":18,"420210134001":18,"420210006001":18,"420210012004":18,"420210107002":18,"420210101004":18,"420210111004":18,"420210003001":18,"420210103001":18,"420210111001":9,"340010024003":9,"420210110002":9,"420210137002":9,"420210105002":9,"420130109001":9,"550819502001":9,"170311901001":9,"482012411031":9,"420210108012":9,"420210112001":9,"421110209003":9,"420210112002":9,"420210007003":9,"420333319001":9,"420210007002":9,"420210125003":9,"420210001001":9,"420034643002":9,"421298014001":9,"421110203003":9,"420210113002":9,"420210103002":9,"421110215003":9,"420131017003":9,"420034722001":9,"420210135001":9,"340090216001":9,"420210135002":9,"420639615003":9,"420210126002":9,"401110004004":9,"420210012001":9,"421110206005":9,"420210136002":9}	2023-08-01 00:00:00-04:00	2023-09-01 00:00:00-04:00
223-223@63d-8kk-gx5	40.32589	-78.920817	1433	861	{"420210103002":49,"420210001002":49,"420210007003":25,"420210108012":25,"420210137001":25,"420639615004":25,"420210136002":25,"420076014001":25,"420210107002":25,"420210012003":13,"470370156122":13,"420210102002":13,"420210136001":13,"420333306002":13,"420210101002":13,"420210111004":13,"420210116001":13,"420035094002":13,"420210135001":13,"420210134001":13,"420059510001":13,"420210101004":13,"420210113001":13,"421110201011":13,"420210012004":13,"240430108022":13,"120860067053":13,"421110209003":13,"171194036011":13,"360039508003":13,"450770106021":13,"420210110002":13,"420210117001":13,"420210003002":13,"420210001001":13,"421110202002":13,"420210112001":13,"421298084011":13,"420210130001":13,"420210108014":13,"420210134003":13,"421257552001":13,"420099608003":13,"420639620003":13,"420210111001":13}	2023-09-01 00:00:00-04:00	2023-10-01 00:00:00-04:00
223-223@63d-8kk-gx5	40.32589	-78.920817	1222	737	{"420210134001":45,"421298083003":27,"420210102002":27,"420210001002":27,"420210112002":18,"420035214023":18,"420639622002":18,"420210134003":18,"421110201024":18,"420210111001":18,"420210003002":9,"420030902002":9,"420099608003":9,"420210124002":9,"421298084011":9,"420210106001":9,"420210107002":9,"420210119002":9,"420210132004":9,"420210133001":9,"420770063082":9,"420210111004":9,"420490111022":9,"420210105003":9,"420210111002":9,"420210110001":9,"420210002001":9,"420210137003":9,"420210112003":9,"421110208001":9,"420210128004":9,"420210005002":9,"420430246005":9,"420210130001":9,"420210113001":9,"420210108012":9,"420131017003":9,"420034885002":9,"401430069031":9,"420210114002":9,"420210125003":9,"420210136001":9,"360594088003":9,"420210012001":9,"420210115004":9,"230110241014":9,"420210126002":9,"420035030021":9,"420210108014":9,"420210007003":9,"420210112001":9}	2023-10-01 00:00:00-04:00	2023-11-01 00:00:00-04:00
223-223@63d-8kk-gx5	40.32589	-78.920817	1141	695	{"420210001002":57,"420210007003":41,"420210106002":25,"420210134001":25,"420210112002":17,"420210005002":17,"420210128005":17,"420210134002":17,"420210102002":17,"420210108012":17,"420210111001":17,"420035523001":17,"421110203003":9,"420210130001":9,"420912005062":9,"420210115003":9,"420210107002":9,"100030133001":9,"420210113001":9,"421110204003":9,"420210111004":9,"421110202002":9,"421298046001":9,"470299203002":9,"421298039012":9,"420210105002":9,"420639620003":9,"420034296002":9,"420131007001":9,"420210112001":9,"421110210001":9,"420210112003":9,"420512611002":9,"420350306001":9,"240054084001":9,"421298035022":9,"420210105004":9,"420210113002":9,"511076106041":9,"421110206005":9,"420730103001":9,"420210135002":9,"420039822001":9,"421110204002":9,"420210101004":9,"420210131001":9}	2023-11-01 00:00:00-04:00	2023-12-01 00:00:00-05:00
223-223@63d-8kk-gx5	40.32589	-78.920817	993	570	{"420210134001":25,"420210113001":25,"420210136001":19,"420210001002":19,"420210001001":19,"421110208002":19,"421110211001":13,"420210108011":13,"420210006001":13,"420210134003":13,"420639611012":13,"420210102001":13,"420210003001":13,"421010268003":13,"420210114004":13,"420210136002":13,"420639622002":13,"420210108012":7,"421110202002":7,"420210137001":7,"420210111001":7,"420210106002":7,"420210123001":7,"421110203001":7,"420210135001":7,"540379722042":7,"420210136003":7,"420210108013":7,"421110201023":7,"100030160001":7,"420210106001":7,"420210006002":7,"421110206005":7,"420210114002":7,"420210101004":7,"420131005001":7,"420210012002":7,"421110203002":7,"420210113002":7,"391131001023":7,"420210005001":7,"420210111004":7,"420210125003":7,"421298073001":7,"420639613001":7,"420030902002":7,"360379504004":7,"420210005002":7,"420639615004":7}	2023-01-01 00:00:00-05:00	2023-02-01 00:00:00-05:00
223-223@63d-8kk-gx5	40.32589	-78.920817	992	561	{"420210134003":23,"420210134001":23,"420210012004":18,"420210113001":18,"420210001002":18,"420210108011":12,"420099608001":12,"420210116003":12,"420210012002":12,"180319690001":12,"420210137001":12,"420210135001":12,"420210108012":12,"420110001001":12,"421110208002":12,"420210106002":6,"420454032004":6,"420034110001":6,"420099608002":6,"421110209003":6,"391199114002":6,"420034160001":6,"420210114004":6,"420210110002":6,"420210136002":6,"421110211001":6,"420210007002":6,"420210101003":6,"420210005002":6,"420130105001":6,"420171049022":6,"420210103002":6,"420210112002":6,"420210102001":6,"371590509012":6,"420099607002":6,"420210105001":6,"420410131021":6,"420210123002":6,"420210111003":6,"420199028001":6,"420210107001":6,"421110211002":6,"420210108014":6,"420210113002":6,"540359636003":6,"420130113003":6,"391199123003":6,"420199115021":6,"420210111001":6,"420210005001":6,"240010006002":6,"420210107002":6,"420639608001":6,"420770058001":6,"420210006002":6,"360470375002":6,"420059518002":6,"420034803003":6,"420210136001":6,"420270114002":6,"421298082002":6,"420210111004":6}	2023-02-01 00:00:00-05:00	2023-03-01 00:00:00-05:00
223-223@63d-8kk-gx5	40.32589	-78.920817	1069	559	{"420210134001":28,"420210113001":21,"420210001002":21,"420210108011":21,"420210136002":14,"420210113004":14,"421110211001":14,"420210006002":14,"420210125001":14,"420639622001":14,"420210125003":7,"090091754003":7,"420210112003":7,"420210123002":7,"420210007003":7,"420210113002":7,"420034520001":7,"420490122023":7,"420034754022":7,"420639608001":7,"421110202003":7,"420210101001":7,"420210129003":7,"420639611012":7,"420210114002":7,"420490111021":7,"421110209003":7,"421298077003":7,"420210117001":7,"420210102001":7,"420210133005":7,"420333303001":7,"420210110001":7,"420210133001":7,"420210105003":7,"421110206004":7,"420130106002":7,"420210101004":7,"421298076001":7,"420210003001":7,"420210111004":7,"420210111001":7,"420210102002":7}	2023-03-01 00:00:00-05:00	2023-04-01 00:00:00-04:00
223-223@63d-8kk-gx5	40.32589	-78.920817	1281	663	{"420210134001":36,"420210001002":27,"420210102001":18,"420210111004":18,"420210108011":18,"420210117002":18,"420210136002":18,"420639620003":9,"421298083003":9,"261635803001":9,"421110202003":9,"420210101004":9,"420210001001":9,"471279302001":9,"420210133005":9,"421110218001":9,"420210113001":9,"421110204004":9,"420210012002":9,"420210007001":9,"420210133003":9,"420210137001":9,"420210006001":9,"420210106002":9,"480291217023":9,"420210107002":9,"420210108013":9,"420210111002":9,"421110209001":9,"420099604004":9,"420210106001":9,"420210134003":9,"420210114001":9,"420210101001":9,"420210110002":9,"421010005001":9,"420210108012":9}	2023-04-01 00:00:00-04:00	2023-05-01 00:00:00-04:00
223-223@63d-8kk-gx5	40.32589	-78.920817	1174	566	{"420210001002":37,"420210134001":31,"420210134003":25,"420210136002":19,"420210012001":13,"420210012003":13,"420210136001":13,"420210103002":13,"420210108011":13,"420210113002":13,"420210117002":13,"420210133005":13,"420210110002":7,"420210124002":7,"421110206005":7,"381010113002":7,"420210007003":7,"420210001001":7,"420210002001":7,"420210006001":7,"420210111001":7,"421110210002":7,"420210113001":7,"390130113005":7,"420210006002":7,"420659513002":7,"420210135001":7,"420210113004":7,"420490122023":7,"421110201012":7,"420639608001":7,"420210137001":7,"420293043003":7,"420210111004":7,"420099610002":7,"230099658003":7,"421110204004":7,"420912005053":7,"420031918006":7,"420210114002":7,"420210128003":7,"421239703001":7,"420210005001":7,"420210114004":7}	2023-05-01 00:00:00-04:00	2023-06-01 00:00:00-04:00
223-223@63d-8kk-gx5	40.32589	-78.920817	1611	788	{"420210001002":57,"420210134001":49,"420210135001":33,"420210113002":25,"420210103002":25,"420210108011":17,"420210124003":17,"420210003001":17,"420210003002":17,"421110211001":17,"420210113001":17,"420210117002":17,"370190204022":17,"420210110001":17,"420210112001":17,"420210134003":17,"420210006001":17,"420210115003":17,"420099609004":9,"551332043021":9,"421298037001":9,"420579601003":9,"420030201004":9,"421298086001":9,"420210114002":9,"420130111004":9,"420710127001":9,"420030402002":9,"420210101004":9,"420210111002":9,"421298083003":9,"420210137003":9,"420034240002":9,"420639611012":9,"360290023001":9,"420130110023":9,"420130106001":9,"421110204004":9,"420035644002":9,"100050513013":9,"420210119001":9,"420639615004":9,"420210105003":9,"420210111001":9,"421330234001":9,"420210136001":9,"420210006002":9,"120310159233":9,"420210107001":9,"420210005002":9,"240217523033":9,"420210102002":9,"420454032004":9,"420099602002":9,"420210106002":9,"420099607003":9,"540570102002":9,"420210101001":9,"420210111004":9,"421298086003":9,"421110211002":9,"420210133003":9,"360290156002":9,"420210137001":9,"420210131001":9,"420199103012":9}	2023-06-01 00:00:00-04:00	2023-07-01 00:00:00-04:00
223-223@63d-8kk-gx5	40.32589	-78.920817	1352	697	{"420210001002":44,"420210135001":30,"420210134001":30,"420210111004":22,"420210106002":22,"420210007002":15,"061110063011":15,"420210005001":15,"420210102002":15,"420599705023":15,"420210108012":15,"420210136002":15,"420639622001":15,"420210133004":15,"420293043003":15,"420210108014":8,"421110202002":8,"421257451001":8,"420210119002":8,"420210115001":8,"420210107001":8,"420210110002":8,"420639620003":8,"240178507131":8,"421330227002":8,"420210112002":8,"420210117001":8,"420210135002":8,"420210107002":8,"420210108011":8,"421110203004":8,"260290004001":8,"420210131001":8,"120090716003":8,"421110206005":8,"420210113004":8,"420210012003":8,"420210137001":8,"420034773003":8,"420210108015":8,"420210103002":8,"420792130001":8,"360593036005":8,"421010211001":8,"420210111001":8,"261251968001":8,"212199502003":8,"420210101004":8,"420210113001":8,"420131003002":8,"420639622002":8,"381010113002":8,"420639607004":8,"420099607003":8,"420691129022":8,"420210006002":8,"420130104022":8,"420130109001":8}	2023-07-01 00:00:00-04:00	2023-08-01 00:00:00-04:00
223-223@63p-v6j-tjv	40.911352	-77.779823	544	420	{"420270111005":67,"420270106002":34,"260810122033":34,"420270117021":34,"420490026002":34,"420270112011":34,"420270105001":34,"510950802061":34,"420270101001":34}	2023-07-01 00:00:00-04:00	2023-08-01 00:00:00-04:00
223-223@63p-v6j-tjv	40.911352	-77.779823	532	406	{"420270101001":48,"420270107003":48,"360850156013":48,"420270114003":24,"420270113003":24,"420350308003":24,"420270118002":24,"420270117021":24,"420270110003":24,"420270110001":24,"420270111002":24}	2023-08-01 00:00:00-04:00	2023-09-01 00:00:00-04:00
223-223@63p-v6j-tjv	40.911352	-77.779823	450	336	{"420270111005":76,"420270115011":57,"420270106001":19,"420270112011":19,"420270115024":19,"420350308003":19,"120950170171":19}	2023-09-01 00:00:00-04:00	2023-10-01 00:00:00-04:00
223-223@63p-v6j-tjv	40.911352	-77.779823	515	379	{"420270124001":118,"420270114003":59,"420270111004":59,"420270117021":59}	2023-10-01 00:00:00-04:00	2023-11-01 00:00:00-04:00
223-223@63p-v6j-tjv	40.911352	-77.779823	487	370	{"420293044061":130,"420270128003":65,"420350308003":65,"420270124001":65,"420270119021":65}	2023-11-01 00:00:00-04:00	2023-12-01 00:00:00-05:00
223-223@63p-v6j-tjv	40.911352	-77.779823	467	330	{"420879608001":47,"420270111005":47,"420270110004":47,"420270106003":47,"420270110001":47,"420270127003":47}	2023-01-01 00:00:00-05:00	2023-02-01 00:00:00-05:00
223-223@63p-v6j-tjv	40.911352	-77.779823	383	263	{"420270111005":52,"420270109004":26,"420879608001":26,"420270106001":26,"420350308003":26,"420350303004":26}	2023-02-01 00:00:00-05:00	2023-03-01 00:00:00-05:00
223-223@63p-v6j-tjv	40.911352	-77.779823	345	198	{"420270111002":15,"420270111004":15,"420270107003":15,"420270111005":15,"420350302001":8,"420350308003":8,"420270112011":8,"420270110001":8,"420270110004":8,"420270116002":8,"420270118001":8,"420792105002":8,"420270112012":8,"420270115022":8}	2023-03-01 00:00:00-05:00	2023-04-01 00:00:00-04:00
223-223@63p-v6j-tjv	40.911352	-77.779823	540	306	{"420270106002":144,"420270111004":144,"420270110004":144}	2023-04-01 00:00:00-04:00	2023-05-01 00:00:00-04:00
223-223@63p-v6j-tjv	40.911352	-77.779823	484	277	{"420270107003":71,"420270111004":36,"420270111005":36,"420350308003":36,"420270118003":36,"340030425002":36,"420270110003":36}	2023-05-01 00:00:00-04:00	2023-06-01 00:00:00-04:00
223-223@63p-v6j-tjv	40.911352	-77.779823	522	322	{"420270111005":123,"420270107003":99,"420350308003":25,"250173415005":25,"420270113003":25,"040138158001":25}	2023-06-01 00:00:00-04:00	2023-07-01 00:00:00-04:00
zzy-222@63p-vbq-389	40.848838	-77.651438				2023-07-01 00:00:00-04:00	2023-08-01 00:00:00-04:00
zzy-222@63p-vbq-389	40.848838	-77.651438	1	1	{"240135042024":4}	2023-08-01 00:00:00-04:00	2023-09-01 00:00:00-04:00
zzy-222@63p-vbq-389	40.848838	-77.651438				2023-09-01 00:00:00-04:00	2023-10-01 00:00:00-04:00
zzy-222@63p-vbq-389	40.848838	-77.651438				2023-10-01 00:00:00-04:00	2023-11-01 00:00:00-04:00
zzy-222@63p-vbq-389	40.848838	-77.651438	1	1	{"420270109004":4}	2023-11-01 00:00:00-04:00	2023-12-01 00:00:00-05:00
zzy-222@63p-vbq-389	40.810674	-77.712603	191	83	{"420130104025":15,"420270108003":15,"420270109003":8,"420270109005":8,"420270128003":8}	2023-01-01 00:00:00-05:00	2023-02-01 00:00:00-05:00
zzy-222@63p-vbq-389	40.810674	-77.712603	178	66	{"420270109005":6,"420350308003":6,"420270109003":6,"420131007001":6,"420130114001":6,"420619501002":6,"420270109002":6}	2023-02-01 00:00:00-05:00	2023-03-01 00:00:00-05:00
zzy-222@63p-vbq-389	40.810674	-77.712603	196	76	{"420130110011":15,"420550105002":15,"420130104025":15,"421110216002":8,"420639603002":8,"420270109003":8,"420270109005":8,"420550125022":8}	2023-03-01 00:00:00-05:00	2023-04-01 00:00:00-04:00
zzy-222@63p-vbq-389	40.848838	-77.651438	1	1	{"240135042024":4}	2023-04-01 00:00:00-04:00	2023-05-01 00:00:00-04:00
zzy-222@63p-vbq-389	40.848838	-77.651438	1	1	{"420270128002":4}	2023-05-01 00:00:00-04:00	2023-06-01 00:00:00-04:00
zzy-222@63p-vbq-389	40.848838	-77.651438				2023-06-01 00:00:00-04:00	2023-07-01 00:00:00-04:00
zzw-223@63s-csf-835	40.010653	-75.529692	1407	430	{"420293003022":46,"420912083023":19,"420293027061":19,"420454075011":19,"CA:35061496":10,"420454069031":10,"420454052002":10,"420293005012":10,"420454062011":10,"420912086042":10,"420293046002":10,"420454014023":10,"420171011002":10,"420454014021":10,"420912058091":10,"420171016102":10,"420912065021":10,"420454011031":10,"420293001082":10}	2023-07-01 00:00:00-04:00	2023-08-01 00:00:00-04:00
zzw-223@63s-csf-835	40.010653	-75.529692	1854	556	{"420293044053":27,"100030102002":27,"420293003032":27,"420454052002":27,"420454075011":27,"420293027061":27,"420912086033":27,"420293071001":27,"420912046003":27,"420293050001":27,"420912106001":14,"420912083023":14,"340090219003":14,"420454103021":14,"420293004002":14,"420454069031":14,"340155004001":14,"420912086042":14,"420293027063":14}	2023-08-01 00:00:00-04:00	2023-09-01 00:00:00-04:00
zzw-223@63s-csf-835	40.010653	-75.529692	1241	389	{"420293003022":48,"420912032072":48,"420912089013":24,"420912060051":24,"420912086033":24,"420912058071":24,"540190209004":24,"420293030001":24,"420293041012":24,"420293021012":24,"420912083023":24,"420454069031":24,"120810017012":24,"420293114011":24,"420454101003":24,"420912068021":24,"420912034033":24}	2023-09-01 00:00:00-04:00	2023-10-01 00:00:00-04:00
zzw-223@63s-csf-835	40.010653	-75.529692	1018	309	{"420293003022":22,"420293027061":22,"420454069031":22,"420912089013":22,"421330233012":22,"420293039021":22,"420912083023":22,"421010118002":22,"420293114011":11,"421010071022":11,"420293035012":11,"420912051002":11,"420912102001":11,"420454004012":11,"420293081022":11,"420912086033":11,"420293021012":11,"420912060042":11,"420912032072":11,"420293028052":11}	2023-10-01 00:00:00-04:00	2023-11-01 00:00:00-04:00
zzw-223@63s-csf-835	40.010653	-75.529692	1079	363	{"420454068032":33,"420912086033":22,"340155002032":22,"420454103021":22,"420454069031":22,"420912058051":22,"420912083023":22,"420454071021":11,"420454068013":11,"420293027061":11,"420293114011":11,"420293003022":11,"261251751004":11,"420171016071":11}	2023-11-01 00:00:00-04:00	2023-12-01 00:00:00-05:00
zzw-223@63s-csf-835	40.010653	-75.529692	1074	328	{"420454051001":18,"420454039023":18,"420454069031":18,"420454092001":18,"420293033021":18,"420912061052":18,"420912083023":18,"421010118002":18,"420293027061":9,"420912086042":9,"420293003022":9,"420293029011":9,"421010152001":9,"420454063001":9,"420293081022":9,"420293001041":9,"420293021012":9,"420912039013":9,"420454013022":9,"421010282003":9,"420454100002":9}	2023-01-01 00:00:00-05:00	2023-02-01 00:00:00-05:00
zzw-223@63s-csf-835	40.010653	-75.529692	1061	331	{"420130107005":25,"420454069031":25,"420912033042":25,"421010118002":25,"420912083023":25,"100030119001":25,"420293081022":13,"420893004032":13,"420293029023":13,"420454039023":13,"420293003012":13,"420454080021":13,"420293004002":13,"420454072012":13,"420912061052":13,"420293049001":13}	2023-02-01 00:00:00-05:00	2023-03-01 00:00:00-05:00
zzw-223@63s-csf-835	40.010653	-75.529692	950	281	{"420454069031":18,"420293004002":18,"420293033021":18,"421010112007":18,"420293003022":18,"420454039023":18,"420454099023":9,"421010066004":9,"420454041014":9,"420912067041":9,"421010118002":9,"420034753033":9,"420912086042":9,"420130107005":9,"420293001063":9}	2023-03-01 00:00:00-05:00	2023-04-01 00:00:00-04:00
zzw-223@63s-csf-835	40.010653	-75.529692	1135	337	{"420293027022":24,"420454069031":16,"420293080003":16,"420912083023":16,"420454039023":16,"420293044042":16,"420293027062":16,"421010091002":16,"420912086042":8,"420454098033":8,"421010066004":8,"340076039013":8,"420171047011":8,"181830505004":8,"420454099033":8,"420293046002":8,"420293051012":8,"420293003012":8,"420110120021":8,"420454067002":8,"100030108001":8,"420293001082":8,"420293029011":8,"420454099023":8,"421010166001":8,"420293024003":8}	2023-04-01 00:00:00-04:00	2023-05-01 00:00:00-04:00
zzw-223@63s-csf-835	40.010653	-75.529692	1288	391	{"420293027022":25,"420293002013":25,"420454069031":25,"420912083023":25,"420293027062":25,"420171025002":25,"420454103021":25,"420293114011":13,"420912061052":13,"420293021023":13,"421010195013":13,"420710132045":13,"420293027031":13,"420912086042":13,"420293005012":13,"420293027061":13,"420293001082":13,"420293110002":13,"420293045012":13,"420912087022":13,"420293003022":13,"420912067041":13}	2023-05-01 00:00:00-04:00	2023-06-01 00:00:00-04:00
zzw-223@63s-csf-835	40.010653	-75.529692	1124	362	{"420293003022":21,"420293021012":21,"420293116001":21,"420454103021":21,"420912055012":21,"420454069021":21,"420293001081":21,"420293027061":21,"240135130023":21,"420912086042":11,"420293001082":11,"420912065021":11,"420293034013":11,"420454072021":11,"420293046002":11,"420454069031":11,"421010004022":11,"420912034021":11,"420293028042":11,"340057042001":11,"420293110001":11,"420454046003":11,"420293004002":11,"420454090003":11,"420171042041":11,"421010122031":11,"420293026004":11}	2023-06-01 00:00:00-04:00	2023-07-01 00:00:00-04:00
22v-222@628-pm4-g49	39.925996	-75.169855	1311	640	{"340297350011":21,"421010195023":14,"421010171003":14,"420171052021":14,"421010132002":14,"240119555003":14,"421010006001":14,"420454008011":14,"421010107003":14,"421010330005":14,"340170031001":14,"421010331011":14,"421010260003":14,"421010266004":14,"421010277006":14,"340090221024":14,"340230062052":14,"420454011011":14,"421010283006":14,"421010032003":14,"421010372002":7,"421010023002":7,"421010030021":7,"421010176021":7,"421010037012":7,"421010024003":7,"460779581003":7,"420454037021":7,"420912057005":7,"421010142002":7,"421010033004":7,"420032509002":7,"340076057001":7,"421010177011":7,"421010039011":7,"421010200002":7,"421010040014":7,"421010253002":7,"421010040011":7,"421010001002":7,"421019809001":7,"420454031042":7,"421010036003":7,"340057014021":7,"340297174003":7,"421010039021":7,"421010038002":7,"420912103002":7,"421010289024":7,"421010263022":7,"421010278004":7,"421010102003":7,"421010093001":7,"160539705003":7,"421010301002":7,"421010028012":7,"421010376001":7,"420250201023":7,"421010040024":7,"421010074004":7,"421010028024":7}	2023-07-01 00:00:00-04:00	2023-08-01 00:00:00-04:00
22v-222@628-pm4-g49	39.925996	-75.169855	1266	677	{"421010067005":22,"421010039011":22,"421010277006":15,"421010021002":15,"421010031002":15,"340090208003":15,"421010200002":15,"340090216001":15,"421010037015":15,"421010147002":15,"421010169012":15,"421010204001":15,"420171009002":15,"340076046002":15,"421010103001":15,"421010256001":15,"420171052031":15,"421010107003":15,"421010363022":15,"421010008043":15,"421010347021":15,"421010132002":15,"421010177012":15,"421010142002":8,"421010080004":8,"421010030024":8,"420454105005":8,"420912024024":8,"421010302001":8,"421010011021":8,"100030015002":8,"421010381001":8,"420454078042":8,"421010030012":8,"421010039014":8,"240450106031":8,"421010040024":8,"421010028012":8,"420454068032":8,"420270115024":8,"340057028021":8,"421010012021":8,"421019809001":8,"420293021011":8,"420454011011":8,"421010362031":8,"421010192006":8,"420454031041":8,"421010023002":8,"421010325003":8,"421010345012":8,"100030028001":8,"420270121001":8,"421010037013":8,"421010040011":8,"340210026023":8,"420950108001":8,"421010291002":8,"420912055011":8,"421010373001":8,"421010014001":8,"421010064003":8,"421010348012":8,"421010042022":8,"340297229001":8,"421010028022":8,"360610129001":8,"421010070002":8,"421010373002":8,"421010140002":8}	2023-08-01 00:00:00-04:00	2023-09-01 00:00:00-04:00
22v-222@628-pm4-g49	39.925996	-75.169855	1021	574	{"340330208002":17,"421010028021":17,"420171009002":17,"421010364001":17,"421010039011":17,"421010373003":17,"420454068021":17,"421010302003":17,"421010038002":9,"421010037012":9,"100010433001":9,"421010275002":9,"420293042012":9,"421010200002":9,"421010132002":9,"421010032001":9,"361031462021":9,"421010282001":9,"421010151022":9,"421010253002":9,"421010107004":9,"100050510042":9,"360470212001":9,"340057003053":9,"420454078044":9,"340076091033":9,"421010070002":9,"421010093001":9,"420454004012":9,"421010040011":9,"420454030011":9,"421010030012":9,"420792118001":9,"420454083002":9,"421010201022":9,"421010192003":9,"340155007023":9,"421010033006":9,"421010037013":9,"340057040051":9,"421010039014":9,"420912065021":9}	2023-09-01 00:00:00-04:00	2023-10-01 00:00:00-04:00
22v-222@628-pm4-g49	39.925996	-75.169855	928	558	{"421010041022":23,"421010373003":16,"421010039014":16,"340297200011":16,"421010278004":16,"421010372002":16,"421019806001":16,"421010040013":16,"421019807001":16,"421010040012":16,"340090213001":8,"421010107004":8,"421010038002":8,"360610224002":8,"421010360001":8,"420912026022":8,"421010028013":8,"421010132002":8,"340155012063":8,"340155014051":8,"420912007042":8,"421010110002":8,"340110409012":8,"340110411002":8,"421010111003":8,"421010239001":8,"360810155001":8,"340057003031":8,"420171054003":8,"420171015032":8,"421010037021":8,"421010202006":8,"421010190002":8,"421010039011":8,"421010032006":8,"420454025001":8,"421010031002":8,"421010009021":8,"421010071022":8,"421010004022":8,"421010011012":8,"340076035073":8,"421010200002":8,"421010039023":8,"421010201023":8,"421010256001":8,"421010037012":8,"421010023002":8,"421010346001":8,"420454019003":8,"420459800001":8,"340076066001":8,"421010030014":8}	2023-10-01 00:00:00-04:00	2023-11-01 00:00:00-04:00
22v-222@628-pm4-g49	39.925996	-75.169855	866	539	{"421010030012":13,"421010042014":13,"421010037013":13,"420454078044":13,"340297321032":13,"421010277001":13,"340155011031":13,"421010201011":13,"340210026023":13,"421010093005":13,"421010282002":13,"421010085004":13,"421010039014":13,"421010039011":7,"421010067006":7,"421010254004":7,"421010029001":7,"340155004004":7,"340076067001":7,"420454039012":7,"421010005001":7,"421010006001":7,"421010132002":7,"421010246003":7,"421010131002":7,"421010060001":7,"421010305013":7,"420293001093":7,"421010274023":7,"421010294003":7,"421010271002":7,"421010041022":7,"421010031004":7,"421010137001":7,"421010040023":7,"340155024004":7,"421010070002":7,"420454051001":7,"421010055002":7,"421010345022":7,"421070032002":7,"421010300004":7,"421010301003":7,"421010039024":7,"420912003013":7,"100030141001":7,"421010033005":7,"421010050001":7,"350010009043":7,"482015528005":7,"421019806001":7,"420454003013":7,"420454068031":7,"421010201022":7,"421010261003":7,"421010036003":7,"240338014092":7}	2023-11-01 00:00:00-04:00	2023-12-01 00:00:00-05:00
22v-222@628-pm4-g49	39.925996	-75.169855	988	614	{"420454037021":13,"421010032003":13,"421010030022":9,"421010338001":9,"421010372004":9,"421010180024":9,"421010021002":9,"421010032001":9,"340076035072":9,"421010201012":9,"421010353022":9,"421010009022":9,"421010030012":9,"421010039011":9,"421019806001":9,"421010005001":9,"420454078044":9,"420912003013":9,"421010041013":9,"421010191001":9,"421010036004":9,"421010305025":9,"421019809001":9,"421010376001":9,"421010069003":9,"421010242003":9,"421010088011":9,"421010132002":9,"421010004022":9,"421010362023":9,"421010301001":9,"421010039013":9,"421010272001":9,"421010090003":5,"420912018002":5,"420454052002":5,"291833111521":5,"420171002093":5,"421010073004":5,"421010037021":5,"420454041011":5,"421010041022":5,"421010277006":5,"421010173002":5,"421010038004":5,"421010040024":5,"340076082061":5,"421010033006":5,"421010372001":5,"421010373002":5,"420454013021":5,"421010112007":5,"420171052031":5,"420912083021":5,"421010300003":5,"420912057003":5,"421010192003":5,"420171004044":5,"421010040012":5,"421010102001":5,"340155002041":5,"421010247005":5,"421010030024":5,"421010138002":5,"421010060002":5,"340057004033":5,"421010022002":5,"360610146014":5,"421010027013":5,"420454038001":5,"421010040022":5,"421010199001":5,"421010031004":5,"421010040011":5,"100030147034":5,"421010006001":5,"421010267006":5,"421010063004":5,"421010027012":5,"420293013003":5,"421010200002":5,"420454101003":5,"421010152001":5,"421010037013":5,"421010040013":5}	2023-01-01 00:00:00-05:00	2023-02-01 00:00:00-05:00
22v-222@628-pm4-g49	39.925996	-75.169855	970	597	{"421010132002":12,"421010030014":12,"421010031002":12,"421010039023":12,"421010353022":8,"421010030012":8,"421010180024":8,"421010277006":8,"340010101023":8,"421010365012":8,"421010082004":8,"421010042013":8,"421010006001":8,"421010060004":8,"421010252001":8,"420912086043":8,"340076035032":8,"420912003013":8,"421010029001":8,"421010273004":8,"421010036002":8,"421010040012":8,"421010060003":8,"421010320006":8,"340057029131":8,"421010348021":8,"421010377002":8,"421010038003":8,"420293020002":4,"421010169013":4,"421010040022":4,"340155006004":4,"420912045002":4,"421010282002":4,"421010030022":4,"421010039021":4,"340057038012":4,"421010037012":4,"420454078044":4,"421010276001":4,"391131102021":4,"421010011012":4,"340076089032":4,"421010069003":4,"421010037013":4,"421019807001":4,"340057004022":4,"421010118006":4,"420293021012":4,"421010029003":4,"421010200002":4,"421010192003":4,"421010069002":4,"421010137005":4,"421019806001":4,"421010042014":4,"420293055001":4,"421010373002":4,"421010037015":4,"420171041001":4,"421010041022":4,"421010030024":4,"421010024001":4,"420454008021":4,"420171050081":4,"340057029081":4,"340010107002":4,"421010038002":4,"421010272003":4,"421010039012":4,"421010148001":4,"420270119022":4,"421010030011":4,"420710005004":4,"421010092002":4,"420171003072":4,"421010024003":4,"421010031004":4,"340090217022":4,"421019803001":4,"240430114002":4,"482012323022":4,"420912013021":4,"421010198002":4,"421010040011":4}	2023-02-01 00:00:00-05:00	2023-03-01 00:00:00-05:00
22v-222@628-pm4-g49	39.925996	-75.169855	1125	665	{"421010069003":20,"421010030012":15,"421010042013":10,"421010037013":10,"420912003102":10,"421010169021":10,"421010353022":10,"130510001001":10,"421010039021":10,"421010041022":10,"421010115002":10,"420454044002":10,"421010040023":10,"420454038005":10,"421010030011":10,"421010031005":10,"421010167023":10,"421010242004":10,"340010101023":10,"421010132002":10,"340110302002":10,"421010260003":10,"421010088023":10,"421010060003":10,"340010130003":5,"421010036001":5,"421010031004":5,"421010024003":5,"421010177012":5,"421010040012":5,"421010077002":5,"421010200002":5,"420454069021":5,"121150021001":5,"421010040013":5,"421010084004":5,"518100454233":5,"421010088011":5,"421010040011":5,"120150205021":5,"421010036003":5,"421010039011":5,"420454101002":5,"420454036014":5,"421010272001":5,"420454037021":5,"420912038043":5,"421010005001":5,"421010007002":5,"420454064022":5,"420912010061":5,"340076084012":5,"421010178004":5,"421010022002":5,"420250201023":5,"421010027012":5,"421010152002":5,"421010029001":5,"421010037021":5,"421010249004":5,"310550018002":5,"360470822002":5,"100030117003":5,"421010030022":5,"421019809001":5,"421010056001":5,"421010285001":5,"420454068012":5}	2023-03-01 00:00:00-05:00	2023-04-01 00:00:00-04:00
22v-222@628-pm4-g49	39.925996	-75.169855	1107	611	{"421010030012":21,"421010041022":16,"340090216001":11,"421010260003":11,"421010042013":11,"421010040011":11,"421010008043":11,"421010132002":11,"340010101023":11,"421010037013":11,"421010347011":11,"421010031004":11,"421010153002":11,"421010030011":11,"340076115002":11,"420454037021":6,"421010066003":6,"421010320006":6,"421010112007":6,"421010066004":6,"340076084012":6,"421010373001":6,"170310311002":6,"340019834001":6,"421010279012":6,"340270446011":6,"421010042021":6,"421010011012":6,"340155011021":6,"421010289024":6,"371830501001":6,"240253017042":6,"340010104033":6,"483396929002":6,"421010200002":6,"421010314013":6,"421010164004":6,"421010072002":6,"421010037015":6,"421010040012":6,"421010188006":6,"421010243004":6,"421010030022":6,"420171004044":6,"340190115003":6,"420912010033":6,"421010069003":6,"121090208052":6,"340057048012":6,"421010039021":6,"421010009011":6,"421010030013":6,"421010266004":6,"421010006001":6,"420454105005":6,"421010003001":6,"340076066001":6,"421010137003":6,"421010366001":6,"420912040023":6,"340330212011":6,"421010367001":6,"421010039022":6}	2023-04-01 00:00:00-04:00	2023-05-01 00:00:00-04:00
22v-222@628-pm4-g49	39.925996	-75.169855	1170	586	{"421010008043":21,"420454031042":16,"421010041022":11,"421010178007":11,"421010132002":11,"420454072013":11,"420912009061":11,"421010030013":11,"420454005004":11,"421010025001":11,"421010042013":11,"421010372002":11,"421010036004":11,"420454039011":11,"421010011012":11,"421010275003":11,"421010088022":6,"421010355003":6,"421010256001":6,"421010192005":6,"340076043003":6,"421010036003":6,"421010060001":6,"421010301002":6,"420454037021":6,"421010172024":6,"421010030015":6,"421010200002":6,"421010037013":6,"421010029001":6,"250214203021":6,"421010197003":6,"420171004061":6,"240135077022":6,"421010040022":6,"421010039024":6,"421010107003":6,"421010373002":6,"421019803001":6,"421010289024":6,"340350516001":6,"421010028023":6,"421010387002":6,"361019623003":6,"420454078043":6,"421010012024":6,"340110305013":6,"421010141001":6,"421010153002":6,"421010198001":6,"340090217021":6,"420171004014":6,"421010030011":6,"421010039011":6,"340076075021":6}	2023-05-01 00:00:00-04:00	2023-06-01 00:00:00-04:00
22v-222@628-pm4-g49	39.925996	-75.169855	1304	629	{"421010030012":21,"421010038002":16,"420454039011":11,"420454025001":11,"421010168002":11,"421010030015":11,"340076039012":11,"420912006072":11,"420454103022":11,"421010055003":11,"421010132002":11,"421010105003":11,"340057022083":11,"421010060002":11,"421010372002":11,"421010277006":11,"420171006003":11,"421010142002":11,"421010135004":11,"420454078044":11,"421010320006":11,"421010330004":11,"361031462021":11,"421010115003":11,"340076038006":11,"340010118043":11,"420912082011":6,"421010037022":6,"421010073002":6,"050097904002":6,"421010200002":6,"421010277001":6,"421010372004":6,"421010177011":6,"421010088023":6,"421010028012":6,"340155012012":6,"421010367001":6,"421010037013":6,"421010028013":6,"421010039011":6,"340155012133":6,"421010041022":6,"421010332002":6,"421010373002":6,"340297200011":6,"421010132001":6,"421010087022":6,"421010040011":6,"421010276003":6,"340076083021":6,"240150305063":6,"420293073002":6,"060750105002":6,"340010024003":6,"420171004044":6,"420430241011":6,"421010008043":6,"121150021001":6,"421010074004":6,"421010134021":6,"421010119003":6,"421010085006":6,"421010031002":6,"080050859001":6,"420912024024":6,"420912086042":6,"421010004021":6,"421010029001":6,"340076066001":6,"420171042031":6,"340076088002":6,"421010119001":6,"421010039024":6,"420550109001":6,"340076114001":6,"421010385001":6}	2023-06-01 00:00:00-04:00	2023-07-01 00:00:00-04:00
226-226@63s-cr9-snq	40.011715	-75.704551	165	152	{"420293041012":18,"420293114041":18,"420293043001":12,"420293043003":12,"420912049002":6,"240317007112":6,"420293053002":6,"420293038024":6,"420293041011":6,"420293043002":6,"420293054001":6,"420293027062":6,"420293039021":6,"420293038011":6,"100050507062":6}	2023-08-01 00:00:00-04:00	2023-09-01 00:00:00-04:00
226-226@63s-cr9-snq	40.011715	-75.704551	209	162	{"420293040001":12,"420293038024":12,"420293043001":12,"420710142012":6,"420293038022":6,"420293114041":6,"421010207003":6,"420293045021":6,"420912049002":6,"360870110001":6,"420293041022":6,"420293049003":6,"420293022031":6,"420293046002":6,"420293053002":6,"420454103022":6,"420293055001":6,"420293081021":6,"420293041011":6,"420293114031":6,"420293073002":6}	2023-09-01 00:00:00-04:00	2023-10-01 00:00:00-04:00
226-226@63s-cr9-snq	40.011715	-75.704551	143	137	{"420293043003":19,"420293053003":19,"420293042011":10,"420293027031":10,"420912059051":10,"420293041022":10,"420293040001":10,"420293041012":10,"420293038023":10,"420293041011":10}	2023-10-01 00:00:00-04:00	2023-11-01 00:00:00-04:00
226-226@63s-cr9-snq	40.011715	-75.704551	128	119	{"420293053002":18,"420293040001":18,"420293014022":18,"420293053001":9,"420293043001":9,"420293038011":9,"420293072001":9}	2023-11-01 00:00:00-04:00	2023-12-01 00:00:00-05:00
226-226@63s-cr9-snq	40.011715	-75.704551	136	125	{"420293043002":20,"420293039021":10,"420293114012":10,"420293057001":10,"420293042011":10,"420293040001":10}	2023-01-01 00:00:00-05:00	2023-02-01 00:00:00-05:00
226-226@63s-cr9-snq	40.011715	-75.704551	131	122	{"420293071001":15,"420293042014":15,"420293053002":15,"420293045021":15,"420293043001":8,"420293039021":8,"420293114042":8,"420293081021":8,"420293041011":8}	2023-02-01 00:00:00-05:00	2023-03-01 00:00:00-05:00
226-226@63s-cr9-snq	40.011715	-75.704551	138	120	{"420293051021":23,"420293114041":12,"420293042014":12,"420293041022":6,"420293040001":6,"100050513063":6,"420293049002":6,"420293039021":6,"340010004002":6,"420293019002":6,"420293041011":6}	2023-03-01 00:00:00-05:00	2023-04-01 00:00:00-04:00
226-226@63s-cr9-snq	40.011715	-75.704551	143	118	{"420293041011":27,"420293019002":18,"420293022023":18,"420293053002":18,"420293041022":9,"420293040001":9}	2023-04-01 00:00:00-04:00	2023-05-01 00:00:00-04:00
226-226@63s-cr9-snq	40.011715	-75.704551	144	121	{"420293053002":24,"420710126011":12,"420293035022":12,"420293024003":12,"420293044053":12,"340090201021":12,"421010207002":12,"420293051012":12}	2023-05-01 00:00:00-04:00	2023-06-01 00:00:00-04:00
226-226@63s-cr9-snq	40.011715	-75.704551	170	137	{"420293019002":31,"420293114031":16,"420293114042":16,"420293115001":16,"420293045021":16,"420293046002":16}	2023-06-01 00:00:00-04:00	2023-07-01 00:00:00-04:00
226-226@63s-cr9-snq	40.011715	-75.704551	158	134	{"420293041022":32,"420293022041":16,"360775902011":16,"420912067041":16,"420293066001":16,"420293021011":16,"420293043001":16}	2023-07-01 00:00:00-04:00	2023-08-01 00:00:00-04:00
223-222@63p-jds-2tv	41.193715	-79.397995	538	362	{"420311608001":53,"421212012001":27,"420030203001":27,"420311607001":27,"420311606003":27,"450510506002":27,"420130104011":27,"420311601011":14,"420659509002":14,"420311601022":14,"261158314002":14,"421298020022":14,"420659506003":14,"420131018003":14,"420512612002":14,"420311605003":14,"420659504002":14}	2023-07-01 00:00:00-04:00	2023-08-01 00:00:00-04:00
223-222@63p-jds-2tv	41.193608	-79.39805	623	422	{"420311606003":52,"420311601022":35,"420311608001":35,"420333301001":35,"420076042001":18,"420311604002":18,"421298020022":18,"421298044001":18,"420659510001":18,"420512612002":18,"420034211002":18,"420879602002":18,"420659504002":18,"420333306002":18}	2023-08-01 00:00:00-04:00	2023-09-01 00:00:00-04:00
223-222@63p-jds-2tv	41.193608	-79.39805	622	426	{"360099611004":72,"420059501004":72,"420311606005":72,"420391117002":72,"420311608001":72,"420311604002":72,"420659504002":72}	2023-09-01 00:00:00-04:00	2023-10-01 00:00:00-04:00
223-222@63p-jds-2tv	41.193608	-79.39805	521	394	{"420311608001":40,"420311606002":40,"420311604002":20,"420639603002":20,"420311606001":20,"421212015002":20,"420311606005":20,"420311601022":20,"420311601012":20,"420490114002":20,"421212011002":20,"420311607001":20}	2023-10-01 00:00:00-04:00	2023-11-01 00:00:00-04:00
223-222@63p-jds-2tv	41.193608	-79.39805	485	266	{"420311608001":26,"420599707003":18,"420311601012":9,"391336002003":9,"421298035011":9,"421212011002":9,"420639616001":9,"421298044001":9,"420311604002":9,"420130104011":9,"420311601011":9,"420311601022":9}	2023-11-01 00:00:00-04:00	2023-12-01 00:00:00-05:00
223-222@63p-jds-2tv	41.193608	-79.39805	530	252	{"421257421003":45,"420311606002":45,"420199101001":45,"360710110004":23,"391336002003":23,"420130104025":23,"420059501003":23,"420311601022":23,"420311607002":23,"420659509002":23,"420659506003":23,"420333312003":23,"420311602002":23}	2023-01-01 00:00:00-05:00	2023-02-01 00:00:00-05:00
223-222@63p-jds-2tv	41.193608	-79.39805	451	243	{"420311608001":38,"420311606002":38,"420333315002":38,"420659506003":19,"420311604003":19,"391336002003":19,"540390009001":19,"421110207003":19,"420659513002":19,"421239709003":19,"420131007001":19,"421212011002":19}	2023-02-01 00:00:00-05:00	2023-03-01 00:00:00-05:00
223-222@63p-jds-2tv	41.193608	-79.39805	530	390	{"420311601022":57,"421212015003":57,"420430226051":29,"420730114001":29,"180632106043":29,"420659513002":29,"420659504002":29,"420659503002":29,"391336002003":29}	2023-03-01 00:00:00-05:00	2023-04-01 00:00:00-04:00
223-222@63p-jds-2tv	41.193608	-79.39805	503	394	{"420311601022":58,"421239705001":39,"420311601023":39,"420130104025":20,"420311607004":20,"391450036002":20,"420659506003":20,"420311608001":20,"420311608002":20,"420659504002":20}	2023-04-01 00:00:00-04:00	2023-05-01 00:00:00-04:00
223-222@63p-jds-2tv	41.193608	-79.39805	591	439	{"420479513003":83,"420311608001":62,"420199106002":42,"420311607001":21,"420391106001":21,"420659504002":21,"420659503002":21,"420311601022":21,"420479504002":21,"420535301003":21}	2023-05-01 00:00:00-04:00	2023-06-01 00:00:00-04:00
223-222@63p-jds-2tv	41.193608	-79.39805	536	339	{"421298020022":33,"420311608001":33,"420311601023":22,"420311604002":22,"420210006001":22,"420311605003":11,"421330212101":11,"420311601022":11,"420659501002":11,"420834208003":11,"421150320003":11,"420311604004":11}	2023-06-01 00:00:00-04:00	2023-07-01 00:00:00-04:00
222-222@63n-zdn-35z	41.327893	-77.737127	1563	806	{"420350301004":235,"420350301003":157,"420350301001":79,"420810113011":79,"420970805002":79,"420350308002":79,"420333306002":79,"420350302004":79}	2023-07-01 00:00:00-04:00	2023-08-01 00:00:00-04:00
222-222@63n-zdn-35z	41.327893	-77.737127	1670	946	{"421179504002":179,"420350301004":179,"420970824002":90,"420333306002":90,"360239702002":90,"410470105031":90}	2023-08-01 00:00:00-04:00	2023-09-01 00:00:00-04:00
222-222@63n-zdn-35z	41.327893	-77.737127	1267	757	{"420350301003":221,"420350301001":133,"421179504002":89,"420350301004":89,"420350308001":45,"420350301002":45}	2023-09-01 00:00:00-04:00	2023-10-01 00:00:00-04:00
222-222@63n-zdn-35z	41.327893	-77.737127	1362	876	{"420350301004":205,"420350301001":137,"420350308001":69,"420350301003":69,"421298026001":69,"420810116011":69}	2023-10-01 00:00:00-04:00	2023-11-01 00:00:00-04:00
222-222@63n-zdn-35z	41.327893	-77.737127	1172	667	{"420350301001":157,"420350301002":105,"420350301004":53,"420350301003":53}	2023-11-01 00:00:00-04:00	2023-12-01 00:00:00-05:00
222-222@63n-zdn-35z	41.327893	-77.737127	1024	446	{"420350301004":103,"420350308001":62,"420350301001":41,"420350301003":41,"410470105014":21,"270539800001":21,"421090701002":21}	2023-01-01 00:00:00-05:00	2023-02-01 00:00:00-05:00
222-222@63n-zdn-35z	41.327893	-77.737127	1156	514	{"420350301004":247,"420350301001":124,"420350308001":124,"420350301003":62,"361070206007":62,"421298074012":62}	2023-02-01 00:00:00-05:00	2023-03-01 00:00:00-05:00
222-222@63n-zdn-35z	41.327893	-77.737127	1326	644	{"420350301004":266,"420810108002":89,"420350301001":89,"420350305004":45,"391535301081":45,"420350308001":45,"420350301003":45}	2023-03-01 00:00:00-05:00	2023-04-01 00:00:00-04:00
222-222@63n-zdn-35z	41.327893	-77.737127	1013	487	{"420350301001":61,"420350302004":61,"420350301004":31,"420350308001":31,"420333301001":31,"340297361024":31,"420333303001":31,"420350301003":31}	2023-04-01 00:00:00-04:00	2023-05-01 00:00:00-04:00
222-222@63n-zdn-35z	41.327893	-77.737127	1366	744	{"420350301004":92,"420350301003":92,"420350308002":46,"410470105014":46,"420350308001":46,"420333306002":46,"420350301001":46,"240135010012":46,"110010005012":46,"420391105023":46}	2023-05-01 00:00:00-04:00	2023-06-01 00:00:00-04:00
222-222@63n-zdn-35z	41.327893	-77.737127	1269	665	{"420350301004":182,"420970802002":73,"420350301003":73,"420350301001":73,"421330203203":37,"420810103002":37,"420350308002":37}	2023-06-01 00:00:00-04:00	2023-07-01 00:00:00-04:00
zzw-223@63p-9n2-mff	41.071972	-76.227701				2023-07-01 00:00:00-04:00	2023-08-01 00:00:00-04:00
zzw-223@63p-9n2-mff	41.071972	-76.227701				2023-08-01 00:00:00-04:00	2023-09-01 00:00:00-04:00
zzw-223@63p-9n2-mff	41.071972	-76.227701				2023-09-01 00:00:00-04:00	2023-10-01 00:00:00-04:00
zzw-223@63p-9n2-mff	41.071972	-76.227701				2023-10-01 00:00:00-04:00	2023-11-01 00:00:00-04:00
zzw-223@63p-9n2-mff	41.071972	-76.227701				2023-11-01 00:00:00-04:00	2023-12-01 00:00:00-05:00
zzw-223@63p-9n2-mff	41.071929	-76.227699				2023-01-01 00:00:00-05:00	2023-02-01 00:00:00-05:00
zzw-223@63p-9n2-mff	41.071929	-76.227699				2023-02-01 00:00:00-05:00	2023-03-01 00:00:00-05:00
zzw-223@63p-9n2-mff	41.071929	-76.227699				2023-03-01 00:00:00-05:00	2023-04-01 00:00:00-04:00
zzw-223@63p-9n2-mff	41.071929	-76.227699				2023-04-01 00:00:00-04:00	2023-05-01 00:00:00-04:00
zzw-223@63p-9n2-mff	41.071929	-76.227699				2023-05-01 00:00:00-04:00	2023-06-01 00:00:00-04:00
zzw-223@63p-9n2-mff	41.071972	-76.227701				2023-06-01 00:00:00-04:00	2023-07-01 00:00:00-04:00
zzw-223@63s-xgf-hkf	40.211192	-76.973946	780	238	{"420410102013":28,"420410116012":28,"517600305001":28,"420430219012":28,"420010302001":28,"420710115033":28}	2023-01-01 00:00:00-05:00	2023-02-01 00:00:00-05:00
zzw-223@63s-xgf-hkf	40.211192	-76.973946	952	384	{"420410124004":96,"420410124002":96,"420990303013":48,"420410116012":48,"420410127012":48,"420430221001":48,"420410111024":48}	2023-02-01 00:00:00-05:00	2023-03-01 00:00:00-05:00
zzw-223@63s-xgf-hkf	40.211192	-76.973946	743	281	{"420410118031":32,"420410111021":32,"420410115003":32,"420410118033":32,"420410116012":16,"420430221001":16,"421330103001":16,"420410104001":16,"420430226062":16,"420410102012":16}	2023-03-01 00:00:00-05:00	2023-04-01 00:00:00-04:00
zzw-223@63s-xgf-hkf	40.211192	-76.973946	989	405	{"420410117004":69,"420031702001":69,"240430006012":69,"110010013021":69,"420410116012":35,"420410104001":35,"420410124002":35,"420990305024":35}	2023-04-01 00:00:00-04:00	2023-05-01 00:00:00-04:00
zzw-223@63s-xgf-hkf	40.211192	-76.973946	838	352	{"420410113022":39,"420410101002":39,"420410118032":20,"240135077022":20,"420410113053":20,"420990305024":20,"420579601001":20,"120810009024":20,"420410110022":20,"420410113043":20}	2023-05-01 00:00:00-04:00	2023-06-01 00:00:00-04:00
zzw-223@63s-xgf-hkf	40.211192	-76.973946	587	195	{"420410111024":38,"420410116012":17,"420410116052":11,"421070038002":11,"420430209003":6,"420410105001":6,"420550109001":6,"420430201003":6,"420410105004":6,"420990305011":6,"240135077022":6,"420430246003":6}	2023-06-01 00:00:00-04:00	2023-07-01 00:00:00-04:00
zzw-223@63s-xgf-hkf	40.211192	-76.973946	687	213	{"420410111024":36,"340090209023":12,"211110115092":12,"420430207002":12,"420010304003":6,"420912003013":6,"420410105001":6,"420430251001":6,"420912012012":6,"420430226043":6,"420550109001":6,"420410118021":6,"132219602013":6,"420410113041":6,"420430246003":6,"420410117003":6,"420430221001":6,"420430209003":6}	2023-07-01 00:00:00-04:00	2023-08-01 00:00:00-04:00
zzw-223@63s-xgf-hkf	40.211192	-76.973946	1656	505	{"131210123003":379,"420410117003":190,"421330204103":190,"240217505041":190,"420410111021":190}	2023-08-01 00:00:00-04:00	2023-09-01 00:00:00-04:00
zzw-223@63s-xgf-hkf	40.211192	-76.973946	1046	332	{"420750040002":73,"420410118013":73,"420410116012":37,"421059505002":37,"420550109001":37,"420550115002":37,"420410118022":37,"420410127012":37}	2023-09-01 00:00:00-04:00	2023-10-01 00:00:00-04:00
zzw-223@63s-xgf-hkf	40.211192	-76.973946	819	287	{"420430241042":47,"421330214103":47,"420410118032":24,"420990303021":24,"420550109001":24,"420410116012":24,"420410113022":24}	2023-10-01 00:00:00-04:00	2023-11-01 00:00:00-04:00
zzw-223@63s-xgf-hkf	40.211192	-76.973946	674	253	{"420410124002":36,"421330202213":24,"420410103002":24,"420410124001":24,"420550109001":12,"420750028003":12,"420430241054":12,"420410118032":12}	2023-11-01 00:00:00-04:00	2023-12-01 00:00:00-05:00
222-223@63s-xhb-q2k	40.283097	-76.816808				2023-07-01 00:00:00-04:00	2023-08-01 00:00:00-04:00
222-223@63s-xhb-q2k	40.28313	-76.816778				2023-08-01 00:00:00-04:00	2023-09-01 00:00:00-04:00
222-223@63s-xhb-q2k	40.28313	-76.816778				2023-09-01 00:00:00-04:00	2023-10-01 00:00:00-04:00
222-223@63s-xhb-q2k	40.28313	-76.816778				2023-10-01 00:00:00-04:00	2023-11-01 00:00:00-04:00
222-223@63s-xhb-q2k	40.28313	-76.816778				2023-11-01 00:00:00-04:00	2023-12-01 00:00:00-05:00
222-223@63s-xhb-q2k	40.283132	-76.816835				2023-01-01 00:00:00-05:00	2023-02-01 00:00:00-05:00
222-223@63s-xhb-q2k	40.283132	-76.816835				2023-02-01 00:00:00-05:00	2023-03-01 00:00:00-05:00
222-223@63s-xhb-q2k	40.283132	-76.816835				2023-03-01 00:00:00-05:00	2023-04-01 00:00:00-04:00
222-223@63s-xhb-q2k	40.283132	-76.816835				2023-04-01 00:00:00-04:00	2023-05-01 00:00:00-04:00
222-223@63s-xhb-q2k	40.283132	-76.816835				2023-05-01 00:00:00-04:00	2023-06-01 00:00:00-04:00
222-223@63s-xhb-q2k	40.28313	-76.816778				2023-06-01 00:00:00-04:00	2023-07-01 00:00:00-04:00
222-224@63p-73z-zmk	40.273329	-76.685835	819	472	{"420430225013":37,"420430241011":25,"420750034001":25,"420430208001":25,"420710107021":25,"420410128002":25,"420750040002":25,"420410114001":13,"420410102012":13,"360550145043":13,"420410125022":13,"420750023001":13,"391517109001":13,"420430224032":13,"420990305023":13,"421330007001":13,"420430246005":13,"420430235001":13,"420430229002":13,"420430242001":13,"240378762004":13,"240378754001":13,"420171064022":13,"171635045005":13,"420710106003":13,"420430240022":13,"420792165021":13,"420430207001":13,"420970806003":13,"420430243001":13}	2023-07-01 00:00:00-04:00	2023-08-01 00:00:00-04:00
222-224@63p-73z-zmk	40.272697	-76.686917	845	531	{"420430236022":30,"060372911301":20,"420430224031":20,"420710107021":20,"421330209213":20,"420430241054":20,"420710103005":20,"420430240012":20,"420430224032":20,"360271100032":20,"420430204002":10,"420893012031":10,"420430235001":10,"420710107012":10,"421070020003":10,"340170201001":10,"550551003002":10,"421330209214":10,"420430236023":10,"420430229002":10,"240010002002":10,"420250205004":10,"240276026002":10,"420990305023":10,"420710121021":10,"420710129003":10,"420430219032":10,"360039510001":10,"420430243002":10,"421330007001":10,"420430213003":10,"420430241011":10,"420710106003":10,"421298023041":10,"420750023001":10,"420430244001":10,"420430242001":10}	2023-08-01 00:00:00-04:00	2023-09-01 00:00:00-04:00
222-224@63p-73z-zmk	40.272697	-76.686917	689	478	{"420430241011":30,"420750027021":15,"421330209213":15,"360595200013":15,"420930502001":15,"420430241054":15,"420410114001":8,"080310017022":8,"420750038003":8,"420430245033":8,"240054513001":8,"420430237001":8,"420430249001":8,"420750001005":8,"420710107021":8,"420430246005":8,"420034131004":8,"420430243001":8,"421330210102":8,"130670303402":8,"420750022001":8,"130670302263":8,"420430235001":8,"420430241052":8,"420750023001":8,"420110131001":8,"421070008004":8,"420430201002":8,"421330209214":8,"240037306011":8,"420430241042":8,"420970808003":8,"240430105004":8,"360290156001":8,"420970808001":8,"240317009031":8,"421070039003":8}	2023-09-01 00:00:00-04:00	2023-10-01 00:00:00-04:00
222-224@63p-73z-zmk	40.272697	-76.686917	652	463	{"420430241011":25,"420430225013":25,"240054114041":13,"420430214004":13,"370970612031":13,"420750038001":13,"420691113001":13,"420430249001":13,"420430236022":13,"420710108021":13,"420710107021":13,"420430246003":13,"420410118013":13,"420076007004":13,"420750023001":13,"420110139004":13,"421010167023":13,"420710120023":13,"420770001024":13,"420410107001":13,"420750027011":13,"420010306003":13,"420430239004":13,"421070008004":13}	2023-10-01 00:00:00-04:00	2023-11-01 00:00:00-04:00
222-224@63p-73z-zmk	40.272697	-76.686917	608	406	{"420430241011":35,"420430240012":18,"420430245033":18,"420010306003":18,"420430239002":18,"390610244007":9,"420750038001":9,"420110105003":9,"421330209214":9,"420430245023":9,"420550107001":9,"421090705002":9,"420970808002":9,"080350144041":9,"340057040111":9,"420750038003":9,"420110136003":9,"420879606001":9,"421330202213":9,"420430239004":9,"420430249002":9,"484230020074":9,"421330229201":9,"420430235001":9,"420970808001":9,"350319455001":9,"420110104004":9,"340350520013":9}	2023-11-01 00:00:00-04:00	2023-12-01 00:00:00-05:00
222-224@63p-73z-zmk	40.272697	-76.686917	623	263	{"420430241011":13,"420430245034":13,"420430241054":9,"090012571001":9,"420912016031":9,"420710126013":9,"420430241041":9,"421330209222":9,"420410124004":9,"420410130004":9,"420750004011":9,"420710108014":5,"420410112001":5,"180632102012":5,"420410113052":5,"420710132041":5,"420750022001":5,"420410111021":5,"420110102012":5,"420430245031":5,"420410121001":5,"420430241052":5,"420750039011":5,"420710138001":5,"420430207001":5,"421110208002":5,"420430243001":5,"360811435001":5,"420710118051":5,"420750020001":5,"420110111022":5,"420430233004":5,"420430240013":5,"421330202213":5,"420010306003":5,"420430230002":5,"420430228003":5,"421070012004":5}	2023-01-01 00:00:00-05:00	2023-02-01 00:00:00-05:00
222-224@63p-73z-zmk	40.272697	-76.686917	582	246	{"420430245031":11,"420410124004":8,"420430224034":8,"420430241053":8,"420430245023":8,"080130122024":8,"421330209101":8,"420710107021":8,"420410113021":8,"420750038001":4,"420710118051":4,"482319605002":4,"420970815002":4,"420010306003":4,"420430203002":4,"421070008004":4,"420430236011":4,"120350603023":4,"420430239002":4,"420430228001":4,"420430238001":4,"420430219012":4,"420639614001":4,"420750020001":4,"420750040001":4,"245102401001":4,"420430226011":4,"420710126013":4,"420430241054":4,"420430214003":4,"420710108014":4,"420410113041":4,"360690521002":4,"420410101001":4,"420430245032":4,"420110102012":4,"420430241041":4,"420430207001":4,"420430241022":4,"420710108011":4,"421330228001":4,"420750022001":4,"420171046031":4,"420430233004":4,"420410127011":4}	2023-02-01 00:00:00-05:00	2023-03-01 00:00:00-05:00
222-224@63p-73z-zmk	40.272697	-76.686917	651	288	{"420430245031":17,"420430241011":12,"420710107021":12,"420990304003":12,"420912034022":12,"420430236012":12,"420710103005":12,"420430241054":12,"CA:46130066":6,"420430214003":6,"420430245022":6,"420750023001":6,"420430214001":6,"420912019025":6,"420750038001":6,"420410131014":6,"420430201003":6,"420410119011":6,"421070039002":6,"420430233004":6,"420710102021":6,"420750024001":6,"420710108014":6,"420710118051":6,"420410102031":6,"420750020001":6,"420750041002":6,"420010306003":6}	2023-03-01 00:00:00-05:00	2023-04-01 00:00:00-04:00
222-224@63p-73z-zmk	40.272697	-76.686917	637	283	{"420430241011":14,"420430245033":14,"420430247001":9,"420710118051":9,"420750040001":9,"420410113041":9,"420430251001":9,"245101508003":9,"391159688002":5,"420410112001":5,"420750039011":5,"420430245032":5,"420659506001":5,"420130114002":5,"421330013003":5,"421330230005":5,"420410119011":5,"510131028013":5,"420750004021":5,"420270107003":5,"420750020001":5,"420792119002":5,"421330007001":5,"420430243001":5,"420430233001":5,"420430239004":5,"420410102031":5,"420010306003":5,"420710108014":5,"420430250002":5,"420430241054":5,"340090217012":5,"420430245031":5,"518100458032":5,"420912071012":5,"420710118024":5,"421330229104":5,"420750038003":5,"420430241041":5,"420410102012":5,"420710137012":5,"420750038002":5,"420410111024":5,"420750041002":5,"420430236023":5,"370250405004":5,"450910609073":5,"420430201003":5,"421070008004":5,"420912019025":5}	2023-04-01 00:00:00-04:00	2023-05-01 00:00:00-04:00
222-224@63p-73z-zmk	40.272697	-76.686917	710	327	{"420430245023":11,"421330228004":11,"420750038003":11,"420750038002":11,"420710118024":11,"420410102012":11,"360550114001":11,"420430226041":11,"420430207001":6,"420750039021":6,"420430233001":6,"421330202213":6,"160479601001":6,"421330007001":6,"240276012015":6,"420770061012":6,"420750038004":6,"420430228001":6,"420010306003":6,"420410111022":6,"420410102031":6,"420430241011":6,"420430247001":6,"420430227022":6,"420750021001":6,"420430212001":6,"120950170162":6,"420710108014":6,"420710118051":6,"320030067001":6,"340130174003":6,"420430239003":6,"420430225013":6,"421070039003":6,"420710107021":6,"420750023001":6,"482150235041":6,"420750040001":6,"371690702003":6}	2023-05-01 00:00:00-04:00	2023-06-01 00:00:00-04:00
222-224@63p-73z-zmk	40.272697	-76.686917	821	414	{"420430241011":39,"420430241054":31,"240430006012":16,"420410116021":16,"240054513001":16,"420430245023":16,"421330209223":16,"420430235001":16,"420750038003":16,"420430233001":8,"340390357002":8,"420293004002":8,"420430246001":8,"420430241052":8,"420750023001":8,"421330212103":8,"420010309002":8,"420710118051":8,"245102201001":8,"420430225013":8,"420710115023":8,"420410116011":8,"420430242001":8,"420430226013":8,"420430245031":8,"420990305023":8,"100010418021":8,"420750040002":8,"420270105003":8,"420454068032":8,"421330209214":8,"420010306003":8,"420710107021":8,"420410113012":8,"420430224032":8,"420430234002":8,"361031354012":8,"420750034002":8,"420710108014":8}	2023-06-01 00:00:00-04:00	2023-07-01 00:00:00-04:00
222-224@63s-xhz-fxq	40.286299	-76.898421	765	447	{"421330210203":17,"420430201001":17,"420430208001":17,"420430209004":17,"420430201003":17,"420430209002":12,"420410113041":12,"421330204103":12,"420430223004":12,"420710116004":12,"420430203001":12,"421330207102":12,"420430227011":12,"420430246005":12,"420410111021":12,"420410106004":12,"420430211002":12,"420430233002":12,"420430224032":6,"420710108011":6,"420410105001":6,"420950144002":6,"420430207002":6,"420430225023":6,"420430219031":6,"420430229005":6,"420430246004":6,"421330209101":6,"360050161003":6,"420430203002":6,"420430218001":6,"420410125011":6,"421330212104":6,"420110102012":6,"420410130002":6,"191130107002":6,"420430212001":6,"420430216003":6,"420410112001":6,"420430213004":6,"420430235001":6,"420430212002":6,"420430224011":6,"420430227012":6,"420430220003":6,"420410111013":6,"420430220002":6,"420750026001":6}	2023-01-01 00:00:00-05:00	2023-02-01 00:00:00-05:00
222-224@63s-xhz-fxq	40.286299	-76.898421	939	526	{"420430201003":34,"420430214003":23,"420430227012":17,"420430205001":17,"420430208001":17,"421330210203":12,"420430209003":12,"420430220003":12,"420430211002":12,"420430224032":12,"420430216002":12,"420410113041":12,"420430207002":12,"420410116012":12,"420430233002":12,"421330207102":12,"420430203002":12,"420410118032":12,"130131801041":6,"420110102012":6,"420210135002":6,"420430206001":6,"420410111012":6,"420430201002":6,"420430201001":6,"420990304001":6,"420430213001":6,"421330202211":6,"420410130002":6,"420171049013":6,"420430229005":6,"421330209213":6,"421330209212":6,"420430217001":6,"420430219042":6,"420430246005":6,"420990303023":6,"420430213004":6,"420410125011":6,"420430217004":6,"420430209004":6}	2023-02-01 00:00:00-05:00	2023-03-01 00:00:00-05:00
222-224@63s-xhz-fxq	40.286299	-76.898421	862	465	{"420430214003":21,"420430220003":21,"420430201003":21,"420430233002":21,"420430216001":16,"420430209004":11,"420430216002":11,"420430235001":11,"421330210203":11,"420430228001":11,"420430226042":11,"420430212002":11,"420410113041":11,"420410120005":11,"420410105004":11,"420430209002":11,"420430223003":11,"421330207102":11,"420430229002":6,"420430229003":6,"420430211001":6,"420430211002":6,"420410113051":6,"420430201002":6,"421330203102":6,"420430226051":6,"420430207002":6,"420430245033":6,"420430212001":6,"420430208003":6,"420110101001":6,"240419607002":6,"420430247004":6,"420110102012":6,"420430246005":6,"420430201001":6,"421330007001":6,"420410112001":6,"420430224033":6,"340010103001":6}	2023-03-01 00:00:00-05:00	2023-04-01 00:00:00-04:00
222-224@63s-xhz-fxq	40.286299	-76.898421	760	421	{"420430229002":27,"420430220003":20,"420430208002":14,"421330207102":14,"420430205001":14,"420430216002":14,"420430206001":14,"420430236023":14,"421330210203":14,"420430214003":14,"420430222003":14,"420430233002":14,"420430227021":14,"420430203001":14,"420430246005":14,"420430201003":14,"420430212002":14,"420430247004":7,"420430209003":7,"420430233004":7,"420410112001":7,"420110102012":7,"420410102032":7,"421330220003":7,"420430249001":7,"421330209101":7,"420430229001":7,"420430207001":7,"420430246004":7,"421330229202":7,"420430235002":7,"420430212001":7,"420430254002":7,"421330008002":7,"420950181004":7}	2023-04-01 00:00:00-04:00	2023-05-01 00:00:00-04:00
222-224@63s-xhz-fxq	40.286299	-76.898421	769	405	{"420430209004":21,"420430228003":14,"420430227021":14,"420430217004":14,"420430216002":14,"421330210203":14,"420430246005":14,"420430212002":14,"420410102041":14,"420430215001":14,"420430233002":14,"420430224033":14,"420430229005":7,"420410126002":7,"420430208003":7,"420410120004":7,"420410117003":7,"420430211002":7,"420430208001":7,"420430244004":7,"421330219001":7,"420430207002":7,"420430201001":7,"421330233024":7,"420990306011":7,"420410117004":7,"420430226013":7,"420990302023":7,"420430203002":7,"421330203102":7,"420410132002":7,"420430220001":7,"420430236023":7,"420430223003":7,"420430226012":7}	2023-05-01 00:00:00-04:00	2023-06-01 00:00:00-04:00
222-224@63s-xhz-fxq	40.286313	-76.898367	776	441	{"420430208001":28,"420430233002":28,"421330209211":19,"420410108001":19,"420430236023":19,"421330210203":19,"420430229005":19,"420430205002":19,"420430212002":19,"420430201003":19,"420430213005":19,"420430228003":19,"421330204204":19,"420410105001":10,"420430240021":10,"420430229002":10,"420430209004":10,"081170004024":10,"420750021003":10,"420430241054":10,"420990306011":10,"420430221002":10,"420990302023":10,"420430207002":10,"340090217021":10,"420430246005":10,"420110102012":10,"420430245033":10,"420430234001":10,"420171049013":10,"420430220001":10,"420410106004":10,"420410116022":10}	2023-06-01 00:00:00-04:00	2023-07-01 00:00:00-04:00
222-224@63s-xhz-fxq	40.286355	-76.898183	953	590	{"420430203001":34,"420430207002":34,"420430208001":34,"421330210203":26,"420430235001":26,"420430246005":26,"420430226015":17,"420430205002":17,"420430229005":17,"420430209004":17,"420430234002":17,"420430234001":17,"CA:35260103":9,"420430223004":9,"170318046033":9,"420410117003":9,"420410113012":9,"421330202212":9,"420430249002":9,"420430217002":9,"420710113002":9,"420410106004":9,"420430240021":9,"420410116051":9,"420430208003":9,"420410105001":9,"421330202221":9,"420430212001":9,"121150024012":9,"420430228002":9,"420430236023":9,"420430233002":9,"420430221004":9,"420410132002":9,"420430207001":9,"420430228001":9,"420430218001":9,"420430220003":9}	2023-07-01 00:00:00-04:00	2023-08-01 00:00:00-04:00
222-224@63s-xhz-fxq	40.286313	-76.898367	901	527	{"420430228003":20,"420430213004":20,"420430203002":13,"250214177011":13,"420110009001":13,"420430204001":13,"420430226013":13,"420430216003":13,"420430236023":13,"420430233002":13,"420430209002":13,"420430201003":13,"421330210202":7,"421330202213":7,"420430215003":7,"420430211001":7,"420430213005":7,"420430222001":7,"420430208003":7,"420430208001":7,"420410108005":7,"420410124002":7,"420430235001":7,"420430219012":7,"420430220001":7,"420990305023":7,"420430207002":7,"420430245033":7,"420430217004":7,"420970812002":7,"420430206001":7,"420430212002":7,"370810165031":7,"420430221004":7,"420710108021":7,"420990306011":7,"420430247002":7,"420430223003":7,"420990301003":7,"420410111022":7,"420410101002":7,"420430208002":7,"420410103003":7}	2023-08-01 00:00:00-04:00	2023-09-01 00:00:00-04:00
222-224@63s-xhz-fxq	40.286313	-76.898367	740	437	{"420430201003":14,"420430217002":14,"420430209002":14,"420879610001":14,"420430206001":14,"420430217001":14,"420750036002":14,"420430233002":14,"420430208002":7,"420430220001":7,"420430242002":7,"420990305023":7,"420410112001":7,"420410124002":7,"420430226012":7,"420430249001":7,"420430213003":7,"421330239014":7,"420430231001":7,"420410132002":7,"420430235001":7,"420710108021":7,"420430236024":7,"420430214004":7,"421330209221":7,"420430234001":7,"421330202213":7,"420430204001":7,"420410113012":7,"420430222002":7,"421330202221":7,"420430249002":7,"420430246004":7,"420990302012":7,"420430221004":7,"420430245033":7,"420430205003":7}	2023-09-01 00:00:00-04:00	2023-10-01 00:00:00-04:00
222-224@63s-xhz-fxq	40.286313	-76.898367	691	385	{"420430208001":25,"420430233002":19,"420430209002":13,"420430203001":13,"420430201002":13,"420430234001":13,"420430216002":13,"421330209221":13,"420430220003":13,"420430215001":13,"420430248005":13,"420430216003":13,"420430224032":13,"420430214001":7,"420430220001":7,"420430214002":7,"420430245033":7,"420430226013":7,"421330202213":7,"420750039011":7,"420430235001":7,"420430241011":7,"420750001005":7,"420430221004":7,"420430201003":7,"421330239014":7,"420430231001":7,"420430228001":7,"420430236022":7,"420430246004":7,"420430229001":7,"420990302012":7}	2023-10-01 00:00:00-04:00	2023-11-01 00:00:00-04:00
222-224@63s-xhz-fxq	40.286313	-76.898367	708	383	{"420430228003":16,"420430234001":11,"420430219042":11,"420430246005":11,"420710004002":11,"420430228001":11,"420430201003":11,"420430209002":11,"420750039011":11,"421330209221":11,"420430205003":11,"420430216003":11,"420430233002":11,"421330202202":11,"420430203001":11,"421330217123":11,"421330202213":6,"420430225013":6,"420710113002":6,"420430221004":6,"420430208001":6,"420970806001":6,"420110121053":6,"420430249001":6,"420430214002":6,"420410120005":6,"420410121001":6,"420430208002":6,"420430229005":6,"420410132002":6,"420419816061":6,"420430238003":6,"420430249002":6,"420430227011":6,"420990305022":6,"420410105004":6,"245100604001":6,"420430239002":6,"420430215002":6,"510579507002":6,"420430220001":6,"420010308001":6,"421330222003":6,"420430214004":6,"420430226013":6,"420430218001":6}	2023-11-01 00:00:00-04:00	2023-12-01 00:00:00-05:00
zzw-224@63s-xhz-qs5	40.25794	-76.880393	9214	4738	{"420430201003":204,"420430212002":54,"420430201001":45,"420430227011":36,"420430209004":36,"420410103002":36,"420430214001":36,"420430208003":36,"420430226052":36,"420430223005":36,"420430249001":27,"420430212001":27,"420430219042":27,"420430217001":27,"420430208001":27,"420430214004":27,"420430228001":27,"420430241041":27,"420410101001":27,"420990301004":27,"420430234001":27,"420430213003":27,"420990306011":27,"420430233004":27,"420430201002":27,"420410116013":27,"420410118032":27,"420750038002":27,"421010132002":18,"420990303013":18,"550250026023":18,"420430236022":18,"420410103001":18,"420010312021":18,"421330211002":18,"420430207001":18,"420430205002":18,"420410101004":18,"420430203001":18,"420430217003":18,"420293043003":18,"420410111022":18,"420430236023":18,"420990303022":18,"421330228005":18,"420430220003":18,"421330201001":18,"420430219012":18,"421330009001":18,"420430208002":18,"421330205222":18,"420010304005":18,"420410130004":18,"421010158006":18,"420550114005":18,"420270124001":18,"240054024041":18,"420410115001":18,"420430250002":18,"420430225013":18,"420430233002":18,"420430221002":18,"420750039012":18,"420990302022":18,"420430248003":18,"421010169022":18,"420430230001":18,"420430218002":18,"420430228003":18,"420410102032":18,"420430207002":18,"240135142012":18,"420410116022":18,"420430241053":18,"420430248002":18,"420990303011":18,"420410118021":18,"421330204202":18,"421330209222":18,"420410108001":18,"CA:35260102":9,"CA:35100245":9,"240479501003":9,"420410107004":9,"420430238001":9,"420430244004":9,"420270114001":9,"420410113012":9,"420430215002":9,"120090644003":9,"420430204001":9,"420619513001":9,"420430236024":9,"420430219011":9,"421330204204":9,"510594327011":9,"420770063022":9,"240430103001":9,"240479503001":9,"240054012001":9,"240253028011":9,"420430205003":9,"420410111012":9,"420410127012":9,"420410132004":9,"420490010002":9,"420430218001":9,"421330224022":9,"420430223002":9,"420430224033":9,"420430241051":9,"420970812002":9,"421330101202":9,"360290146014":9,"240430104003":9,"421330236022":9,"420710010004":9,"420430223004":9,"420750032001":9,"420010304004":9,"420990305011":9,"421330219001":9,"421330102103":9,"420770064021":9,"131390008003":9,"420710106005":9,"420159509002":9,"420430204002":9,"420410102041":9,"420970820004":9,"421330209105":9,"420430229003":9,"420710131011":9,"420750024002":9,"450450027021":9,"420410113051":9,"170319800001":9,"100050513011":9,"131210096022":9,"420950176052":9,"420410116051":9,"010730144041":9,"420579601001":9,"360290096002":9,"420810004002":9,"420750004021":9,"420710115031":9,"421330202203":9,"420430227022":9,"421070003003":9,"240338005172":9,"420410113011":9,"421070039001":9,"421330226002":9,"240037309011":9,"420410116012":9,"420430235002":9,"420430226012":9,"360810721005":9,"420990305012":9,"420430240021":9,"420990303023":9,"340350516001":9,"420990301003":9,"420430226011":9,"420430226042":9,"420410132001":9,"420410125011":9,"421330217123":9,"420410107002":9,"420410104002":9,"420430217002":9,"420410111024":9,"340010132012":9,"420350305003":9,"420710130004":9,"420010301022":9,"420691028002":9,"340258114023":9,"420410122001":9,"420333310001":9,"240479500001":9,"420710121043":9,"120090671001":9,"421330006001":9,"420970823004":9,"420550109003":9,"420990304003":9,"420430235001":9,"390810117003":9,"100010418022":9,"420879606001":9,"420410102031":9,"420912102002":9,"420670701003":9,"360630234012":9,"420912058051":9,"420750038004":9,"121113820063":9,"420430238002":9,"420430226062":9,"420110001003":9,"420430203002":9,"240338017071":9,"245102401002":9,"420410109001":9,"420430226061":9,"370850705003":9,"420430224032":9,"420550123003":9,"200910524152":9,"420410118013":9,"421330235002":9,"420410118011":9,"371790206021":9,"420810117003":9,"421330205212":9,"420159508001":9,"360070012002":9,"420410116021":9,"421330202222":9,"420430247002":9,"420430233001":9,"420410102013":9,"420430223003":9,"420410124001":9,"421110206006":9,"420430246003":9,"420550113022":9,"420710137013":9,"240450101012":9,"484530017222":9,"420550109001":9,"421330231004":9,"361190094001":9,"360659801001":9,"240253037003":9,"420430220002":9,"340258104023":9,"420430226013":9,"261635172001":9,"420410116053":9,"420990304001":9,"420410106001":9,"421330209213":9,"420410113052":9,"420430249002":9,"420410119012":9,"121150027123":9,"420430214003":9,"420010310001":9,"420750025001":9,"420430230002":9,"420430213005":9,"420410109002":9,"421330215004":9,"420430229005":9,"421330232002":9,"420430245022":9,"420110009001":9,"420430254001":9,"420430226014":9,"420430220004":9,"171419614001":9,"420550103003":9,"420410101002":9,"420410115002":9,"420550105002":9,"420430237001":9,"420710111004":9,"511790103042":9,"390351751033":9,"421330201002":9,"420430226051":9,"420410125021":9,"240054201002":9,"240054308003":9,"420410118033":9,"420430225011":9,"100050507054":9,"420750034002":9,"340258042004":9,"421330102101":9,"420430216002":9,"420430225021":9,"421019800001":9,"420035632001":9,"420430233003":9,"420410110021":9,"291174805001":9,"420430213001":9,"320030026042":9,"130639800001":9,"121050141031":9,"420410113053":9,"420430216001":9,"420430224012":9,"370459516023":9,"340030592003":9,"360290047004":9,"120210112013":9,"420750026001":9,"240450107026":9,"421330105102":9,"420410110022":9,"080770009001":9,"420430219031":9,"420110121041":9,"421330206005":9,"261614250001":9,"420430248001":9}	2023-07-01 00:00:00-04:00	2023-08-01 00:00:00-04:00
zzw-224@63s-xhz-qs5	40.25794	-76.880393	9610	4932	{"420430201003":238,"420430236022":44,"420410119012":44,"420430228001":44,"420430233002":44,"420430223005":44,"420410108001":36,"420430201002":36,"420430201001":36,"420430203002":36,"420430213005":36,"420750038002":27,"420430213004":27,"420410111021":27,"420430213003":27,"420430213001":27,"420430233001":27,"420430229002":27,"420430225011":27,"420410113012":27,"420430203001":27,"420430216001":27,"420410102013":27,"420430211002":27,"420410124002":27,"420410102041":18,"420430208003":18,"420430207002":18,"340090209022":18,"420410103001":18,"420879610001":18,"420430253002":18,"420430225013":18,"421330009001":18,"420410103003":18,"420430248004":18,"420410113051":18,"420430206001":18,"420410116012":18,"360594088007":18,"420410127011":18,"420430204001":18,"421330204103":18,"420990303013":18,"420430217003":18,"420430225024":18,"420410102042":18,"420990304003":18,"420430252001":18,"420410109003":18,"421330101302":18,"420430209002":18,"420430221002":18,"420430245031":18,"420430226051":18,"420430246003":18,"420410118013":18,"420430228002":18,"191799606003":18,"170310103003":18,"420810111001":18,"420430236024":18,"420410118011":18,"420410116014":18,"420430215002":18,"421330208003":18,"420430228003":18,"420430236023":18,"420750021001":18,"421330212104":18,"420430243001":18,"420410113052":18,"250251207001":18,"421330202212":18,"420430217002":18,"420750039021":18,"420430239004":18,"421330228005":18,"421330211002":18,"420430215003":18,"421330205222":18,"420430254002":18,"420430251001":18,"420879606004":18,"CA:35320309":9,"240253064006":9,"420750038003":9,"420410116013":9,"420619506001":9,"515500208062":9,"060372753022":9,"420430219043":9,"421330219004":9,"421330214102":9,"421330212202":9,"420410108003":9,"340230065002":9,"420710108021":9,"420410113022":9,"420410113031":9,"240430103003":9,"420410109002":9,"180430709021":9,"420430252002":9,"420030806002":9,"421070001003":9,"121030240041":9,"420430220001":9,"420410121002":9,"360050205011":9,"420430240012":9,"421298074011":9,"420990303014":9,"421330202222":9,"420410131022":9,"420430214004":9,"420430220004":9,"420750027021":9,"240037508014":9,"421330104003":9,"420710118041":9,"420110111022":9,"420430216003":9,"420430219011":9,"420710110001":9,"420750022001":9,"421330204203":9,"420710117033":9,"420410110021":9,"380170006001":9,"421330209212":9,"421330214202":9,"420410102031":9,"340350536041":9,"421330101204":9,"510131033002":9,"420430216002":9,"421090705003":9,"420430226062":9,"420550106001":9,"420710129001":9,"420430204002":9,"421190904002":9,"420430238001":9,"420430247004":9,"420970812002":9,"420430229006":9,"420990301003":9,"420710105012":9,"421010169022":9,"420430235002":9,"421330210101":9,"420410113021":9,"420430221001":9,"421090704001":9,"420410105003":9,"120990078132":9,"420430217001":9,"420430241054":9,"420430247002":9,"420430208001":9,"420430205003":9,"420010302001":9,"240054906022":9,"420454108007":9,"420410113011":9,"120570110154":9,"420550105002":9,"420010306001":9,"420810105002":9,"420410112001":9,"420430241041":9,"510310206002":9,"420750040001":9,"420430224032":9,"420031517001":9,"421330207203":9,"420270128002":9,"511076103002":9,"421330209213":9,"421330237213":9,"240178515003":9,"420750025001":9,"420710130003":9,"240430103002":9,"420031702004":9,"420430224034":9,"420710135012":9,"420750040003":9,"420034133001":9,"260937321002":9,"420710139012":9,"420430224033":9,"120999805001":9,"130390104021":9,"420410127012":9,"420410101004":9,"420430207001":9,"420430234001":9,"420430219012":9,"421330205102":9,"420293065041":9,"450130113002":9,"420410108005":9,"370810155001":9,"420430235001":9,"420430239002":9,"420990306011":9,"420990303021":9,"371190063031":9,"420410111022":9,"421110219011":9,"421330009002":9,"420430229003":9,"100050510072":9,"420430205002":9,"421330202202":9,"420990302011":9,"421330232003":9,"240430104003":9,"420159509002":9,"420333306002":9,"420990302022":9,"550250002043":9,"420410122002":9,"420430225012":9,"250138132053":9,"420990302024":9,"420430240022":9,"420970803003":9,"420990301004":9,"420490110022":9,"420410104001":9,"131510702033":9,"421330210202":9,"420990305022":9,"420210107002":9,"421330206005":9,"420430244004":9,"421330209103":9,"420159514001":9,"360610015012":9,"420430219042":9,"421330202211":9,"420430229004":9,"360910625063":9,"421330236021":9,"421330211004":9,"420430220003":9,"420750027022":9,"371290122012":9,"420430233003":9,"420410118032":9,"420430240021":9,"420410117004":9,"420990306022":9,"040190040442":9,"420430249001":9,"420430238003":9,"420410114001":9,"420430218001":9,"420430212002":9,"420430223003":9,"420410105004":9,"421330201001":9,"421330204102":9,"420430248002":9,"421330209222":9,"420410106001":9,"420750005003":9,"420710118051":9,"421330202203":9,"420010312021":9,"420410115002":9,"420076007002":9}	2023-08-01 00:00:00-04:00	2023-09-01 00:00:00-04:00
zzw-224@63s-xhz-qs5	40.25794	-76.880393	8040	4189	{"420430201003":205,"420430201002":80,"420430212001":36,"420430229002":36,"420430212002":36,"420430228003":36,"420430214004":36,"420430233002":36,"421330202212":27,"420430225011":27,"420430201001":27,"420410118013":27,"420430252002":27,"420430230002":27,"420430246003":27,"420410108001":27,"420430236022":27,"421330204103":27,"420430247002":27,"420430228001":27,"420410102031":27,"420430236023":27,"420430219032":18,"420410113032":18,"421330205222":18,"420430225023":18,"420410114001":18,"420410107003":18,"420410125011":18,"420430225013":18,"420430220004":18,"420410116013":18,"420430208003":18,"420990302021":18,"420879610001":18,"420970812002":18,"420410106004":18,"420410116014":18,"420430244004":18,"420410102013":18,"420430226052":18,"420430216003":18,"421330203101":18,"420430213001":18,"420410108002":18,"421330209222":18,"420430220003":18,"420410103003":18,"421330202211":18,"420410126002":18,"420430204001":18,"420710138001":18,"420710108021":18,"420410113051":18,"420430214001":18,"420410119011":18,"420430233003":18,"421330211002":18,"420410116012":18,"420430241054":18,"420410117001":18,"421330104003":18,"420430231001":18,"420410119012":18,"420990303014":18,"420410113012":18,"420034480001":18,"420430224033":18,"420430217001":18,"420410118032":18,"420430248004":18,"371190052003":18,"420430205003":9,"240037309021":9,"420430221002":9,"230050112011":9,"420750027012":9,"421330208001":9,"340057037003":9,"420710120022":9,"420710144011":9,"420410116051":9,"420430238001":9,"420990304001":9,"420430226062":9,"420430209003":9,"420710109002":9,"420430223003":9,"421190904002":9,"420410109004":9,"420430235001":9,"420293031001":9,"420912040072":9,"421330201002":9,"420710124031":9,"421070039001":9,"420430236021":9,"420430229003":9,"420410113011":9,"420710107015":9,"420710144012":9,"420410103002":9,"420410105003":9,"420430253002":9,"420430226012":9,"516900002001":9,"420410121002":9,"340210001001":9,"420430224032":9,"421330202221":9,"420990305011":9,"420430247004":9,"371639707001":9,"420990304003":9,"240054102001":9,"360319614002":9,"191030005001":9,"421298017011":9,"420410115004":9,"360810407001":9,"421330206005":9,"420750004021":9,"245102606056":9,"420270116001":9,"420430239004":9,"420430203001":9,"120710019081":9,"420670703001":9,"421330009001":9,"420410113043":9,"420430240022":9,"250173566021":9,"420710103005":9,"511019501023":9,"420430241022":9,"420030201001":9,"420990301001":9,"420710005002":9,"421330239012":9,"420710117033":9,"421330212101":9,"240217503002":9,"420893012041":9,"420430241021":9,"240054085032":9,"420430222003":9,"420430225012":9,"245102801012":9,"421010287001":9,"240054308003":9,"420430207002":9,"240054505032":9,"420750034002":9,"420710129003":9,"420410124002":9,"420750033001":9,"420430206001":9,"420710118034":9,"420410127011":9,"280719503022":9,"420710135032":9,"420750026001":9,"421330239014":9,"420293049001":9,"420710111004":9,"421330209103":9,"421010003001":9,"250138020001":9,"421330231006":9,"340270434023":9,"420479513001":9,"420990305014":9,"420410116053":9,"250138011011":9,"421330209213":9,"420010315012":9,"340030172001":9,"420550109001":9,"421330202222":9,"420110101003":9,"420430226051":9,"420430233001":9,"421330206004":9,"420550115001":9,"420430228002":9,"420410101001":9,"420430238003":9,"420410109003":9,"420879606004":9,"420430221004":9,"420710121043":9,"420430211003":9,"420410110021":9,"420990306011":9,"420430249001":9,"420410114004":9,"420410113021":9,"421330202201":9,"420430215002":9,"420550105002":9,"421330209104":9,"420410113041":9,"401430059001":9,"420710109004":9,"420430236024":9,"420990301004":9,"240276023023":9,"240479511003":9,"420430217002":9,"420270115022":9,"420034511023":9,"080050067122":9,"420410103001":9,"060371942001":9,"420430218001":9,"420410127012":9,"100050507054":9,"420333306002":9,"240479500002":9,"060971539021":9,"420550123002":9,"420130110021":9,"420410113042":9,"010890106231":9,"420010311012":9,"420430217003":9,"420430219012":9,"100050507052":9,"420792011001":9,"420430224011":9,"421070012002":9,"420710135031":9,"420419816061":9,"420430224034":9,"420550115002":9,"420171057043":9,"420430236011":9,"240338006082":9,"420430216001":9,"421070012001":9,"240338013071":9,"240430104001":9,"220710134001":9,"421330202202":9,"420710108012":9,"510131010004":9,"421330202213":9,"340155011041":9,"420010301021":9,"240037313031":9,"110010072002":9,"420410111021":9,"340297270012":9,"420410118011":9,"420970805001":9,"420430209004":9,"420710118051":9,"480270213013":9,"420430245031":9,"421070022002":9,"420430238002":9,"420430213003":9,"421330214201":9,"170311105022":9,"361070204023":9,"420410123002":9,"420430205002":9,"421110208002":9,"421330209214":9,"120710008001":9,"421330219004":9}	2023-09-01 00:00:00-04:00	2023-10-01 00:00:00-04:00
zzw-224@63s-xhz-qs5	40.25794	-76.880393	8152	4296	{"420430201003":256,"420430201002":80,"420430228001":71,"420410102013":53,"420430217003":36,"420430234001":36,"420430216001":27,"420410108001":27,"421330214103":27,"420410119012":27,"420430216003":27,"420430214001":27,"420430208003":27,"420430217001":27,"420430229002":27,"421330202212":27,"420430209004":27,"420430216002":18,"420430201001":18,"421330205222":18,"420430218002":18,"421330237103":18,"420410102031":18,"420410118032":18,"420430252001":18,"420430235002":18,"421330201003":18,"420410101001":18,"421330211002":18,"420410102041":18,"420430241011":18,"420430204002":18,"420410113022":18,"420430226042":18,"240338035222":18,"420430206001":18,"420970812002":18,"100030140004":18,"240317006101":18,"420430236023":18,"420430233002":18,"420333308003":18,"420410116012":18,"420430244004":18,"421330202201":18,"420430204001":18,"420430246004":18,"420430236022":18,"420430236011":18,"420430227011":18,"420410127011":18,"420430248002":18,"420270115022":18,"421330201002":18,"420430212001":18,"420410118013":18,"420430222001":18,"420410113051":18,"421330102103":18,"421330202222":18,"421330203201":18,"420410125011":18,"420410124002":18,"420035030022":18,"421070022002":18,"420430205003":18,"421330207101":9,"421330224012":9,"240037512001":9,"240317014211":9,"420750037001":9,"420710135013":9,"420430238001":9,"420430229001":9,"450190020042":9,"420430241054":9,"420430209001":9,"420710012002":9,"484391142041":9,"420430245033":9,"110010005012":9,"420430219012":9,"360471104001":9,"110010094002":9,"420410103001":9,"420430242001":9,"420410110022":9,"421330209213":9,"420430227021":9,"420792118002":9,"240253035021":9,"420410120005":9,"420410116052":9,"420430213005":9,"100050510051":9,"420110117032":9,"120210112013":9,"420110112003":9,"420430225024":9,"421070035003":9,"420750025002":9,"040133196003":9,"420430250002":9,"420710102021":9,"420430209002":9,"421330212201":9,"420430220001":9,"420430224032":9,"120310144121":9,"421330214101":9,"340130151004":9,"360210016002":9,"420990304002":9,"420430221002":9,"420430253001":9,"420430226051":9,"390950071011":9,"340210001001":9,"421330219006":9,"420430218001":9,"420750022002":9,"420430224011":9,"420750003001":9,"230299557001":9,"420430231001":9,"420030201003":9,"421330227005":9,"420410115003":9,"420990306012":9,"420550109001":9,"420893012022":9,"371190059122":9,"420430226061":9,"420430203002":9,"421330234004":9,"120950175043":9,"420750038002":9,"420990303012":9,"270370607353":9,"510872001193":9,"420430249002":9,"420430220003":9,"481130204003":9,"420710118043":9,"421010003001":9,"420410103002":9,"518100428022":9,"420370515005":9,"421330208005":9,"420430221004":9,"420410128004":9,"420410105003":9,"420430244003":9,"421330209222":9,"421330202213":9,"421330209103":9,"420110101001":9,"420990305014":9,"420410104001":9,"120810019041":9,"420410113043":9,"420430215001":9,"390998125003":9,"420034761003":9,"390351128001":9,"420430226013":9,"420130101014":9,"420579601001":9,"420410124001":9,"240054045014":9,"421330208003":9,"290510107024":9,"421330212102":9,"420430214004":9,"420410118033":9,"420750035003":9,"420410116013":9,"420110104004":9,"420710129002":9,"420430237001":9,"420410120002":9,"420710116003":9,"420430225013":9,"420430208001":9,"420410109004":9,"420430236024":9,"420410106004":9,"421330209211":9,"421330230003":9,"421330209212":9,"420990301002":9,"420750042002":9,"420410113011":9,"420430253002":9,"420410123002":9,"420410117003":9,"420410111021":9,"420270107003":9,"421330239012":9,"420410111012":9,"420430219032":9,"080310016002":9,"420430247004":9,"420035630002":9,"450910613021":9,"110010058001":9,"420430246005":9,"420010302001":9,"245102606056":9,"420710108021":9,"420010311013":9,"420430233003":9,"420430224012":9,"421330016002":9,"420430230002":9,"421330209104":9,"420430229004":9,"420430243001":9,"420430225023":9,"420670701004":9,"421190905023":9,"421330202202":9,"421330204204":9,"420210128004":9,"420430228003":9,"420210128002":9,"420750023001":9,"420410113012":9,"420430208002":9,"420990304003":9,"340390319042":9,"420710004002":9,"420430246003":9,"420430241053":9,"450150204051":9,"170978635001":9,"420430240021":9,"420293046002":9,"420410125023":9,"420430235001":9,"420430229005":9}	2023-10-01 00:00:00-04:00	2023-11-01 00:00:00-04:00
zzw-224@63s-xhz-qs5	40.25794	-76.880393	6703	3433	{"420430201003":174,"420430201002":61,"420430212001":35,"420410118013":35,"420430215001":35,"420430222001":35,"420430209004":35,"420430229002":35,"420410102013":35,"420410118011":35,"420410113051":27,"420430208002":27,"420430231001":27,"420430208003":27,"421330202212":27,"420410108001":27,"420430226052":27,"421330102103":18,"420430219042":18,"420410101002":18,"420410103002":18,"420410114003":18,"421330204204":18,"420035640001":18,"420430224032":18,"420430217002":18,"420430233002":18,"420410131014":18,"421330201002":18,"420430228001":18,"420430217001":18,"421070037003":18,"420430229003":18,"420410116011":18,"421330202203":18,"420430241011":18,"420410109004":18,"420579601001":18,"421179510002":18,"420410105003":18,"420430227011":18,"420410106004":18,"421070039001":18,"420990301004":18,"420990305023":18,"420430252002":18,"420410124001":18,"420430225023":18,"420410118032":18,"421330208001":18,"420430252003":18,"421330209212":18,"420199115012":18,"421330202201":9,"420410118033":9,"240430108012":9,"420410119012":9,"421330236022":9,"420410104001":9,"420293010001":9,"420171004021":9,"421330102203":9,"420550120004":9,"420710108022":9,"420030201005":9,"240010017004":9,"421330202221":9,"420430248004":9,"245100604001":9,"420430244004":9,"170898506003":9,"420970823002":9,"421330211002":9,"421330209215":9,"420430246005":9,"420430247002":9,"130890212163":9,"420430208001":9,"420430203001":9,"370559701011":9,"420430213005":9,"130670311181":9,"420430240021":9,"420410110021":9,"420550107002":9,"420410122002":9,"420430219012":9,"340010101051":9,"421330209221":9,"421330014001":9,"420430214003":9,"060552007071":9,"421330202211":9,"420750020002":9,"420750039011":9,"420430236012":9,"420430246003":9,"420430204001":9,"420110121041":9,"360471078004":9,"421330202202":9,"421330101103":9,"420410125011":9,"420410111022":9,"421330204205":9,"420430221002":9,"420430229004":9,"420430223005":9,"420419816061":9,"420430245021":9,"340210001001":9,"421330229202":9,"420410103003":9,"420430220004":9,"450510602081":9,"250138020001":9,"421330212103":9,"420410127011":9,"420410102031":9,"420750035003":9,"421070012002":9,"420410105004":9,"420410113011":9,"420750001004":9,"180030106012":9,"261158337001":9,"420410127012":9,"340258050012":9,"420430252001":9,"420970812002":9,"420550113011":9,"250250507003":9,"420430214004":9,"420410114002":9,"420010305002":9,"120350602141":9,"420293051021":9,"420430228003":9,"421330217123":9,"420410102032":9,"420430249001":9,"420792153004":9,"420430224011":9,"421330239012":9,"420430241042":9,"420430227012":9,"340155002041":9,"420430241051":9,"420710105011":9,"420710135032":9,"420990305014":9,"421090704004":9,"420430225024":9,"420710002001":9,"420430220001":9,"420550115003":9,"420750023001":9,"420410102012":9,"530330112002":9,"420430238001":9,"420410128002":9,"420710108012":9,"420410111012":9,"420430213003":9,"420990305024":9,"420410116013":9,"420430253002":9,"420410107001":9,"420430241021":9,"421330209222":9,"420430212002":9,"421330204103":9,"420410109001":9,"420430213001":9,"420430218001":9,"421070013003":9,"420410101001":9,"420430204002":9,"420410113012":9,"420430236021":9,"420710135013":9,"420430225013":9,"420430221001":9,"420410114004":9,"421019804001":9,"420430235002":9,"181410015002":9,"120950168041":9,"360630220002":9,"420430207001":9,"420410113022":9,"420430206001":9,"420034592012":9,"420430233003":9,"420990301002":9,"420270122003":9,"420410109002":9,"421330209103":9}	2023-11-01 00:00:00-04:00	2023-12-01 00:00:00-05:00
zzw-224@63s-xhz-qs5	40.25794	-76.880393	6619	3337	{"420430201003":194,"420430211002":57,"420430201002":49,"420430233002":41,"420430229002":41,"220510278075":41,"421330204202":41,"420410116022":33,"420430241041":33,"420430220004":25,"420430201001":25,"420430213003":25,"420430215001":25,"420410111021":25,"420430209002":25,"420430250002":25,"421330210203":25,"420990303012":25,"420430205001":25,"420430228001":25,"420430238001":25,"420430228002":17,"420430228003":17,"420410124004":17,"420990302023":17,"420410106004":17,"340258089001":17,"420430251002":17,"420430236023":17,"420990303021":17,"421330202202":17,"420410113021":17,"420710108011":17,"420410103003":17,"420430209003":17,"420430225012":17,"421330202201":17,"420430217003":17,"420110101001":17,"420430203002":17,"421330203202":17,"420410101003":17,"420430224034":17,"420410113051":17,"420410103001":17,"420430213005":17,"421330204103":17,"420410106001":17,"420430223005":17,"420430221003":17,"421330204101":17,"420410109001":17,"420550106003":17,"420410119011":17,"421070039001":17,"420430252001":17,"420430209004":17,"420430213004":17,"420430241011":17,"421330202222":17,"420410113043":17,"420430229005":17,"420430224011":17,"421330009001":17,"420430220003":17,"420410114002":17,"CA:24230918":9,"420879610001":9,"420430226014":9,"420430241042":9,"420770056011":9,"421330209105":9,"421330233011":9,"420410117003":9,"421330236021":9,"420410120004":9,"420430219011":9,"420990302022":9,"420410118021":9,"420410116012":9,"420430236021":9,"421330202203":9,"420912006022":9,"130639800001":9,"421330208001":9,"420430248003":9,"360470356023":9,"420030201006":9,"131510705021":9,"420410111013":9,"420430219012":9,"371290122031":9,"130210135021":9,"420430208003":9,"420750042002":9,"530110424002":9,"420130104023":9,"240479501003":9,"420430206001":9,"420750029001":9,"420430222003":9,"340230076001":9,"010950307011":9,"420710118044":9,"420430229006":9,"420430205002":9,"420879603003":9,"420750031001":9,"420430219042":9,"420792166003":9,"170338803002":9,"420110103021":9,"420430227021":9,"420270124002":9,"421330204201":9,"370810164061":9,"420010317002":9,"481410020003":9,"340330211012":9,"420410102031":9,"420990303023":9,"245101501001":9,"420430226042":9,"420110104004":9,"421330101301":9,"120890501022":9,"420410113042":9,"420430211001":9,"421330202213":9,"420430246003":9,"420410102042":9,"420750039012":9,"420792014001":9,"420034190003":9,"081170004024":9,"420410108002":9,"420430253002":9,"170438412063":9,"420970823002":9,"130670315082":9,"421330202211":9,"420430225024":9,"421070012004":9,"420410111012":9,"420430248002":9,"420430212001":9,"420990305011":9,"420430219043":9,"420410102032":9,"420430224012":9,"420912061063":9,"420430214004":9,"420990306021":9,"420430247004":9,"421330101101":9,"370499606004":9,"510479305021":9,"420750038002":9,"420430225022":9,"420430226043":9,"420410124001":9,"420270124001":9,"240054114081":9,"482014101001":9,"420430229001":9,"420430233001":9,"180816101001":9,"420430214003":9,"420410126003":9,"420430252003":9,"421330205222":9,"420410125011":9,"240430007001":9,"420010301011":9,"420410110022":9,"421090707012":9,"420550109001":9,"421330204205":9,"420430220002":9,"420990301004":9,"420430204001":9,"360470626002":9,"420430207001":9,"420293080003":9,"421330212103":9,"420030402002":9,"420430252002":9,"420430224032":9,"360319604982":9,"420710108022":9,"420710115031":9,"420410107001":9,"420293110003":9,"420430235001":9,"420430227022":9,"420430225013":9,"421330201002":9,"420710131011":9,"420293027063":9,"420130107005":9,"420792128001":9,"420879604003":9,"420430245031":9,"420010315012":9,"420171055061":9,"420430214001":9,"420035604002":9,"420430223002":9,"420430214002":9,"420370502004":9,"420410108001":9,"420410118032":9,"420410113032":9,"420430219031":9,"420410116052":9,"420430225023":9,"421330209222":9,"420430215002":9,"420410109004":9,"420430226011":9,"420210134001":9,"420419816061":9,"540039717004":9,"420410115001":9,"420430213002":9}	2023-01-01 00:00:00-05:00	2023-02-01 00:00:00-05:00
zzw-224@63s-xhz-qs5	40.25794	-76.880393	6939	3437	{"420430201003":216,"420430236023":48,"420430229002":48,"420430233002":32,"420419816061":32,"420430211002":32,"421330202202":32,"420430213003":32,"420430252001":32,"420430244004":24,"420430248003":24,"420990301004":24,"420430212001":24,"420430219011":24,"420430219032":24,"420430241011":24,"420430205001":24,"420430201002":24,"420430247004":24,"420430220003":24,"420430213005":16,"421330215004":16,"420430222002":16,"420430218002":16,"420430241041":16,"421330009001":16,"420410121001":16,"420430211003":16,"420430226062":16,"420430226051":16,"420410122001":16,"420430225021":16,"420430226042":16,"420430230002":16,"420430215002":16,"420750003002":16,"420430225022":16,"420410126003":16,"420410124002":16,"420990302011":16,"420410124004":16,"420410113052":16,"421330227004":16,"420430201001":16,"420750031001":16,"420430217001":16,"420410106003":16,"420410113011":16,"420430250002":16,"420430217004":16,"420430228001":16,"420410106004":16,"420410117004":16,"420430238001":16,"420430228003":16,"420110104004":16,"420430204001":16,"420430214001":16,"420430227011":16,"420410111012":16,"420430224032":16,"420410113041":16,"420430203002":16,"420430227021":16,"420990303013":16,"390553119002":16,"420430226014":16,"420410128003":16,"220510278075":16,"470730503011":8,"420619506001":8,"420430226043":8,"420410105004":8,"260590507002":8,"421330101101":8,"420430216002":8,"421330205222":8,"120990005111":8,"420410115003":8,"420410125011":8,"420879610001":8,"421330222003":8,"421330229104":8,"421330206005":8,"530530713093":8,"360319609002":8,"420430214003":8,"420710110002":8,"420430235002":8,"420670703003":8,"420430220002":8,"360550122012":8,"420410102012":8,"420430238003":8,"420430244001":8,"421330214103":8,"420430246001":8,"421330202222":8,"420430208002":8,"420990305014":8,"420792128001":8,"240217505063":8,"420990306011":8,"420710114002":8,"420430253002":8,"420430236021":8,"240253051004":8,"420410118021":8,"420430239002":8,"421330207103":8,"421330212104":8,"420430223004":8,"420430218001":8,"420430247002":8,"240135042014":8,"420710106003":8,"420370503001":8,"420430236022":8,"420490101041":8,"420750040001":8,"420990302022":8,"420410118013":8,"420430237001":8,"420270109005":8,"420430241051":8,"420410114001":8,"480190004001":8,"420171040002":8,"420430206001":8,"210930016002":8,"420410131015":8,"421330223004":8,"420990305024":8,"420410119021":8,"420710117011":8,"421330218011":8,"420430226012":8,"421330236021":8,"420410111022":8,"420750040003":8,"420990305012":8,"420750038002":8,"420430251002":8,"420750037002":8,"420430243001":8,"420430204002":8,"300310015001":8,"420410103001":8,"420410113051":8,"420990303023":8,"421330209211":8,"420430240022":8,"420130107005":8,"420430219031":8,"420430249001":8,"421330209222":8,"420430223005":8,"420410116013":8,"420410116052":8,"420430245022":8,"421070039001":8,"420410116012":8,"471410006002":8,"421330208005":8,"360470543001":8,"420430236011":8,"420430225013":8,"420550106001":8,"340155019003":8,"421330203203":8,"421070011002":8,"420410110022":8,"421330211004":8,"421330202211":8,"421330209214":8,"420410112001":8,"421330202223":8,"360290142071":8,"421330201001":8,"420410108002":8,"420430226061":8,"421330204202":8,"132719501001":8,"500070003002":8,"420410101001":8,"420430246005":8,"420619508004":8,"420990303021":8,"421330240014":8,"420410126001":8,"420430224011":8,"420430248002":8,"420990305023":8,"420710120021":8,"240037405002":8,"450190046121":8,"420430227012":8,"421330013002":8,"420410111024":8,"421330209213":8,"421330202201":8,"420990306013":8,"420430203001":8,"420110129002":8,"420410132003":8,"420430233001":8,"420410131022":8,"511650118003":8,"420010312012":8,"420410127012":8,"421330209101":8,"421070001003":8,"420430214002":8,"100010425001":8,"090119800001":8,"361190020002":8,"420410113022":8,"420990304001":8,"420010301023":8,"420410108001":8,"500130202001":8,"390490093812":8,"420430213001":8,"511650107001":8,"420430208001":8,"420710002002":8,"420410115004":8,"420990305011":8}	2023-02-01 00:00:00-05:00	2023-03-01 00:00:00-05:00
zzw-224@63s-xhz-qs5	40.25794	-76.880393	7033	3531	{"420430201003":170,"420430220003":65,"420430201002":49,"420430214001":41,"420430229002":41,"420430201001":41,"420430219032":41,"420410118013":33,"420430213003":33,"420410116052":25,"420430223005":25,"420430214003":25,"421330209211":25,"420710109004":25,"420430228001":25,"420430253002":25,"420430204001":25,"420419816061":25,"420410106004":25,"420430213005":25,"420430228003":25,"420430226042":25,"420430233002":25,"420430212001":25,"421330209222":25,"420430236023":25,"420691121002":17,"420430238001":17,"420430241041":17,"420430212002":17,"420430247001":17,"420410119012":17,"420430217003":17,"420430209004":17,"360290146032":17,"420110104004":17,"421330209105":17,"420430234001":17,"420430206001":17,"421330203102":17,"420710128002":17,"420430229005":17,"420430226061":17,"421330009001":17,"420430246005":17,"420430204002":17,"420430247002":17,"420410113012":17,"421330209214":17,"420430205003":17,"420410108001":17,"420430225021":17,"420430219011":17,"420031807001":17,"420410105004":17,"421330224021":17,"420430205001":17,"420750031001":17,"421330205222":17,"420430224034":17,"420990303012":17,"421330201001":17,"420430225012":17,"420430209003":17,"420410101001":17,"420730106001":9,"420410110022":9,"420710109003":9,"100030136142":9,"421330209212":9,"420430216002":9,"420010312012":9,"420110103021":9,"420550105002":9,"420430252001":9,"420710147001":9,"420410118033":9,"420912069042":9,"420970819001":9,"421330229102":9,"420430233001":9,"420430240022":9,"120990077321":9,"420990301004":9,"420430213001":9,"421330202211":9,"420430247004":9,"420430235001":9,"420039822001":9,"420430221001":9,"420410127021":9,"420410118021":9,"421330203201":9,"420750025001":9,"420430245031":9,"340010103001":9,"421330014001":9,"421070012001":9,"421010132002":9,"420750001002":9,"120111001042":9,"420430211003":9,"420430236021":9,"420430207002":9,"420410113052":9,"420430236022":9,"420430225022":9,"420792173001":9,"420410111012":9,"420750038002":9,"420410108004":9,"421090707011":9,"517900002002":9,"420430239004":9,"421330208002":9,"420034340002":9,"420410115003":9,"420550120002":9,"420430246001":9,"420430241042":9,"420430226043":9,"420430230002":9,"120950170171":9,"420430246004":9,"170318065012":9,"420990305011":9,"421330211002":9,"510594401004":9,"120950135111":9,"420990301001":9,"421330224011":9,"420410113051":9,"420410116012":9,"421330227004":9,"420410111022":9,"131210113015":9,"421330221002":9,"132150111001":9,"240135042014":9,"420430231001":9,"420430211002":9,"245102201002":9,"420710103004":9,"421330224012":9,"420311604004":9,"420430215002":9,"391130401031":9,"420750038004":9,"361190110002":9,"240299505001":9,"420293001072":9,"421330214201":9,"420410114002":9,"420710119012":9,"420293011001":9,"420110101001":9,"421330009002":9,"421190905022":9,"450510502001":9,"421330203205":9,"420410106001":9,"421330204202":9,"420430225024":9,"420430208002":9,"421330207201":9,"420430241011":9,"420430223002":9,"401091085042":9,"420710103005":9,"240253051004":9,"100030111002":9,"100050508033":9,"120950171031":9,"420710111004":9,"420550111002":9,"420990303021":9,"420430236024":9,"420970805001":9,"420430236012":9,"420750040003":9,"420035639003":9,"420430240012":9,"420990306011":9,"420410111013":9,"420430217002":9,"420333306002":9,"420410113021":9,"130670315082":9,"420410109001":9,"420410120004":9,"360550129001":9,"420333308003":9,"420893003092":9,"420430226062":9,"420710108011":9,"420430214002":9,"421010038001":9,"420410118032":9,"420010301011":9,"420410109004":9,"421190907003":9,"421330229104":9,"370319711022":9,"420710114002":9,"121150005031":9,"420410103002":9,"420710129003":9,"240338067131":9,"420430249001":9,"420410102031":9,"420430219042":9,"420430250001":9,"420410102012":9,"420430205002":9,"420750025002":9}	2023-03-01 00:00:00-05:00	2023-04-01 00:00:00-04:00
zzw-224@63s-xhz-qs5	40.25794	-76.880393	7521	3756	{"420430201003":246,"420430213005":77,"420430201002":77,"420430236023":51,"420430212001":43,"420430234001":43,"420430233002":43,"420430209004":43,"420430220003":43,"420419816061":34,"420430214003":34,"420430211002":34,"420430233004":34,"420430212002":34,"421330204202":26,"420430226014":26,"420430226061":26,"420410113051":26,"420430229005":26,"420430223005":26,"420990301004":26,"420430228001":26,"420750025002":26,"420430226062":26,"420430221003":26,"420430224011":26,"421330209223":17,"421330005002":17,"420430245034":17,"420430229003":17,"420410113041":17,"420990305014":17,"420010311012":17,"420430225021":17,"420430203001":17,"420430206001":17,"420010308002":17,"420410106003":17,"421330009001":17,"120110705012":17,"420430201001":17,"421330209214":17,"421330202202":17,"420430230002":17,"240054015051":17,"420430217003":17,"421190905024":17,"420410120004":17,"420430211003":17,"420430224032":17,"420410116052":17,"420430209002":17,"420990304002":17,"420410122002":17,"420410118032":17,"420430216002":17,"420430241041":17,"420430227021":17,"420430203002":17,"420430229006":17,"420410108002":17,"420550105002":17,"420430238001":17,"421330205222":17,"421190903001":17,"420430246003":9,"420670701003":9,"420410113032":9,"420293080003":9,"420430250002":9,"420430220001":9,"420430215003":9,"420430235001":9,"421330211002":9,"420912001042":9,"420410101001":9,"420430247002":9,"420430214004":9,"420110006002":9,"421330205101":9,"420410102032":9,"421330204102":9,"420430229004":9,"120950170041":9,"420410126002":9,"240253035011":9,"420410113031":9,"420990303023":9,"420430227022":9,"420430233001":9,"420810108006":9,"240037508013":9,"421330202221":9,"420430230001":9,"420410111013":9,"420430225022":9,"420710111004":9,"420410116012":9,"420410113012":9,"421330202201":9,"420430245033":9,"420210134001":9,"421330207102":9,"420410117004":9,"420430215002":9,"360630211001":9,"421330204203":9,"420430225024":9,"420410107001":9,"420410102013":9,"420430216003":9,"420710011002":9,"100030111002":9,"420410118013":9,"421010356014":9,"421070012003":9,"420410109004":9,"240358106003":9,"420430224012":9,"540039717004":9,"420430229001":9,"420030402002":9,"240135042014":9,"421330007001":9,"420430254001":9,"420430247001":9,"270471807002":9,"420430251002":9,"420410128001":9,"510594820013":9,"420035213021":9,"420410113021":9,"420750025001":9,"420410105001":9,"420879611002":9,"421330215004":9,"420410114003":9,"420430225012":9,"421330209101":9,"240430103001":9,"420430205001":9,"420430244004":9,"420410118011":9,"245102303001":9,"420410119012":9,"421330209213":9,"420410105003":9,"420410114002":9,"420410110022":9,"340010012003":9,"420410126004":9,"421330209222":9,"421330207101":9,"020200011001":9,"420990305011":9,"420430224034":9,"420834211001":9,"390490079541":9,"420410108004":9,"420750032001":9,"420410106004":9,"420990304003":9,"420750040003":9,"420410118022":9,"421330239012":9,"420710118051":9,"420430218001":9,"420430225023":9,"420410102031":9,"420034511053":9,"421330212104":9,"421330201001":9,"420430246005":9,"420034742032":9,"421330203102":9,"421298039021":9,"420333306002":9,"421070013003":9,"420430204002":9,"420410106001":9,"421010358003":9,"420710125014":9,"170318105023":9,"420430236022":9,"420410103002":9,"420430214001":9,"511639301005":9,"420430245022":9,"421330205102":9,"420970802003":9,"370299501012":9,"340010024003":9,"420410111021":9,"420311609001":9,"420990306011":9,"421070038002":9,"121270808061":9,"420430221002":9,"420750038002":9,"420410113043":9,"420710109001":9,"421330014001":9,"420350308003":9,"420912104003":9,"240039800001":9,"420750021003":9,"421330209104":9,"100030163053":9,"420430245031":9}	2023-04-01 00:00:00-04:00	2023-05-01 00:00:00-04:00
zzw-224@63s-xhz-qs5	40.25794	-76.880393	7688	3879	{"420430201003":244,"420430212001":51,"420430229002":51,"420430246003":43,"420430201002":43,"420430213005":43,"420430233002":34,"420430201001":34,"420430208001":34,"420430228001":34,"420430217003":34,"420430220003":26,"420430221002":26,"420410103003":26,"240430103001":26,"420430241041":26,"421330209211":26,"420410118011":26,"420430205002":26,"420430214003":26,"420430214004":26,"420410105003":26,"420110101001":26,"420270116001":17,"420750004021":17,"470930001001":17,"420430204001":17,"420410130004":17,"240276069053":17,"420430236021":17,"420430229005":17,"420430226014":17,"420430230002":17,"420430207001":17,"420430209001":17,"421330009001":17,"420430207002":17,"420034302005":17,"420410102012":17,"420430231001":17,"420410109003":17,"420430246005":17,"420410104003":17,"421330204103":17,"120150104022":17,"420410128002":17,"420430211003":17,"421330202201":17,"420750038001":17,"482570502012":17,"420410108001":17,"420430216001":17,"421330201001":17,"420430236024":17,"420430228003":17,"420430224032":17,"420710001002":17,"420430233004":17,"420430226051":17,"420430227021":17,"420430230001":17,"420410103002":17,"420410101001":17,"100030135031":17,"421330205222":17,"420430224011":17,"420990301004":17,"420430237001":17,"420430225021":17,"420430227011":17,"420430244004":17,"420410111012":17,"420430221001":17,"420430229006":17,"420410111013":17,"421330201003":17,"420430213004":17,"420430219032":17,"CA:35212009":9,"CA:35211696":9,"391130401031":9,"420410118032":9,"330151071003":9,"420410114002":9,"420430245031":9,"420410109002":9,"420010304004":9,"470370195002":9,"480396607022":9,"420410111022":9,"420410114003":9,"420410102032":9,"421330204202":9,"420430241051":9,"420430203002":9,"420430211002":9,"420670701003":9,"421330202222":9,"420430234002":9,"421330209222":9,"420010309003":9,"420750040001":9,"420430233001":9,"420430253002":9,"420410116012":9,"420430216002":9,"420430241022":9,"420710133043":9,"240178511001":9,"420430246004":9,"360550114004":9,"420710139012":9,"420410105004":9,"421298074022":9,"420750038004":9,"421330007001":9,"420990303021":9,"420430208002":9,"420430208003":9,"420410124001":9,"420430235001":9,"421010202004":9,"420430220001":9,"420750032001":9,"310550067031":9,"421099807051":9,"420550105002":9,"420430234001":9,"420430252001":9,"420430236012":9,"340410312003":9,"371010407002":9,"420110101002":9,"420410120004":9,"421257451001":9,"421330202202":9,"421010326001":9,"471550811011":9,"421330209213":9,"420430249001":9,"420430219031":9,"420430250002":9,"121030250112":9,"420750002004":9,"421330202212":9,"421330203101":9,"421330217122":9,"420710135013":9,"420430225024":9,"420430219011":9,"360979504002":9,"420410111021":9,"420430248002":9,"420430213003":9,"420912010051":9,"420430221004":9,"511076110214":9,"420930504001":9,"420430226042":9,"360550142021":9,"201770034004":9,"420490018001":9,"420410127012":9,"420430226041":9,"420410113051":9,"421070033006":9,"420410113011":9,"420430228002":9,"420710137022":9,"421070013003":9,"421110209003":9,"420430227022":9,"360894928002":9,"420454074014":9,"340311337013":9,"420750038002":9,"420293111001":9,"420430217001":9,"130670315082":9,"420410119024":9,"420270128001":9,"420410131015":9,"518100422021":9,"420710115042":9,"421330215004":9,"420430204002":9,"420430247002":9,"420430236023":9,"420410118033":9,"420430213001":9,"240037301003":9,"421330214101":9,"421330215001":9,"240317001012":9,"170438412063":9,"420430251001":9,"420750039012":9,"470370191111":9,"240317003092":9,"420430221003":9,"420430238001":9,"120570110102":9,"517600610001":9,"420430252002":9,"420750025001":9,"420810103002":9,"420990305011":9,"421330209223":9,"420990302021":9,"420430218002":9,"420410122001":9,"420430214002":9,"240054920023":9,"420710105012":9,"240430009003":9,"420430242001":9,"420110001003":9,"421298050003":9,"420410116052":9,"420710001001":9,"420710132041":9,"421330206005":9,"420410126004":9,"420430250001":9,"480291818264":9,"421330212101":9,"420430205001":9,"421330229201":9,"421330204201":9,"510010901001":9,"360550123042":9,"420430254001":9,"420710117034":9,"420430214001":9,"240317039012":9,"421190907003":9,"420912025003":9,"420110103021":9,"131790103004":9,"420410107004":9,"060190064033":9,"421330201002":9,"420990303012":9,"420430226061":9}	2023-05-01 00:00:00-04:00	2023-06-01 00:00:00-04:00
zzw-224@63s-xhz-qs5	40.25794	-76.880393	8294	4144	{"420430201003":222,"420430201001":50,"420430201002":42,"420430220003":33,"420430229002":33,"420430213004":33,"420430244004":33,"420430208003":33,"420430231001":25,"420430226052":25,"420430253002":25,"421330210203":25,"420430221002":25,"420430203001":25,"420430226014":25,"420430213005":25,"420430226062":25,"420410111012":25,"420430214001":25,"420430227022":25,"420430212001":25,"420410118013":25,"420430248004":25,"420430238001":25,"420430212002":17,"420430225024":17,"420430230001":17,"340155012051":17,"421330010001":17,"420430209004":17,"245102602024":17,"320030029561":17,"420430223001":17,"421330209223":17,"420430235002":17,"420430211003":17,"420430209003":17,"420430228002":17,"420410111024":17,"420410104003":17,"420430205002":17,"420430207001":17,"420710108011":17,"420430233002":17,"420410118032":17,"420430247004":17,"420430243001":17,"420430226051":17,"420750038002":17,"421330212201":17,"420430214003":17,"420410116012":17,"420430228003":17,"421330009001":17,"421070012002":17,"421330202203":17,"420410108001":17,"420430216003":17,"420430226042":17,"421330229204":17,"420430211002":17,"CA:35201020":9,"420410118033":9,"340090202033":9,"420410111021":9,"340170198001":9,"240430108012":9,"420410113033":9,"420430206001":9,"420410130002":9,"420370514002":9,"420391105023":9,"550870101001":9,"420110121041":9,"420990303021":9,"421330201003":9,"420430203002":9,"560319594001":9,"420430229005":9,"420171004021":9,"420430208001":9,"420430219042":9,"420750039011":9,"420410106004":9,"421330214101":9,"420410117004":9,"421330201001":9,"421330203102":9,"240037410002":9,"240430106001":9,"120710105013":9,"511539016025":9,"420410113051":9,"120810008102":9,"421330204102":9,"421330209222":9,"420410106001":9,"421330203203":9,"130771706021":9,"421330217112":9,"420410110022":9,"420430219032":9,"240037508013":9,"421010373002":9,"420430209001":9,"130890212163":9,"420430230002":9,"421330208001":9,"100010425002":9,"420270124001":9,"421330208003":9,"420430245021":9,"421330203206":9,"421070009006":9,"420430229003":9,"420430207002":9,"420430241041":9,"420430217002":9,"420750039012":9,"420710111004":9,"421330204101":9,"181095105003":9,"090091660013":9,"420430245033":9,"420410111022":9,"420792113031":9,"340258074001":9,"420333308005":9,"420710122003":9,"421070039001":9,"510010901001":9,"420430219012":9,"421010050001":9,"420990301004":9,"420010312021":9,"120879713003":9,"420430241011":9,"240430104001":9,"421330007001":9,"420990302021":9,"421330202213":9,"420710122001":9,"421330238212":9,"420430238003":9,"420710121022":9,"420010308001":9,"100050511032":9,"421330202223":9,"420454034011":9,"420430229001":9,"420410105004":9,"100010422022":9,"420430219043":9,"420550106001":9,"240430006022":9,"420430249001":9,"420010316003":9,"420131003003":9,"420750025001":9,"361031227061":9,"420535301001":9,"420410113052":9,"330112004001":9,"360290108032":9,"420430234001":9,"421330205222":9,"360870130031":9,"420430215002":9,"420430225021":9,"421330006002":9,"420750042002":9,"420110103021":9,"340130214003":9,"420912086043":9,"471251020061":9,"420410127012":9,"420990302023":9,"420410126002":9,"420430240021":9,"421330218021":9,"420430233003":9,"121219705002":9,"421330202221":9,"420430254002":9,"420710146012":9,"420990304001":9,"420410109001":9,"420710140004":9,"420410101001":9,"420430233001":9,"420410124002":9,"420750003002":9,"420750038001":9,"540779645001":9,"240037512003":9,"420410113022":9,"421330209103":9,"360470217002":9,"420010306001":9,"420430223002":9,"340010103001":9,"420454024002":9,"420990304003":9,"421330217111":9,"420130105003":9,"240037301003":9,"361090021002":9,"420410116051":9,"420710107014":9,"540259506002":9,"420710132032":9,"420410128001":9,"420430236022":9,"420430213002":9,"420430247001":9,"421330209104":9,"420430222002":9,"420410102012":9,"420010315022":9,"421330202202":9,"420430222003":9,"420579601002":9,"420430223003":9,"420430204001":9,"421330205101":9,"420550103001":9,"420990303023":9,"421330211002":9,"340010004002":9,"340010101052":9,"240378761003":9,"420535301004":9,"420430225013":9,"420410113011":9,"420430205003":9,"420430223005":9,"420430241021":9,"340258042004":9,"420550105002":9,"421070001003":9,"420430217001":9,"420410132001":9,"420710139012":9,"420430246003":9,"420430245031":9,"420550115001":9,"421190906001":9,"420810113023":9,"420010311013":9,"420410118011":9,"420110102012":9,"421330239014":9,"420410120004":9,"420430214004":9,"100030136132":9,"421330210102":9,"100050510073":9,"360470626002":9,"420430216002":9,"420750027013":9,"420430233004":9,"420550113012":9}	2023-06-01 00:00:00-04:00	2023-07-01 00:00:00-04:00
222-222@63v-v7v-vcq	42.133924	-80.084366	25	11	{"391034173003":4,"420490121002":4,"420490001002":4,"420490030001":4,"420490108002":4,"420490110014":4,"420391116003":4,"420490007003":4,"420035213011":4,"420479504002":4,"420270109006":4,"420076041001":4,"080690016081":4,"420490111022":4,"420490118022":4,"420490012001":4,"420490004002":4,"010030114052":4,"420490117011":4}	2023-07-01 00:00:00-04:00	2023-08-01 00:00:00-04:00
222-222@63v-v7v-vcq	42.133924	-80.084366	51	21	{"420490004002":4,"360130363002":4,"260770029053":4,"420490121002":4,"420490001002":4,"360130366002":4,"420490007003":4,"120174506011":4,"420490102012":4,"420490015001":4,"420391118003":4,"420490110014":4,"420490102013":4,"420490006002":4,"420490113002":4,"360379504001":4,"420490115033":4,"420490006001":4,"390351322001":4,"420490009002":4,"420490119003":4,"420034264003":4,"360630211001":4,"420490109034":4,"420490122026":4,"420810117004":4}	2023-08-01 00:00:00-04:00	2023-09-01 00:00:00-04:00
222-222@63v-v7v-vcq	42.133924	-80.084366	28	12	{"420391102023":4,"420490015001":4,"420490004002":4,"420490001002":4,"420490110014":4,"420490103034":4,"420490102012":4,"420490104001":4,"420490111022":4,"420391116003":4,"420490007003":4,"420550108002":4,"420490113002":4,"420850322002":4,"420490023001":4,"420490123001":4}	2023-09-01 00:00:00-04:00	2023-10-01 00:00:00-04:00
222-222@63v-v7v-vcq	42.133924	-80.084366	15	6	{"420490115032":4,"361119542001":4,"420490021002":4,"420490110014":4,"420391116003":4,"420490007003":4,"420490119005":4,"420490102012":4,"360130366002":4,"420490107002":4}	2023-10-01 00:00:00-04:00	2023-11-01 00:00:00-04:00
222-222@63v-v7v-vcq	42.133924	-80.084366	14	5	{"390170101012":4,"420490007003":4,"420490003002":4,"420490016002":4,"420391101002":4,"420490004001":4,"420490102012":4,"420490101041":4,"420490110014":4,"420490001002":4}	2023-11-01 00:00:00-04:00	2023-12-01 00:00:00-05:00
222-222@63v-v7v-vcq	42.133983	-80.084481	609	349	{"420490110014":38,"360130372001":38,"420490111011":25,"420490109034":25,"420490004002":25,"420490001002":25,"421239703004":13,"360130306002":13,"420490014002":13,"360130365001":13,"420490011001":13,"390351238001":13,"421239702002":13,"360039506002":13,"420490014001":13,"260999820001":13,"420333306002":13,"420490018001":13,"420490114003":13,"420490107002":13}	2023-01-01 00:00:00-05:00	2023-02-01 00:00:00-05:00
222-222@63v-v7v-vcq	42.133983	-80.084481	557	327	{"420490111011":30,"420490110014":30,"420490002003":30,"420490004002":30,"421239704004":15,"420490009001":15,"420490101072":15,"420490122013":15,"390351239002":15,"420490123005":15,"420490005003":15,"420490122012":15,"420490001002":15,"360130306002":15}	2023-02-01 00:00:00-05:00	2023-03-01 00:00:00-05:00
222-222@63v-v7v-vcq	42.133924	-80.084366	37	12	{"420490110013":4,"420490122012":4,"420391111003":4,"420490002001":4,"420490115033":4,"421239704004":4,"420490110014":4,"420479504002":4,"420490121001":4,"420490001002":4,"421212000002":4,"420490108002":4,"420490101011":4,"420391118003":4,"040250017022":4,"420490111021":4,"420490112023":4,"420490011001":4}	2023-03-01 00:00:00-05:00	2023-04-01 00:00:00-04:00
222-222@63v-v7v-vcq	42.133924	-80.084366	21	7	{"420490005002":4,"420270120004":4,"420490117022":4,"420490117011":4,"420490109034":4,"360130366001":4,"420490114002":4,"420490110014":4,"421212000002":4,"420391118003":4,"421239703004":4,"421212012001":4}	2023-04-01 00:00:00-04:00	2023-05-01 00:00:00-04:00
222-222@63v-v7v-vcq	42.133924	-80.084366	23	8	{"420490004002":4,"420490108003":4,"420490006002":4,"420490102022":4,"420490103043":4,"211110089004":4,"421239705001":4,"420490110014":4,"420490011001":4,"420034134002":4,"420490110021":4,"420490109022":4,"420490005003":4}	2023-05-01 00:00:00-04:00	2023-06-01 00:00:00-04:00
222-222@63v-v7v-vcq	42.133924	-80.084366	37	14	{"420490004002":4,"CA:35260004":4,"420391105023":4,"420490110014":4,"420490021004":4,"420490107002":4,"420490012002":4,"420490012001":4,"120860090354":4,"420490025002":4,"420490120022":4,"420490028003":4,"390553101002":4,"420490001002":4,"420199118005":4,"420490103032":4,"420490112023":4,"420490112012":4,"360099614004":4,"420490013002":4,"420490110021":4,"421239703004":4,"420490018002":4,"420490029004":4,"420490110011":4,"420490014002":4,"420490112025":4}	2023-06-01 00:00:00-04:00	2023-07-01 00:00:00-04:00
zzw-223@63v-v69-nqz	42.123308	-80.087769	718	362	{"420490003001":25,"420490009001":19,"420490020001":19,"420490003002":13,"420490114001":13,"420391115005":13,"420490010004":13,"420490114002":13,"360290082023":13,"420490006002":13,"420490108003":7,"420490024003":7,"420490022001":7,"360550149014":7,"420490016004":7,"420490108001":7,"420490001002":7,"420490109033":7,"420490010003":7,"421212003001":7,"360650230001":7,"360290080026":7,"420490026001":7,"420490109023":7,"420490103041":7,"420490019002":7,"420490115051":7,"420490008003":7,"420490010001":7,"420490117023":7,"420490108002":7,"420490121003":7,"420490110013":7,"420490010002":7,"420490004002":7,"420490112021":7,"420490111021":7,"420490002002":7,"420391108001":7,"420834210001":7,"420490021004":7,"420490122025":7,"421212008001":7,"420490008001":7,"420490020002":7,"420490011001":7,"420850325013":7,"421239711001":7}	2023-01-01 00:00:00-05:00	2023-02-01 00:00:00-05:00
zzw-223@63v-v69-nqz	42.123308	-80.087769	1053	558	{"420490001002":35,"420490010001":18,"420490116003":18,"420490020002":18,"420490020001":18,"050070204052":9,"420490121001":9,"360130365001":9,"420034268002":9,"360290080026":9,"420035211001":9,"420490004001":9,"420490004002":9,"420490114001":9,"420490110021":9,"420490010004":9,"420490102012":9,"420490002001":9,"420490102021":9,"420490112021":9,"420490022001":9,"420490108003":9,"420490118013":9,"420490116005":9,"420490122014":9,"420490013001":9,"420490006002":9,"420490027001":9,"420490001001":9,"420490105001":9,"390070007034":9,"420490110011":9,"420490121003":9,"420490019001":9,"420490005001":9,"421239708003":9,"420490111021":9,"420391108001":9,"420490109033":9,"420490023001":9,"420490011001":9,"421239704002":9}	2023-02-01 00:00:00-05:00	2023-03-01 00:00:00-05:00
zzw-223@63v-v69-nqz	42.123308	-80.087769	679	324	{"420490010001":18,"420490013002":9,"420490017001":9,"420490003002":6,"420490001002":6,"420490105001":6,"420490016002":6,"420490002002":6,"420490118021":6,"420490009002":6,"420490020001":6,"420490001001":6,"420490019002":4,"420490010002":4,"420490011002":4,"420490115032":4,"420490112013":4,"420490018002":4,"420490102011":4,"420490104001":4,"420034141013":4,"420490110014":4,"080970001005":4,"420490018001":4,"420490121002":4,"421239711004":4,"420490008001":4,"420490005003":4,"420490119001":4,"420490109033":4,"420490023001":4,"420490123004":4,"420490009004":4,"420490114001":4,"420490006002":4,"420490016004":4,"420490004002":4,"420490020002":4,"420490002001":4,"420490107001":4,"420490110013":4,"420490013001":4,"420490121003":4,"390351311022":4,"420490009001":4,"420490011001":4,"420490112014":4,"420490103033":4,"420490022001":4,"420490112021":4,"390998112001":4}	2023-03-01 00:00:00-05:00	2023-04-01 00:00:00-04:00
zzw-223@63v-v69-nqz	42.123308	-80.087769	790	352	{"420490010001":19,"420490117011":10,"420490118021":10,"420490123004":10,"420490001002":10,"420490020001":10,"420490009001":10,"420490001001":10,"421239705004":10,"421212000002":5,"420490002002":5,"420490123005":5,"420490008003":5,"420490020002":5,"421239703002":5,"420490109033":5,"420490004002":5,"420490112021":5,"420490101041":5,"420490121001":5,"421212003001":5,"420834210001":5,"421257451002":5,"420490103033":5,"420490009003":5,"420490023001":5,"420490107001":5,"461030106002":5,"420490024003":5,"390998112001":5,"360130308003":5,"420490014002":5,"420490010004":5,"420490010002":5,"420490010003":5,"420490124001":5,"420490018001":5,"420490016004":5}	2023-04-01 00:00:00-04:00	2023-05-01 00:00:00-04:00
zzw-223@63v-v69-nqz	42.123308	-80.087769	1001	425	{"420490023001":27,"420490009003":27,"420490003002":18,"420490009002":18,"420490020002":18,"420490118021":18,"420391115005":18,"420490015001":18,"420490001002":18,"420490107001":9,"420490112012":9,"420490001001":9,"421212006002":9,"420490112014":9,"360130370001":9,"420490117011":9,"420490112021":9,"420490020001":9,"420490013002":9,"420490013001":9,"420490025002":9,"420850326011":9,"420490109033":9,"420490007002":9,"420490102023":9,"420490010002":9,"420490002002":9,"421257451002":9,"420490103011":9,"420490120011":9,"420490123004":9,"420490119006":9,"420030201005":9,"420391113004":9,"420490004002":9,"420490003001":9,"261635565001":9,"420490101011":9,"420490010004":9}	2023-05-01 00:00:00-04:00	2023-06-01 00:00:00-04:00
zzw-223@63v-v69-nqz	42.123308	-80.087769	1586	692	{"420490001002":44,"420490013002":30,"420391102011":30,"420490020001":30,"420490019002":30,"420490010003":30,"420490010001":30,"421239708004":30,"420490018002":30,"420490009002":30,"420490028006":15,"420490003002":15,"420479504002":15,"420490005001":15,"420391102022":15,"420490016004":15,"420490004002":15,"420490011002":15,"420490020003":15,"120990073023":15,"420490119001":15,"420490110014":15,"420490102013":15,"420490105003":15,"361119522003":15,"420490123005":15,"420490012002":15,"420490101041":15,"420490109033":15,"421257451002":15,"420490112021":15,"420490015002":15,"420850327012":15,"420490011001":15,"420490013001":15,"420490124001":15,"420490107001":15,"420490118022":15,"290318805003":15}	2023-06-01 00:00:00-04:00	2023-07-01 00:00:00-04:00
zzw-223@63v-v69-nqz	42.123308	-80.087769	979	494	{"420490010001":28,"180890418002":28,"420490004002":21,"420490009001":14,"420490012002":14,"420490104001":14,"420490020001":14,"420490118021":14,"420490018002":14,"420490101041":14,"420490003002":14,"420490023001":14,"420490004001":14,"420490019002":14,"420391119001":7,"420490102014":7,"360270602013":7,"420490011001":7,"420490011002":7,"420490002002":7,"421239711004":7,"420490010004":7,"421239711001":7,"420490001001":7,"420490007003":7,"420490105003":7,"420490115033":7,"420490012001":7,"420490104003":7,"420490117012":7,"420490124001":7,"420490009002":7,"420490111022":7,"360130308003":7,"420490020002":7,"420490112024":7,"420490006002":7,"420490026001":7,"420490001002":7,"420490107001":7,"420391102011":7,"420490122014":7,"420490122011":7,"420490115072":7,"420490105001":7,"420490113002":7,"360130373001":7}	2023-07-01 00:00:00-04:00	2023-08-01 00:00:00-04:00
zzw-223@63v-v69-nqz	42.123308	-80.087769	784	418	{"420490009001":20,"420490020001":20,"420490010001":15,"420490121001":10,"360130364022":10,"421239703001":10,"420490002002":10,"420490104002":10,"420490011002":10,"420490001001":10,"420490018002":10,"420490105001":10,"420490029004":10,"420490105003":10,"420490110015":10,"530530731082":5,"420490024002":5,"420490012001":5,"360290131012":5,"420490009003":5,"420490028001":5,"420490124001":5,"420490020002":5,"360130360001":5,"420490107001":5,"420490101042":5,"420490005001":5,"420490011001":5,"420490109033":5,"420490010002":5,"420490010004":5,"420490111012":5,"180973910003":5,"420490028005":5,"360130357002":5,"420490113002":5,"420490023001":5,"420490008001":5}	2023-08-01 00:00:00-04:00	2023-09-01 00:00:00-04:00
zzw-223@63v-v69-nqz	42.123308	-80.087769	975	472	{"420490001002":23,"420490010001":23,"420490102011":12,"420490102024":12,"420490118012":12,"420490104002":12,"360130304003":12,"420490102014":12,"420490105001":12,"420076026013":6,"420490002002":6,"420490003002":6,"420490122014":6,"421239711001":6,"420490001001":6,"420490112012":6,"390998112001":6,"420490006002":6,"420490110013":6,"420490009001":6,"420490020001":6,"420490107001":6,"420490111021":6,"420490111012":6,"420490109033":6,"420490107003":6,"420490111022":6,"420490002001":6,"420490023001":6,"420490105003":6,"420490010002":6,"420490012002":6,"420490110015":6,"420490008002":6,"420490022003":6,"390490075511":6,"390410117602":6,"420490117012":6}	2023-09-01 00:00:00-04:00	2023-10-01 00:00:00-04:00
zzw-223@63v-v69-nqz	42.123308	-80.087769	638	282	{"420490010001":18,"420490101042":9,"420850327012":9,"420850334003":9,"420490009002":9,"360130351003":9,"360130308003":9,"420490020001":9,"420490107002":5,"420490119006":5,"420490001002":5,"420490105001":5,"420490107001":5,"420490121003":5,"420490002002":5,"420490102024":5,"420490118022":5,"420490102023":5,"420490110013":5,"420490005001":5,"420490109033":5,"420490111012":5,"420490103044":5,"420490008002":5,"180973910003":5,"420490111022":5,"420490104002":5,"421239703002":5,"420490001001":5,"420490112021":5,"420490022003":5,"420490103041":5}	2023-10-01 00:00:00-04:00	2023-11-01 00:00:00-04:00
zzw-223@63v-v69-nqz	42.123308	-80.087769	1296	568	{"420490009001":28,"420490010001":19,"420490020001":19,"360130351003":19,"420490001001":19,"420490004001":19,"420490101042":19,"360130370001":19,"360130305002":19,"420490110014":19,"420490112013":19,"420850325015":19,"420490110013":19,"420490102014":19,"420490105001":10,"120710503071":10,"420391108003":10,"420490111012":10,"360130367002":10,"420490111021":10,"421212003001":10,"420490103031":10,"421239707001":10,"420490027006":10,"420391101006":10,"420490002002":10,"420490110023":10,"421239708002":10,"420490022003":10,"420490103032":10,"420490005001":10,"420850325013":10,"421212006002":10,"420490008002":10,"420490104001":10,"420490022002":10,"420490001002":10,"420490109033":10,"420490021004":10,"420490111022":10,"420490016004":10,"120110422001":10,"420490023001":10,"420490103044":10,"360290130023":10,"420490029004":10,"420490101011":10}	2023-11-01 00:00:00-04:00	2023-12-01 00:00:00-05:00
zzw-222@63s-zc2-q4v	40.055584	-77.537343	630	121	{"420430233002":32,"420550103001":32,"421257752001":16,"420410115002":16,"420550103004":16}	2023-01-01 00:00:00-05:00	2023-02-01 00:00:00-05:00
zzw-222@63s-zc2-q4v	40.055863	-77.537186	564	115	{"420550103004":34,"240135042024":17,"420010314011":17,"420410120005":17,"420430253002":17}	2023-02-01 00:00:00-05:00	2023-03-01 00:00:00-05:00
zzw-222@63s-zc2-q4v	40.055863	-77.537186	613	105	{"420550103001":13,"420550103004":13}	2023-03-01 00:00:00-05:00	2023-04-01 00:00:00-04:00
zzw-222@63s-zc2-q4v	40.055863	-77.537186	646	106	{"420550103001":52,"420350308003":18,"420430219011":18}	2023-04-01 00:00:00-04:00	2023-05-01 00:00:00-04:00
zzw-222@63s-zc2-q4v	40.055863	-77.537186	1031	172	{"421330007001":46,"240135077022":46,"420550103001":46,"420550103004":46}	2023-05-01 00:00:00-04:00	2023-06-01 00:00:00-04:00
zzw-222@63s-zc2-q4v	40.055584	-77.537343	1355	268	{"420550103001":233,"420410131022":78,"420579601001":78,"420110113002":78,"420710008001":78,"240430112012":78,"240135077022":78}	2023-06-01 00:00:00-04:00	2023-07-01 00:00:00-04:00
zzw-222@63s-zc2-q4v	40.055863	-77.537186	1715	580	{"420410104001":229,"421330007001":229,"240054515001":229,"420550103001":229,"420410118022":229}	2023-07-01 00:00:00-04:00	2023-08-01 00:00:00-04:00
zzw-222@63s-zc2-q4v	40.055584	-77.537343	1697	959	{"420410130003":340,"420879609001":340,"131210123003":170,"420270120004":170,"420410104001":170,"420550103001":170}	2023-08-01 00:00:00-04:00	2023-09-01 00:00:00-04:00
zzw-222@63s-zc2-q4v	40.055584	-77.537343	1622	1230	{"420550103001":1298}	2023-09-01 00:00:00-04:00	2023-10-01 00:00:00-04:00
zzw-222@63s-zc2-q4v	40.055584	-77.537343	1081	910	{"420810005002":217,"420579601001":217}	2023-10-01 00:00:00-04:00	2023-11-01 00:00:00-04:00
zzw-222@63s-zc2-q4v	40.055584	-77.537343	905	714	{"240135042012":121,"550390403001":121,"420410132005":121}	2023-11-01 00:00:00-04:00	2023-12-01 00:00:00-05:00
zzw-222@63q-g4x-fpv	41.447002	-75.677397	297	113	{"420691018003":24,"420691012002":6,"420691005001":6,"CA:35211782":4,"420691114002":4,"420691118001":4,"420691120001":4,"420691002002":4,"420691018002":4,"421279612003":4,"340076084022":4,"421039503021":4,"420691114003":4,"420691102012":4,"420691104032":4,"420691128003":4,"420691017001":4,"420691113003":4,"420691125003":4,"420691020001":4,"420691006002":4,"420691027002":4,"420691122002":4}	2023-08-01 00:00:00-04:00	2023-09-01 00:00:00-04:00
zzw-222@63q-g4x-fpv	41.447002	-75.677397	253	96	{"420691018003":12,"420691012002":12,"420691124002":6,"420691121004":6,"420691029002":4,"420691120001":4,"420691125003":4,"420691123003":4,"420691020001":4,"420792101001":4,"420691002002":4,"420691027002":4}	2023-09-01 00:00:00-04:00	2023-10-01 00:00:00-04:00
zzw-222@63q-g4x-fpv	41.447002	-75.677397	255	90	{"420691012002":10,"420691105002":7,"420691005003":7,"420691018003":7,"420691018001":4,"420691128004":4,"420691120001":4,"420691004001":4,"360610110005":4,"420691107001":4,"420691002002":4,"420691121004":4}	2023-10-01 00:00:00-04:00	2023-11-01 00:00:00-04:00
zzw-222@63q-g4x-fpv	41.447002	-75.677397	229	78	{"420691126002":8,"420691128004":4,"420691118001":4,"420691117004":4,"420792010002":4,"420792155022":4,"420691118004":4,"420691017002":4,"420691029001":4,"420691120001":4,"420691018003":4,"420691104031":4,"420691128003":4,"420691002002":4,"420691004001":4,"420691012002":4}	2023-11-01 00:00:00-04:00	2023-12-01 00:00:00-05:00
zzw-222@63q-g4x-fpv	41.447002	-75.677397	235	53	{"420691018003":11,"420691013002":6,"420691012002":4,"420691105004":4,"420691011002":4,"420792119003":4,"420792102001":4,"420691126002":4,"420691104021":4}	2023-01-01 00:00:00-05:00	2023-02-01 00:00:00-05:00
zzw-222@63q-g4x-fpv	41.447002	-75.677397	222	51	{"420691018003":7,"420691006002":4,"420691009001":4,"420792152002":4,"421279612003":4,"420691126002":4,"420691012002":4,"420691008001":4,"420250201052":4,"420691124002":4,"420691011002":4,"420691128004":4}	2023-02-01 00:00:00-05:00	2023-03-01 00:00:00-05:00
zzw-222@63q-g4x-fpv	41.447002	-75.677397	220	48	{"360550151022":5,"420691121002":5,"420691018003":5,"420691112002":5,"420691021001":5,"420691113004":4,"421314002003":4,"420691128003":4,"420691129012":4,"420691126002":4,"420792152002":4}	2023-03-01 00:00:00-05:00	2023-04-01 00:00:00-04:00
zzw-222@63q-g4x-fpv	41.447002	-75.677397	242	47	{"420691018003":13,"420691129025":4,"420691128004":4,"420691009001":4,"420792152002":4,"420691012002":4,"421279608002":4,"421150329021":4,"420691118006":4,"420691127003":4}	2023-04-01 00:00:00-04:00	2023-05-01 00:00:00-04:00
zzw-222@63q-g4x-fpv	41.447002	-75.677397	262	58	{"420691018003":13,"420691028002":10,"420691027002":7,"420691018002":7,"420792122005":4,"420691006002":4,"420792102001":4,"420792122003":4,"420691012002":4,"420691113003":4,"420691128004":4,"420691121004":4}	2023-05-01 00:00:00-04:00	2023-06-01 00:00:00-04:00
zzw-222@63q-g4x-fpv	41.447002	-75.677397	283	74	{"420691120001":10,"420691028002":10,"420691021001":7,"420691012002":7,"420691111005":7,"420691018002":7,"420691108002":4,"420691102013":4,"420691128004":4,"420691121004":4,"420691018003":4,"482511302151":4,"420691113003":4,"420691105004":4,"420691027002":4,"420691126002":4,"421314005004":4,"100050512052":4}	2023-06-01 00:00:00-04:00	2023-07-01 00:00:00-04:00
zzw-222@63q-g4x-fpv	41.447002	-75.677397	300	95	{"420691018003":17,"420691120001":10,"420792132003":7,"420691008001":7,"420792111015":7,"420691027002":7,"420691113003":7,"421279612003":4,"420691012003":4,"420691126002":4,"420691102012":4,"420893004012":4,"420691128004":4,"421150328003":4,"420691121004":4,"420750038001":4,"420691012002":4,"420691124001":4,"420792103004":4}	2023-07-01 00:00:00-04:00	2023-08-01 00:00:00-04:00
222-222@63q-bd7-q75	41.481327	-75.736198	340	57	{"420691104032":46}	2023-07-01 00:00:00-04:00	2023-08-01 00:00:00-04:00
222-222@63q-bd7-q75	41.481327	-75.736198	531	53	{"420691104032":31}	2023-08-01 00:00:00-04:00	2023-09-01 00:00:00-04:00
222-222@63q-bd7-q75	41.481327	-75.736198	895	90		2023-09-01 00:00:00-04:00	2023-10-01 00:00:00-04:00
222-222@63q-bd7-q75	41.481327	-75.736198	853	85		2023-10-01 00:00:00-04:00	2023-11-01 00:00:00-04:00
222-222@63q-bd7-q75	41.481327	-75.736198	370	26		2023-11-01 00:00:00-04:00	2023-12-01 00:00:00-05:00
222-222@63q-bd7-q75	41.481327	-75.736198				2023-01-01 00:00:00-05:00	2023-02-01 00:00:00-05:00
222-222@63q-bd7-q75	41.481327	-75.736198				2023-02-01 00:00:00-05:00	2023-03-01 00:00:00-05:00
222-222@63q-bd7-q75	41.481327	-75.736198				2023-03-01 00:00:00-05:00	2023-04-01 00:00:00-04:00
222-222@63q-bd7-q75	41.481327	-75.736198				2023-04-01 00:00:00-04:00	2023-05-01 00:00:00-04:00
222-222@63q-bd7-q75	41.481327	-75.736198				2023-05-01 00:00:00-04:00	2023-06-01 00:00:00-04:00
222-222@63q-bd7-q75	41.481327	-75.736198				2023-06-01 00:00:00-04:00	2023-07-01 00:00:00-04:00
zzw-223@63s-9wk-pn5	40.049811	-76.315398	1319	775	{"420750038002":96,"421330229204":96,"421330209211":48,"420710118024":48,"420293081022":48,"420430236022":48,"420770064011":48,"420710138003":48,"420912076002":48}	2023-07-01 00:00:00-04:00	2023-08-01 00:00:00-04:00
zzw-223@63s-9wk-pn5	40.049811	-76.315398	1154	774	{"421330105201":58,"420010306001":58,"420710003004":58,"420710118052":58,"420710124023":58,"420750032002":29,"420710135011":29,"420550123001":29,"420710144014":29,"420710120021":29,"340076082021":29,"420710144011":29,"420710005001":29,"420710113002":29,"420710118051":29,"420710006001":29,"420430236021":29,"420710136021":29,"420293045012":29,"340210043013":29,"420912031061":29}	2023-08-01 00:00:00-04:00	2023-09-01 00:00:00-04:00
zzw-223@63s-9wk-pn5	40.049811	-76.315398	977	679	{"420710120021":48,"420710003004":48,"421330102101":48,"420710135011":48,"420270111005":48,"420912059051":48,"420710012002":24,"420350308001":24,"420710005001":24,"420710112001":24,"240253028021":24,"420110115003":24,"420293080002":24,"420710119021":24,"420710134002":24,"420710001001":24,"420010305001":24,"420710135021":24,"420710141022":24,"420311608001":24}	2023-09-01 00:00:00-04:00	2023-10-01 00:00:00-04:00
zzw-223@63s-9wk-pn5	40.049811	-76.315398	1030	747	{"420579601001":75,"421330102101":75,"420710005004":75,"420710118052":75,"420710124023":75,"420893004012":38,"391130215012":38,"420710004002":38,"420710120021":38,"420710005001":38}	2023-10-01 00:00:00-04:00	2023-11-01 00:00:00-04:00
zzw-223@63s-9wk-pn5	40.049811	-76.315398	1174	946	{"420710011001":118,"421330012002":118,"420710120021":118,"420710124023":118,"420710008003":59,"420430226015":59,"420710011003":59,"420912065011":59,"420750034001":59,"421330102101":59,"420710105023":59,"420710005004":59}	2023-11-01 00:00:00-04:00	2023-12-01 00:00:00-05:00
zzw-223@63s-9wk-pn5	40.049811	-76.315398	1227	969	{"420710011003":179,"421330217112":179,"420710005002":90,"420710135023":90,"421330214201":90,"420710145013":90,"420710108022":90,"420710004002":90,"420293014012":90}	2023-01-01 00:00:00-05:00	2023-02-01 00:00:00-05:00
zzw-223@63s-9wk-pn5	40.049811	-76.315398	1114	781	{"420710145013":206,"420710004002":69,"420710005002":69,"420750002001":69}	2023-02-01 00:00:00-05:00	2023-03-01 00:00:00-05:00
zzw-223@63s-9wk-pn5	40.049811	-76.315398	1279	925	{"420410105004":205,"421330214201":103,"420710118052":103,"420710011002":103,"420710134001":103}	2023-03-01 00:00:00-05:00	2023-04-01 00:00:00-04:00
zzw-223@63s-9wk-pn5	40.049811	-76.315398	1156	812	{"420710118032":72,"240150309061":72,"420710011003":72,"420430243002":72,"420710006001":72,"420710004004":72,"420710004002":72,"421330101203":72}	2023-04-01 00:00:00-04:00	2023-05-01 00:00:00-04:00
zzw-223@63s-9wk-pn5	40.049811	-76.315398	1406	917	{"420430241042":225,"420710103005":113,"421330007001":113,"420710118021":113,"240135077022":113,"420770061012":113,"420710135023":113}	2023-05-01 00:00:00-04:00	2023-06-01 00:00:00-04:00
zzw-223@63s-9wk-pn5	40.049811	-76.315398	1562	980	{"420710004001":70,"420710124043":70,"340030412001":70,"420293002023":70,"420710118044":70,"420710118052":70,"420710014004":70,"420710001002":70,"240135077022":70}	2023-06-01 00:00:00-04:00	2023-07-01 00:00:00-04:00
222-222@63s-9wm-sqz	40.062174	-76.351733	643	414	{"420710118033":21,"420710144012":21,"420710102022":21,"420293044041":21,"420250201023":11,"420710105013":11,"421330208005":11,"420710118044":11,"420710121042":11,"420710108013":11,"420710008001":11,"420710118041":11,"420710132041":11,"420710135021":11,"120090713223":11,"421330101204":11,"420710136023":11,"420710105023":11,"450910610072":11,"420710001002":11,"421330207201":11,"420710115031":11,"420950159022":11,"420710115042":11}	2023-01-01 00:00:00-05:00	2023-02-01 00:00:00-05:00
222-222@63s-9wm-sqz	40.062174	-76.351733	700	442	{"421330235002":33,"421330003002":22,"420710144012":22,"420710110001":11,"420710124022":11,"420110104005":11,"420710112001":11,"420710118032":11,"420639609001":11,"420710132042":11,"551314601011":11,"420710137024":11,"484790017112":11,"421330210102":11,"420710135013":11,"420710137022":11,"420710137012":11,"420293030001":11,"420710117011":11,"420710132023":11,"420710114003":11,"420710135014":11,"420710130005":11,"420710105011":11,"420430204002":11,"420010311013":11,"420710117032":11,"421330207201":11,"420710131011":11,"420710138002":11}	2023-02-01 00:00:00-05:00	2023-03-01 00:00:00-05:00
222-222@63s-9wm-sqz	40.062174	-76.351733	867	547	{"420710117011":31,"420710134002":31,"421070026004":31,"420710144012":31,"420710121021":16,"420710131022":16,"420710117032":16,"420710138001":16,"420710119024":16,"450830232023":16,"420710104003":16,"421330102101":16,"420710114003":16,"420430204002":16,"420750030001":16,"100030029002":16,"420710120015":16,"421330230005":16,"420710144021":16,"421330233024":16,"420710137011":16}	2023-03-01 00:00:00-05:00	2023-04-01 00:00:00-04:00
222-222@63s-9wm-sqz	40.062174	-76.351733	808	514	{"420710117011":67,"421330239021":34,"420710135013":34,"420710137021":34,"420710144012":34,"420710143004":34,"420710004001":17,"420710115042":17,"420010314022":17,"371819601001":17,"370559703004":17,"420710105011":17,"090034302012":17,"420990303021":17,"421330003002":17,"420710117012":17,"420710121041":17,"420710145013":17,"240338064002":17,"420710108013":17,"420710134001":17,"420710118052":17,"100030149034":17,"421330235004":17,"420099608002":17}	2023-04-01 00:00:00-04:00	2023-05-01 00:00:00-04:00
222-222@63s-9wm-sqz	40.062174	-76.351733	773	509	{"420710119021":23,"420710130003":23,"420710144012":23,"421330002002":23,"420710117051":23,"420710118032":23,"420710115041":23,"420430217003":12,"420710135032":12,"420710005004":12,"420710117041":12,"051430105093":12,"420710117011":12,"420710101012":12,"420710118052":12,"420710128003":12,"420710133033":12,"420710121041":12,"420710137022":12,"420293114031":12,"420710117032":12,"421330231005":12,"420770022013":12,"420710118041":12,"420912024025":12,"421330236021":12}	2023-05-01 00:00:00-04:00	2023-06-01 00:00:00-04:00
222-222@63s-9wm-sqz	40.062174	-76.351733	1055	727	{"420710126012":42,"420710120022":42,"420710115041":42,"420710011003":42,"420710103005":21,"420710144012":21,"100030151001":21,"421330007002":21,"420710105024":21,"100030136132":21,"420710115021":21,"420710134002":21,"421330227006":21,"240054060004":21,"421330237102":21,"421330205214":21,"420710137024":21,"420710115031":21,"420710109004":21,"420293068001":21,"421330211001":21,"420710110001":21,"420710118051":21,"250010115002":21,"420710138003":21,"420710011001":21}	2023-06-01 00:00:00-04:00	2023-07-01 00:00:00-04:00
222-222@63s-9wm-sqz	40.062174	-76.351733	754	540	{"420710117011":35,"421330235002":24,"421330003002":24,"420710118012":24,"420710136023":24,"420710118051":24,"420710137021":24,"420710012002":12,"420710004001":12,"420710112001":12,"420710003001":12,"420710111003":12,"420710119011":12,"420710115042":12,"420710118042":12,"420710105023":12,"470590913001":12,"420710010004":12,"421330227006":12,"421330201002":12,"421330208005":12,"420710129003":12,"420010311013":12,"420710001002":12}	2023-07-01 00:00:00-04:00	2023-08-01 00:00:00-04:00
222-222@63s-9wm-sqz	40.062174	-76.351733	996	661	{"420710126012":34,"420710118042":34,"420710125011":34,"420710136023":34,"420710118051":34,"421330003002":17,"420710117051":17,"420710122004":17,"420710119022":17,"310499554002":17,"420710137013":17,"420293068001":17,"420710117011":17,"420710137024":17,"220710134001":17,"420710117032":17,"420710004003":17,"420710117041":17,"420110020001":17,"420710119024":17,"420710014002":17,"420750033003":17,"420710008003":17}	2023-08-01 00:00:00-04:00	2023-09-01 00:00:00-04:00
222-222@63s-9wm-sqz	40.062174	-76.351733	929	547	{"420710102013":34,"240253035012":17,"420770022013":17,"420710117051":17,"420710117011":17,"421330234005":17,"240039800001":17,"420710118032":17,"420293068001":17,"420710105012":17}	2023-09-01 00:00:00-04:00	2023-10-01 00:00:00-04:00
222-222@63s-9wm-sqz	40.062174	-76.351733	987	564	{"421330205102":51,"420710118032":51,"421330216001":51,"420710004002":51,"420710114003":26,"420710137022":26,"420710132032":26,"420710136011":26,"420710137021":26,"420710118051":26,"240276027002":26,"420710008003":26,"420710115041":26,"420710110001":26,"421330217124":26,"420710132022":26,"420710134001":26,"420770022013":26,"360470534004":26,"421330235003":26}	2023-10-01 00:00:00-04:00	2023-11-01 00:00:00-04:00
222-222@63s-9wm-sqz	40.062174	-76.351733	1285	732	{"420710117051":98,"420110110001":98,"120610505012":49,"420710117011":49,"420710143003":49,"420710105012":49,"420710004002":49,"420110109041":49,"420410104001":49,"421010390005":49,"360811367004":49,"420710129003":49,"421330233021":49}	2023-11-01 00:00:00-04:00	2023-12-01 00:00:00-05:00
224-222@63p-79j-bhq	40.336056	-76.414783				2023-01-01 00:00:00-05:00	2023-02-01 00:00:00-05:00
224-222@63p-79j-bhq	40.336056	-76.414783				2023-02-01 00:00:00-05:00	2023-03-01 00:00:00-05:00
224-222@63p-79j-bhq	40.336056	-76.414783				2023-03-01 00:00:00-05:00	2023-04-01 00:00:00-04:00
224-222@63p-79j-bhq	40.336056	-76.414783				2023-04-01 00:00:00-04:00	2023-05-01 00:00:00-04:00
224-222@63p-79j-bhq	40.336056	-76.414783				2023-05-01 00:00:00-04:00	2023-06-01 00:00:00-04:00
224-222@63p-79j-bhq	40.336056	-76.414783	6	6	{"420750001004":5}	2023-06-01 00:00:00-04:00	2023-07-01 00:00:00-04:00
224-222@63p-79j-bhq	40.336024	-76.414797				2023-07-01 00:00:00-04:00	2023-08-01 00:00:00-04:00
224-222@63p-79j-bhq	40.336056	-76.414783	45	17	{"420750001004":6}	2023-08-01 00:00:00-04:00	2023-09-01 00:00:00-04:00
224-222@63p-79j-bhq	40.336056	-76.414783	51	14	{"420750001004":6}	2023-09-01 00:00:00-04:00	2023-10-01 00:00:00-04:00
224-222@63p-79j-bhq	40.336056	-76.414783	58	13	{"420750001004":12}	2023-10-01 00:00:00-04:00	2023-11-01 00:00:00-04:00
224-222@63p-79j-bhq	40.336056	-76.414783	65	11	{"420750001004":9}	2023-11-01 00:00:00-04:00	2023-12-01 00:00:00-05:00
zzy-223@628-fz8-wp9	40.540345	-75.413472	142	124	{"340270446011":38,"420770066003":38}	2023-07-01 00:00:00-04:00	2023-08-01 00:00:00-04:00
zzy-223@628-fz8-wp9	40.540345	-75.413472	135	104	{"420770066003":22,"420770069051":22,"420110142003":22}	2023-08-01 00:00:00-04:00	2023-09-01 00:00:00-04:00
zzy-223@628-fz8-wp9	40.540345	-75.413472	63	48	{"420770069061":26,"420770066003":26}	2023-09-01 00:00:00-04:00	2023-10-01 00:00:00-04:00
zzy-223@628-fz8-wp9	40.540345	-75.413472	53	34	{"420171065005":7,"420110142003":7,"420770066003":7,"420770005002":7}	2023-10-01 00:00:00-04:00	2023-11-01 00:00:00-04:00
zzy-223@628-fz8-wp9	40.540345	-75.413472	57	26	{"420770023011":8,"420770066003":4}	2023-11-01 00:00:00-04:00	2023-12-01 00:00:00-05:00
zzy-223@628-fz8-wp9	40.540345	-75.413472	53	53	{"420912009072":43}	2023-01-01 00:00:00-05:00	2023-02-01 00:00:00-05:00
zzy-223@628-fz8-wp9	40.540345	-75.413472	38	38		2023-02-01 00:00:00-05:00	2023-03-01 00:00:00-05:00
zzy-223@628-fz8-wp9	40.540345	-75.413472	25	25	{"420770069061":20}	2023-03-01 00:00:00-05:00	2023-04-01 00:00:00-04:00
zzy-223@628-fz8-wp9	40.540345	-75.413472	34	34		2023-04-01 00:00:00-04:00	2023-05-01 00:00:00-04:00
zzy-223@628-fz8-wp9	40.540345	-75.413472	38	38	{"420770069061":16,"420110133011":16}	2023-05-01 00:00:00-04:00	2023-06-01 00:00:00-04:00
zzy-223@628-fz8-wp9	40.540345	-75.413472	110	110	{"420770066003":30,"420550117004":30,"420110142003":30}	2023-06-01 00:00:00-04:00	2023-07-01 00:00:00-04:00
zzw-222@628-bvm-8qf	40.643955	-75.407699				2023-01-01 00:00:00-05:00	2023-02-01 00:00:00-05:00
zzw-222@628-bvm-8qf	40.643955	-75.407699				2023-02-01 00:00:00-05:00	2023-03-01 00:00:00-05:00
zzw-222@628-bvm-8qf	40.643955	-75.407699				2023-03-01 00:00:00-05:00	2023-04-01 00:00:00-04:00
zzw-222@628-bvm-8qf	40.643955	-75.407699				2023-04-01 00:00:00-04:00	2023-05-01 00:00:00-04:00
zzw-222@628-bvm-8qf	40.643955	-75.407699				2023-05-01 00:00:00-04:00	2023-06-01 00:00:00-04:00
zzw-222@628-bvm-8qf	40.643955	-75.407699				2023-06-01 00:00:00-04:00	2023-07-01 00:00:00-04:00
zzw-222@628-bvm-8qf	40.644051	-75.407728				2023-07-01 00:00:00-04:00	2023-08-01 00:00:00-04:00
zzw-222@628-bvm-8qf	40.643955	-75.407699				2023-08-01 00:00:00-04:00	2023-09-01 00:00:00-04:00
zzw-222@628-bvm-8qf	40.643955	-75.407699				2023-09-01 00:00:00-04:00	2023-10-01 00:00:00-04:00
zzw-222@628-bvm-8qf	40.643955	-75.407699				2023-10-01 00:00:00-04:00	2023-11-01 00:00:00-04:00
zzw-222@628-bvm-8qf	40.643955	-75.407699				2023-11-01 00:00:00-04:00	2023-12-01 00:00:00-05:00
222-223@628-fx3-t9z	40.648621	-75.613492				2023-07-01 00:00:00-04:00	2023-08-01 00:00:00-04:00
222-223@628-fx3-t9z	40.648656	-75.613495				2023-08-01 00:00:00-04:00	2023-09-01 00:00:00-04:00
222-223@628-fx3-t9z	40.648656	-75.613495				2023-09-01 00:00:00-04:00	2023-10-01 00:00:00-04:00
222-223@628-fx3-t9z	40.648656	-75.613495				2023-10-01 00:00:00-04:00	2023-11-01 00:00:00-04:00
222-223@628-fx3-t9z	40.648656	-75.613495				2023-11-01 00:00:00-04:00	2023-12-01 00:00:00-05:00
222-223@628-fx3-t9z	40.648656	-75.613495				2023-01-01 00:00:00-05:00	2023-02-01 00:00:00-05:00
222-223@628-fx3-t9z	40.648656	-75.613495				2023-02-01 00:00:00-05:00	2023-03-01 00:00:00-05:00
222-223@628-fx3-t9z	40.648656	-75.613495				2023-03-01 00:00:00-05:00	2023-04-01 00:00:00-04:00
222-223@628-fx3-t9z	40.648656	-75.613495				2023-04-01 00:00:00-04:00	2023-05-01 00:00:00-04:00
222-223@628-fx3-t9z	40.648656	-75.613495				2023-05-01 00:00:00-04:00	2023-06-01 00:00:00-04:00
222-223@628-fx3-t9z	40.648656	-75.613495				2023-06-01 00:00:00-04:00	2023-07-01 00:00:00-04:00
223-222@63q-b2x-3kf	41.246427	-75.854363	1044	593	{"420792108003":51,"420792146001":34,"420792004002":34,"420792005003":34,"420792127002":17,"420792112044":17,"420792119003":17,"420792016001":17,"420792127003":17,"420792013001":17,"420792113023":17,"420370507004":17,"420792155021":17,"420792010002":17,"420792102003":17,"420792112052":17,"420792101001":17,"420792002001":17,"420691113003":17,"420792155032":17}	2023-07-01 00:00:00-04:00	2023-08-01 00:00:00-04:00
223-222@63q-b2x-3kf	41.246215	-75.853794	1068	576	{"420792108004":32,"420792133002":32,"420792119003":32,"420792136001":32,"420792108003":32,"420792120001":16,"420792155044":16,"420792112052":16,"420792014003":16,"420792114004":16,"420792127002":16,"420792112013":16,"420370506001":16,"420792013001":16,"420792155021":16,"420770022011":16,"420792002001":16,"420691029002":16}	2023-08-01 00:00:00-04:00	2023-09-01 00:00:00-04:00
223-222@63q-b2x-3kf	41.246215	-75.853794	617	319	{"420792006002":37,"420792114001":37,"420792155012":19,"240054084001":19,"420792102002":19,"420691009001":19,"420792101001":19,"420370507004":19,"420792166002":19,"420792114006":19,"420792001001":19,"420691104032":19,"420691027002":19,"420792003002":19}	2023-09-01 00:00:00-04:00	2023-10-01 00:00:00-04:00
223-222@63q-b2x-3kf	41.246215	-75.853794	816	379	{"420792016001":22,"420792152002":22,"420792140001":22,"420792112031":22,"420792005003":22,"420792113032":22,"420792119003":11,"420792007002":11,"420792170022":11,"420792014001":11,"420792001001":11,"420792002001":11,"420691016002":11,"420370507004":11,"120860019013":11,"420792112052":11,"420792101001":11,"420792120001":11,"484679508001":11,"420792127002":11,"420792102001":11}	2023-10-01 00:00:00-04:00	2023-11-01 00:00:00-04:00
223-222@63q-b2x-3kf	41.246215	-75.853794	756	348	{"420792015002":25,"420792152002":25,"421314006002":25,"420792005003":25,"420792138001":25,"420792112052":13,"420792114006":13,"390170111162":13,"420792120001":13,"421314002002":13,"420792127002":13,"420792121001":13,"420792002001":13,"420792119003":13,"420792014001":13,"420792127003":13,"420792143002":13,"360470448001":13,"420370507004":13}	2023-11-01 00:00:00-04:00	2023-12-01 00:00:00-05:00
223-222@63q-b2x-3kf	41.246215	-75.853794	845	372	{"420792113011":35,"420691126004":18,"060290033031":18,"420370506001":18,"420792112052":18,"420691129011":18,"420792168002":18,"420792106001":18,"420792134003":18,"421314006002":18,"420792127002":18,"420691011002":18,"420792004002":18,"420792004003":18}	2023-01-01 00:00:00-05:00	2023-02-01 00:00:00-05:00
223-222@63q-b2x-3kf	41.246215	-75.853794	648	316	{"420792016001":32,"420792113011":22,"420792011001":22,"420792122003":22,"420792153001":22,"420792152002":22,"420792114006":11,"420792141001":11,"420792013001":11,"420792117012":11,"420792151001":11,"420792102001":11,"420792104001":11,"420792119001":11,"420792119004":11,"420792111014":11,"420370506001":11,"420792119003":11,"420792160001":11,"420792127002":11,"060710127001":11,"420792112052":11}	2023-02-01 00:00:00-05:00	2023-03-01 00:00:00-05:00
223-222@63q-b2x-3kf	41.246215	-75.853794	905	433	{"420792118002":30,"420792016001":20,"420792119003":20,"420792110004":20,"420792102001":20,"420792009001":20,"420792153001":20,"420792113011":20,"420792127002":10,"420792131001":10,"420792112052":10,"420691126004":10,"420792007002":10,"420792112044":10,"421070002001":10,"420792104001":10,"420792152002":10,"420792015002":10,"420792174002":10,"420792152001":10,"340130145001":10,"420792155022":10,"420792146001":10,"420370507004":10}	2023-03-01 00:00:00-05:00	2023-04-01 00:00:00-04:00
223-222@63q-b2x-3kf	41.246215	-75.853794	906	446	{"420792113011":33,"420792015002":33,"420792016001":33,"420792127002":17,"420792006001":17,"420792119003":17,"420370507004":17,"420792152002":17,"420370507001":17,"420792112044":17,"120970427011":17,"420792114006":17,"420792009004":17,"420792162002":17,"420792118002":17,"420792112052":17,"420792014001":17,"420792013002":17,"420792004003":17}	2023-04-01 00:00:00-04:00	2023-05-01 00:00:00-04:00
223-222@63q-b2x-3kf	41.246215	-75.853794	901	485	{"420792152002":37,"420792155044":37,"420792007003":37,"420691005002":37,"420792119003":19,"420792155022":19,"420792132003":19,"421314002002":19,"420792137001":19,"420792112052":19,"420792103001":19,"420792165022":19,"420792127002":19,"420370507004":19,"420792146002":19,"420792111014":19,"420792112044":19,"420792146001":19,"420792108003":19,"420333308002":19,"420792122004":19}	2023-05-01 00:00:00-04:00	2023-06-01 00:00:00-04:00
223-222@63q-b2x-3kf	41.246215	-75.853794	1434	777	{"420792015002":115,"421039503011":58,"420792134003":58,"420792161003":58,"420792002004":58,"420792127002":58,"420370507004":58,"420792137001":58,"420792119003":58,"420792112013":58,"420792119004":58,"420792108003":58,"420691027002":58,"420454087002":58}	2023-06-01 00:00:00-04:00	2023-07-01 00:00:00-04:00
233-223@63q-9vb-j5f	41.257733	-75.867723	1157	592	{"420792132002":21,"420792128003":21,"420792011001":21,"420792149002":14,"420792004002":14,"420792001001":14,"420792112041":14,"420792136001":14,"420792144002":14,"420792009004":14,"420792012001":14,"420792013001":7,"420792134003":7,"420792118001":7,"420792001002":7,"420893004013":7,"420792116002":7,"420792115002":7,"340350538031":7,"420792007003":7,"420250201062":7,"420792152002":7,"420792149001":7,"420792153004":7,"420792166002":7,"420792132003":7,"420792118002":7,"420912010051":7,"420792119003":7,"420792115001":7,"420792121001":7,"420792133002":7,"360610081002":7,"420792113022":7,"420792114006":7,"420792111012":7,"420792157012":7,"420792122003":7,"420792169002":7,"420792117021":7,"420792121002":7,"420792134001":7,"420792002004":7}	2023-07-01 00:00:00-04:00	2023-08-01 00:00:00-04:00
233-223@63q-9vb-j5f	41.257733	-75.867723	1170	537	{"420792128003":18,"420792159001":12,"420792155012":12,"420792108004":12,"420792012001":12,"420792118002":12,"420792106001":12,"420792004002":12,"420792102001":12,"420792145002":12,"420792115003":6,"420792146003":6,"420792102003":6,"421139602003":6,"420710120012":6,"420912010051":6,"420792132003":6,"420792101001":6,"420792119003":6,"420792143001":6,"421039509003":6,"420792145001":6,"420792137001":6,"420792003002":6,"420691113003":6,"420010315024":6,"420792115001":6,"420792112041":6,"420792152001":6,"420792123002":6,"420792114002":6,"360050380001":6,"420792114004":6,"421279607005":6,"421070019003":6,"420792146002":6,"420792120001":6,"420370514001":6,"420792013001":6,"420792002004":6,"420370505004":6,"420950176052":6,"420950177042":6,"420792169002":6,"420792007003":6,"420792130002":6,"420792122002":6,"420792127003":6,"420792134002":6,"420792180001":6,"420792141001":6,"420792153002":6,"420792112052":6}	2023-08-01 00:00:00-04:00	2023-09-01 00:00:00-04:00
233-223@63q-9vb-j5f	41.257733	-75.867723	1196	523	{"420792145002":27,"420792102001":27,"420792012001":18,"420792150001":18,"420792172003":18,"421314005001":18,"421314004003":18,"420792128003":18,"420792113031":18,"420792173003":18,"420030201006":9,"420792112041":9,"420792172002":9,"420293033022":9,"420792170022":9,"420792141001":9,"420893004013":9,"420792118001":9,"420792101001":9,"420792117011":9,"420912010051":9,"420792118002":9,"420792111015":9,"420792133002":9,"420691127003":9,"420792170021":9,"420792002003":9,"420792173001":9,"420792156001":9,"360470512004":9,"420270116001":9,"360050405011":9,"420792013001":9,"420792001002":9,"420792155012":9,"420792119003":9,"420792156004":9}	2023-09-01 00:00:00-04:00	2023-10-01 00:00:00-04:00
233-223@63q-9vb-j5f	41.257733	-75.867723	1052	444	{"420792128003":27,"420792132003":14,"420792132001":14,"420792151001":14,"420792159001":14,"420792013001":14,"420792112031":14,"420792156003":14,"421070030001":7,"420792111022":7,"420792149002":7,"420792118001":7,"420792146002":7,"420792007003":7,"420792153004":7,"420893013022":7,"420792115002":7,"420691127003":7,"420792170022":7,"420792132002":7,"420792134001":7,"420792150001":7,"420792152001":7,"420792145001":7,"240479500001":7,"420792173001":7,"420792016001":7,"420792001002":7,"420792162002":7,"420792004001":7,"420792169002":7,"420792112041":7,"420792119003":7,"420792112013":7,"420912010051":7,"421314007003":7,"421010369002":7,"420792155012":7,"420159501004":7,"420792114001":7,"420370507001":7,"420792101001":7}	2023-10-01 00:00:00-04:00	2023-11-01 00:00:00-04:00
233-223@63q-9vb-j5f	41.257733	-75.867723	909	380	{"420792010002":24,"420792128003":18,"420792155012":12,"421139602003":12,"420792146002":12,"420792150001":12,"420792118001":12,"420792111014":12,"420792169002":12,"420792153004":12,"420792119003":12,"420912010051":6,"420792138001":6,"420792115002":6,"420792012001":6,"421314004003":6,"420792111012":6,"450790103042":6,"420792112044":6,"420792002002":6,"420792127003":6,"420792152002":6,"090034942011":6,"421279607005":6,"420792170021":6,"420691107002":6,"420792141003":6,"420792111022":6,"420792106001":6,"420792113022":6,"420792110005":6,"420792111015":6,"420792015001":6}	2023-11-01 00:00:00-04:00	2023-12-01 00:00:00-05:00
233-223@63q-9vb-j5f	41.257733	-75.867723	950	581	{"420792120002":26,"420792155012":17,"420792112043":17,"421139601003":17,"420792109002":17,"420792119003":17,"420792005002":17,"420792012001":17,"420792180001":17,"420792167001":17,"420792122003":17,"420792132003":9,"420792114006":9,"420691128003":9,"420691102024":9,"420792001002":9,"420792107001":9,"420792140001":9,"420893003091":9,"420792007003":9,"420792101002":9,"420792169001":9,"420792117013":9,"420792134002":9,"420792106001":9,"420792111022":9,"421279612003":9,"420792158002":9,"420930502001":9,"421279612001":9,"420792115002":9,"420691013001":9,"420792123001":9,"420950176052":9,"420792118002":9,"420792116003":9,"420792113041":9}	2023-01-01 00:00:00-05:00	2023-02-01 00:00:00-05:00
233-223@63q-9vb-j5f	41.257733	-75.867723	964	589	{"420792012001":32,"420792132003":24,"420792116001":24,"420792007003":16,"420370512005":16,"420792122003":16,"420792127002":16,"420792180003":16,"420792106001":16,"420792113032":16,"420792011001":16,"420893003091":16,"360811032013":16,"420792111015":16,"420691104012":8,"420792004001":8,"420792117013":8,"420792013001":8,"420792127003":8,"420950157001":8,"420792134002":8,"420792114002":8,"120810004084":8,"420691102024":8,"421039503012":8,"420792155012":8,"420691128003":8,"420792155044":8,"420792123001":8,"420792111013":8,"420792152001":8,"420691108002":8,"420792136002":8,"420792009001":8,"420691013001":8,"420792115002":8,"420691022002":8,"420792015002":8,"420792119003":8,"420792170021":8,"420792132001":8,"420792108002":8,"420792111022":8,"420792114006":8,"420792150002":8}	2023-02-01 00:00:00-05:00	2023-03-01 00:00:00-05:00
233-223@63q-9vb-j5f	41.257733	-75.867723	839	493	{"420792134003":15,"420792007003":15,"420792157021":15,"420792119002":15,"420792136002":15,"420792004002":15,"551110004012":15,"420792012001":15,"420792102001":15,"420792122003":15,"420792003002":8,"420792180003":8,"420792133002":8,"420792139002":8,"420792107002":8,"420792158002":8,"420792104001":8,"420792170021":8,"120879720002":8,"420792152002":8,"421314002003":8,"420792145002":8,"420792134001":8,"420792155012":8,"420912010051":8,"420950176052":8,"420792114002":8,"420171003033":8,"420792009004":8,"420792113012":8,"420792143002":8,"420893004013":8,"421314006001":8,"060290001015":8,"420792005001":8,"390490095904":8,"420792155021":8,"420792112044":8,"420792008002":8,"420792112052":8,"420792106001":8}	2023-03-01 00:00:00-05:00	2023-04-01 00:00:00-04:00
233-223@63q-9vb-j5f	41.257733	-75.867723	978	573	{"420792013001":33,"420691125003":17,"420792008002":17,"420792117013":17,"420792009004":17,"420792141002":17,"420792149002":17,"420792157021":17,"420792131001":17,"420792122003":17,"420691111005":17,"420792012001":17,"420792119003":9,"340390372002":9,"420792155044":9,"420810009002":9,"420792120002":9,"420792133001":9,"420792112013":9,"420792123003":9,"420691102024":9,"420792155022":9,"420792144002":9,"420792113042":9,"420792145001":9,"421314006001":9,"420792110004":9,"420912010051":9,"420370506004":9,"420792180003":9,"420893004013":9,"420370501004":9,"420810116026":9,"420792006001":9,"420792112043":9,"420792151001":9,"420792003002":9,"420792114006":9,"420792112052":9,"420792114001":9,"420792143002":9,"420792152002":9,"420250207002":9}	2023-04-01 00:00:00-04:00	2023-05-01 00:00:00-04:00
233-223@63q-9vb-j5f	41.257733	-75.867723	939	563	{"420792012001":26,"420792111013":18,"420710112001":18,"420792122003":18,"420792009004":18,"420691111005":18,"420792140001":18,"420792141002":18,"420792157021":18,"420792104001":18,"420792111021":18,"420792133002":18,"340410321011":9,"420792153004":9,"420792145002":9,"420792111015":9,"420792162002":9,"420792007002":9,"420792107002":9,"420792144001":9,"420893003081":9,"120710207001":9,"420792121002":9,"420792150001":9,"420792132003":9,"420792155022":9,"420792118002":9,"420792013001":9,"420792134001":9,"421070005004":9,"420792106001":9,"420912010051":9,"420792101001":9,"420792159001":9,"420792110005":9,"420792112031":9,"420792180003":9,"420691102024":9}	2023-05-01 00:00:00-04:00	2023-06-01 00:00:00-04:00
233-223@63q-9vb-j5f	41.257733	-75.867723	1273	709	{"420792118002":29,"420792113032":20,"420792136001":20,"420792128003":20,"420792009001":20,"420792113012":20,"420792102001":20,"420792111013":20,"420792116003":20,"420792001002":20,"420792157021":20,"420691112001":20,"420792136002":20,"420792152002":10,"420792108004":10,"420792007003":10,"090012104003":10,"420159501004":10,"420792012001":10,"420792133001":10,"420792004002":10,"420912010051":10,"420792104001":10,"420792119004":10,"420792013001":10,"420792116001":10,"420792180003":10,"420893010022":10,"420893004013":10,"420792117012":10,"420792133002":10,"420792106001":10,"420792113031":10,"420792002004":10,"420792119002":10,"420792113022":10,"420792114004":10,"420792004003":10}	2023-06-01 00:00:00-04:00	2023-07-01 00:00:00-04:00
zzw-222@63s-cz2-6hq	40.159055	-75.366936	1227	245	{"340297150001":34,"340297132021":34,"420912089041":17,"370559701022":17,"420130109004":17,"420171015063":17,"420912086042":17,"240299504001":17,"340057027003":17}	2023-07-01 00:00:00-04:00	2023-08-01 00:00:00-04:00
zzw-222@63s-cz2-6hq	40.159055	-75.366936	1119	273	{"420010308002":53,"421010039014":53,"420912086042":27,"420912033023":27,"420110004002":27,"420350302002":27,"510131011004":27,"420912034022":27,"420454041011":27,"420293065041":27,"420893003112":27,"240317058003":27,"420350307001":27,"420912033042":27}	2023-08-01 00:00:00-04:00	2023-09-01 00:00:00-04:00
zzw-222@63s-cz2-6hq	40.159055	-75.366936	942	248	{"420912033023":108,"420912065021":22,"421010248002":22,"420912086042":22,"420270116001":22,"420912006051":22,"420912032073":22,"420912040081":22}	2023-09-01 00:00:00-04:00	2023-10-01 00:00:00-04:00
zzw-222@63s-cz2-6hq	40.159055	-75.366936	802	283	{"420912034023":40,"420912061051":27,"250173214001":14,"420912007031":14,"421010248002":14,"421010142002":14,"420912033023":14,"121030277041":14,"421010365012":14,"420912040023":14,"420912034022":14,"420293001071":14,"420912082042":14,"420912086042":14,"420912009081":14,"421010358002":14,"420912058011":14,"420912071011":14,"420912036023":14}	2023-10-01 00:00:00-04:00	2023-11-01 00:00:00-04:00
zzw-222@63s-cz2-6hq	40.159055	-75.366936	952	409	{"420912034023":21,"420912063001":21,"421010301002":21,"420912033042":21,"420454078021":21,"420912038034":21,"420912039023":21,"420792155021":21,"420171004043":21,"420912035001":21,"420912033023":21,"420912033032":21,"420912007031":21,"420710131022":21,"420293110003":21,"240037022042":21}	2023-11-01 00:00:00-04:00	2023-12-01 00:00:00-05:00
zzw-222@63s-cz2-6hq	40.159055	-75.366936	1084	386	{"420912033023":46,"420912034023":31,"340297132021":31,"420912089013":31,"421010239001":31,"340076030022":31,"420912068021":16,"420912060051":16,"421330208005":16,"421010096001":16,"421010203001":16,"421010178005":16,"420454026001":16,"420293074002":16,"360150107005":16,"340076082061":16}	2023-01-01 00:00:00-05:00	2023-02-01 00:00:00-05:00
zzw-222@63s-cz2-6hq	40.159055	-75.366936	909	279	{"420912033023":46,"340297132021":31,"340057010012":16,"420250201051":16,"420912068021":16,"420912089013":16}	2023-02-01 00:00:00-05:00	2023-03-01 00:00:00-05:00
zzw-222@63s-cz2-6hq	40.159055	-75.366936	1048	313	{"420912006032":33,"340297132021":33,"360070139002":17,"421010345023":17,"420912089013":17,"421010040022":17,"420110140002":17,"420912060051":17,"420912033023":17}	2023-03-01 00:00:00-05:00	2023-04-01 00:00:00-04:00
zzw-222@63s-cz2-6hq	40.159055	-75.366936	1264	357	{"340297132021":102,"420912038035":51,"340010024003":51,"420912089013":51,"420130109004":51,"420912033023":51}	2023-04-01 00:00:00-04:00	2023-05-01 00:00:00-04:00
zzw-222@63s-cz2-6hq	40.159055	-75.366936	1343	309	{"340297132021":68,"420770057021":34,"420912089013":34,"420171058091":34,"421330016002":34,"420912033042":34,"420912033032":34}	2023-05-01 00:00:00-04:00	2023-06-01 00:00:00-04:00
zzw-222@63s-cz2-6hq	40.159055	-75.366936	1273	265	{"340297132021":51,"421010112007":51,"360810775001":26}	2023-06-01 00:00:00-04:00	2023-07-01 00:00:00-04:00
zzw-223@63s-d29-tn5	40.134726	-75.215776	1138	866	{"420970820001":131,"420912003081":131,"420171055101":131,"420912032072":131,"420912104003":66,"420171016111":66,"420691121002":66,"420912023021":66}	2023-01-01 00:00:00-05:00	2023-02-01 00:00:00-05:00
zzw-223@63s-d29-tn5	40.134726	-75.215776	1254	949	{"420912033023":251,"420912083012":251,"420293045012":251,"420912025002":251}	2023-02-01 00:00:00-05:00	2023-03-01 00:00:00-05:00
zzw-223@63s-d29-tn5	40.134726	-75.215776	1307	1220	{"420770058003":175,"100030154002":175,"420912051002":175,"420293028022":175,"420912040022":175}	2023-03-01 00:00:00-05:00	2023-04-01 00:00:00-04:00
zzw-223@63s-d29-tn5	40.134726	-75.215776	1244	1111	{"361190067001":249,"421010192004":249,"420770063021":249}	2023-04-01 00:00:00-04:00	2023-05-01 00:00:00-04:00
zzw-223@63s-d29-tn5	40.134726	-75.215776	1439	1367	{"420171058091":384,"420171016091":192,"420912014091":192,"420912106001":192,"420912033023":192}	2023-05-01 00:00:00-04:00	2023-06-01 00:00:00-04:00
zzw-223@63s-d29-tn5	40.134726	-75.215776	1311	1049	{"420912067041":150,"420912074001":150,"360290051003":75,"420171014052":75,"420454099021":75,"261158318002":75,"420912031052":75}	2023-06-01 00:00:00-04:00	2023-07-01 00:00:00-04:00
zzw-223@63s-d29-tn5	40.134726	-75.215776	1710	1179	{"420950176052":274,"240054082002":274}	2023-07-01 00:00:00-04:00	2023-08-01 00:00:00-04:00
zzw-223@63s-d29-tn5	40.134726	-75.215776	1603	1099	{"420912069052":257,"420250201062":129,"420171015032":129,"421010283004":129,"360270300003":129,"420912041013":129}	2023-08-01 00:00:00-04:00	2023-09-01 00:00:00-04:00
zzw-223@63s-d29-tn5	40.134726	-75.215776	1345	934	{"420171002081":154,"420171015032":154,"130670309024":154,"420912058071":154,"420912023021":154,"421010349002":154,"420912089052":154}	2023-09-01 00:00:00-04:00	2023-10-01 00:00:00-04:00
zzw-223@63s-d29-tn5	40.134726	-75.215776	1335	1059	{"340230094004":153,"420912016042":153,"420171002081":153,"420912009021":153,"420912030001":153,"421010247002":153}	2023-10-01 00:00:00-04:00	2023-11-01 00:00:00-04:00
zzw-223@63s-d29-tn5	40.134726	-75.215776	1094	990	{"420912007042":98,"421010262004":98,"421010243002":98,"421010339002":98,"420912031052":49,"100050507031":49,"420912031043":49,"420893008003":49,"421010238004":49,"340258101022":49,"421010071022":49,"420912030001":49,"420912058071":49}	2023-11-01 00:00:00-04:00	2023-12-01 00:00:00-05:00
222-222@63s-cfd-whq	40.156249	-75.414196	2003	655	{"420912060042":30,"420912058011":30,"420912060062":20,"420912060043":20,"420912070042":20,"420293010004":20,"420912060051":10,"420912060072":10,"420912059062":10,"421019807001":10,"100050511022":10,"420912070043":10,"340090214002":10,"420912010051":10,"420912058071":10,"230099659005":10,"420912061041":10,"421010359001":10,"421010267005":10,"420912103001":10,"420912089053":10,"420454053002":10,"420454023003":10,"240479511003":10,"420893003091":10,"420770064011":10,"420912087032":10,"421010315011":10,"420912089041":10,"420912061021":10,"420293021012":10,"420110120011":10,"420454103013":10,"420293110003":10,"420912107002":10,"250173835011":10,"090035141021":10,"370010212072":10,"420293027021":10,"421010275001":10,"420454041014":10,"420912034022":10,"420912107001":10,"420912067042":10,"420912038034":10,"420770060014":10,"420912058082":10}	2023-07-01 00:00:00-04:00	2023-08-01 00:00:00-04:00
222-222@63s-cfd-whq	40.156249	-75.414196	1919	620	{"420912060042":28,"420912060043":21,"420912006053":14,"421010098021":14,"420912034013":14,"420912107001":14,"420912067042":14,"420770062023":14,"421010267005":14,"420293027022":14,"420912062012":7,"240338036063":7,"420912007082":7,"420454099022":7,"420171021042":7,"420912091001":7,"420035639003":7,"370531101012":7,"420110119042":7,"420171023001":7,"420454023003":7,"420912058082":7,"420912034031":7,"420912039022":7,"420770069022":7,"420912034022":7,"340230047001":7,"420912060072":7,"421010210005":7,"390852028002":7,"420912007083":7,"420293110001":7,"420912058011":7,"340090213001":7,"420912038042":7,"420912007041":7,"420912061021":7,"420912067031":7,"420110120022":7,"340090214003":7,"421010086012":7,"420912060051":7,"420912038034":7,"080310041021":7,"421010144003":7,"420912035004":7,"420110133023":7,"420912107002":7,"360670050001":7,"420912103001":7,"420912039021":7,"340076086001":7,"420912006024":7}	2023-08-01 00:00:00-04:00	2023-09-01 00:00:00-04:00
222-222@63s-cfd-whq	40.156249	-75.414196	1763	604	{"420912060042":51,"420912068021":34,"420912033031":26,"420912060072":17,"420912062012":17,"471550810001":17,"250259812021":9,"420454023003":9,"420293006002":9,"360630227021":9,"420293009003":9,"420912060061":9,"471470801032":9,"420912038034":9,"420912103001":9,"421010086011":9,"360810792001":9,"420912089041":9,"420912087041":9,"420912058011":9,"420293021012":9,"420171018031":9,"420293009002":9,"420912006021":9,"080310041021":9,"420912034013":9,"420171055082":9,"100050513011":9,"420110119042":9,"120990076022":9,"420770062023":9,"420912034031":9,"420912064002":9,"420912038032":9,"420912033032":9,"420171020021":9,"420912087042":9,"420912060062":9,"310550073033":9,"420912061024":9,"420912105003":9,"370499612012":9,"421010359001":9,"420912060051":9,"420912068011":9,"420293020002":9,"420912086042":9,"420912060041":9,"340258080021":9,"420912006053":9,"420912107001":9,"420110112003":9,"421010267005":9}	2023-09-01 00:00:00-04:00	2023-10-01 00:00:00-04:00
222-222@63s-cfd-whq	40.156249	-75.414196	1633	577	{"420912060042":50,"420912034013":20,"420912058011":20,"421010267005":20,"420912105001":20,"420912107001":20,"CA:35260102":10,"421019800001":10,"340057042001":10,"420912091001":10,"420912067042":10,"420454085004":10,"420912086012":10,"420912062011":10,"420912038034":10,"420912034022":10,"421010006001":10,"421010214001":10,"420293014021":10,"420912064002":10,"420912069012":10,"420912068021":10,"420912103001":10,"420912067041":10,"420293009002":10,"100030112012":10,"120950168021":10,"420171002072":10,"060379800281":10,"420912068012":10,"420912057005":10,"340330212011":10,"420293021012":10,"420912033031":10,"080310041021":10,"360670050001":10,"340155022001":10,"420912034021":10,"420912065011":10,"420912089041":10,"420912060061":10,"420035632001":10,"420912061024":10}	2023-10-01 00:00:00-04:00	2023-11-01 00:00:00-04:00
222-222@63s-cfd-whq	40.156249	-75.414196	1690	620	{"420912107001":28,"420912061024":19,"420912034013":19,"420912067042":19,"421010206001":10,"420912007082":10,"420912060062":10,"420110133021":10,"420912034021":10,"420912058061":10,"421010325002":10,"420770060014":10,"421010210002":10,"420454099042":10,"420912087032":10,"420893004012":10,"340076082062":10,"340090205002":10,"340330212011":10,"480291817121":10,"420293014011":10,"420912067031":10,"421010267005":10,"421010277004":10,"420171001053":10,"420912060042":10,"420912003061":10,"482015535003":10,"420912070043":10,"230259661001":10,"420171004021":10,"421010355003":10,"420912008002":10,"420293021012":10,"420912058011":10,"420293015001":10,"421010357012":10,"420912091001":10,"420912105001":10,"420912068021":10,"060376212041":10,"420912039023":10,"120570110132":10,"420912087042":10,"421010353021":10,"090010606001":10,"420110120021":10,"360930324043":10,"420912058082":10,"420912049004":10,"080310041021":10}	2023-11-01 00:00:00-04:00	2023-12-01 00:00:00-05:00
222-222@63s-cfd-whq	40.156249	-75.414196	1666	917	{"420912061063":27,"420912006032":27,"421010239001":27,"420912038014":27,"420912064002":27,"420912060042":27,"421010267005":27,"420912065021":27,"420293007004":27,"440030208003":14,"421010137004":14,"420293014012":14,"420171018081":14,"420770065005":14,"420912070041":14,"420912075002":14,"440070010001":14,"421010176022":14,"340258032012":14,"420912060051":14,"421070039003":14,"420912067042":14,"420912061052":14,"420912087032":14,"420293003032":14,"420912060043":14,"420912067041":14,"421070013002":14,"420454053002":14,"420454099022":14,"360319605983":14,"420912007082":14,"420912061024":14,"420912107001":14,"420912011003":14,"420710111003":14,"420912086012":14,"080310041021":14,"420912060071":14,"421330101204":14,"420912103001":14,"420912089042":14,"420912034021":14,"420912060052":14,"420912058011":14,"421010243001":14}	2023-01-01 00:00:00-05:00	2023-02-01 00:00:00-05:00
222-222@63s-cfd-whq	40.156249	-75.414196	1514	827	{"420912060042":17,"420912006032":17,"420293003031":17,"420912038014":17,"420912067042":17,"420912060051":17,"421010267005":17,"420293021012":17,"420912033031":17,"420912064002":17,"420171002072":9,"420454099022":9,"420912041015":9,"421010305025":9,"420912063001":9,"420912067031":9,"340390394003":9,"420912061022":9,"420912060062":9,"420410111022":9,"340258084023":9,"420293029022":9,"420912070041":9,"420912060052":9,"420293002011":9,"420912086041":9,"420912067041":9,"420912060043":9,"420454053002":9,"080310041021":9,"420912057004":9,"220710134001":9,"420912038034":9,"420034838002":9,"100030142001":9,"420912060072":9,"420912041021":9,"421010096001":9,"420912068011":9,"100030135061":9,"420912107002":9,"421010380001":9,"420110133022":9,"420110136001":9,"420293007004":9,"420912069051":9,"421010318002":9,"450630210331":9,"420912107001":9,"420912065021":9,"420293004002":9,"420293014011":9,"420912087032":9}	2023-02-01 00:00:00-05:00	2023-03-01 00:00:00-05:00
222-222@63s-cfd-whq	40.156249	-75.414196	1618	728	{"420912060043":24,"420293009002":16,"420912034021":16,"420912058071":16,"420912064002":16,"420912034031":16,"420912060042":16,"420912067042":16,"100050513063":16,"421010267005":16,"420912060072":16,"420770059013":8,"420912041022":8,"340390394003":8,"360595214005":8,"420912087042":8,"420293007004":8,"420912107001":8,"100030028002":8,"420912007082":8,"420912091001":8,"420912061052":8,"420912060052":8,"420912067041":8,"420912060071":8,"420110112003":8,"420912088021":8,"420912034013":8,"420293014011":8,"420912058011":8,"120310144102":8,"420912060051":8,"420110121042":8,"420293003031":8,"420893006001":8,"420454005004":8,"420912089062":8,"120950148121":8,"370810152003":8}	2023-03-01 00:00:00-05:00	2023-04-01 00:00:00-04:00
222-222@63s-cfd-whq	40.156249	-75.414196	1607	618	{"420912060042":34,"420912013021":17,"420912060043":17,"421010267005":17,"420912064002":17,"420912030001":9,"420912060052":9,"420912038014":9,"420454011041":9,"080310041021":9,"420293021012":9,"420912058071":9,"420454032004":9,"420912070041":9,"270530252013":9,"420912058011":9,"420912065011":9,"420912041022":9,"420912061052":9,"420912060072":9,"420293007002":9,"420293003031":9,"100050513063":9,"420454099022":9,"421019807001":9,"421010314011":9,"420454105001":9,"420171018021":9,"420912107002":9,"421010012025":9,"420912034021":9,"421010275001":9,"420110112003":9,"420912087042":9,"420912068021":9,"420454023003":9,"420912032031":9,"420110121032":9,"420912061024":9,"420912107001":9,"420710122001":9}	2023-04-01 00:00:00-04:00	2023-05-01 00:00:00-04:00
222-222@63s-cfd-whq	40.156249	-75.414196	1726	594	{"420912060042":33,"420912068021":25,"420912040022":17,"420912065011":17,"420912060072":17,"420912038034":17,"420912107001":17,"420293027022":17,"421010267005":17,"420912033031":17,"420912006032":17,"420912061052":17,"421010275001":9,"420912061051":9,"420912087032":9,"420912067042":9,"420454023003":9,"420912060071":9,"420912038014":9,"420912058011":9,"420912067031":9,"080310041021":9,"420912063002":9,"420293007004":9,"420912070013":9,"420912034022":9,"420912107002":9,"421019807001":9,"420912038011":9,"420770064023":9,"420171023001":9,"420770061013":9,"420912034013":9,"420912087042":9,"420912007082":9,"421010353021":9,"420912060043":9}	2023-05-01 00:00:00-04:00	2023-06-01 00:00:00-04:00
222-222@63s-cfd-whq	40.156249	-75.414196	1867	600	{"420912060042":44,"420912034031":27,"420912040022":18,"420293027022":18,"420912088022":18,"420912038034":18,"421010267005":18,"420912107002":18,"340090217023":9,"420912061052":9,"421010275001":9,"420293020001":9,"420912069061":9,"100050513063":9,"420912060071":9,"420110119043":9,"420912089063":9,"420912034013":9,"420912060062":9,"420912011002":9,"420912067041":9,"420912034021":9,"420293010004":9,"450190031073":9,"420912070013":9,"420912060043":9,"420171024021":9,"420454023003":9,"421010071022":9,"421010088023":9,"271711002043":9,"360910613012":9,"120950170012":9,"420912035003":9,"420912065011":9,"420912058011":9,"420110112003":9,"420912087042":9,"420912038014":9,"420912107001":9,"420171064011":9,"420293021012":9,"420912068021":9,"420912007083":9,"420293027031":9}	2023-06-01 00:00:00-04:00	2023-07-01 00:00:00-04:00
222-222@63s-czk-t7q	40.136493	-75.352117	1043	466	{"421010349004":99,"421010112002":50}	2023-08-01 00:00:00-04:00	2023-09-01 00:00:00-04:00
222-222@63s-czk-t7q	40.136493	-75.352117	558	207	{"420912084002":19,"421010112002":19,"420912009021":19,"421010349004":19,"420454085004":19,"420912105001":19}	2023-09-01 00:00:00-04:00	2023-10-01 00:00:00-04:00
222-222@63s-czk-t7q	40.136493	-75.352117	503	114	{"420912105001":21,"420912068021":21,"421010349004":21}	2023-10-01 00:00:00-04:00	2023-11-01 00:00:00-04:00
222-222@63s-czk-t7q	40.136493	-75.352117	641	104	{"421010349004":28,"420912034022":14,"420912034031":14}	2023-11-01 00:00:00-04:00	2023-12-01 00:00:00-05:00
222-222@63s-czk-t7q	40.136493	-75.352117	874	418	{"420912068021":88,"421010336005":88}	2023-01-01 00:00:00-05:00	2023-02-01 00:00:00-05:00
222-222@63s-czk-t7q	40.136493	-75.352117	594	325	{"420912038035":44,"420912034022":44,"421010066004":44,"420912086042":44,"420293028054":44}	2023-02-01 00:00:00-05:00	2023-03-01 00:00:00-05:00
222-222@63s-czk-t7q	40.136493	-75.352117	966	556	{"420912036011":194,"420912037001":194,"421010336005":194,"420912060071":194}	2023-03-01 00:00:00-05:00	2023-04-01 00:00:00-04:00
222-222@63s-czk-t7q	40.136493	-75.352117	730	356	{"420912033022":73,"421010112002":37,"420912034031":37,"420912037001":37,"420912034022":37}	2023-04-01 00:00:00-04:00	2023-05-01 00:00:00-04:00
222-222@63s-czk-t7q	40.136493	-75.352117	799	408	{"421010078003":72,"420912034022":36,"420912034031":36,"421010112002":36,"421010336005":36,"420912037001":36,"420912033041":36}	2023-05-01 00:00:00-04:00	2023-06-01 00:00:00-04:00
222-222@63s-czk-t7q	40.136493	-75.352117	983	500	{"421010112002":93,"420912031051":93,"420912033042":93,"420912034022":47,"420912087032":47,"420912086043":47,"330151071003":47}	2023-06-01 00:00:00-04:00	2023-07-01 00:00:00-04:00
222-222@63s-czk-t7q	40.136493	-75.352117	1233	628	{"420912069052":247,"420912007031":247,"420912060053":247,"420912039022":247}	2023-07-01 00:00:00-04:00	2023-08-01 00:00:00-04:00
222-223@63s-czp-b8v	40.131565	-75.344319				2023-01-01 00:00:00-05:00	2023-02-01 00:00:00-05:00
222-223@63s-czp-b8v	40.131565	-75.344319				2023-02-01 00:00:00-05:00	2023-03-01 00:00:00-05:00
222-223@63s-czp-b8v	40.131565	-75.344319				2023-03-01 00:00:00-05:00	2023-04-01 00:00:00-04:00
222-223@63s-czp-b8v	40.131565	-75.344319				2023-04-01 00:00:00-04:00	2023-05-01 00:00:00-04:00
222-223@63s-czp-b8v	40.131565	-75.344319				2023-05-01 00:00:00-04:00	2023-06-01 00:00:00-04:00
222-223@63s-czp-b8v	40.131565	-75.344319				2023-06-01 00:00:00-04:00	2023-07-01 00:00:00-04:00
222-223@63s-czp-b8v	40.131565	-75.344319				2023-07-01 00:00:00-04:00	2023-08-01 00:00:00-04:00
222-223@63s-czp-b8v	40.131565	-75.344319				2023-08-01 00:00:00-04:00	2023-09-01 00:00:00-04:00
222-223@63s-czp-b8v	40.131565	-75.344319				2023-09-01 00:00:00-04:00	2023-10-01 00:00:00-04:00
222-223@63s-czp-b8v	40.131565	-75.344319				2023-10-01 00:00:00-04:00	2023-11-01 00:00:00-04:00
222-223@63s-czp-b8v	40.131565	-75.344319				2023-11-01 00:00:00-04:00	2023-12-01 00:00:00-05:00
zzw-223@628-pyb-t5f	40.187553	-75.189261	744	446	{"420171011002":171,"420912038043":171,"420293022022":86,"420950155003":86}	2023-07-01 00:00:00-04:00	2023-08-01 00:00:00-04:00
zzw-223@628-pyb-t5f	40.187553	-75.189261	757	433	{"421010257001":76,"420770060011":76,"420912062011":76,"420912061061":76,"420454038001":76}	2023-08-01 00:00:00-04:00	2023-09-01 00:00:00-04:00
zzw-223@628-pyb-t5f	40.187553	-75.189261	738	523	{"420171015032":119,"421010257001":119,"420912061061":119,"421010259002":119}	2023-09-01 00:00:00-04:00	2023-10-01 00:00:00-04:00
zzw-223@628-pyb-t5f	40.187553	-75.189261	664	527	{"420171002082":119,"421010259002":60,"421010284003":60,"420293022022":60,"420912067031":60}	2023-10-01 00:00:00-04:00	2023-11-01 00:00:00-04:00
zzw-223@628-pyb-t5f	40.187553	-75.189261	618	486	{"420912025002":83,"421010259002":83,"420912003083":83,"420912005061":83,"420171015032":83}	2023-11-01 00:00:00-04:00	2023-12-01 00:00:00-05:00
zzw-223@628-pyb-t5f	40.187553	-75.189261	477	339	{"420710144012":48,"420912005061":48,"420912103002":24,"421010037011":24,"421010214002":24}	2023-01-01 00:00:00-05:00	2023-02-01 00:00:00-05:00
zzw-223@628-pyb-t5f	40.187553	-75.189261	612	345	{"420912061024":41,"420293003031":41,"421010037011":41,"420912070031":41}	2023-02-01 00:00:00-05:00	2023-03-01 00:00:00-05:00
zzw-223@628-pyb-t5f	40.187553	-75.189261	855	451	{"420171058112":228,"420912060071":228,"420912069011":114,"420171027001":114}	2023-03-01 00:00:00-05:00	2023-04-01 00:00:00-04:00
zzw-223@628-pyb-t5f	40.187553	-75.189261	848	478	{"420293022022":136,"420912071011":136,"420171015041":136,"420770063021":136}	2023-04-01 00:00:00-04:00	2023-05-01 00:00:00-04:00
zzw-223@628-pyb-t5f	40.187553	-75.189261	509	286	{"420250201051":46,"420293022022":46,"250214203021":46}	2023-05-01 00:00:00-04:00	2023-06-01 00:00:00-04:00
zzw-223@628-pyb-t5f	40.187553	-75.189261	696	435	{"420293022022":140}	2023-06-01 00:00:00-04:00	2023-07-01 00:00:00-04:00
zzw-222@63p-9vb-7qz	40.948858	-76.596117				2023-07-01 00:00:00-04:00	2023-08-01 00:00:00-04:00
zzw-222@63p-9vb-7qz	40.948496	-76.595876				2023-08-01 00:00:00-04:00	2023-09-01 00:00:00-04:00
zzw-222@63p-9vb-7qz	40.948496	-76.595876				2023-09-01 00:00:00-04:00	2023-10-01 00:00:00-04:00
zzw-222@63p-9vb-7qz	40.948496	-76.595876				2023-10-01 00:00:00-04:00	2023-11-01 00:00:00-04:00
zzw-222@63p-9vb-7qz	40.948496	-76.595876				2023-11-01 00:00:00-04:00	2023-12-01 00:00:00-05:00
zzw-222@63p-9vb-7qz	40.948496	-76.595876				2023-01-01 00:00:00-05:00	2023-02-01 00:00:00-05:00
zzw-222@63p-9vb-7qz	40.948848	-76.59554				2023-02-01 00:00:00-05:00	2023-03-01 00:00:00-05:00
zzw-222@63p-9vb-7qz	40.948848	-76.59554				2023-03-01 00:00:00-05:00	2023-04-01 00:00:00-04:00
zzw-222@63p-9vb-7qz	40.948496	-76.595876				2023-04-01 00:00:00-04:00	2023-05-01 00:00:00-04:00
zzw-222@63p-9vb-7qz	40.948496	-76.595876				2023-05-01 00:00:00-04:00	2023-06-01 00:00:00-04:00
zzw-222@63p-9vb-7qz	40.948496	-76.595876				2023-06-01 00:00:00-04:00	2023-07-01 00:00:00-04:00
zzw-222@63p-9v5-zmk	40.971583	-76.59945	347	150	{"420930502001":24,"420930504003":12,"420970808001":12,"421330202211":8,"420970803004":8,"420970813002":4,"420970816003":4,"420370503002":4,"420710103005":4,"360290130013":4,"420410113051":4,"420792165022":4,"420370507002":4,"421070013003":4}	2023-07-01 00:00:00-04:00	2023-08-01 00:00:00-04:00
zzw-222@63p-9v5-zmk	40.971583	-76.59945	333	115	{"420370506001":14,"420930504003":10,"421070013003":10,"420930502001":10,"420370512003":5,"420970808001":5,"420792164002":5,"420410125011":5,"421090703001":5,"420970819003":5}	2023-08-01 00:00:00-04:00	2023-09-01 00:00:00-04:00
zzw-222@63p-9v5-zmk	40.971583	-76.59945	316	98	{"420370503001":8,"240037311022":8,"420930502001":8,"420370502004":8,"420370506001":4,"420930504003":4,"420370515004":4,"420670704003":4,"240479500001":4,"421070013003":4,"420370513002":4,"420370502003":4,"420792164002":4,"420930503002":4,"420990301003":4,"120310144121":4}	2023-09-01 00:00:00-04:00	2023-10-01 00:00:00-04:00
zzw-222@63p-9v5-zmk	40.971583	-76.59945	257	80	{"420370506001":31,"421070013003":11,"420970808001":11,"420370502003":11,"420930502001":11}	2023-10-01 00:00:00-04:00	2023-11-01 00:00:00-04:00
zzw-222@63p-9v5-zmk	40.971583	-76.59945	251	84	{"420370506001":21,"420970808001":21,"420970805001":14,"420930502001":14,"421070013003":7,"420930503005":7,"420370503002":7,"420370503003":7,"420370512004":7,"420370512005":7}	2023-11-01 00:00:00-04:00	2023-12-01 00:00:00-05:00
zzw-222@63p-9v5-zmk	40.971583	-76.59945	258	107	{"420970812003":16,"420970819002":16,"420970808002":8,"420810103001":8,"421070013003":8,"420370502004":8,"420930501001":8,"420930504003":8,"420970806004":8,"420930502001":8,"340010024003":8}	2023-01-01 00:00:00-05:00	2023-02-01 00:00:00-05:00
zzw-222@63p-9v5-zmk	40.971583	-76.59945	238	98	{"420930502001":35,"421070001001":9,"420930501001":9,"421070013003":9,"420970808001":9,"420930504003":9,"340010105061":9,"420350308001":9,"420370512005":9,"420970806004":9,"420930503004":9}	2023-02-01 00:00:00-05:00	2023-03-01 00:00:00-05:00
zzw-222@63p-9v5-zmk	40.971583	-76.59945	274	116	{"420930502001":24,"420970808001":12,"420970819002":12,"420792170012":12,"420930504003":6,"421070008004":6,"420930501001":6,"420970809001":6,"421090702001":6,"420970816003":6,"421070013003":6,"420970808002":6}	2023-03-01 00:00:00-05:00	2023-04-01 00:00:00-04:00
zzw-222@63p-9v5-zmk	40.971583	-76.59945	266	142	{"420930502001":28,"420691004001":14,"420970802005":14,"421190905024":14,"421099807051":7,"421070013003":7,"420970808001":7,"420930501001":7,"420970816001":7,"420970812003":7,"420430248004":7,"421190904003":7}	2023-04-01 00:00:00-04:00	2023-05-01 00:00:00-04:00
zzw-222@63p-9v5-zmk	40.971583	-76.59945	269	152	{"420930504003":26,"420930502001":26,"420970806004":13,"420792165021":13,"421090702003":13,"421070013003":13,"420970812003":13,"420691113003":13}	2023-05-01 00:00:00-04:00	2023-06-01 00:00:00-04:00
zzw-222@63p-9v5-zmk	40.971583	-76.59945	307	151	{"420970808001":18,"421090701004":18,"420930502001":18,"421070013003":9,"420370509002":9,"420970812003":9}	2023-06-01 00:00:00-04:00	2023-07-01 00:00:00-04:00
zzw-222@628-phd-py9	40.000235	-75.214872	773	275	{"421010122042":18,"421010264001":9,"421010170001":9,"421010086021":9,"470370155011":9,"420912038041":9,"420912043001":9,"421010060001":9,"421010239001":9,"420912023011":9,"421010087022":5,"421010292002":5,"420454037021":5,"421010283002":5,"421010345023":5,"421010086022":5,"421010169023":5,"421010093005":5,"420770063053":5,"421010207003":5,"420770063021":5,"420912003013":5,"421010252002":5,"421010122012":5,"420159508001":5,"421010118003":5,"421010107003":5,"250250102034":5,"421010342001":5}	2023-01-01 00:00:00-05:00	2023-02-01 00:00:00-05:00
zzw-222@628-phd-py9	40.000235	-75.214872	832	273	{"421010122042":21,"421010252001":9,"421010252002":9,"421010314012":9,"421010170001":9,"420710121031":9,"421010119001":9,"421010122031":9,"421010086021":9,"421010335002":9,"421010122012":9,"340155002053":5,"421010060001":5,"421010087022":5,"421010037014":5,"421010369002":5,"420912045003":5,"420293014012":5,"421019800001":5,"421010098011":5,"421010096001":5,"421010353011":5,"421010342001":5,"421010111003":5,"421010082001":5,"421010005001":5,"250173523002":5,"420770063021":5,"421010277004":5,"421010081025":5,"420171058052":5,"421010079004":5,"420293005012":5,"421010375001":5}	2023-02-01 00:00:00-05:00	2023-03-01 00:00:00-05:00
zzw-222@628-phd-py9	40.000235	-75.214872	927	286	{"421010122042":27,"420171023001":9,"421010121001":9,"420912016073":9,"421010335002":9,"421010172021":9,"420912023011":9,"421010060001":9,"421010122012":9,"421010170001":9,"421010373002":9,"421010273003":9,"421010086021":9,"421010109001":5,"421010103001":5,"420171002081":5,"420454021003":5,"421010282002":5,"420770064011":5,"421010277004":5,"421010107004":5,"421010096001":5,"250173736003":5,"420912003013":5,"420912055031":5,"421010362023":5,"421010241001":5,"421010100001":5,"421010183002":5,"421010032005":5,"420454018002":5,"421010249001":5,"421010063002":5,"420912089052":5,"421010262001":5,"421010153003":5,"421010122031":5}	2023-03-01 00:00:00-05:00	2023-04-01 00:00:00-04:00
zzw-222@628-phd-py9	40.000235	-75.214872	661	216	{"421010122042":14,"421010390006":10,"421010209001":10,"421010081025":10,"421010172021":10,"421010122012":10,"421010119004":10,"421010249001":10,"420171056001":10,"421010086021":10,"421010170001":10,"421010282002":10,"421010033001":5,"120860110033":5,"421010060001":5,"420912023011":5,"240135042011":5,"420912003013":5,"340057040122":5,"421010288001":5,"421010261003":5,"420912055031":5,"100030133002":5,"421010011012":5,"421010357022":5,"421010107004":5,"421010267005":5,"340076039011":5,"421010243004":5,"421010333001":5,"421010122011":5,"421010140003":5,"420912043001":5,"421010151012":5,"421010201022":5,"421010259005":5,"420454021003":5,"420454021001":5,"421010266006":5,"421010093005":5}	2023-04-01 00:00:00-04:00	2023-05-01 00:00:00-04:00
zzw-222@628-phd-py9	40.000235	-75.214872	796	276	{"421010122042":14,"421010081025":9,"421010170001":9,"420912005021":9,"421010132002":9,"421010254004":9,"421010172021":9,"421010086021":9,"420454021003":9,"421010212001":9,"420171056001":9,"421010282002":9,"421010264004":5,"421010389001":5,"120310168064":5,"421010119001":5,"421010122012":5,"421010167021":5,"400890982003":5,"420912056002":5,"421010119004":5,"421010277004":5,"420454099031":5,"420893001022":5,"511539012372":5,"421010091002":5,"421010208001":5,"421330212201":5,"421010071022":5,"421010071023":5,"421010388003":5,"420454096021":5,"421010254001":5,"421010095004":5,"420293026002":5,"421010280002":5,"420454011011":5,"421010342001":5,"421019809001":5}	2023-05-01 00:00:00-04:00	2023-06-01 00:00:00-04:00
zzw-222@628-phd-py9	40.000235	-75.214872	766	298	{"421010122042":21,"421010101004":14,"421010074005":14,"421010388003":14,"421010365011":14,"421010172021":14,"421010122012":14,"421010114002":14,"421010132002":14,"421010170001":14,"421010081025":7,"421010282002":7,"420912043001":7,"421010342001":7,"421019800001":7,"421010110002":7,"421010336005":7,"421010022001":7,"510131035031":7,"420454078032":7,"420454099031":7,"421010118003":7,"420912055031":7,"421010093005":7,"421010204004":7,"540379726022":7,"421010286002":7,"420710145013":7,"421010333001":7,"421010087022":7,"420454021003":7,"421010071022":7,"421010373002":7}	2023-06-01 00:00:00-04:00	2023-07-01 00:00:00-04:00
zzw-222@628-phd-py9	39.999773	-75.215488	831	359	{"421010122012":26,"421010132002":13,"420454081012":13,"421010081025":13,"421010170001":13,"421010121001":13,"421010333001":13,"420792132003":13,"420912043001":13,"421010083023":13,"421010379003":7,"421010288001":7,"421010176012":7,"421010084004":7,"421010243004":7,"420454090001":7,"420912055033":7,"421019806001":7,"421010119002":7,"421010093005":7,"421010085001":7,"421010095002":7,"421010119003":7,"421010139002":7,"421010119001":7,"421010389001":7,"420912015011":7,"420454068024":7,"421010111003":7,"421010071022":7,"420454041014":7,"421330015003":7,"420912058011":7,"421010349002":7,"421010315011":7,"420912055031":7}	2023-07-01 00:00:00-04:00	2023-08-01 00:00:00-04:00
zzw-222@628-phd-py9	40.000235	-75.214872	982	441	{"421010122041":42,"421010357012":42,"421010373002":42,"421010170001":42,"421010122012":42,"340155004001":21,"420454045001":21,"421010110003":21,"421010114004":21,"420710121021":21,"421010018002":21,"421010122042":21,"421010069003":21,"260070002002":21,"421019809001":21,"420893009001":21,"421010307001":21,"421010333001":21,"421010245003":21,"340076034003":21}	2023-08-01 00:00:00-04:00	2023-09-01 00:00:00-04:00
zzw-222@628-phd-py9	40.000235	-75.214872	729	326	{"421010170001":16,"120090642012":8,"421010122011":8,"421010111003":8,"420171016111":8,"421010086012":8,"420454028005":8,"421010121002":8,"421010007002":8,"420912043001":8,"421010142002":8,"421010161001":8,"421010120001":8,"421010055002":8,"421010237003":8,"420454069042":8,"421010106002":8,"421010094002":8,"421010119004":8,"421010122012":8,"421010380002":8}	2023-09-01 00:00:00-04:00	2023-10-01 00:00:00-04:00
zzw-222@628-phd-py9	40.000235	-75.214872	714	323	{"421010122012":18,"421010381001":18,"421010119004":18,"421010170001":18,"421010282002":9,"210150703112":9,"421010121002":9,"421010086012":9,"421010265001":9,"421010323003":9,"421010256002":9,"421010177012":9,"420171046043":9,"421010357022":9,"421010122042":9,"421019800001":9,"421010081025":9,"421010237003":9,"421010086021":9,"421010376002":9,"340076026012":9,"100030101013":9,"421010278004":9,"421010122041":9,"421019804001":9,"421010104004":9,"421010279013":9,"421010252006":9,"421010389003":9,"420010306001":9,"421010107003":9}	2023-10-01 00:00:00-04:00	2023-11-01 00:00:00-04:00
zzw-222@628-phd-py9	40.000235	-75.214872	631	314	{"420912038041":15,"421010265001":15,"420691104011":15,"421010311024":15,"421010041014":15,"421010170001":15,"421010262001":15,"421010122042":15,"420171046043":15,"421010252006":15,"421010093003":8,"421010093002":8,"421010390004":8,"421010237003":8,"100030141003":8,"421010121002":8,"421010260002":8,"421010378002":8,"421010111005":8,"421010071022":8,"421010122031":8,"421010081025":8,"421010121001":8,"420912083023":8,"360510307001":8,"421010191001":8,"421010281001":8,"421010122011":8,"421010092001":8,"420912089052":8,"421010263011":8,"421010102003":8,"421010122012":8}	2023-11-01 00:00:00-04:00	2023-12-01 00:00:00-05:00
229-226@628-pgf-3bk	39.955849	-75.193985	2030	1288	{"421010369003":72,"250173531021":24,"421010079002":24,"421010036001":24,"421010137003":16,"340076051001":16,"421010197003":16,"421019800001":16,"421010351002":16,"371830531073":16,"420454089002":16,"421010071011":16,"421019809001":16,"420912048002":16,"421010074005":16,"421010101003":16,"420912061052":16,"421010069003":16,"421010081013":16,"421010030012":16,"421010108005":16,"421010091003":16,"421010078003":16,"421010139002":16,"421010100003":16,"421010083013":16,"421010118006":16,"421010119003":16,"420912040072":16,"421010103002":16,"340076037001":16,"420171014014":16,"421010111005":16,"421010389002":8,"420293033022":8,"421010179004":8,"421010074001":8,"421010013004":8,"421330212201":8,"250056461011":8,"421330214202":8,"420293039021":8,"421010106001":8,"421010119001":8,"340297142002":8,"421010369001":8,"250250606001":8,"420912003083":8,"421010083021":8,"421010027021":8,"421010108002":8,"421010085005":8,"361031122131":8,"421010061002":8,"420912078001":8,"131210106042":8,"421010382002":8,"420454067001":8,"340010014001":8,"250173523002":8,"421010106002":8,"170318156004":8,"421010109003":8,"421010390006":8,"421010110004":8,"361190012002":8,"420171004061":8,"450190020072":8,"420454028002":8,"421010090004":8,"420454031031":8,"421010363032":8,"360810964002":8,"421010090001":8,"340297351033":8,"421010317004":8,"421010088011":8,"421010009012":8,"110010106002":8,"421010191004":8,"421010188005":8,"421010112003":8,"421010151023":8,"421010275004":8,"421010093003":8,"484391137031":8,"340090201023":8,"551050030013":8,"240276051022":8,"421010114004":8,"420454023003":8,"250138136013":8,"420454003014":8,"421010082003":8,"421010112006":8,"421010086022":8,"421010090003":8,"421010088012":8,"421010315011":8,"421010135003":8,"090011103022":8,"420454032001":8,"421010107002":8}	2023-07-01 00:00:00-04:00	2023-08-01 00:00:00-04:00
229-226@628-pgf-3bk	39.955761	-75.194034	1864	1215	{"421010369003":32,"421010072006":24,"421010004022":24,"421010137003":16,"421010108005":16,"421010112006":16,"421010088023":16,"420454004013":16,"340076037001":16,"340076013002":16,"421019809001":16,"421010106002":16,"421010142002":16,"421010070004":16,"421010079001":16,"420912040072":16,"340076067004":16,"420171014014":16,"421010319002":16,"421010067001":16,"421010095004":16,"421010369001":16,"CA:35210130":8,"420454006004":8,"420454090001":8,"421010005001":8,"421010369002":8,"421010081024":8,"420710118052":8,"090091654005":8,"421010164004":8,"340090202033":8,"421010090004":8,"120111103254":8,"421010195022":8,"420030201005":8,"421010108004":8,"420912032042":8,"421010179004":8,"420454003013":8,"420912003083":8,"421010039021":8,"420454031031":8,"420912016081":8,"421010087011":8,"421010066001":8,"421010092001":8,"421010061002":8,"420912048002":8,"421010216002":8,"421010074003":8,"420912032031":8,"421010073002":8,"420293112001":8,"420171050102":8,"421010202001":8,"340297142002":8,"421010003002":8,"421010242004":8,"420210118001":8,"340057006032":8,"421010040012":8,"421330214202":8,"421010083021":8,"421010013004":8,"421010103001":8,"340090209023":8,"420912014062":8,"421010088024":8,"421010199004":8,"421010114004":8,"340258113032":8,"421010101003":8,"420454105005":8,"421010106001":8,"420171050081":8,"421010151023":8,"421010078005":8,"421010100003":8,"421010083011":8,"421010360001":8,"421010084004":8,"170310633013":8,"420912071011":8,"420171002072":8,"421010311021":8,"340297370002":8,"420912055032":8,"421010269002":8,"421010315011":8,"421010111001":8,"420293005012":8,"420110132001":8,"340297380022":8,"421010102003":8,"421019800001":8,"421010376002":8,"421010132001":8,"421010135003":8,"250138136013":8,"421010063004":8,"420912059042":8,"340155006004":8,"421010020001":8,"420454099033":8,"421010072005":8,"421010256001":8,"421010335001":8,"371830512001":8,"421010010023":8}	2023-08-01 00:00:00-04:00	2023-09-01 00:00:00-04:00
229-226@628-pgf-3bk	39.955761	-75.194034	1932	1308	{"421010369003":38,"421010083011":19,"421010004022":13,"421010091002":13,"421010114004":13,"420454038001":13,"421019809001":13,"421010086011":13,"421010090002":13,"421010108005":13,"421010062003":13,"421010355001":13,"421010074001":13,"421010078003":13,"421010037013":13,"361032010045":13,"240317005001":13,"421010080004":13,"421010082001":13,"421010083013":13,"421010095004":13,"421010087022":13,"421010088023":13,"421330214202":7,"421010167022":7,"421010366001":7,"421010007002":7,"421010111003":7,"421010132002":7,"510594705001":7,"421010315012":7,"420912047022":7,"421010172022":7,"421010200002":7,"421010013004":7,"421010140001":7,"420454026002":7,"340076116001":7,"250277305003":7,"421010195013":7,"421010369002":7,"371830534112":7,"421010216002":7,"421010255003":7,"420454018003":7,"421010033001":7,"421010201023":7,"421010092001":7,"040134207052":7,"420454028001":7,"131210101222":7,"420454025003":7,"421010066004":7,"420912059042":7,"421010073003":7,"421010291002":7,"371350116021":7,"421010301002":7,"517700028001":7,"421010376002":7,"421010086022":7,"421010039014":7,"421010039024":7,"421010072001":7,"421010320006":7,"421010357011":7,"421010105003":7,"510411009261":7,"421010074004":7,"340190113031":7,"340090216003":7,"421010146001":7,"421010290004":7,"421010102002":7,"100030149062":7,"421010363032":7,"421019800001":7,"421010090001":7,"420912024011":7,"421010071012":7,"421010086023":7,"420171014014":7,"421010032001":7,"360670157003":7,"220710134003":7,"240317044044":7,"450450042002":7,"421010201013":7,"421010009012":7,"420912032042":7,"360610120002":7,"421010195022":7,"421010345022":7,"421010110002":7,"421010100003":7,"421010085001":7,"421010363011":7,"421010157002":7,"340155011032":7,"420454004013":7,"420293001072":7,"100030112042":7,"421010106002":7,"421010087013":7,"420454019003":7,"340030413012":7,"421010030012":7,"421010142002":7,"340210030073":7,"421010252003":7,"420454009001":7,"420912007083":7,"340190102003":7,"421010110003":7,"421010294002":7,"420454006004":7,"421019807001":7,"421010362031":7,"421010117001":7,"421010315011":7,"360471008002":7,"421010101002":7,"421010101001":7,"100030136113":7,"250173662021":7,"420454080015":7,"421010109001":7,"361031122061":7,"421010087011":7,"421010088012":7,"220710117003":7,"421010055003":7,"421010073002":7,"440090515033":7,"421010215002":7,"421010110004":7,"421010164004":7,"420912003083":7,"421010078005":7}	2023-09-01 00:00:00-04:00	2023-10-01 00:00:00-04:00
229-226@628-pgf-3bk	39.955761	-75.194034	1553	1093	{"421010369003":37,"421010369001":19,"120990054091":13,"420454029002":13,"421010078003":13,"421010091002":13,"421010039024":13,"421010101002":13,"421019809001":13,"420912003072":13,"421010245001":13,"421010114004":13,"421010090002":13,"420430248004":13,"221030403041":13,"421010118002":13,"421010100003":13,"421010033001":13,"421010369002":13,"421010090004":13,"421010080004":13,"421010072001":13,"420171064011":13,"421010282003":13,"340155017022":13,"421010356022":7,"421010299001":7,"421010275004":7,"360470996002":7,"240054926002":7,"421010367001":7,"421010087013":7,"420912046001":7,"421010019003":7,"421010071012":7,"421010360001":7,"421010376002":7,"421010179004":7,"130890218093":7,"421010002001":7,"421010348021":7,"421019800001":7,"420770062021":7,"450450042002":7,"420950108001":7,"210670001022":7,"421010341005":7,"340155012132":7,"421010112006":7,"421330214202":7,"420912032042":7,"421010177012":7,"421010161001":7,"420691124002":7,"421010011011":7,"420454097021":7,"421010161003":7,"340155022002":7,"421010108004":7,"421010216002":7,"421010091001":7,"360390802011":7,"421010067005":7,"420912048002":7,"421010009012":7,"421010027012":7,"421010006001":7,"420293027032":7,"420912040091":7,"421010101001":7,"120810011061":7,"421010178001":7,"110010107001":7,"421010153004":7,"420171008113":7,"340030120013":7,"100030136152":7,"420270118002":7,"421010088024":7,"420454018003":7,"340155020022":7,"421010111005":7,"420171058052":7,"421010252003":7,"500070004001":7,"340350507032":7,"420454045001":7,"420454097011":7,"420293069002":7,"421010090001":7,"421010106002":7,"340258111011":7,"421010201022":7,"421010091003":7,"421010004022":7,"515102006003":7,"421010119003":7,"420171014014":7,"340057005033":7,"340057022091":7,"421010355001":7,"500199517004":7,"421010081021":7,"420454025002":7,"421010195012":7,"420912059042":7,"340230067012":7,"420912010051":7,"421010105003":7,"421010305023":7}	2023-10-01 00:00:00-04:00	2023-11-01 00:00:00-04:00
229-226@628-pgf-3bk	39.955761	-75.194034	1728	1180	{"421010369003":43,"421010100003":16,"421010083011":16,"340057023001":11,"421010198001":11,"421010118002":11,"421010078003":11,"421010081024":11,"421010090004":11,"340057006032":11,"421010205002":11,"421010369002":11,"421010345022":11,"420270122001":11,"421010090001":11,"421010140001":11,"240150309032":11,"420454023003":11,"420454019003":11,"421010161003":11,"421010376002":11,"421010119003":11,"420912048002":11,"421010172012":11,"420293035022":11,"420293029011":11,"420171014014":11,"421010004022":11,"421010109003":11,"421010282003":11,"420912102001":6,"421010153004":6,"421010373002":6,"340030413012":6,"420454037021":6,"421010064002":6,"421010071012":6,"421010369001":6,"421010069001":6,"420912026021":6,"421010010011":6,"250173521012":6,"421010147002":6,"421010179004":6,"421010125001":6,"420454074013":6,"421019809001":6,"261635857002":6,"421019800001":6,"421010084004":6,"370630017071":6,"421010112006":6,"421010086023":6,"420912024024":6,"484539800001":6,"240054905002":6,"340297142002":6,"420454024001":6,"421010086012":6,"421330214202":6,"421010087021":6,"421010071025":6,"340210030042":6,"421010373003":6,"060750229032":6,"421010355003":6,"420454041024":6,"421010278004":6,"421010101007":6,"420034090002":6,"421010013004":6,"361190149072":6,"421010070002":6,"421019804001":6,"421010086011":6,"421010037015":6,"350379586011":6,"421010061002":6,"311530102081":6,"421010142002":6,"421010066004":6,"421010380002":6,"421010065003":6,"421010385001":6,"421010080003":6,"421010172022":6,"371190058374":6,"420710114003":6,"170318113022":6,"421010390006":6,"421010111005":6,"120110901021":6,"421010256002":6,"420912032042":6,"420710118024":6,"130670303391":6,"420912040091":6,"420792110004":6,"421010080004":6,"120860071031":6,"420454005003":6,"421010216002":6,"420454090001":6,"340057005051":6,"421010108003":6,"421010073002":6,"420293069002":6,"421010070004":6,"420293001093":6,"421010175005":6,"360810220022":6,"360610142003":6,"421010088023":6,"340155006003":6,"421010178001":6,"421010237002":6,"420454004012":6,"421010092001":6,"421010101001":6,"420171002101":6,"421010090003":6,"120879724002":6,"421010106002":6,"180890425043":6,"420912039021":6,"420171049022":6,"421010134021":6,"421010039021":6}	2023-11-01 00:00:00-04:00	2023-12-01 00:00:00-05:00
229-226@628-pgf-3bk	39.955761	-75.194034	1767	1108	{"421010125001":23,"421010014001":23,"421010062004":23,"421010369003":18,"421010105002":18,"421010063004":18,"421010090004":18,"421010158006":12,"421010081021":12,"421010111005":12,"421010071012":12,"421010091002":12,"421010383001":12,"421010178007":12,"421010207003":12,"340076092052":12,"421010329003":12,"420454089002":12,"421010307003":12,"421010080003":12,"421019800001":12,"421010125002":12,"100030166011":12,"421010011014":12,"421010108002":12,"421010090002":12,"421010369002":12,"420454081031":12,"421010092002":12,"421010088011":12,"340155020022":12,"421010114004":12,"421010146003":12,"421010160003":12,"421010067005":12,"421010092001":6,"060730083461":6,"420171016111":6,"421010357021":6,"421010347012":6,"340057037001":6,"421010252001":6,"421010100001":6,"421010112004":6,"421010072004":6,"120210101051":6,"421010041012":6,"421010106002":6,"421010030022":6,"420770057021":6,"420912057005":6,"420454105005":6,"421010073002":6,"100030148103":6,"371350121001":6,"421010108005":6,"420454034021":6,"420454105001":6,"360470118001":6,"421010257001":6,"420454003014":6,"421010113002":6,"421010360001":6,"420912019021":6,"420454022001":6,"340076020004":6,"421010085005":6,"421010056001":6,"421010104003":6,"421010107002":6,"540379725061":6,"100030147053":6,"421010108003":6,"421010109001":6,"420293081021":6,"421010138001":6,"421010002001":6,"420270122001":6,"360870125021":6,"340297380021":6,"421010038004":6,"421010081011":6,"361031581102":6,"420171014011":6,"421010087011":6,"100030150002":6,"250250102034":6,"421010363022":6,"421010032005":6,"421010302004":6,"420454041032":6,"421010108004":6,"420454067001":6,"421010255002":6,"420293003021":6,"420454039011":6,"420912009013":6,"421010060003":6,"421010355003":6,"421010082003":6,"420293065031":6,"421010078003":6,"420171016052":6,"421010335003":6,"420912054001":6,"421010286002":6,"420454012001":6,"421010101004":6,"421010376001":6,"121030215003":6}	2023-01-01 00:00:00-05:00	2023-02-01 00:00:00-05:00
229-226@628-pgf-3bk	39.955761	-75.194034	1591	1008	{"421010063004":24,"421010369003":18,"421010090004":18,"421010369001":18,"421010090002":18,"421010383001":18,"421010125002":12,"421010074005":12,"421010038004":12,"421010111005":12,"421010067005":12,"421010079001":12,"421010114004":12,"421010102001":12,"420454081031":12,"420293035022":12,"420454030012":12,"421010092002":12,"421010033006":12,"420454018001":12,"421010177011":12,"421010041012":12,"421010106002":12,"421019800001":12,"421010082001":12,"421010169011":12,"421010028011":12,"421010090003":12,"421010160003":12,"421010108002":6,"100030148083":6,"360550057003":6,"421010100004":6,"240253013023":6,"421010273003":6,"421010266001":6,"420171002105":6,"421010138001":6,"421010112006":6,"421010369002":6,"421010024001":6,"421010356014":6,"240317012162":6,"420454005003":6,"421010088011":6,"421010074001":6,"420454005004":6,"421010080004":6,"240178514004":6,"421010014001":6,"421010004011":6,"421010073002":6,"100030163051":6,"421010114003":6,"421010072004":6,"420171020032":6,"420750003002":6,"421010239002":6,"360470233001":6,"421010092001":6,"421010140003":6,"420034142001":6,"421010108005":6,"421010088021":6,"421010305025":6,"421010387002":6,"421010355003":6,"421010105003":6,"170438420003":6,"420912043001":6,"420171064021":6,"421010315011":6,"421010122042":6,"421010103002":6,"421010140001":6,"340010011002":6,"421010090001":6,"420454090001":6,"421010136012":6,"420912044003":6,"420454067001":6,"420912003013":6,"421010080003":6,"420454037021":6,"421010088023":6,"340155012011":6,"420454033003":6,"421010091002":6,"421010039011":6,"421010257001":6,"421010170003":6,"420454080012":6,"420171004026":6,"421010268002":6,"360610130004":6,"421010114001":6,"421010168001":6,"421010366001":6,"421010105002":6,"421019803001":6,"420912019021":6,"421010314021":6,"420454022002":6,"340030413012":6,"420912009013":6,"421010064001":6,"421010003001":6,"421010106001":6,"060379800281":6,"420912055031":6,"421010040022":6,"510594705001":6,"420454026002":6,"421010062003":6,"421010060001":6,"420454105005":6,"420912040023":6,"120990072011":6,"421010032005":6,"421010087011":6,"420171061002":6,"421010030012":6}	2023-02-01 00:00:00-05:00	2023-03-01 00:00:00-05:00
229-226@628-pgf-3bk	39.955761	-75.194034	1576	1014	{"421010369003":25,"421010063004":25,"421010114003":19,"421019800001":19,"421010014001":19,"421010306001":13,"421010170003":13,"420912048002":13,"420454089002":13,"421010065001":13,"421010300003":13,"421010125002":13,"421010369002":13,"421010005001":13,"421010101002":13,"240150309032":13,"421010369001":13,"421010239002":13,"420293003021":13,"421010072004":13,"421010090004":13,"421010114004":13,"421010111005":13,"421010290004":13,"421010112005":13,"420454081031":13,"421010108005":13,"421010360001":13,"421010376002":13,"421010149003":7,"421010138001":7,"421010134011":7,"421010103002":7,"420210006001":7,"421010096001":7,"421010177021":7,"421010142002":7,"420270122001":7,"100030166011":7,"480291315061":7,"421010337011":7,"420454067001":7,"421010139002":7,"421010140003":7,"421010060002":7,"250250102032":7,"421010074004":7,"340057027002":7,"100030136113":7,"421010079001":7,"360610101001":7,"421010106001":7,"421010010023":7,"421010164004":7,"340210030042":7,"421010073002":7,"340057048022":7,"421010065003":7,"421010201011":7,"421010015002":7,"421010111001":7,"421010135003":7,"421010106002":7,"421010259005":7,"421010087021":7,"421010092002":7,"421010283004":7,"421010081011":7,"421010085005":7,"421010122031":7,"340057046001":7,"420454105005":7,"421010080003":7,"421010286002":7,"421010291003":7,"420454028001":7,"320030067001":7,"421010074005":7,"420454081023":7,"421010310006":7,"421010138002":7,"340030413012":7,"420171014014":7,"420454005004":7,"421010311021":7,"420912009013":7,"421010366001":7,"421010101007":7,"240135052061":7,"420454051001":7,"421010175005":7,"421010064001":7,"200910522012":7,"421010081024":7,"421010339002":7,"421010063002":7,"421010066002":7,"421010112006":7,"421010088021":7,"421010305024":7,"420171002072":7,"340076041002":7}	2023-03-01 00:00:00-05:00	2023-04-01 00:00:00-04:00
229-226@628-pgf-3bk	39.955761	-75.194034	1779	1192	{"421010360001":19,"421010111005":19,"421010369003":19,"421010108005":13,"421010071022":13,"421010269002":13,"421010066004":13,"421010083022":13,"421010259005":13,"421010087021":13,"421010115003":13,"421010108002":13,"420454004013":13,"420454081031":13,"421010060001":13,"421010063004":13,"421010114004":13,"420454035022":13,"421010065006":13,"421010172021":13,"240150309032":13,"421010074005":13,"421010101003":13,"360610189005":13,"421010082003":13,"421010090003":13,"421010188003":13,"421019803001":13,"421010125002":13,"420250208002":7,"421010317004":7,"290950186001":7,"090091419004":7,"420912047022":7,"090091654005":7,"420454026002":7,"421010369001":7,"420293001072":7,"340155014031":7,"421010004021":7,"421010005001":7,"060730053003":7,"421010081011":7,"421010201022":7,"420454023003":7,"421010369002":7,"340155002041":7,"421010345012":7,"421010004022":7,"420171002061":7,"421010311021":7,"421010030022":7,"421010108003":7,"340155017022":7,"421010273003":7,"011170302141":7,"420454005003":7,"421010356014":7,"421010100003":7,"421010179005":7,"421010107003":7,"420293053002":7,"421010104003":7,"421010315011":7,"421010111003":7,"421010072004":7,"421010158006":7,"390490010006":7,"421330214202":7,"482012227001":7,"421010120002":7,"420454089002":7,"240317005001":7,"420912058092":7,"421010092002":7,"421010009011":7,"340076083043":7,"421010114003":7,"420171050132":7,"040131078001":7,"421010093003":7,"421010010023":7,"060372754002":7,"421010106001":7,"420454067001":7,"250250701012":7,"421010073002":7,"421010065003":7,"421010177021":7,"420454071011":7,"421010061002":7,"340350536031":7,"421010070004":7,"421010111004":7,"421010112005":7,"421010101004":7,"421010080002":7,"420171050122":7,"420912038043":7,"121170219011":7,"421010086022":7,"421010091002":7,"421010086012":7,"420454005004":7,"420454018002":7,"340076037001":7,"420912040072":7,"360593005006":7,"060373116002":7,"421010267005":7,"471570213522":7,"421019800001":7,"421010257001":7,"420171055061":7}	2023-04-01 00:00:00-04:00	2023-05-01 00:00:00-04:00
229-226@628-pgf-3bk	39.955761	-75.194034	1747	1159	{"421010369003":53,"421019809001":20,"421010063004":14,"421010005001":14,"421257921001":14,"421010090004":14,"421010137003":14,"421010169011":14,"421010286003":14,"421010108005":14,"421010390004":14,"421010111004":14,"421010125002":14,"420454081031":14,"340076041002":14,"421010063003":14,"421010030012":14,"421010074005":14,"421010092002":14,"421010197003":14,"421010060001":14,"421010369002":14,"420454048003":14,"421010081024":14,"421010090002":14,"421010086011":14,"420912060071":14,"421010135003":14,"420454024002":14,"421010111005":14,"421010093001":14,"340155012132":7,"420912058082":7,"420270122001":7,"421010084002":7,"240317060083":7,"421010112006":7,"420912024024":7,"421010114003":7,"420293001072":7,"421010213003":7,"421010383001":7,"421010315011":7,"421010101003":7,"421010286006":7,"421010030022":7,"420454015021":7,"421010112007":7,"421010001001":7,"421010091002":7,"421010074001":7,"421010004022":7,"340155020012":7,"421010066001":7,"340210030042":7,"421010039021":7,"421010388003":7,"420454093001":7,"421010267005":7,"421010090003":7,"421010112003":7,"421010136011":7,"421010367001":7,"360610007001":7,"421010300007":7,"421010085007":7,"421010055002":7,"421010272003":7,"420912071041":7,"421010164004":7,"421010366001":7,"420454093002":7,"361090010001":7,"420912032042":7,"090091654005":7,"421010280002":7,"421010317001":7,"421010165002":7,"421010092001":7,"421010317004":7,"421010111003":7,"370799502003":7,"360470307003":7,"421010257001":7,"421010087011":7,"421010073002":7,"421010118002":7,"340076037001":7}	2023-05-01 00:00:00-04:00	2023-06-01 00:00:00-04:00
229-226@628-pgf-3bk	39.955761	-75.194034	2038	1274	{"421010369003":33,"421010111005":20,"420293033022":14,"421010259005":14,"420454048003":14,"421010093003":14,"421010369002":14,"420912048002":14,"421010257001":14,"421010114004":14,"421010197003":14,"421010090004":14,"421010036003":14,"340076041002":14,"421010107004":14,"421010137003":14,"421010085001":14,"421010088011":14,"421010063004":14,"420454023003":14,"421010033006":14,"340076037001":14,"421010081013":14,"421010151012":14,"421010080004":14,"421010074005":14,"250138136013":7,"421010088024":7,"421010106001":7,"421010135003":7,"420710132022":7,"420912024024":7,"420454026002":7,"371190030121":7,"421010090002":7,"421010091002":7,"340076088002":7,"090091654005":7,"421010083011":7,"421010246002":7,"420912052003":7,"420454005004":7,"421010070005":7,"421010310005":7,"421010081024":7,"360470504003":7,"420454089002":7,"421010065006":7,"421010252003":7,"421010174002":7,"421010002001":7,"340010135001":7,"420912022012":7,"340311243113":7,"420454093001":7,"360610088006":7,"421010013004":7,"421010114003":7,"421010084006":7,"250277451002":7,"421010082001":7,"421010111004":7,"421010246003":7,"340155010033":7,"340076046002":7,"420454106013":7,"090034601001":7,"340057001032":7,"421010136021":7,"171978803121":7,"421010376002":7,"421010366001":7,"421010139002":7,"421010010023":7,"421010011012":7,"420171008113":7,"340258053003":7,"421010014001":7,"420454097011":7,"421010145001":7,"270530258032":7,"421010136011":7,"481130206001":7,"421010085005":7,"421010090003":7,"421010088023":7,"420912032042":7,"421010109001":7,"421010169024":7,"421010090001":7,"421010275004":7,"421019800001":7,"240317008171":7,"420912003083":7,"120860078011":7,"421010316004":7,"340076082101":7,"421010363011":7,"040135231021":7,"421010107002":7,"421010112005":7,"421010073004":7,"421010108005":7,"421010042014":7,"100030136113":7,"420710117011":7,"420912033023":7,"421010066001":7,"340350522012":7,"421010108001":7,"420171014014":7,"421010112003":7,"420454041032":7,"421010039021":7,"240230006005":7,"421010179004":7}	2023-06-01 00:00:00-04:00	2023-07-01 00:00:00-04:00
22g-227@628-pm9-t9z	39.948001	-75.155135	3013	2034	{"421010009021":76,"421010010011":28,"421010006001":28,"420171002061":14,"421010119001":14,"421010160003":14,"420293043003":14,"420454081012":14,"420293043001":14,"421010289023":14,"421010201011":14,"421010069003":14,"420912005072":14,"421010213005":14,"340076087004":14,"421010283006":14,"421010244003":14,"340057025001":14,"340010104011":14,"340057004082":14,"240037306012":14,"420912067042":14,"421010172024":14,"420293110001":14,"421010290003":14,"421010271003":14,"421010325004":14,"340258086003":14,"421010010022":14,"421010291003":14,"421010284002":14,"340010133023":14,"420912087021":14,"420912034011":14,"421010122012":14,"421010372004":14,"CA:35203278":7,"484530018421":7,"421010005001":7,"421010203002":7,"421010195013":7,"340297312041":7,"340090210021":7,"420912032044":7,"421010300007":7,"421010009011":7,"421010042024":7,"421010379003":7,"421010144002":7,"420110013002":7,"420454006002":7,"340297380023":7,"421010009012":7,"420171037001":7,"421010165003":7,"340090203014":7,"100030015001":7,"120330010015":7,"420171001022":7,"420710129003":7,"100030149031":7,"340190113013":7,"421010290004":7,"421010345023":7,"421010355003":7,"420691113003":7,"090034924001":7,"420912069042":7,"121030260021":7,"340090201022":7,"421010136012":7,"421010111005":7,"340297350024":7,"340330212011":7,"100050508022":7,"121030260023":7,"421010390007":7,"421010336003":7,"421010109001":7,"421010242004":7,"340155013013":7,"420454053002":7,"420171065001":7,"420171016031":7,"421010039021":7,"420912105004":7,"340076091033":7,"421010175006":7,"421010291002":7,"420454032001":7,"421010018002":7,"340258102002":7,"421010029001":7,"420110117022":7,"421010100001":7,"360550024003":7,"421010291001":7,"420912048003":7,"340010024003":7,"551332036021":7,"421010012013":7,"420430211001":7,"420171001041":7,"420792105002":7,"421010376001":7,"420293034013":7,"551332033041":7,"120090650011":7,"421010140001":7,"420293033011":7,"340076035012":7,"421010216002":7,"420454068031":7,"421010079004":7,"420293009003":7,"340410323002":7,"421010096004":7,"421010255001":7,"421010380002":7,"360610044008":7,"340090216003":7,"421010210003":7,"510594151001":7,"421010136022":7,"420950110003":7,"421010001002":7,"340155017011":7,"420454005002":7,"291892215032":7,"100030125003":7,"421010011022":7,"340090201014":7,"421010172012":7,"340155016061":7,"371830515011":7,"340155011042":7,"340210025004":7,"421010241001":7,"420454037021":7,"421010372002":7,"360610050003":7,"421010146003":7,"421010262002":7,"340010127013":7,"421010313005":7,"421010169012":7,"340057029083":7,"340076088002":7,"340330207003":7,"421010335001":7,"420912006024":7,"340057022085":7,"421010166001":7,"421010292002":7,"120111104031":7,"470370164002":7,"420770056022":7,"340110404002":7,"420912017032":7,"340210002004":7,"421010288002":7,"421010379006":7,"420250203003":7,"421010207004":7,"421010085001":7,"420454014024":7}	2023-07-01 00:00:00-04:00	2023-08-01 00:00:00-04:00
22g-227@628-pm9-t9z	39.948001	-75.155135	3240	2213	{"421010009021":62,"421010152004":28,"420171003074":21,"421010006001":21,"421010064003":21,"421010345023":21,"420454040041":21,"421010207002":14,"421010001001":14,"420454032001":14,"340210010001":14,"420270105001":14,"240037306012":14,"340297360021":14,"420454033004":14,"421010373001":14,"340297310011":14,"421010125002":14,"421010286003":14,"421010289024":14,"421010151021":14,"421010024005":14,"420912005072":14,"421010080001":14,"240150306022":14,"420454035022":14,"420454036022":14,"420912063002":14,"421010289023":14,"421010021002":14,"340090216001":14,"420370502001":14,"340010104011":14,"421010036003":14,"360290120032":14,"421010011021":14,"421010122012":14,"420912007042":14,"421010288002":14,"421010149002":14,"340076038006":14,"421010072003":14,"421010011022":14,"420171031031":14,"340297381003":14,"340090220004":14,"421010027013":14,"340090202011":14,"421010070004":14,"340076082062":14,"421010002001":14,"421010214005":14,"420912017063":14,"420171058093":7,"421010268004":7,"421010365011":7,"420171052021":7,"421010195021":7,"180571101004":7,"100050510071":7,"421010217001":7,"421010197003":7,"421110219011":7,"340090220003":7,"421010069001":7,"340297311012":7,"100030006023":7,"340155017041":7,"340110404002":7,"420912014042":7,"340090201013":7,"421010041022":7,"340297310012":7,"421070037002":7,"421010390006":7,"420171014011":7,"421010142001":7,"421010144002":7,"421010004011":7,"421010004022":7,"340155013013":7,"421010136022":7,"421010027023":7,"421010061002":7,"150030086101":7,"421010119001":7,"420171016102":7,"100050508022":7,"420171002072":7,"340190105001":7,"421010016002":7,"340076087004":7,"420454021004":7,"420454011013":7,"420171008055":7,"340155002041":7,"421010359002":7,"360610183003":7,"340057032011":7,"420710133041":7,"340110411002":7,"421010142002":7,"420171015041":7,"340076115001":7,"250173524002":7,"340057028111":7,"421010101006":7,"421010086011":7,"421010291002":7,"420912047011":7,"421010037012":7,"420454024001":7,"421010330006":7,"100030105025":7,"421010190002":7,"421010376002":7,"421010028012":7,"421010270002":7,"421010085005":7,"481130022001":7,"421010184001":7,"421010255001":7,"340010104012":7,"340010101052":7,"100030160001":7,"340057001042":7,"250251403003":7,"421010032004":7,"340076020003":7,"340090213004":7,"421010357011":7,"100050509022":7,"421010015002":7,"421010140001":7,"421010010011":7,"340210039042":7,"421010390001":7,"420210135002":7,"245102601011":7,"421010202005":7,"421010032001":7,"420912009033":7,"100030148081":7,"420912055033":7,"420912048003":7,"311090104001":7,"340076034002":7,"420110134011":7,"421010066002":7,"420912016083":7,"421010008042":7,"121030268173":7,"420110102022":7,"421010315023":7,"420454078044":7,"421010005001":7,"420293114031":7,"421010300007":7,"421010087013":7,"420912031061":7,"420454019005":7,"420171008092":7,"340330207001":7,"421010344002":7,"420770063051":7,"421010107004":7,"340297350024":7,"420770001022":7,"340090215001":7,"420171001041":7,"420454037021":7,"421010092002":7,"250173511001":7,"120860001341":7,"420293033021":7,"421010009012":7,"340076110006":7,"340057006023":7,"340297143001":7,"421010136012":7,"421010118002":7,"421010300005":7,"420912005024":7,"421010010021":7,"340057022085":7,"421010237002":7,"340210013002":7,"421010083011":7,"420171031011":7,"421010235001":7,"420792105002":7,"421010023002":7,"420912057001":7,"420454029003":7,"421010379006":7,"421010003001":7,"340057005021":7,"421010372004":7}	2023-08-01 00:00:00-04:00	2023-09-01 00:00:00-04:00
22g-227@628-pm9-t9z	39.948001	-75.155135	2531	1755	{"421010009021":37,"421010241001":22,"340076087004":22,"421010002001":22,"340155012051":15,"421010152004":15,"421010237002":15,"421010006001":15,"421010040023":15,"421010011022":15,"421010380001":15,"421010037015":15,"421010291001":15,"421010141001":15,"421010072003":15,"340057003042":15,"340076059002":15,"340057011031":15,"420912047011":15,"240037306012":15,"421010009011":15,"340297222003":15,"421010145001":15,"420454033004":15,"371510311005":15,"421010007002":15,"421010011021":15,"421010372004":15,"421010001002":15,"421010071022":15,"340155015006":15,"421010379003":15,"421010081012":8,"340155013013":8,"421010009012":8,"340110404002":8,"340258041004":8,"340330213002":8,"240299503004":8,"340076116004":8,"340076062003":8,"360290137022":8,"421010017002":8,"420454080023":8,"421010146001":8,"120950171032":8,"100010430002":8,"420912105004":8,"421010021001":8,"130670313131":8,"340210002004":8,"340258100032":8,"421010348021":8,"421010149002":8,"420293069002":8,"420912048002":8,"371830536041":8,"421010215001":8,"420171002122":8,"421010055001":8,"421010362012":8,"421019807001":8,"421010206001":8,"421010010011":8,"180571101004":8,"340076014005":8,"421010138002":8,"421010287001":8,"421039506031":8,"421010165003":8,"420912089052":8,"420171008055":8,"421010315023":8,"340076104001":8,"420792146002":8,"421010024002":8,"360610031001":8,"421010110004":8,"340076091033":8,"420912001031":8,"421010349002":8,"421010345023":8,"421010161001":8,"421010379006":8,"421010161004":8,"340155013011":8,"420912048003":8,"420770001022":8,"340210013002":8,"421019806001":8,"420912022021":8,"340155007012":8,"421010169024":8,"340230017011":8,"100050512041":8,"340155012093":8,"340155017011":8,"340057029092":8,"421010119001":8,"420912003013":8,"420454085004":8,"420293040001":8,"421010195013":8,"420912005072":8,"421010195021":8,"510594811051":8,"340076035072":8,"421010369002":8,"371830515011":8,"421010083011":8,"420912006021":8,"410510052002":8,"100030105025":8,"340057001042":8,"421010140001":8,"421010040012":8,"120950148121":8,"420893001022":8,"340155012121":8,"361031905041":8,"340057038012":8,"420454032001":8,"421010005001":8,"421010201022":8,"421010039014":8,"360594120003":8,"420293043001":8,"420030405002":8,"421010258001":8,"421010008043":8,"421010041022":8,"421010003002":8,"100030004001":8,"421010036003":8,"421010132002":8,"421010188007":8,"340010013002":8,"420293051011":8,"421010070004":8,"421010390006":8,"421010136022":8,"340155016081":8,"340155012062":8,"421010246003":8,"421010190005":8,"371830525052":8,"360810489001":8,"421010011012":8,"360610126001":8,"100030107022":8,"421010320006":8,"340297201012":8,"421010100003":8,"421010273004":8,"421010353022":8,"421010011011":8,"421010016002":8,"420171008031":8,"420792105002":8,"421010173002":8,"100050515003":8,"340076089041":8,"420912061024":8,"340155024003":8,"420110132002":8,"420912064002":8,"421010001001":8,"421010061002":8,"421010363031":8,"120860079012":8,"420912046003":8,"420171014053":8,"420912013012":8,"421010125002":8,"420454015024":8}	2023-09-01 00:00:00-04:00	2023-10-01 00:00:00-04:00
22g-227@628-pm9-t9z	39.948001	-75.155135	2576	1832	{"421010006001":33,"421010241001":26,"421010009021":20,"421010036003":20,"421010024005":20,"421010036004":20,"421010055003":13,"421010072001":13,"420171014011":13,"340010121002":13,"421010212001":13,"360010137054":13,"421010040013":13,"120210108021":13,"421010337023":13,"420912087021":13,"360850146044":13,"421010280002":13,"420912003072":13,"420770063082":13,"340010118042":13,"420293114014":13,"421010041021":13,"421010119001":13,"421010001002":13,"421010009022":13,"421010262002":13,"421010318004":13,"420912017052":13,"421010207002":13,"421010065005":13,"340010023001":13,"340076092054":13,"421010125002":13,"421010237002":13,"420293043001":13,"421010263023":13,"421010029001":13,"340076106001":13,"421010246002":7,"320030067001":7,"120810004061":7,"340057031021":7,"421010165003":7,"060971524003":7,"340258048002":7,"421010010012":7,"421010087021":7,"100050510073":7,"340090208002":7,"340350534044":7,"420293022021":7,"340155024003":7,"340057038044":7,"420171031023":7,"420912015011":7,"421010039013":7,"420710146023":7,"450130011011":7,"100030125003":7,"421010086021":7,"421010175003":7,"340155012121":7,"421010320004":7,"340210042032":7,"421010028011":7,"421010010011":7,"421010011012":7,"420912059052":7,"421010245002":7,"220710117003":7,"421010019003":7,"421010315023":7,"100030150004":7,"060750155001":7,"421010027012":7,"421010367001":7,"421010175004":7,"340210013002":7,"340390364004":7,"361031352052":7,"421010289021":7,"340010115001":7,"420210108014":7,"340010133023":7,"421010372004":7,"420912048003":7,"100030136111":7,"340297351034":7,"421010002001":7,"420912005012":7,"311090104005":7,"420912032082":7,"421010365012":7,"100030139041":7,"421010008041":7,"340057012041":7,"340057003042":7,"421019801001":7,"340010014001":7,"421010084005":7,"420912025003":7,"421010041022":7,"420171002072":7,"420454032001":7,"420912016072":7,"340076011021":7,"100030122002":7,"340057005011":7,"340076039022":7,"371830535221":7,"100030144041":7,"420171046032":7,"421010083011":7,"420912035002":7,"420454103021":7,"340010123021":7,"340297180003":7,"340076038006":7,"420912049004":7,"340076086001":7,"420912045003":7,"421010071022":7,"340076018001":7,"340076087004":7,"421019807001":7,"260810022001":7,"421010262001":7,"270530253022":7,"421010011021":7,"340090202011":7,"170438451002":7,"100050515003":7,"360010146074":7,"340076075034":7,"421010027023":7,"420770001022":7,"420110134022":7,"421010153002":7,"340057031033":7,"421010028021":7,"421010028024":7,"510030109032":7,"550630005002":7,"421010348021":7,"421010039014":7,"291833117223":7,"340057040142":7,"421010141001":7,"420792105002":7,"421010025002":7,"420770023022":7,"340155012081":7,"421010281002":7,"340076082102":7,"420912058071":7,"421010387002":7,"010970056003":7,"420454085004":7,"340090210021":7,"421010160002":7,"421010293002":7,"420293001011":7,"420454005001":7,"120110606071":7,"340076031003":7,"420293069002":7,"421010032001":7,"420912021002":7,"421010009011":7,"421019806001":7,"421010106002":7,"420912055012":7,"470370155011":7,"421010163003":7,"420912001041":7,"340076086002":7,"420912010051":7,"511139301002":7,"421010379006":7,"360179707002":7,"420912069013":7,"420171049022":7,"421010244003":7,"420171050032":7,"421010112007":7,"421010007002":7,"421010300007":7,"340090202032":7,"340330219001":7,"420171045053":7,"482014102001":7,"421010173002":7,"420171039001":7,"421010033006":7,"340155007012":7,"421010027022":7,"420912071012":7,"360419501001":7,"450030216021":7}	2023-10-01 00:00:00-04:00	2023-11-01 00:00:00-04:00
22g-227@628-pm9-t9z	39.948001	-75.155135	2381	1773	{"421010006001":25,"421010011021":25,"421010009021":25,"421010241001":19,"421010003001":19,"421010280002":13,"420912048003":13,"421010206001":13,"420293040001":13,"340297220022":13,"484530018172":13,"340057003031":13,"421010369002":13,"340210032014":13,"100030135031":13,"421010342001":13,"421010024005":13,"421010318004":13,"421010365012":13,"421010279012":13,"340390326003":13,"240037306012":13,"420912017052":13,"420454048002":13,"421010010011":13,"421010042021":13,"340057001022":13,"421010016001":13,"421010021002":13,"420912013012":13,"340057005033":13,"340258108002":13,"421010372004":13,"421010030014":13,"421010122012":13,"421010119004":13,"420171004026":13,"421010037015":13,"420970802005":13,"421010246002":13,"421010010022":13,"340090202011":13,"421010064002":13,"340155007012":13,"340076083022":13,"340010133023":7,"420912082011":7,"420912042001":7,"420454019005":7,"421010042022":7,"421039506031":7,"420293018002":7,"120860011044":7,"340076016001":7,"421010366001":7,"420912055032":7,"421010325001":7,"340076075074":7,"421010005001":7,"421010210003":7,"340010133013":7,"420171020021":7,"421010020002":7,"421010132002":7,"420912014101":7,"340155013033":7,"100030144041":7,"421010151021":7,"340076034003":7,"420171014033":7,"420454035022":7,"340155016061":7,"340297350024":7,"421010337022":7,"420912060053":7,"420454086004":7,"420912005061":7,"121150008023":7,"421010115002":7,"340076078015":7,"421010165003":7,"421010062004":7,"421010008042":7,"420912071012":7,"421010387002":7,"421010002001":7,"421010010012":7,"340155011031":7,"421010163003":7,"421010007001":7,"421010301002":7,"421010315023":7,"420110102022":7,"340170047002":7,"421010379006":7,"340170199002":7,"421010087022":7,"420454081012":7,"340076092022":7,"420912089052":7,"421010172024":7,"530330243002":7,"421010276001":7,"421010356011":7,"100010422011":7,"421010085005":7,"340076029013":7,"340076033022":7,"340297143001":7,"421010039013":7,"420171008092":7,"340076035012":7,"421010136022":7,"421019807001":7,"421010039023":7,"420912059031":7,"340311823021":7,"420454097021":7,"421010372003":7,"340076062003":7,"110010067003":7,"340076086001":7,"421010252001":7,"420454024001":7,"420950159012":7,"421010031002":7,"120570140071":7,"340076087004":7,"420912061021":7,"420171004021":7,"421010121002":7,"240150302002":7,"420912061024":7,"421010109002":7,"120570051011":7,"371190052002":7,"483396943021":7,"340330213002":7,"421010092001":7,"421010345022":7,"340155020022":7,"120010015213":7,"421010160002":7,"421010341006":7,"121030251193":7,"060830020051":7,"421010245002":7,"421010142002":7,"420912032082":7,"421010212002":7,"421010362031":7,"420912009032":7,"421010377002":7,"421010161002":7,"340110105002":7,"100030112012":7,"420912004011":7,"340155002041":7,"421010004021":7,"421010087021":7,"340297340021":7,"421010011022":7,"481130184011":7,"340210013002":7,"121030276041":7,"421010369003":7,"060750105002":7,"420912034023":7,"421010136012":7,"340297200012":7,"420912056002":7,"421010021001":7,"421010300007":7,"340057003061":7,"420171052031":7,"420912016082":7,"421010247005":7,"421010283004":7}	2023-11-01 00:00:00-04:00	2023-12-01 00:00:00-05:00
22g-227@628-pm9-t9z	39.948001	-75.155135	2350	1574	{"421010006001":22,"421010009021":22,"421010015002":17,"340076033011":17,"421010009011":17,"420171002093":11,"421010203001":11,"421010153004":11,"420770014021":11,"421010300003":11,"340076015003":11,"421010372001":11,"421010197004":11,"120990020051":11,"420171007001":11,"420912019025":11,"421010013004":11,"421010208002":11,"421010093004":11,"340330206002":11,"421010300007":11,"421010004011":11,"421010005001":11,"450190050004":11,"421010381002":11,"421010025001":11,"340076029022":11,"420454028002":11,"340076084032":11,"420454019004":11,"421010152004":11,"421010021001":11,"421010071022":11,"420912034033":11,"340076019002":11,"340010104011":11,"420171043031":11,"421010083022":11,"420454068011":11,"420454023003":11,"340076075053":11,"100030168041":11,"420171020043":11,"421010060002":11,"421010067007":11,"421010083012":11,"060750117001":6,"340057040141":6,"421010054001":6,"421010239001":6,"421279606004":6,"100030148072":6,"240054087042":6,"421010245002":6,"421010112003":6,"340155024003":6,"420454014024":6,"420171014011":6,"421010381001":6,"340076089032":6,"340297175013":6,"420171018081":6,"420293051021":6,"420454032003":6,"170898507012":6,"421010027023":6,"340155001001":6,"340170113002":6,"420454025002":6,"100030015001":6,"240150302002":6,"420333314024":6,"421010105002":6,"420454037021":6,"340155010023":6,"340170179002":6,"340010101011":6,"080310041022":6,"421010033001":6,"540039712011":6,"421010300001":6,"420293067002":6,"420454041014":6,"420912059052":6,"420293038023":6,"421010039024":6,"340057038014":6,"420454008011":6,"421010212002":6,"421010151021":6,"340057005011":6,"420912089052":6,"421010325003":6,"121130109003":6,"421010010012":6,"421010382001":6,"421010107004":6,"421010072004":6,"421010092002":6,"320030067001":6,"420454013011":6,"240430002002":6,"340155013013":6,"421010286005":6,"420950180021":6,"420912051002":6,"420171058012":6,"420912012011":6,"421010062001":6,"340110103022":6,"420454100002":6,"421010060005":6,"340057038033":6,"421010137002":6,"421010008041":6,"340076078021":6,"421010136023":6,"421010036001":6,"421010372004":6,"421330209222":6,"421010090004":6,"420454026001":6,"421010356022":6,"421010235001":6,"340076087004":6,"421010011021":6,"421010023002":6,"421010004021":6,"420710132045":6,"420912047011":6,"420710117042":6,"420912021001":6,"421010010011":6,"340010126021":6,"420171014012":6,"340155016092":6,"200910524152":6,"340057003053":6,"420912069013":6,"420912059031":6,"421010210005":6,"010730108051":6,"420770067033":6,"421010031004":6,"421010007002":6,"421010355003":6,"421010201012":6,"420454077002":6,"340076091033":6,"100030160001":6,"340057029061":6,"420770023022":6,"240037306012":6,"421010070004":6,"421010134011":6,"421010108001":6,"515500208091":6,"060750615001":6,"421010136012":6,"420454080023":6,"120110702083":6,"421010134023":6,"421010171003":6,"421010173002":6,"420171003021":6,"420454078021":6,"420293031002":6,"420912011002":6,"421010152001":6,"420893002022":6,"420454090001":6,"421010100001":6,"120210101051":6,"421010352001":6,"340090215002":6,"010810407002":6,"421010136022":6,"421010262002":6}	2023-01-01 00:00:00-05:00	2023-02-01 00:00:00-05:00
22g-227@628-pm9-t9z	39.948001	-75.155135	2405	1627	{"421010009021":26,"420912089011":21,"421010006001":21,"340076032003":16,"421010004011":16,"421010152004":16,"421010164004":16,"340155020011":11,"420454012003":11,"340057029061":11,"421010040012":11,"421010093004":11,"090010425003":11,"421010273005":11,"100030136111":11,"421010071022":11,"421010007002":11,"421010160003":11,"421010206001":11,"420454019005":11,"420912088011":11,"421010348022":11,"421010207004":11,"420171008032":11,"420912005072":11,"100030118001":11,"340010133011":11,"340090201011":11,"421010041022":11,"340076033011":11,"340110107004":11,"340076087004":11,"421010133002":11,"420110006002":11,"421010015001":11,"421010005001":11,"340010127021":11,"421010072002":11,"340076084032":11,"421010132002":11,"421010151011":11,"421010237004":11,"421070031002":11,"340090213002":11,"421010372002":11,"421010134011":11,"421010200002":11,"421010208002":11,"420454024002":11,"421010061001":11,"420171045053":11,"421010239001":11,"340076105004":11,"340297351035":11,"421010320006":11,"421010337022":11,"421010252001":11,"421010078003":11,"100030136153":11,"421010364001":11,"420454028005":6,"421010337011":6,"421010290004":6,"421010012013":6,"420454025002":6,"420454028003":6,"100050509021":6,"421010095002":6,"420710117042":6,"421010136022":6,"421010169023":6,"421010331022":6,"421010010011":6,"421010024001":6,"340076116003":6,"340076072004":6,"420293033022":6,"340155006002":6,"340258065031":6,"421010142002":6,"340010105062":6,"421010192005":6,"420912024011":6,"421010003002":6,"080370005011":6,"240299503004":6,"340090206001":6,"340076084042":6,"340030214003":6,"371830515011":6,"420171003074":6,"421010060002":6,"340297350024":6,"340090201014":6,"100030144041":6,"420454025001":6,"421010115004":6,"420454068032":6,"100030148072":6,"420293001082":6,"470370151004":6,"420110102022":6,"421010146001":6,"420710012001":6,"421010301005":6,"421010031004":6,"421010004022":6,"420171052021":6,"340155013021":6,"421010027023":6,"340076078021":6,"421010022003":6,"340076041001":6,"420270105001":6,"421010010022":6,"421010055001":6,"421010063003":6,"421010171003":6,"421330204203":6,"340010118022":6,"340297230001":6,"100030127003":6,"420171044001":6,"421010137002":6,"421010292002":6,"421010266008":6,"340155011031":6,"421010381002":6,"420110138003":6,"421010262002":6,"420454063001":6,"340258051001":6,"421010028022":6,"421010092002":6,"340030291004":6,"421010072004":6,"420454037021":6,"421010380001":6,"421010264003":6,"421010356022":6,"360710123004":6,"210159801001":6,"420171008081":6,"100050508021":6,"421010011021":6,"340010133023":6,"420454041014":6,"340170065002":6,"361170216003":6,"421010339003":6,"340330222011":6,"421010027013":6,"420454105005":6,"340057025002":6,"420912059031":6,"421010119001":6,"421010002001":6,"340057013032":6,"421010015002":6,"420912071012":6,"421010245002":6,"421010008042":6,"421010317001":6,"421010355003":6,"421010110001":6,"421010367001":6,"420454104002":6,"340230093002":6,"340030543002":6,"421010140001":6,"340076067001":6,"420454008011":6,"420770006001":6,"340076035012":6,"421010286002":6,"420912004013":6,"240338074071":6,"420454100002":6,"420293003021":6,"421010168005":6,"420250208004":6,"340110406001":6,"340076091033":6,"420454013011":6,"421010165003":6,"421010372004":6,"421010382002":6,"421010041011":6,"421010381001":6,"290950044001":6}	2023-02-01 00:00:00-05:00	2023-03-01 00:00:00-05:00
22g-227@628-pm9-t9z	39.948001	-75.155135	2652	1814	{"421010009021":63,"421010036003":18,"421010040012":18,"421010006001":18,"421010011013":18,"421010011012":18,"340057004082":12,"421010281002":12,"420912088011":12,"421010330004":12,"421010100001":12,"420454008011":12,"420110006002":12,"421010160003":12,"420171041001":12,"340090219001":12,"340010125011":12,"421010021002":12,"421010353022":12,"421010351002":12,"421010120002":12,"421010279013":12,"420171014031":12,"421010289023":12,"340076105004":12,"421010010011":12,"421010369003":12,"421010092002":12,"100050507042":12,"421010377002":12,"421010153004":12,"340057029071":12,"420454032001":12,"421010314022":12,"421010009011":12,"421010136012":12,"420171055072":12,"340010101023":12,"421010372002":12,"484850123003":12,"340076113003":12,"421010273005":12,"421010015002":12,"420454014024":12,"421010152004":12,"340076029022":12,"421010041022":12,"421010246002":12,"471650205012":6,"421010028023":6,"421010195013":6,"421010212002":6,"100010402022":6,"421010165003":6,"420454034012":6,"340155015006":6,"421010082001":6,"320030011002":6,"240037306012":6,"421010288003":6,"180571101004":6,"421010317001":6,"420171004014":6,"420970802005":6,"421010300007":6,"340090220003":6,"421010004022":6,"421010119001":6,"370210028032":6,"420454078011":6,"420454018003":6,"421010037013":6,"421010145001":6,"420912004013":6,"340090215002":6,"120990075043":6,"421010107004":6,"340110108002":6,"421010262002":6,"421010085005":6,"420912055012":6,"421010243004":6,"120111001051":6,"420110102022":6,"420912046003":6,"421010390001":6,"240037309022":6,"421010001001":6,"420912014043":6,"421010156001":6,"421010004011":6,"340076031003":6,"310550075043":6,"420454052003":6,"421010018002":6,"421190905024":6,"420912031043":6,"420792105002":6,"421010310003":6,"420912089052":6,"340130022013":6,"420010312011":6,"340076075053":6,"421010309002":6,"421010086012":6,"421010149001":6,"421010078003":6,"421010237004":6,"421010010021":6,"420110133022":6,"421010003001":6,"420912006032":6,"421010241001":6,"421010106001":6,"420293027061":6,"421010302003":6,"340076091033":6,"420171049023":6,"340155016092":6,"421010171003":6,"421010040011":6,"420454037021":6,"421010030014":6,"421010157003":6,"410510103053":6,"100030139041":6,"340076087004":6,"421010017001":6,"421010294003":6,"540039712011":6,"421330204202":6,"420770063032":6,"420171001053":6,"421010065003":6,"340010123021":6,"421010169013":6,"340210030013":6,"421010030022":6,"181670106004":6,"340057012041":6,"340057011052":6,"340076078021":6,"421010288002":6,"421010300001":6,"421010055001":6,"420912007032":6,"421010105002":6,"420912016073":6,"371830515011":6,"420912059031":6,"420912071041":6,"100050507041":6,"421010292001":6,"100050508021":6,"484530018491":6,"340155001001":6,"100030015001":6,"421010373001":6,"421010106002":6,"340350531053":6,"420454069031":6,"360594073011":6,"421010002001":6,"421010054001":6,"421010066001":6,"421010288001":6,"340090221024":6,"420454097014":6,"421010177022":6,"360470127002":6,"421010020002":6,"450450028031":6,"420171050111":6,"421010072003":6,"340090210021":6,"421010345023":6,"120570141211":6,"420454068032":6,"420171015032":6,"421010003002":6,"421010017002":6,"120990077101":6,"421010366001":6,"421010064003":6,"100030148053":6,"421010317005":6,"421010136022":6,"421010134023":6,"420912033032":6,"340110406001":6,"340076088003":6}	2023-03-01 00:00:00-05:00	2023-04-01 00:00:00-04:00
22g-227@628-pm9-t9z	39.948001	-75.155135	2673	1810	{"421010009021":36,"421010006001":24,"100030118001":12,"421010036003":12,"420912006032":12,"421010121001":12,"420912005072":12,"421010351002":12,"420171058111":12,"421010246002":12,"420454008011":12,"340076034002":12,"421010114001":12,"240037306012":12,"421010115004":12,"421010290003":12,"340076113003":12,"420454033004":12,"421010090001":12,"280679503011":12,"421010273005":12,"421010160003":12,"421010169021":12,"420171041001":12,"340297351035":12,"421010176023":12,"421010200002":12,"421010292002":12,"420454014024":12,"421010206001":12,"421010061001":12,"421010315023":12,"340076078021":12,"340155011051":12,"421010013003":12,"420171059001":12,"260810042002":12,"421010011012":12,"421010039021":12,"421010300007":12,"421010243002":12,"421010122012":12,"420171007001":12,"421010008034":12,"421010365012":12,"421010238005":12,"340076032003":6,"420454104002":6,"420893011021":6,"420912059031":6,"420110136003":6,"360010021003":6,"420710119011":6,"100030005001":6,"371330004021":6,"340057006032":6,"421010010011":6,"340076066001":6,"340010104032":6,"421010163002":6,"420171055111":6,"421010014003":6,"100030138002":6,"421010072004":6,"421010281002":6,"420454019005":6,"340076106001":6,"421010342002":6,"421010333003":6,"421010011021":6,"420293051021":6,"340076026011":6,"421019809001":6,"420171016031":6,"420454097011":6,"420110025001":6,"421010158002":6,"421010010021":6,"340076075053":6,"340010114011":6,"340076113006":6,"420912016083":6,"420171052072":6,"340076087004":6,"421010172013":6,"421010004022":6,"421010009011":6,"420912071041":6,"360010146074":6,"421010033001":6,"340155013013":6,"420110102022":6,"421010120002":6,"420770065002":6,"420171008081":6,"360594151012":6,"421010345012":6,"420912005012":6,"421010245002":6,"421010164004":6,"421010140001":6,"421010080002":6,"420454105005":6,"421010263023":6,"421010109001":6,"420293005011":6,"421010275004":6,"421010195013":6,"421010334001":6,"421010009012":6,"421010028013":6,"421010197002":6,"340057027002":6,"340010023001":6,"420293044061":6,"100030112022":6,"421010019002":6,"421010037013":6,"420110116012":6,"340010105013":6,"421010352001":6,"340258015003":6,"420171050081":6,"240098606002":6,"340057029081":6,"340297360021":6,"420912047011":6,"370190205112":6,"421010378002":6,"421010005001":6,"420950102002":6,"340076091033":6,"421010337012":6,"420912062012":6,"421010345022":6,"421010237004":6,"421010213003":6,"421010136022":6,"340155016092":6,"340210029023":6,"420912016073":6,"421010153004":6,"421010064003":6,"421010017001":6,"371830515011":6,"420171011002":6,"420912007082":6,"100030109002":6,"340297172002":6,"421010024005":6,"360610103001":6,"482239503001":6,"340010113001":6,"421010081024":6,"340297280003":6,"421010358003":6,"420454040043":6,"421010152004":6,"421010003002":6,"421010119001":6,"421010110001":6,"120210006001":6,"420454050003":6,"421010001001":6,"421010039023":6,"420171018051":6,"421010212002":6,"340010122002":6,"421010347021":6,"420171058083":6,"420912019024":6,"421010122042":6,"421010255002":6,"340190112022":6,"401010015001":6,"340010004002":6,"340155014031":6,"340010118022":6,"340010019001":6,"420454032001":6,"420912041022":6,"340076062003":6,"420912007072":6,"421010033006":6,"421010011022":6,"420410122001":6,"421010262002":6,"421010239002":6,"100030139041":6,"471490414031":6}	2023-04-01 00:00:00-04:00	2023-05-01 00:00:00-04:00
22g-227@628-pm9-t9z	39.948001	-75.155135	2754	1899	{"421010009021":32,"421010122042":26,"421010165003":26,"421010152004":26,"421010040024":13,"340090219001":13,"340076010003":13,"421010101002":13,"421010289024":13,"421010015002":13,"340030543002":13,"420454033004":13,"421010241001":13,"421010373001":13,"040134225091":13,"420912045001":13,"121170221063":13,"421010055002":13,"421010390007":13,"421010188007":13,"340076113003":13,"421010137005":13,"421010299003":13,"340076051001":13,"421010300007":13,"420454014024":13,"420293065041":13,"340057040141":13,"421010136022":13,"340010002002":13,"421010275002":13,"420454034011":13,"120570132072":13,"421010107004":13,"420031918001":13,"421010160003":13,"420912045002":13,"421010348011":13,"340057011031":13,"421010030014":13,"420171007001":13,"421010060002":13,"420912061052":13,"421010292002":13,"421010085002":13,"421010270002":13,"421010286003":13,"421010006001":13,"421010348032":13,"340155017043":13,"421010275001":13,"CA:35191037":7,"CA:35202136":7,"360610138001":7,"420454008011":7,"421010007002":7,"420792173003":7,"420171002093":7,"421010093003":7,"360810567002":7,"420454032001":7,"420912007082":7,"340076046001":7,"420171008113":7,"421010207004":7,"240037511021":7,"420810116027":7,"421010212002":7,"421010106001":7,"340076087004":7,"421010114006":7,"100030015001":7,"340010025001":7,"421010005001":7,"340057011033":7,"131350501081":7,"420710132042":7,"421010140001":7,"421010011012":7,"421010376002":7,"421070018001":7,"421010163002":7,"421010112003":7,"421010010023":7,"100050513013":7,"421010008032":7,"340076054003":7,"100030148053":7,"421010029003":7,"421010091002":7,"421010201013":7,"421010356012":7,"420110102022":7,"340090215002":7,"421010118002":7,"421010344002":7,"421010331022":7,"340076062003":7,"340076116003":7,"421010367001":7,"421010133002":7,"421010315023":7,"420912011002":7,"421010009022":7,"420950155003":7,"421010081011":7,"420912058011":7,"340155014032":7,"421010265004":7,"421010114001":7,"421010119001":7,"420912003011":7,"421010070001":7,"421010036004":7,"340076041001":7,"480850305042":7,"340076087003":7,"421010213003":7,"421010039021":7,"421010002001":7,"421010237002":7,"421010125002":7,"421010011022":7,"120950171032":7,"340210033023":7,"421010028012":7,"420912104003":7,"420110130002":7,"421010300004":7,"360550129004":7,"361031104011":7,"421010381001":7,"421010132001":7,"421010141002":7,"421010389001":7,"420293001041":7,"421010345023":7,"320030067001":7,"421010267001":7,"421010192004":7,"421010031004":7,"181770108002":7,"421010381002":7,"421010169013":7,"340110406001":7,"421010175006":7,"421010151021":7,"130970805111":7,"370210031021":7,"484391138152":7,"420171063002":7,"420171015065":7,"340057003062":7,"421010282003":7,"421010010021":7,"421010093002":7,"421010158005":7,"340155006004":7,"421010004022":7,"240054903022":7,"340076088002":7,"420454083003":7,"295101256002":7,"340076075053":7,"420912047011":7,"421010377001":7,"421010203002":7,"340010101023":7,"421010040023":7,"420454038001":7,"340297321012":7,"421010010011":7,"420171045053":7,"340258066004":7,"421010245002":7,"421010279014":7,"421010066001":7,"421010085005":7,"420171004015":7,"420912006024":7,"421010248001":7,"421019806001":7,"510010906003":7,"340210013002":7,"100050504011":7}	2023-05-01 00:00:00-04:00	2023-06-01 00:00:00-04:00
22g-227@628-pm9-t9z	39.948001	-75.155135	2936	2025	{"421010009021":46,"421010141001":31,"421010009022":31,"421010027023":23,"421010300007":23,"340090219001":16,"421010213005":16,"421010301004":16,"421010114001":16,"340155017043":16,"340057011031":16,"421010237002":16,"420293027061":16,"340297361013":16,"421010004022":16,"340090216001":16,"421010105002":16,"340076034004":16,"421010064002":16,"420912006032":16,"421010065005":16,"421010081023":16,"421010021002":16,"421010160003":16,"421010006001":16,"340010114031":16,"421010390007":16,"420293116001":16,"421010291003":16,"420912107001":16,"340010024003":16,"421010172024":16,"421010010022":16,"420454023003":16,"421010083011":16,"420950105002":16,"421010289023":16,"100030166022":16,"421010207004":16,"420454014024":16,"421010253001":16,"100010422023":16,"421010025001":16,"421010286003":16,"421010315023":8,"360550142041":8,"421010271002":8,"421010367001":8,"370479301001":8,"421010235001":8,"420912030002":8,"340090201014":8,"510030101001":8,"340090219002":8,"421010329002":8,"421010003002":8,"420792152002":8,"420770055032":8,"420454094001":8,"421010210003":8,"090010727001":8,"420454053002":8,"340057038022":8,"420171015031":8,"360319605981":8,"340110409025":8,"420293065011":8,"421010245002":8,"340076077022":8,"420010316004":8,"340076047001":8,"340010125012":8,"421010119001":8,"421010140001":8,"340076082102":8,"421010331022":8,"421010169022":8,"360610134009":8,"421010003001":8,"421010212002":8,"340076104003":8,"421010072006":8,"295101256003":8,"421010005001":8,"421010042014":8,"420912033041":8,"421010277006":8,"340057005012":8,"121170202012":8,"421010300004":8,"340210013002":8,"060855115002":8,"484391132071":8,"421010087021":8,"340270453004":8,"360810623001":8,"421010163002":8,"340010126021":8,"421010134011":8,"420912022021":8,"421010292002":8,"420110102022":8,"421010160005":8,"420912007082":8,"420912012013":8,"421010028012":8,"340076075053":8,"420950110003":8,"421010372004":8,"340076035071":8,"421010165003":8,"421010004021":8,"340076036012":8,"421010288002":8,"250214011003":8,"340155009001":8,"340230062062":8,"421010001002":8,"340057036003":8,"340076085042":8,"420171065001":8,"100030166013":8,"340010133023":8,"340076106001":8,"340076032003":8,"421010087022":8,"420912040072":8,"340155017021":8,"421010010021":8,"421010081011":8,"340155013013":8,"421010037022":8,"421010039021":8,"421010033006":8,"180571101004":8,"421010002001":8,"421010041021":8,"420454105001":8,"340110404002":8,"340090202012":8,"421010008033":8,"090034924001":8,"421010028022":8,"421010041022":8,"421010379006":8,"421010265004":8,"420454040031":8,"420454032001":8,"421010112003":8,"421010029003":8,"340090213003":8,"420912044001":8,"420171008072":8,"340057040072":8,"421010007002":8,"060830029093":8,"420710012001":8,"421010041024":8,"340210004001":8,"420171058011":8,"421010136022":8,"100030015001":8}	2023-06-01 00:00:00-04:00	2023-07-01 00:00:00-04:00
zzw-223@628-pfy-4jv	40.043367	-75.221678	568	166	{"421010217001":28,"421010217003":28,"421010239001":19,"421010289025":19,"421010012011":19,"420912041011":19,"420912069012":10,"421010084002":10,"421010107003":10,"421010282001":10}	2023-01-01 00:00:00-05:00	2023-02-01 00:00:00-05:00
zzw-223@628-pfy-4jv	40.043367	-75.221678	498	153	{"421010260002":17,"420710108021":17,"421010084002":17,"421010217003":17,"420171002081":17,"420691029001":9,"421010266001":9,"420770063021":9}	2023-02-01 00:00:00-05:00	2023-03-01 00:00:00-05:00
zzw-223@628-pfy-4jv	40.043367	-75.221678	655	226	{"421010039021":19,"450630210171":19,"420454105005":19,"421010217001":19,"421010215002":19,"421010084002":19,"421010282001":19,"420893004011":19,"421010192002":19,"421010218002":19}	2023-03-01 00:00:00-05:00	2023-04-01 00:00:00-04:00
zzw-223@628-pfy-4jv	40.043367	-75.221678	751	223	{"421010362031":28,"421010084002":28,"421010244002":28}	2023-04-01 00:00:00-04:00	2023-05-01 00:00:00-04:00
zzw-223@628-pfy-4jv	40.043367	-75.221678	1369	435	{"420912036013":137,"421010369003":137,"420770061012":137,"421010084002":137,"420293034013":137,"421330007001":137}	2023-05-01 00:00:00-04:00	2023-06-01 00:00:00-04:00
zzw-223@628-pfy-4jv	40.043367	-75.221678	1311	593	{"421010217001":150,"421019809001":75,"420293034013":75,"420912040072":75,"420770063021":75,"240135077022":75,"420454013021":75,"340057013032":75,"420454038001":75,"420454078061":75,"421010217003":75}	2023-06-01 00:00:00-04:00	2023-07-01 00:00:00-04:00
zzw-223@628-pfy-4jv	40.043367	-75.221678	1715	926	{"421010217001":458,"421010315011":229,"421010217003":229,"421010362031":229,"421010238002":229}	2023-07-01 00:00:00-04:00	2023-08-01 00:00:00-04:00
zzw-223@628-pfy-4jv	40.043367	-75.221678	1685	1498	{"420579601001":337,"421010358001":337,"420912039022":169,"421010168006":169,"421010217001":169,"421010211001":169}	2023-08-01 00:00:00-04:00	2023-09-01 00:00:00-04:00
zzw-223@628-pfy-4jv	40.043367	-75.221678	1329	1248	{"421010301005":213,"421010162003":213,"340258080021":213,"421010218001":213,"421010273003":213}	2023-09-01 00:00:00-04:00	2023-10-01 00:00:00-04:00
zzw-223@628-pfy-4jv	40.043367	-75.221678	1151	1151	{"421019809001":132,"100030114002":132,"421010218001":132,"421010040012":132,"421010216002":132,"421010301005":132,"421010240003":132}	2023-10-01 00:00:00-04:00	2023-11-01 00:00:00-04:00
zzw-223@628-pfy-4jv	40.043367	-75.221678	1219	1038	{"421010083011":140,"420770063021":140,"421010362031":140}	2023-11-01 00:00:00-04:00	2023-12-01 00:00:00-05:00
zzw-222@628-pj8-2zf	40.026451	-75.101502	888	237	{"421010190001":60,"421010290002":30,"340057013031":30,"421010348031":30,"421010341002":30}	2023-08-01 00:00:00-04:00	2023-09-01 00:00:00-04:00
zzw-222@628-pj8-2zf	40.026451	-75.101502	939	285	{"421010348031":38,"421010341002":38,"421010313002":38,"420770001024":38,"421010061001":38,"420171020042":38,"421010290002":38,"421010300007":38}	2023-09-01 00:00:00-04:00	2023-10-01 00:00:00-04:00
zzw-222@628-pj8-2zf	40.026451	-75.101502	920	274	{"421010290002":46,"421010341002":46,"421010292003":46}	2023-10-01 00:00:00-04:00	2023-11-01 00:00:00-04:00
zzw-222@628-pj8-2zf	40.026451	-75.101502	762	198	{"421010290002":36,"421010340001":36,"421019803001":36}	2023-11-01 00:00:00-04:00	2023-12-01 00:00:00-05:00
zzw-222@628-pj8-2zf	40.026451	-75.101502	1047	287	{"421010277006":120,"421010292002":120}	2023-01-01 00:00:00-05:00	2023-02-01 00:00:00-05:00
zzw-222@628-pj8-2zf	40.026451	-75.101502	605	188	{"421010313006":38,"421010346001":38,"421010290002":38,"421010348031":38}	2023-02-01 00:00:00-05:00	2023-03-01 00:00:00-05:00
zzw-222@628-pj8-2zf	40.026451	-75.101502	569	172	{"421010349002":27,"421010292002":27,"420171002014":27,"421010290002":27,"421010172012":27,"421010334002":27}	2023-03-01 00:00:00-05:00	2023-04-01 00:00:00-04:00
zzw-222@628-pj8-2zf	40.026451	-75.101502	859	299	{"421010290002":77,"420912022021":77,"421010348031":77,"421010305022":77}	2023-04-01 00:00:00-04:00	2023-05-01 00:00:00-04:00
zzw-222@628-pj8-2zf	40.026451	-75.101502	745	253	{"421010348031":43,"421010290002":43,"421010314015":43,"421010369002":43}	2023-05-01 00:00:00-04:00	2023-06-01 00:00:00-04:00
zzw-222@628-pj8-2zf	40.026451	-75.101502	1069	334	{"340010024003":107}	2023-06-01 00:00:00-04:00	2023-07-01 00:00:00-04:00
zzw-222@628-pj8-2zf	40.026451	-75.101502	1073	334	{"421010190001":123,"421010359001":62,"421010348031":62,"421010290002":62}	2023-07-01 00:00:00-04:00	2023-08-01 00:00:00-04:00
22z-224@628-pmf-rc5	39.94486	-75.172526	607	293	{"421010012023":15,"421010031001":9,"421010261002":6,"420454023003":6,"421010101002":6,"120950171032":6,"421010178007":6,"421010013002":6,"421010014003":6,"421010180022":6,"421010021002":4,"420912089041":4,"420454020002":4,"421010011012":4,"250092033014":4,"421010062003":4,"420912054005":4,"340155006002":4,"421010006001":4,"421010110001":4,"421010011021":4,"340057003062":4,"421010156001":4,"420912092012":4,"421010019003":4,"420912058011":4,"421257958002":4,"420171008082":4,"420912006061":4,"421010004022":4,"421010012013":4,"421010152001":4,"420912038032":4,"421010167023":4,"421010191002":4,"421010172012":4,"421010031002":4,"220710103003":4,"421010104004":4,"421010072006":4,"420454041023":4,"421010083021":4,"421010106001":4,"421010373003":4,"421010115004":4,"421010088023":4}	2023-01-01 00:00:00-05:00	2023-02-01 00:00:00-05:00
22z-224@628-pmf-rc5	39.94486	-75.172526	463	211	{"421010300003":9,"421010014003":9,"421010373003":9,"421010066004":9,"421010012023":9,"340110304003":9,"421010180022":9,"421010028025":5,"421010014001":5,"420912035001":5,"420454041014":5,"421010081021":5,"420171062001":5,"421010039021":5,"421010024001":5,"421010112002":5,"421010136012":5,"421010110001":5,"421010082001":5,"421010149006":5,"421010083021":5,"421019806001":5,"421010031002":5,"421010037022":5,"421010305024":5,"421010073004":5,"421010031006":5,"421010015002":5,"421010109001":5,"421010021001":5}	2023-02-01 00:00:00-05:00	2023-03-01 00:00:00-05:00
22z-224@628-pmf-rc5	39.94486	-75.172526	458	211	{"421010021001":20,"421010031001":20,"421010036003":13,"360790108003":13,"420454050001":13,"420912014071":13,"421010082004":13,"421010325002":13,"421010014001":13,"421010138002":7,"421010110001":7,"371259507012":7,"421010012023":7,"421010156001":7,"360470015001":7,"420454024002":7,"340076084012":7,"421010286002":7,"340155008001":7,"421010092002":7,"421010031005":7,"171978835131":7,"340076075031":7,"421010008041":7,"421010005001":7,"421019807001":7,"340076066001":7,"421010014003":7,"340076117001":7,"421010086011":7,"421010318004":7,"421010083021":7,"340155012031":7,"421010273002":7,"340155012133":7}	2023-03-01 00:00:00-05:00	2023-04-01 00:00:00-04:00
22z-224@628-pmf-rc5	39.94486	-75.172526	542	270	{"420454033004":12,"421010377001":8,"421010039022":8,"421010243003":8,"421010012023":8,"170310404025":8,"360790108003":8,"421010031001":8,"421010253001":8,"421010062003":8,"060750201001":4,"420792118001":4,"421010369002":4,"040130610281":4,"420912085001":4,"421010083021":4,"121170220052":4,"340190112014":4,"421019807001":4,"080310017022":4,"421010273005":4,"421010012013":4,"421010071022":4,"421010072004":4,"421010060004":4,"421010003001":4,"060855063023":4,"421010372004":4,"421010110001":4,"340139802001":4,"421010111005":4,"421010030012":4,"420912032071":4,"421010125003":4,"340155024004":4,"421010081023":4,"421010038002":4,"421010200002":4,"421010011012":4,"480610126131":4,"421010011021":4,"421010010012":4,"421010087011":4,"421010019002":4,"421010086011":4,"421010315011":4,"421010021001":4,"421010108005":4,"421010013003":4,"421010027023":4,"421019809001":4,"421010314021":4,"421010012025":4,"420454015021":4,"421010162003":4,"421279608004":4}	2023-04-01 00:00:00-04:00	2023-05-01 00:00:00-04:00
22z-224@628-pmf-rc5	39.94486	-75.172526	602	327	{"421010241001":7,"421010243003":7,"421010326006":7,"420454003013":7,"421010178007":7,"421010080004":7,"340057029133":7,"421010031001":7,"421010082004":7,"420912047012":7,"420454033004":7,"340010133013":4,"421010012023":4,"420454014011":4,"421010377001":4,"421010367002":4,"421010167023":4,"480850313134":4,"340258086003":4,"421010021002":4,"421010039022":4,"421010072004":4,"421010014001":4,"421010022003":4,"421010008042":4,"421010011012":4,"421010317004":4,"340030471002":4,"421010376002":4,"340057005012":4,"421010103002":4,"421010079004":4,"421010266007":4,"421010087022":4,"421010254002":4,"421010013004":4,"420454037021":4,"421010014003":4,"421010125003":4,"421010012013":4,"360610133003":4,"421010280002":4,"421010027023":4,"420293023003":4,"421010013002":4,"421010215002":4,"421010095003":4,"421010013001":4,"421010005001":4,"421010040022":4,"421010019002":4,"060855063023":4}	2023-05-01 00:00:00-04:00	2023-06-01 00:00:00-04:00
22z-224@628-pmf-rc5	39.94486	-75.172526	603	341	{"421010013002":19,"421010030015":14,"421010031001":10,"421010021002":10,"421010083011":10,"421010094002":10,"420454028004":10,"421010011021":10,"421010012013":10,"420454003013":10,"421010167023":10,"421010012023":10,"420454033004":10,"421010080001":5,"421010195022":5,"421010083021":5,"421010008032":5,"121113816031":5,"171670040004":5,"421010369003":5,"420454014011":5,"420171003023":5,"340076066001":5,"421010014003":5,"060816002001":5,"421010062001":5,"421010142002":5,"421010241001":5,"421010008034":5,"420912054001":5,"421010013004":5,"340076083021":5,"420912089012":5,"420454062022":5,"421010169024":5,"421010243003":5,"421010027023":5,"421010087013":5,"420454075011":5,"421010119001":5}	2023-06-01 00:00:00-04:00	2023-07-01 00:00:00-04:00
22z-224@628-pmf-rc5	39.94486	-75.172526	694	350	{"421010012023":12,"421010011021":12,"421010031001":8,"421010167023":8,"421010037022":8,"421010031004":8,"421010032003":8,"421010013002":8,"420171003023":8,"420454033004":8,"420454050001":8,"340010122003":8,"420912059062":8,"421010066003":8,"421010012013":8,"420912085001":8,"130630405202":8,"421010021002":4,"421010030021":4,"420912014071":4,"530330229021":4,"421010367002":4,"340076037002":4,"420912007083":4,"421010108005":4,"440070036022":4,"420792114006":4,"421010074004":4,"421010013004":4,"421010355003":4,"421010081024":4,"340090216004":4,"421010083011":4,"421010125002":4,"421010274024":4,"421010356014":4,"420792111013":4,"421010166001":4,"340090209022":4,"421010247005":4,"421010149001":4,"421010241001":4,"421010003001":4,"421010314012":4,"340297361024":4,"421019806001":4,"421010083021":4}	2023-07-01 00:00:00-04:00	2023-08-01 00:00:00-04:00
22z-224@628-pmf-rc5	39.94486	-75.172526	614	289	{"421010031001":19,"421010012023":19,"421010013002":14,"420171047022":10,"421010012013":10,"420454033004":10,"421010367002":10,"421010112006":10,"421010167023":10,"421010241001":5,"421010037021":5,"360290095012":5,"421010033005":5,"420110120023":5,"420912087032":5,"421010114006":5,"421010369003":5,"421010013004":5,"421010014001":5,"421010031006":5,"420454087004":5,"421010042022":5,"421010217001":5,"421010014003":5,"360610101001":5,"421010092002":5,"421010264007":5,"421010356014":5,"421010008043":5,"421010291003":5,"340076084012":5,"421010200002":5}	2023-08-01 00:00:00-04:00	2023-09-01 00:00:00-04:00
22z-224@628-pmf-rc5	39.94486	-75.172526	541	269	{"421010367002":10,"360070133032":10,"421010013002":10,"421010012023":10,"420454033004":10,"421010031001":10,"340312568013":10,"421010366001":10,"100030139011":5,"421010033005":5,"421010030021":5,"250173703005":5,"421010024001":5,"421010320005":5,"420454068012":5,"100030163021":5,"421010003001":5,"090075801001":5,"421010028011":5,"421010217001":5,"420171002101":5,"421010376001":5,"421010363022":5,"515102007021":5,"340076011021":5,"240276030011":5,"421010031002":5,"421010030014":5,"340155016051":5,"245102603011":5,"421010021002":5,"421010355003":5,"250010108002":5,"421010014003":5,"421010090002":5,"421010167021":5,"421010300007":5,"421010014001":5,"421010037013":5,"421010119001":5,"421010013005":5,"421010167023":5,"421010071012":5,"484910202042":5,"340090219003":5,"421010010022":5}	2023-09-01 00:00:00-04:00	2023-10-01 00:00:00-04:00
22z-224@628-pmf-rc5	39.94486	-75.172526	600	267	{"421010012023":15,"421010013005":12,"421010037013":9,"421010014001":6,"421010348021":6,"421010079001":6,"421010167023":6,"420912069013":4,"421010012022":4,"011250119011":4,"421010293002":4,"421010031005":4,"340010004002":4,"420912085001":4,"340155016051":4,"350490004001":4,"421010083021":4,"421010007001":4,"421010012025":4,"421010008043":4,"340330208002":4,"421010086023":4,"420293114014":4,"421010012013":4,"421010361001":4,"421010355003":4,"421010088023":4,"420454033004":4,"421010071022":4,"420912105003":4,"421010021002":4,"421010244003":4,"340155007012":4,"100030139011":4,"421010013002":4,"421010019002":4,"340059821111":4,"421010243003":4,"360810181023":4,"421010031001":4,"421010008033":4,"420912017031":4,"421010008042":4,"421010169013":4}	2023-10-01 00:00:00-04:00	2023-11-01 00:00:00-04:00
22z-224@628-pmf-rc5	39.94486	-75.172526	638	257	{"421010012023":14,"421010240001":9,"421010167023":6,"421010170001":6,"421010345022":6,"421010013005":6,"421010293002":6,"421010095003":6,"421010083011":6,"421010031001":6,"420171003022":6,"420454033004":6,"421010014003":4,"421010014001":4,"340076075022":4,"421010373003":4,"420912069013":4,"261635778004":4,"421010039023":4,"421010019002":4,"420454019003":4,"340210030093":4,"421010032001":4,"421010369003":4,"421010355003":4,"421010037013":4,"420110102021":4,"482014104011":4,"421010091002":4,"420454076001":4,"421010083021":4,"421010037015":4,"421010363022":4,"340155006002":4,"421010144002":4,"421010021002":4,"421010074004":4,"421010065004":4,"420912087032":4,"421010087022":4,"421010012022":4,"421010012025":4,"421010088023":4,"421010013002":4}	2023-11-01 00:00:00-04:00	2023-12-01 00:00:00-05:00
zzy-224@628-pfw-5j9	40.011684	-75.184301	1528	840	{"421010207003":20,"421010244003":15,"421010290003":10,"100030107023":10,"421010275001":10,"420912033022":10,"421010197005":10,"421010100004":10,"421010243002":10,"421010337024":10,"421010209001":10,"421010268003":10,"421010208001":10,"340057029132":10,"421010308003":10,"100030015002":10,"421010335002":10,"421010390003":10,"420893012053":10,"421010357022":10,"421010204003":10,"420171014014":10,"421010274013":10,"421010315011":10,"421010284001":10,"421010345023":10,"420792118002":10,"421010169023":10,"420171050031":10,"421010119001":10,"421010174001":10,"421010060004":5,"421010314012":5,"421010274024":5,"421010092002":5,"421010265006":5,"421010286005":5,"421010108002":5,"421010040012":5,"340076083021":5,"421010369002":5,"421019809001":5,"210670011001":5,"420912024023":5,"518100434001":5,"340057007022":5,"421010198001":5,"421010195013":5,"060590875034":5,"421010311024":5,"421010337022":5,"421010267001":5,"421010081011":5,"421010249001":5,"421010243004":5,"420454104002":5,"420710007003":5,"421010355003":5,"100030026001":5,"420912039013":5,"421010169013":5,"421010106002":5,"360290173004":5,"421010289024":5,"340076066001":5,"421010274023":5,"421010107001":5,"420454038006":5,"421010192005":5,"421010273001":5,"421010362023":5,"420912059062":5,"420770063021":5,"421010241001":5,"421010330005":5,"340155024002":5,"421010389002":5,"420171002072":5,"421010289012":5,"420410119012":5,"421010288003":5,"421010247005":5,"421010279014":5,"370939703002":5,"245102603013":5,"420454037022":5,"420454003013":5,"421010245002":5,"421010096001":5,"421010280001":5,"421010359001":5,"421010311022":5,"421010246002":5,"421010111005":5,"421010289023":5,"340076034003":5,"420912058011":5,"420912089052":5,"421010072002":5,"420454016002":5,"421010361001":5,"421010276002":5,"100030027001":5,"421010037015":5,"420454078021":5,"100030163051":5,"421010271003":5,"420912106003":5,"420454022001":5,"421010177024":5,"421010286006":5,"421010279022":5}	2023-07-01 00:00:00-04:00	2023-08-01 00:00:00-04:00
zzy-224@628-pfw-5j9	40.011684	-75.184301	1243	672	{"421010271003":15,"421010082001":10,"421010289022":10,"421010336005":10,"421010241001":10,"421010283004":10,"100030026001":10,"421010245002":10,"421010197005":10,"421010301003":10,"421010345023":10,"421010170003":10,"421010274024":10,"421010335002":10,"421010293001":10,"421010264005":10,"421010199004":10,"421010284001":10,"340076034003":5,"421010274011":5,"421010200002":5,"340076036022":5,"240054026042":5,"421010254004":5,"420454003012":5,"421010246001":5,"420171008081":5,"421010309002":5,"421010316001":5,"420293028031":5,"100030163051":5,"421010290001":5,"421010203001":5,"420912006061":5,"420454078021":5,"421010268003":5,"420912059052":5,"421010210003":5,"420912006021":5,"420454013021":5,"420293041012":5,"421010272001":5,"421010288001":5,"420912039022":5,"340090220001":5,"421010315011":5,"421010111005":5,"420454027001":5,"420171002105":5,"420110121053":5,"421010279012":5,"100010434002":5,"420912010042":5,"421010347013":5,"420293057001":5,"421010192004":5,"421010169021":5,"421010298002":5,"421010275002":5,"421010110003":5,"421010207003":5,"240479503001":5,"421010037015":5,"421010195013":5,"420410102012":5,"100030125001":5,"421010279014":5,"421010096001":5,"421010289024":5,"420293110003":5,"340210026023":5,"421010107003":5,"421010290003":5,"421010209001":5,"421010031002":5,"421010244003":5,"421010197006":5,"420912046005":5,"340155024002":5,"100010405012":5,"100010422011":5,"421010095004":5,"421010072002":5,"421010273005":5,"421010242003":5,"240317008201":5}	2023-08-01 00:00:00-04:00	2023-09-01 00:00:00-04:00
zzy-224@628-pfw-5j9	40.011684	-75.184301	1113	593	{"421010170003":10,"421010346001":10,"420912010042":10,"421010067005":10,"420912006024":10,"421010244003":10,"421010211002":10,"421010195022":10,"421010289024":10,"421010284001":10,"421010252007":10,"340057006023":10,"420912022023":10,"420171009001":10,"421010036001":10,"421010273001":5,"340076035011":5,"421010291003":5,"421010280002":5,"100010402012":5,"421010243004":5,"421010284003":5,"421010347023":5,"421010007002":5,"420912089052":5,"421010345023":5,"421010088022":5,"421010087012":5,"240317022001":5,"421010167022":5,"421010345012":5,"421010283004":5,"360610134003":5,"421010331011":5,"421010301003":5,"421010238003":5,"245100801013":5,"421010174001":5,"421010217001":5,"421010270001":5,"340230042002":5,"421010288003":5,"450790016002":5,"420912055033":5,"360470878003":5,"420110005001":5,"421010280001":5,"421010063002":5,"421010336004":5,"421010341002":5,"421010072003":5,"421010335002":5,"421010279012":5,"421010265001":5,"421010309002":5,"421010018001":5,"420912009032":5,"420912058071":5,"421010311013":5,"421010245002":5,"421010290001":5,"421110217001":5,"421010286002":5,"420912016082":5,"421010218001":5,"340076037002":5,"420912061023":5,"421010313001":5,"420912069013":5,"421010085007":5,"420912022021":5,"421010359001":5,"360610113001":5,"100030124001":5,"421010247003":5,"421010199004":5,"420171001051":5,"420454022001":5,"421010266003":5,"421010197005":5,"421010207003":5,"421010349004":5,"421010337024":5,"340010014001":5,"421010010021":5,"421010207002":5,"421010203001":5}	2023-09-01 00:00:00-04:00	2023-10-01 00:00:00-04:00
zzy-224@628-pfw-5j9	40.011684	-75.184301	1188	684	{"421010096001":14,"421010273001":9,"421010201024":9,"421010244003":9,"421010316001":9,"421010345023":9,"421010308003":9,"421010345021":9,"421010273003":9,"421010288001":9,"421010112007":9,"420454081012":9,"120950148121":9,"421010307002":9,"421010207003":9,"421010288003":9,"221030404002":9,"421010197005":9,"421010335002":9,"421010346001":9,"420912058052":5,"421010276002":5,"420512602003":5,"421010171001":5,"440070105011":5,"421010172023":5,"340350511001":5,"420454076004":5,"421010163002":5,"421010337022":5,"421010220001":5,"421010347013":5,"421010390004":5,"421010063002":5,"420912055031":5,"421010207002":5,"421010284001":5,"420912024012":5,"340190115002":5,"421010290003":5,"421010271002":5,"421010268001":5,"420912101001":5,"260250039001":5,"421010315021":5,"421010261003":5,"421010094004":5,"421010390003":5,"420912036011":5,"421010355003":5,"421010311013":5,"421010269002":5,"420912010042":5,"420912055012":5,"421010071022":5,"421010240003":5,"421010301003":5,"340170054002":5,"421010289023":5,"420710135013":5,"421010245002":5,"421010266003":5,"421010195013":5,"421010263022":5,"420293007002":5,"421010334004":5,"420293005022":5,"421010055002":5,"340155012132":5,"420912045004":5,"421010158005":5,"420110128003":5,"421010071012":5,"421010305013":5,"421010273004":5,"421010373002":5,"420171015032":5,"410470010002":5,"517600605005":5,"420912061023":5,"420454026001":5,"421010321003":5,"420912030002":5,"421010111003":5,"240450103002":5,"421010139003":5,"421010242003":5,"421010174001":5,"421010305012":5,"421010177012":5,"421010131001":5,"421010018001":5,"420710102021":5,"421010385002":5,"421010173002":5,"421010175005":5,"421010289022":5,"421010275002":5,"421010263023":5,"421010383002":5,"421010241001":5,"421010171003":5,"421010381001":5,"421010291003":5,"420293053002":5,"420912038014":5,"421010341002":5,"420454010002":5,"421010170003":5,"420912036022":5,"421010306007":5,"240253016022":5,"421010279012":5,"421010309002":5,"421010269001":5,"240054037013":5,"421010298002":5}	2023-10-01 00:00:00-04:00	2023-11-01 00:00:00-04:00
zzy-224@628-pfw-5j9	40.011684	-75.184301	1216	747	{"421010282003":16,"421010244003":16,"421010207003":12,"421010114002":12,"421010289024":12,"421010206001":8,"420912003013":8,"421010330004":8,"421010072003":8,"421010288002":8,"421010345021":8,"421010200002":8,"421010325002":8,"421010170001":8,"421010096001":8,"421010266003":8,"340010023001":8,"420912038041":8,"420912022014":8,"421010289022":8,"421010273003":8,"421010263022":8,"421010093004":8,"421010382002":8,"421010384001":8,"420950113001":8,"420171014014":8,"420912043001":8,"421010033001":8,"421010197005":8,"421010169022":8,"130630405141":8,"421010170002":8,"421010311024":8,"421010309002":8,"421010316001":8,"421010201024":8,"421010288001":8,"420912055031":8,"421010335002":8,"421010277004":8,"420171001021":4,"420171003072":4,"421010161001":4,"421010383002":4,"421010245002":4,"421010217001":4,"360290173004":4,"420912022021":4,"421010217003":4,"421010024004":4,"100030166043":4,"421010272002":4,"421010315012":4,"421010212002":4,"421010302002":4,"420454040042":4,"420912046004":4,"420454004021":4,"421010336001":4,"420454020001":4,"420912105003":4,"421010308003":4,"420912040023":4,"421019806001":4,"420912005021":4,"421010301003":4,"340057013012":4,"421010174001":4,"421010390004":4,"482015430022":4,"340057029132":4,"421010092002":4,"421010113003":4,"281499506002":4,"420454005002":4,"421010172024":4,"421010092001":4,"110010106002":4,"420454022001":4,"421010347023":4,"421010272001":4,"421010356014":4,"421010172012":4,"421010291003":4,"420912002001":4,"421010313001":4,"420912039011":4,"421010241001":4,"421010279012":4,"421010257001":4,"421010347012":4,"240253016022":4,"421010346001":4,"421010062003":4,"420912041021":4,"420454019003":4,"420454078021":4,"421010210001":4,"420454034022":4,"421010349004":4,"421010341002":4,"421010195013":4,"421010263024":4,"421010072005":4,"421010171003":4,"421010288003":4,"421010265005":4,"420293060003":4,"420912003103":4,"421010302001":4,"421010170003":4,"420454080013":4,"421010071012":4,"420912068021":4,"420912058011":4,"421010240001":4,"340410307001":4,"421010083021":4,"421010278001":4,"421010242003":4,"340230030022":4,"421010282002":4,"421010275002":4,"421010074004":4,"421010237003":4,"421010373002":4,"420912060051":4,"421010103002":4,"420770063021":4,"421010348021":4}	2023-11-01 00:00:00-04:00	2023-12-01 00:00:00-05:00
zzy-224@628-pfw-5j9	40.010724	-75.186167	323	267	{"420912006021":58,"421010308004":58,"420912024025":29,"421010237003":29,"421010341005":29,"421010207003":29,"420912034012":29,"340076083021":29,"421010288001":29}	2023-01-01 00:00:00-05:00	2023-02-01 00:00:00-05:00
zzy-224@628-pfw-5j9	40.011739	-75.184356	1257	866	{"421010207003":12,"421010316007":12,"421010115004":12,"421010206001":12,"421010299004":12,"421010207004":12,"421010347021":12,"421010211002":8,"421010291002":8,"420912055031":8,"421010274024":8,"421010095002":8,"421010091003":8,"421010284003":8,"421010264004":8,"060670040061":8,"421010033005":8,"421010288001":8,"420454008021":8,"420912040072":8,"421010310003":8,"421010268002":8,"420912063002":8,"340076037001":8,"421010345023":8,"420454017001":8,"420454011012":8,"421010197005":8,"421010267004":8,"421010110004":8,"421010195013":8,"120710103043":8,"421010115001":8,"421010289022":8,"421070007001":8,"421010290004":8,"421010114006":8,"421010081021":8,"421010139003":8,"420912003051":8,"421010278004":8,"421010085007":4,"421010149001":4,"420454026001":4,"421010201024":4,"340076091032":4,"421010121001":4,"421010315015":4,"420454038001":4,"420912042002":4,"421010334002":4,"421010169023":4,"421010320001":4,"421010389002":4,"421010203002":4,"420171002084":4,"450510401032":4,"421010004011":4,"420912040091":4,"420912060072":4,"421010280004":4,"421010142002":4,"420454078021":4,"421010290003":4,"100030014002":4,"421010245002":4,"420912038011":4,"100030019021":4,"420912010042":4,"421019803001":4,"421010096003":4,"240317037012":4,"421010337011":4,"340057006053":4,"421010101006":4,"421010293002":4,"420454048002":4,"421010278001":4,"420454105005":4,"421010125002":4,"420110128003":4,"421010314012":4,"100030166043":4,"120860106141":4,"421010168002":4,"421010119004":4,"420912022022":4,"421010245003":4,"421010305013":4,"420912031061":4,"421010369002":4,"421010291003":4,"421019806001":4,"420171050033":4,"421010202004":4,"421010358001":4,"421010214002":4,"421010092002":4,"421010341005":4,"100030125001":4,"420110010002":4,"421010242001":4,"420171043033":4,"421010298005":4,"420454033003":4,"421010176021":4,"421010375001":4,"480610131022":4,"420912107001":4,"421010286005":4,"421010152004":4,"421010178006":4,"421010039011":4,"420410116052":4,"421019809001":4,"421010306001":4,"421010274013":4,"340076104001":4,"420950105001":4,"340155017022":4,"421010390001":4,"420454021004":4,"421010137002":4,"420293011002":4,"421010266002":4,"421010217001":4,"420912043001":4,"421010284002":4,"421010348032":4,"420454038006":4,"421010170002":4,"340076084032":4,"420912022023":4,"421010292002":4,"421019807001":4,"481130141031":4,"421010064003":4,"421010172022":4,"421010171004":4,"340057029061":4}	2023-02-01 00:00:00-05:00	2023-03-01 00:00:00-05:00
zzy-224@628-pfw-5j9	40.011739	-75.184356	1315	868	{"421010207003":22,"421010274021":22,"421010299004":15,"421010115004":11,"421010206001":11,"421010337011":8,"420912037001":8,"421010218001":8,"421010197005":8,"421010203002":8,"420912046002":8,"421010280003":8,"421010282002":8,"420454026001":8,"421010115001":8,"340057029132":8,"421010107002":8,"421010292002":8,"421010331013":8,"420171052072":8,"421010316001":8,"421010278001":8,"421010248001":8,"421010240001":8,"421010243004":8,"421010037011":8,"420454011012":8,"240150309032":8,"421010268004":8,"420454021002":8,"421010345012":8,"421010268001":8,"421010333001":8,"421010195013":8,"421010239002":8,"421010209001":8,"CA:35210157":4,"421010111003":4,"421010285001":4,"420912031042":4,"420110107003":4,"420912014101":4,"421010083022":4,"420454038006":4,"421010348032":4,"421010286006":4,"421010212001":4,"421010245003":4,"420171002061":4,"421010311024":4,"421010101006":4,"340230042002":4,"421010329003":4,"421010004022":4,"421010039012":4,"421010340002":4,"421010275004":4,"421010240004":4,"421010390001":4,"421010284003":4,"240253016022":4,"421010312001":4,"421010382001":4,"421010345023":4,"361170203021":4,"420912022022":4,"420031208002":4,"421010177013":4,"420912040023":4,"421010004011":4,"420454041011":4,"420410102032":4,"420912070042":4,"420912032031":4,"510690503001":4,"360470342002":4,"421010288002":4,"421010192004":4,"421010289024":4,"420454003014":4,"421010025004":4,"421010266002":4,"421010202003":4,"421010273003":4,"420293044053":4,"421010293002":4,"420454011011":4,"421010306002":4,"421010190003":4,"421010290003":4,"421010169021":4,"421010276001":4,"421010305012":4,"420171014014":4,"420912035003":4,"421010142002":4,"100030026003":4,"420912055031":4,"421010036003":4,"421010082004":4,"421010315011":4,"421010062004":4,"421010257002":4,"420454089002":4,"420893009001":4,"420950101001":4,"420912038031":4,"421010096001":4,"421330204203":4,"421010265001":4,"421010030022":4,"340010024003":4,"421019807001":4,"420950174014":4,"100030125001":4,"421070007001":4,"421010276002":4,"421010101005":4,"421010291001":4,"421010208001":4,"420454090001":4,"421010175004":4,"370630020133":4,"421010083011":4,"420912010042":4,"340230025002":4,"421010347013":4,"420710128001":4,"421010170002":4,"421010177021":4,"420550103004":4,"421010265006":4,"421010138002":4}	2023-03-01 00:00:00-05:00	2023-04-01 00:00:00-04:00
zzy-224@628-pfw-5j9	40.011739	-75.184356	1487	949	{"421010207003":24,"421010288001":20,"421010096003":16,"421010170002":16,"421010241001":12,"421010289024":12,"421010306001":8,"421010072003":8,"421010314013":8,"421010247002":8,"421010033001":8,"420110025002":8,"421010200002":8,"340155002041":8,"421010106002":8,"421010345012":8,"421010388003":8,"340155002022":8,"420792177003":8,"420171052072":8,"420171014014":8,"421010197005":8,"421010289022":8,"421010306002":8,"420912039013":8,"421010308003":8,"421010279021":8,"421010115001":8,"421010299004":8,"421010082001":8,"421010291004":8,"421010081021":8,"421010273003":8,"421010083011":8,"421010273002":8,"421010030011":8,"421010307003":8,"421010331013":8,"421010195013":8,"421010081024":8,"340076037001":8,"421010316001":8,"421010274021":8,"340155016082":8,"421010282003":4,"420912059052":4,"421010240002":4,"421010039021":4,"420950101001":4,"371590516001":4,"421010357022":4,"421010239001":4,"100030166043":4,"420454028002":4,"340210035001":4,"420912058012":4,"421010290003":4,"421010243002":4,"421010291003":4,"421010291001":4,"421010111005":4,"480610131022":4,"420454003014":4,"420912089042":4,"420912040023":4,"421010085007":4,"420912058011":4,"421010337011":4,"421010063003":4,"421010060003":4,"421010212002":4,"421010093002":4,"421010170003":4,"421010115004":4,"420293011001":4,"420912032031":4,"340230010022":4,"421010272003":4,"420912057001":4,"421010271002":4,"420912055031":4,"220710134003":4,"421010355003":4,"421010310005":4,"421010063002":4,"421010087022":4,"420912047022":4,"420454005004":4,"421010310003":4,"420454064012":4,"421019803001":4,"421010345023":4,"420912071032":4,"421010107004":4,"421010362013":4,"360670154003":4,"421010284001":4,"421010206001":4,"421010215001":4,"420171002072":4,"421010243004":4,"421010348021":4,"171059601002":4,"340170054002":4,"420912010042":4,"421010175001":4,"421010202003":4,"421010134011":4,"420912014091":4,"421010012024":4,"421010282002":4,"120270102004":4,"421010175005":4,"421010217003":4,"421010209001":4,"421010373002":4,"421010315015":4}	2023-04-01 00:00:00-04:00	2023-05-01 00:00:00-04:00
zzy-224@628-pfw-5j9	40.011739	-75.184356	1445	888	{"421010207003":17,"421010170002":13,"421010247003":13,"421010339001":9,"421010209001":9,"421010081024":9,"421010175006":9,"420912063002":9,"421010197005":9,"421010244003":9,"420710128001":9,"421010033001":9,"421010201024":9,"421010299004":9,"420454041011":9,"421010214001":9,"340090205001":9,"421010092002":9,"421010074005":9,"420293001071":9,"421010175001":9,"421010315021":9,"421010096003":9,"421010335002":9,"420454107001":9,"420912038011":9,"421010341006":9,"421010139002":9,"420454098034":9,"340130109004":9,"421010243002":9,"421010239002":9,"421010096001":9,"421010279014":9,"420912013011":9,"421010291001":9,"420171014014":9,"421010178003":9,"421010079002":9,"421010301003":9,"421010289012":9,"450850009023":9,"240150306021":5,"421010289024":5,"420912040023":5,"340057040132":5,"421150324004":5,"421010267001":5,"421010273004":5,"420912061061":5,"421010272003":5,"420293010002":5,"421010286005":5,"421010172024":5,"420912024023":5,"420454020002":5,"421010100001":5,"421010290001":5,"421010177013":5,"421010107001":5,"420770094004":5,"421010291002":5,"420912010042":5,"421010111005":5,"420171002072":5,"421010260002":5,"420770063021":5,"420912036011":5,"421010111003":5,"421010342001":5,"421010345023":5,"421010241001":5,"421010315023":5,"421010275004":5,"421010290003":5,"421010373001":5,"421010195013":5,"240135077022":5,"421010334004":5,"360390801002":5,"421010172023":5,"421010337011":5,"421010074004":5,"421010242001":5,"340076105001":5,"421010284003":5,"421010025004":5,"421010284001":5,"421010266006":5,"421010345011":5,"421010040024":5,"421010274021":5,"421010268001":5,"421019809001":5,"360790108003":5,"421010294003":5,"420293028031":5,"421010274013":5,"421010246002":5,"421010063002":5,"421010256002":5,"421010247002":5,"421010037012":5,"421010207002":5,"421010375002":5,"421010306006":5,"340130197002":5,"421010277004":5,"421010333003":5,"421010066004":5,"421010008043":5,"421010388003":5,"420293060001":5,"421010316006":5,"421010192005":5,"421010286002":5,"420454011032":5,"421010268004":5}	2023-05-01 00:00:00-04:00	2023-06-01 00:00:00-04:00
zzy-224@628-pfw-5j9	40.011684	-75.184301	1555	877	{"421010207003":22,"421010337011":9,"421010096003":9,"340155002041":9,"421010082006":9,"420454003012":9,"421010272002":9,"421010209001":9,"421010285001":9,"420171014014":9,"421010331013":9,"420912040081":9,"420912107001":9,"420912089042":9,"421010284001":9,"421010065003":9,"421010308003":9,"421010096001":9,"100030163051":9,"421010242004":9,"421010197005":9,"340057009002":9,"421010175001":9,"421010383001":9,"421010098022":9,"421010244003":9,"421010301003":9,"420171003062":9,"420912023021":9,"421010142002":9,"420770059021":5,"421010204001":5,"340076083043":5,"421010276002":5,"421010139003":5,"420912022021":5,"421010081012":5,"421010172012":5,"421010355003":5,"340210030082":5,"421010037015":5,"421010372004":5,"421010341005":5,"420454051002":5,"421010377002":5,"420810104005":5,"421010243002":5,"421010025004":5,"421010167013":5,"421010195013":5,"421010289023":5,"421010248002":5,"420171002072":5,"420454067001":5,"240054023061":5,"421010199004":5,"421010170002":5,"421010290003":5,"421010198002":5,"421010273001":5,"340076092043":5,"421010245002":5,"421010289024":5,"421010137003":5,"421010036004":5,"421010091003":5,"420912061061":5,"245102603013":5,"421010279021":5,"421010347013":5,"421010320005":5,"421010218002":5,"420912045002":5,"421010246002":5,"100030124001":5,"421010211002":5,"340030182004":5,"420912040023":5,"421010288003":5,"421010198006":5,"292294903001":5,"420792176003":5,"360710143013":5,"421010345023":5,"421010347021":5,"421010173001":5,"240135077022":5,"420171049022":5,"421010174001":5,"340076105001":5,"421010288001":5,"421010033002":5,"250173881002":5,"421010316007":5,"420454091003":5,"421010305012":5,"421010375002":5,"340410314023":5,"420912020002":5,"420454026001":5,"421010245004":5,"340155024002":5,"421010305013":5,"420454085004":5,"421010274013":5,"361031592041":5,"420912089052":5,"100030163052":5,"421010382003":5,"421010271003":5,"421010205002":5,"421010172023":5}	2023-06-01 00:00:00-04:00	2023-07-01 00:00:00-04:00
222-222@628-p7v-cbk	40.065389	-75.071338	1038	599	{"421010315013":54,"421010305024":54,"421010314015":54,"421010345023":54,"421010288003":27,"421010310004":27,"421010310002":27,"420171015062":27}	2023-01-01 00:00:00-05:00	2023-02-01 00:00:00-05:00
222-222@628-p7v-cbk	40.065299	-75.071226	786	390	{"421010338001":34,"421010308002":34,"421010305024":23,"421010345023":23,"421010314015":23,"420770062022":12,"421010338005":12,"421010335003":12,"420171015062":12,"421010302003":12,"421010341002":12,"291138103013":12}	2023-02-01 00:00:00-05:00	2023-03-01 00:00:00-05:00
222-222@628-p7v-cbk	40.065299	-75.071226	742	326	{"421010345023":22,"421010314015":22,"421010308001":22,"421010305024":22,"420912022021":22,"420171002082":22,"421010326006":11,"421010363011":11,"421010179005":11,"421010282003":11,"420454038006":11,"421010341002":11,"421010310003":11,"421010335003":11,"421010177012":11,"421010338001":11,"340030551006":11,"421010292002":11,"421010342001":11}	2023-03-01 00:00:00-05:00	2023-04-01 00:00:00-04:00
222-222@628-p7v-cbk	40.065299	-75.071226	822	323	{"421010341002":28,"421010339001":28,"421010305024":28,"421010345023":28,"340297142005":14,"421010383001":14,"420792016001":14,"421010338002":14,"421010292002":14,"421010305021":14,"421010361001":14,"421010337022":14,"420912022021":14}	2023-04-01 00:00:00-04:00	2023-05-01 00:00:00-04:00
222-222@628-p7v-cbk	40.065299	-75.071226	1034	419	{"420171045022":32,"420912022021":32,"421010305024":32,"421010345023":32,"421010329003":32,"421010314015":32,"421010338003":32,"421010330003":16,"420912017031":16,"421010338002":16,"421010337022":16,"510594501002":16,"421010335003":16,"421010292002":16,"421010010011":16,"421010338001":16}	2023-05-01 00:00:00-04:00	2023-06-01 00:00:00-04:00
222-222@628-p7v-cbk	40.065299	-75.071226	999	407	{"421010195011":29,"420912022021":29,"421010305024":29,"421010308002":29,"421010345023":29,"421010308001":29,"421010330003":15,"421010289021":15,"421010335003":15,"420171004031":15,"421010313003":15,"421010337022":15,"421010010011":15,"421010277002":15,"421010305012":15}	2023-06-01 00:00:00-04:00	2023-07-01 00:00:00-04:00
222-222@628-p7v-cbk	40.065299	-75.071226	1216	506	{"421010305024":47,"421010308002":47,"420912022021":47,"421010195011":47,"421010338001":47,"420912022011":47,"421010330003":24,"421010341006":24,"421010335003":24,"421010289021":24,"421010119001":24,"421010111001":24,"421010361001":24,"421010345023":24,"370531101012":24}	2023-07-01 00:00:00-04:00	2023-08-01 00:00:00-04:00
222-222@628-p7v-cbk	40.065299	-75.071226	1179	549	{"421010330003":51,"060379005061":51,"421010119001":51,"420912022021":51,"421010306007":51,"421010305024":26,"421010341006":26,"421010341002":26,"480913104016":26,"421010356014":26,"421010335003":26,"421010177012":26,"421010312001":26,"421010355003":26,"260810126081":26,"421010292002":26,"421010345023":26}	2023-08-01 00:00:00-04:00	2023-09-01 00:00:00-04:00
222-222@628-p7v-cbk	40.065299	-75.071226	908	430	{"421010305024":46,"420912022021":46,"421010335003":23,"420171047011":23,"421010363022":23,"421010341002":23,"421010341006":23,"421010308001":23,"421019803001":23,"421010345023":23,"421010238004":23,"421010289021":23,"421010330003":23}	2023-09-01 00:00:00-04:00	2023-10-01 00:00:00-04:00
222-222@628-p7v-cbk	40.065299	-75.071226	889	471	{"421010330003":36,"421010337022":36,"420912022021":36,"421010341002":36,"421010317001":18,"120110203261":18,"421010177012":18,"421010312001":18,"391730209005":18,"421010197004":18,"011150401051":18,"421010091001":18,"421010265002":18,"421010341006":18,"421010335003":18,"420912003062":18,"420171006002":18,"421010289024":18}	2023-10-01 00:00:00-04:00	2023-11-01 00:00:00-04:00
222-222@628-p7v-cbk	40.065299	-75.071226	751	423	{"420912022021":31,"421010337022":31,"421010340002":31,"421010314015":31,"120390206001":16,"421019804001":16,"421010340001":16,"421010338001":16,"420912019012":16,"420171014055":16,"421010338004":16,"421019803001":16,"250173311022":16,"421010177012":16,"421010335003":16,"421010341001":16,"420912022011":16,"390998136004":16,"421010331012":16,"421010333002":16,"421010197004":16}	2023-11-01 00:00:00-04:00	2023-12-01 00:00:00-05:00
232-226@628-pmb-8vz	39.948428	-75.159251	402	215	{"420454040041":8,"421010030011":8,"421010015002":8,"421010199003":8,"421010122012":8,"421010014003":8,"421010264004":8,"421010109002":8,"421010139001":4,"421010042021":4,"421010285001":4,"420293033021":4,"420171058052":4,"421010041021":4,"421010245002":4,"421010005001":4,"421010347021":4,"421010039014":4,"421010379006":4,"421010024005":4,"421010169024":4,"421010009022":4,"421010009012":4,"420912067042":4,"340076113003":4,"421010006001":4,"340076110001":4,"421010132002":4,"371399606001":4,"421010002001":4,"421010009021":4,"421010060002":4,"340030120013":4,"421010083011":4,"421070033004":4,"421010139003":4,"421010009011":4,"421010028012":4,"421010166001":4,"340010004002":4}	2023-08-01 00:00:00-04:00	2023-09-01 00:00:00-04:00
232-226@628-pmb-8vz	39.948428	-75.159251				2023-09-01 00:00:00-04:00	2023-10-01 00:00:00-04:00
232-226@628-pmb-8vz	39.948428	-75.159251	293	170	{"421010006001":11,"421010015002":8,"421010122012":8,"421010294003":8,"421010027013":8,"240317007193":4,"421010028022":4,"340057004022":4,"120570124012":4,"340076064002":4,"421010011012":4,"420171002114":4,"360610196001":4,"421010008034":4,"421010169013":4,"340390362003":4,"340210013001":4,"420454096012":4,"421010042021":4,"421010007001":4,"340010128011":4,"421010009011":4,"421010009012":4,"340297360011":4,"420270120002":4,"421010165003":4,"361031352052":4,"421010005001":4,"421010195013":4,"421010140001":4,"421010293002":4}	2023-10-01 00:00:00-04:00	2023-11-01 00:00:00-04:00
232-226@628-pmb-8vz	39.948428	-75.159251	306	185	{"421010006001":22,"421010164002":9,"421010365012":9,"340057004022":9,"421010210005":9,"421010015002":9,"421010042012":9,"340057045001":5,"421010024005":5,"340057005011":5,"421010092001":5,"421010377002":5,"421010041013":5,"421010036003":5,"421010325001":5,"421010369003":5,"421010283004":5,"421010140001":5,"421010132002":5,"340390392003":5,"421010055002":5,"120570124012":5,"421010373001":5,"421010009022":5,"421010011012":5}	2023-11-01 00:00:00-04:00	2023-12-01 00:00:00-05:00
232-226@628-pmb-8vz	39.948428	-75.159251	364	193	{"421010006001":11,"340076035072":8,"340090210021":8,"420454041032":8,"421010219001":8,"421010284002":8,"340076047001":8,"421010136021":8,"421010015002":8,"420912075002":8,"421010172021":8,"420912008002":8,"421010121002":8,"530330094001":4,"421070033004":4,"421010009022":4,"421010071023":4,"515400006001":4,"421010024005":4,"421010009012":4,"420171052021":4,"420454108005":4,"421010005001":4,"421010008042":4,"420171014011":4,"421010024001":4,"421010316003":4,"420171004026":4,"421010023002":4,"340090201014":4,"340230002002":4,"421010009011":4,"421010105002":4,"421010207004":4,"420293028031":4,"420171039004":4}	2023-01-01 00:00:00-05:00	2023-02-01 00:00:00-05:00
232-226@628-pmb-8vz	39.948428	-75.159251	407	222	{"421010015002":13,"420293002021":9,"340076078021":9,"340076047001":9,"421010192001":9,"421010009011":9,"421010069001":9,"421010102002":9,"421010067005":9,"421010365012":9,"421010373002":5,"421010063004":5,"421010245002":5,"421070033004":5,"420454070001":5,"240338074071":5,"420293003031":5,"421010027013":5,"421010176014":5,"421010134011":5,"420912086041":5,"421010009022":5,"340076113006":5,"340076031002":5,"420912103003":5,"340076078014":5,"420893003073":5,"421010006001":5,"421010002001":5,"420171058071":5,"120110802001":5,"421010018002":5,"420912061024":5,"420454034011":5,"421010041022":5,"421010178006":5,"421010300007":5,"421010203001":5}	2023-02-01 00:00:00-05:00	2023-03-01 00:00:00-05:00
232-226@628-pmb-8vz	39.948428	-75.159251	393	212	{"421010171003":8,"421010015002":8,"421010036003":8,"421010107004":8,"420110140002":8,"421010018002":8,"421010006001":8,"421010009011":8,"371010415022":4,"421010005001":4,"420171055102":4,"421010008033":4,"421010302001":4,"421010101006":4,"421010028022":4,"421010027012":4,"060376212041":4,"420293027061":4,"421010004022":4,"421070033004":4,"421010352001":4,"340057011052":4,"340076113006":4,"421010178006":4,"120860044031":4,"240150302002":4,"421010164004":4,"421010008034":4,"121030276041":4,"420912038043":4,"421010153004":4,"421010041022":4}	2023-03-01 00:00:00-05:00	2023-04-01 00:00:00-04:00
232-226@628-pmb-8vz	39.948428	-75.159251	365	201	{"421010009022":12,"421010096003":8,"421010038001":8,"421010006001":8,"421010015002":8,"421010119002":8,"420912061022":4,"421010009011":4,"360610080001":4,"421010027021":4,"340076026012":4,"421010024001":4,"420293038024":4,"090010212002":4,"420912017063":4,"421010292002":4,"360010021003":4,"421010013003":4,"421010188007":4,"421010074005":4,"421010012024":4,"421010372002":4,"420454093001":4,"421010079001":4,"420912067042":4,"420912009061":4,"421070033004":4,"421010178006":4}	2023-04-01 00:00:00-04:00	2023-05-01 00:00:00-04:00
232-226@628-pmb-8vz	39.948428	-75.159251	383	201	{"421010010011":8,"420454008011":8,"421010002001":8,"421010015002":8,"421010013003":8,"340076011021":8,"421010376002":8,"421010005001":8,"421010122012":8,"421010107004":8,"421010040024":8,"421010096003":8,"421010081024":4,"421010372002":4,"421010018002":4,"421010040022":4,"421010009022":4,"370630020192":4,"340010109003":4,"421010352001":4,"361031104011":4,"421010028012":4,"340090210021":4,"421010326003":4,"421010037014":4,"420171055102":4,"421010387001":4,"421010345023":4,"421070033004":4,"340076034001":4,"421010009011":4,"340057040141":4}	2023-05-01 00:00:00-04:00	2023-06-01 00:00:00-04:00
232-226@628-pmb-8vz	39.948428	-75.159251	400	207	{"421010015002":9,"421010065003":9,"340010133011":9,"421010199003":9,"421010284002":9,"421010131001":9,"421010041022":5,"540259501001":5,"420912067042":5,"421010028022":5,"421010009011":5,"421010095004":5,"421019800001":5,"421010376001":5,"421010008042":5,"421010086011":5,"360850003001":5,"421010009012":5,"340057032022":5,"340076103001":5,"421070033004":5,"340010133013":5,"421010009022":5,"340090219001":5,"420293027061":5,"100010420002":5,"421010321002":5,"421010012024":5,"040131042062":5,"517600305002":5,"420171002013":5,"421010040013":5,"421010136012":5,"421010257002":5,"484391132071":5,"421010012013":5,"421010171003":5,"421010005001":5,"421010177012":5}	2023-06-01 00:00:00-04:00	2023-07-01 00:00:00-04:00
223-222@628-pj4-xwk	40.007125	-75.151214	562	324	{"421010200002":15,"340230029023":10,"421010275001":10,"420912023011":10,"421010201023":10,"421010270002":10,"421010284002":10,"421010119001":10,"421010171001":10,"421010195011":10,"421010284001":5,"421010133002":5,"420171018032":5,"240199702002":5,"340010024003":5,"421010082003":5,"360810103004":5,"361190081001":5,"421010390001":5,"510872001261":5,"421010201011":5,"420171042032":5,"421010197005":5,"340076033012":5,"100030003002":5,"340410309001":5,"421019800001":5,"421010252001":5,"421010280004":5,"421010377001":5,"421010004022":5,"420912022022":5,"420912053001":5,"421010283003":5,"421010042022":5,"421010283004":5,"420912019025":5}	2023-01-01 00:00:00-05:00	2023-02-01 00:00:00-05:00
223-222@628-pj4-xwk	40.007125	-75.151214	580	308	{"421010376002":10,"421010200002":10,"421010252001":10,"340230029023":10,"420490107003":10,"421010119001":10,"421010270002":10,"421010278004":10,"421010004022":10,"421010204004":10,"421010377001":5,"420912103002":5,"421010156001":5,"421010316002":5,"510411010091":5,"421010316005":5,"421010072004":5,"421010383001":5,"421010280004":5,"510872004102":5,"360550141041":5,"340076084032":5,"421010358001":5,"421010145001":5,"421010195022":5,"421010274011":5,"421010201011":5,"360550019003":5,"510872008011":5,"421010279022":5,"361199810001":5,"421010133002":5,"421330002004":5,"421010040012":5,"340010024003":5}	2023-02-01 00:00:00-05:00	2023-03-01 00:00:00-05:00
223-222@628-pj4-xwk	40.007125	-75.151214	594	313	{"421010199001":11,"340230029023":11,"421010209001":11,"421010119001":11,"420490107003":11,"420454007001":11,"421010270002":11,"421010200002":11,"421010192003":11,"CA:59153602":6,"510872004102":6,"421010200001":6,"420454037011":6,"421010278004":6,"421010286001":6,"421010383001":6,"421010065006":6,"421010003001":6,"421010330006":6,"421010033002":6,"361031457043":6,"421010318004":6,"421070010002":6,"420171042032":6,"421010133001":6,"421010071025":6,"421010363011":6,"320030026042":6,"421010104003":6,"340155004004":6,"421010104002":6,"421010306004":6,"421010201011":6,"421010269002":6,"120860040006":6}	2023-03-01 00:00:00-05:00	2023-04-01 00:00:00-04:00
223-222@628-pj4-xwk	40.007125	-75.151214	644	330	{"421010200002":15,"421010140003":10,"421010072003":10,"391535327023":10,"420454007001":10,"421010269002":10,"340230029023":10,"420490107003":10,"421010270002":10,"340076065003":10,"421010119001":10,"421010285001":10,"421010167012":10,"421010265006":10,"421010318004":5,"510872001261":5,"421010134022":5,"420171052081":5,"421010282003":5,"421010108003":5,"421070010002":5,"340155021001":5,"421010278001":5,"421010202006":5,"361199810001":5,"421010389002":5,"421010081021":5,"421010344002":5,"360470531002":5,"421010376002":5,"340076032001":5,"421010201011":5,"421010195023":5,"421010202002":5,"420110017001":5,"290950186001":5,"421010209001":5,"420454040042":5,"421010205002":5,"421010254001":5,"090034942012":5}	2023-04-01 00:00:00-04:00	2023-05-01 00:00:00-04:00
223-222@628-pj4-xwk	40.007125	-75.151214	647	329	{"391535327023":13,"421010270002":13,"421010200002":13,"421010119001":13,"421010072003":13,"360810103004":13,"421010310004":13,"CA:35260016":7,"510872001261":7,"421010133002":7,"421010290003":7,"420130116002":7,"090010442004":7,"281079502002":7,"421010311014":7,"421010265006":7,"120090651211":7,"361190112002":7,"421010133001":7,"340297174002":7,"340076033012":7,"421010199004":7,"420171050081":7,"421010151021":7,"421010268004":7,"420293014012":7,"421010372002":7,"421010055002":7,"421010278001":7,"421010005001":7,"421010004022":7,"421010149003":7,"421010268003":7,"011250101011":7,"340210003002":7}	2023-05-01 00:00:00-04:00	2023-06-01 00:00:00-04:00
223-222@628-pj4-xwk	40.007125	-75.151214	691	379	{"421010119001":17,"360650254003":17,"421010201023":17,"391535327023":17,"421010209001":17,"421010247003":17,"340057040133":17,"421010032003":17,"421010072003":17,"421010201022":17,"420454028003":17,"420912003013":9,"340076082052":9,"421010200002":9,"420171050081":9,"420171003061":9,"421010201011":9,"340076033012":9,"360179708021":9,"421010376002":9,"361199810001":9,"421010063002":9,"340076015005":9,"420171014054":9,"421010164004":9,"420912053002":9,"421010334004":9,"401430076361":9,"421010171003":9,"421010172023":9,"340170139001":9,"510872001261":9,"421010278003":9,"120110703163":9,"420912019025":9,"420171008071":9,"420171058071":9}	2023-06-01 00:00:00-04:00	2023-07-01 00:00:00-04:00
223-222@628-pj4-xwk	40.007125	-75.151214	762	478	{"421010200002":34,"420293073001":23,"421010201011":23,"421010202006":23,"421010209001":23,"421010195012":23,"421010170002":23,"421010119001":23,"421010326004":23,"240199705002":23,"340010103001":12,"420912006023":12,"340170106003":12,"421010244003":12,"421010274024":12,"121050125072":12,"421010177024":12,"421010269002":12,"340090207002":12,"421010292001":12,"421010167022":12,"421010066001":12,"421010192005":12,"340010109003":12,"510872008011":12,"420171058111":12,"421010030012":12,"420171008071":12,"420454028003":12,"421010201013":12,"420912053002":12,"421010270002":12,"421010201022":12,"420131019002":12,"340076033012":12,"421010286004":12,"421010201023":12,"340297180003":12}	2023-07-01 00:00:00-04:00	2023-08-01 00:00:00-04:00
223-222@628-pj4-xwk	40.007125	-75.151214	665	451	{"421010200002":57,"421010201013":29,"340076037002":19,"420171040002":19,"421010203002":19,"421010273004":19,"421010275004":10,"421010199004":10,"361031591062":10,"340210026023":10,"421010262002":10,"470210704023":10,"421010082003":10,"421010093001":10,"510872008011":10,"420912006023":10,"421010356012":10,"420912087022":10,"421010065005":10,"421010330005":10,"390610011001":10,"421010132002":10,"421010174002":10,"421010270002":10,"421010276002":10,"340010004003":10,"420912046005":10,"421010133002":10}	2023-08-01 00:00:00-04:00	2023-09-01 00:00:00-04:00
223-222@628-pj4-xwk	40.007125	-75.151214	580	420	{"421010201022":12,"421010153004":12,"340210026023":12,"340210003002":12,"340155012093":12,"421010167022":12,"421010333001":12,"421010168001":12,"120950171092":12,"421010133002":12,"100030149041":12,"420691104011":12,"421010273001":12,"391535327023":12,"340076085042":12,"340076033012":12,"421010253004":12,"291634602003":12,"421010301001":12,"340010103001":12,"420912016071":12,"421010065005":12,"421010312003":12}	2023-09-01 00:00:00-04:00	2023-10-01 00:00:00-04:00
223-222@628-pj4-xwk	40.007125	-75.151214	562	374	{"421010200002":16,"421010252006":16,"421010204004":16,"361190109023":16,"421010201022":16,"421010270002":16,"340210003002":8,"421010330002":8,"420171002102":8,"421010063002":8,"421010153004":8,"421010147002":8,"421010133002":8,"421010301001":8,"421010376002":8,"421010191004":8,"421010163001":8,"421010172012":8,"421010348022":8,"340210026023":8}	2023-10-01 00:00:00-04:00	2023-11-01 00:00:00-04:00
223-222@628-pj4-xwk	40.007125	-75.151214	504	279	{"421010200002":19,"421010301001":13,"240199705002":13,"421010247003":13,"421010072003":13,"420454008011":13,"340076078011":7,"420171016113":7,"240054904002":7,"511498503012":7,"421010197006":7,"420454078061":7,"421010267004":7,"420912006023":7,"420171003031":7,"361119541002":7,"371190052002":7,"340210026023":7,"421010330002":7,"421010348022":7,"421010191001":7,"420912001032":7,"421010042022":7,"421010114006":7,"420912025001":7}	2023-11-01 00:00:00-04:00	2023-12-01 00:00:00-05:00
222-229@628-pj5-mc5	40.0059	-75.125546				2023-01-01 00:00:00-05:00	2023-02-01 00:00:00-05:00
222-229@628-pj5-mc5	40.0059	-75.125546	78	39	{"421010383001":16,"340010013002":16}	2023-02-01 00:00:00-05:00	2023-03-01 00:00:00-05:00
222-229@628-pj5-mc5	40.0059	-75.125546	212	141	{"340076035011":85,"421010030023":85}	2023-03-01 00:00:00-05:00	2023-04-01 00:00:00-04:00
222-229@628-pj5-mc5	40.0059	-75.125546	271	194	{"421010348022":217}	2023-04-01 00:00:00-04:00	2023-05-01 00:00:00-04:00
222-229@628-pj5-mc5	40.0059	-75.125546	311	226	{"421010180021":63,"421010336002":63,"421010382003":63}	2023-05-01 00:00:00-04:00	2023-06-01 00:00:00-04:00
222-229@628-pj5-mc5	40.0059	-75.125546	336	288		2023-06-01 00:00:00-04:00	2023-07-01 00:00:00-04:00
222-229@628-pj5-mc5	40.0059	-75.125546	352	282		2023-07-01 00:00:00-04:00	2023-08-01 00:00:00-04:00
222-229@628-pj5-mc5	40.0059	-75.125546	177	142		2023-08-01 00:00:00-04:00	2023-09-01 00:00:00-04:00
222-229@628-pj5-mc5	40.0059	-75.125546	92	92		2023-09-01 00:00:00-04:00	2023-10-01 00:00:00-04:00
222-229@628-pj5-mc5	40.0059	-75.125546	106	106		2023-10-01 00:00:00-04:00	2023-11-01 00:00:00-04:00
222-229@628-pj5-mc5	40.0059	-75.125546	79	79	{"360470404001":64}	2023-11-01 00:00:00-04:00	2023-12-01 00:00:00-05:00
222-222@63p-nbp-vzz	41.84314	-79.155441	3962	1470	{"421239708004":74,"421239710001":61,"421239702002":49,"421239706004":49,"421239708001":37,"421239708003":31,"421239705001":31,"421239710002":31,"421239704001":31,"421239708002":31,"421239702003":31,"421239711004":31,"421239706001":31,"421239701002":25,"421239711002":25,"421239709001":25,"421239707002":25,"360099613004":25,"421239706002":19,"421239703001":19,"421239703002":19,"421239709004":19,"421239706003":19,"421239704004":19,"421239701001":13,"421239711001":13,"420490121002":13,"420479504002":13,"421239705004":13,"421239709005":13,"420311601022":13,"421239712003":13,"360130369011":13,"420834211003":7,"420535301001":7,"421239705002":7,"390099737001":7,"420834212001":7,"420490114002":7,"420391118003":7,"420659511001":7,"420490108001":7,"421239709002":7,"517100003001":7,"421239714001":7,"360130369012":7,"360130370001":7,"420490114003":7,"420490119003":7,"390351245004":7,"421239703003":7,"421239703005":7,"360290147024":7,"421239702001":7,"360130375003":7,"420490023001":7,"360099601001":7,"421239707001":7,"420311604004":7,"420391115005":7,"421239705003":7,"420490119002":7,"421239712001":7,"420490118013":7}	2023-07-01 00:00:00-04:00	2023-08-01 00:00:00-04:00
222-222@63p-nbp-vzz	41.84314	-79.155441	3804	1388	{"421239702002":59,"421239707002":59,"421239705001":53,"421239710001":53,"421239708004":46,"421239701001":46,"421239705002":46,"421239711002":40,"421239704001":33,"421239710002":33,"421239705003":33,"421239706004":33,"421239706002":33,"421239708001":33,"421239711004":33,"360099613004":27,"421239711001":27,"421239706001":27,"421239709004":27,"421239702001":20,"421239707001":20,"421239701002":20,"360130373004":14,"420490114002":14,"420834202001":14,"421239708003":14,"420479504002":14,"421239706003":14,"421239708002":14,"421239703001":14,"420199106003":14,"421239712003":14,"421239712002":14,"421239703002":14,"420059516002":14,"421239709003":14,"421239703005":14,"360130375003":14,"421239705004":7,"390779154003":7,"480291217022":7,"391517004004":7,"421239702003":7,"420311601022":7,"510872014013":7,"420199106002":7,"420834209002":7,"421239709002":7,"420834201002":7,"420490105001":7,"421239709005":7,"420834212002":7,"370690603012":7}	2023-08-01 00:00:00-04:00	2023-09-01 00:00:00-04:00
222-222@63p-nbp-vzz	41.84314	-79.155441	3102	1148	{"421239702002":51,"421239706004":43,"421239710001":36,"421239705002":36,"421239707002":29,"421239710002":29,"421239712003":29,"421239708004":29,"421239711002":29,"421239703001":22,"421239701001":22,"421239706001":22,"421239705001":22,"421239706003":22,"421239708003":22,"360379501001":15,"421239708001":15,"421239709002":15,"421239709004":15,"421239701002":15,"360099613004":15,"421239711004":15,"421239709001":15,"421239706002":15,"391690033001":15,"421239714002":15,"421239704001":15,"420490114002":15,"421239711001":15,"421239703003":15,"360290109022":15,"421239702003":8,"421239702001":8,"421239705003":8,"421239708002":8,"090091754001":8,"420210129003":8,"420391103004":8,"120174504005":8,"250214143003":8,"120559605021":8,"170978644033":8,"420834212002":8,"420199101002":8,"420031208002":8,"240450105011":8,"420490102022":8,"421239714001":8,"420834201002":8,"360130372001":8,"421239712001":8,"421239709005":8,"420034211003":8,"420391118003":8,"420834211002":8,"120950170171":8,"421239707001":8,"360130372002":8,"450130022021":8,"360130375003":8,"120810008032":8,"360290100012":8,"420490102023":8}	2023-09-01 00:00:00-04:00	2023-10-01 00:00:00-04:00
222-222@63p-nbp-vzz	41.84314	-79.155441	2814	1033	{"421239710002":44,"421239710001":38,"421239711002":38,"421239702002":32,"421239708001":32,"421239701001":32,"421239706001":32,"421239705001":32,"421239706004":32,"421239705002":25,"421239703001":25,"360099613004":25,"421239707002":25,"421239703002":19,"421239711004":19,"421239708004":19,"421239702001":19,"421239705003":19,"421239704001":19,"421239711001":19,"420535302012":13,"421239708003":13,"420490114002":13,"360099614004":13,"420034291001":13,"420535301001":13,"421239708002":13,"421239714002":13,"421239712001":13,"421239701002":13,"360130370001":13,"421239712002":13,"180699619001":13,"360130375003":13,"360290109022":7,"240317014101":7,"421239707001":7,"540390008001":7,"510150707003":7,"420034160001":7,"420199113002":7,"120690301071":7,"420490120011":7,"210099504006":7,"421239703003":7,"420199110001":7,"421239712003":7,"420311601022":7,"420311607001":7,"420391118003":7,"240317008191":7,"420391103004":7,"360130371002":7,"421239703005":7,"420490119003":7,"360130369011":7,"420490119006":7,"560210015013":7,"421239705004":7,"421239709002":7,"421239706003":7,"421239709005":7,"391559216004":7,"360290091101":7,"391131004002":7}	2023-10-01 00:00:00-04:00	2023-11-01 00:00:00-04:00
222-222@63p-nbp-vzz	41.84314	-79.155441	2313	905	{"421239706004":46,"421239711002":33,"421239703001":33,"421239708001":33,"421239710002":33,"421239705001":33,"421239708004":27,"421239711004":27,"421239707002":27,"421239709001":27,"360099613004":27,"421239707001":27,"421239710001":20,"421239704001":20,"421239706001":20,"421239711001":20,"421239712001":20,"421239701001":20,"421239705004":20,"421239702002":20,"421239705002":14,"421239709005":14,"421239708003":14,"420490119002":14,"420490114002":14,"421239705003":14,"421239706002":7,"420391112001":7,"360130369011":7,"420490112014":7,"421239703003":7,"421239701002":7,"421239702001":7,"360630211001":7,"420490112023":7,"360290150022":7,"421239712003":7,"510150707003":7,"421239712002":7,"421239704003":7,"421239703005":7,"420311607001":7,"421239703002":7,"421239706003":7,"421239704002":7,"420490101041":7,"420834205001":7,"240317014101":7,"420311601022":7,"421239708002":7,"360290109022":7,"420490119001":7,"421239709002":7}	2023-11-01 00:00:00-04:00	2023-12-01 00:00:00-05:00
222-222@63p-nbp-vzz	41.84314	-79.155441	2795	1084	{"421239706004":71,"421239708002":45,"421239705001":45,"421239703003":32,"421239709005":32,"421239708004":32,"360099613004":26,"421239706001":26,"421239701001":20,"421239712003":20,"421239711001":20,"421239703001":20,"421239707001":20,"421239702003":20,"421239710002":20,"421239710001":13,"421239709001":13,"421239701002":13,"420479504002":13,"421239711004":13,"421239702002":13,"421239708001":13,"421239703002":13,"421239706002":13,"421239708003":13,"421239705004":13,"420490118021":13,"421239704001":13,"421239714002":13,"420311601022":7,"360130367001":7,"420490119003":7,"421239703005":7,"360099610003":7,"420270104001":7,"421239714001":7,"360130373001":7,"421239706003":7,"420034291001":7,"421239702001":7,"421239712001":7,"360130364021":7,"360130306002":7,"360130307004":7,"421212000003":7,"360130308005":7,"420391112002":7,"010439655003":7,"421239704002":7,"421239711002":7,"130510107001":7,"420391112001":7,"420030902002":7,"421239709002":7,"420490004002":7,"360130368004":7,"420490019002":7,"360130366003":7,"360130304003":7}	2023-01-01 00:00:00-05:00	2023-02-01 00:00:00-05:00
222-222@63p-nbp-vzz	41.84314	-79.155441	2481	948	{"421239701001":49,"421239708004":49,"421239710002":42,"421239706002":35,"421239702003":35,"421239709005":35,"421239706004":28,"421239702002":28,"421239712003":28,"421239703004":28,"421239705004":28,"421239711004":21,"421239705001":21,"421239708002":21,"421239706003":14,"421239711001":14,"421239703003":14,"421239709001":14,"421239709003":14,"421239703001":14,"421239711002":14,"360130307001":14,"420834212002":14,"360130367001":14,"421239701002":14,"421239709002":14,"420490118021":14,"421239707001":14,"420479512001":14,"421239706001":14,"421239714002":7,"421212005002":7,"360130304003":7,"011250124031":7,"420834211002":7,"420410119021":7,"420490110013":7,"360130373004":7,"421239704001":7,"360130306002":7,"360130307004":7,"421239703002":7,"421239704002":7,"421239708003":7,"360130373001":7,"360099610003":7,"421239710001":7,"250277581011":7,"421239707002":7,"421239708001":7,"420490019002":7,"421239704004":7,"420490110022":7,"421239703005":7,"420730117001":7}	2023-02-01 00:00:00-05:00	2023-03-01 00:00:00-05:00
222-222@63p-nbp-vzz	41.84314	-79.155441	2786	1014	{"421239708002":55,"421239706004":41,"421239711004":41,"421239703001":34,"421239710002":34,"421239706002":28,"421239702002":28,"421239707002":28,"421239708001":28,"421239706001":28,"421239708003":28,"421239702001":21,"421239705001":21,"421239705002":21,"421239706003":21,"421239703003":14,"421239705003":14,"421239703002":14,"360130372001":14,"421239710001":14,"421239701001":14,"421239705004":14,"421239711002":14,"420479504002":14,"421239708004":14,"421239712003":14,"421239707001":14,"420490118021":14,"421239703005":7,"421239704001":7,"360130373001":7,"421239709005":7,"420311601022":7,"421239709003":7,"420410119021":7,"551110001001":7,"360130306002":7,"421239711001":7,"420490119001":7,"421239709002":7,"361170216002":7,"420730105001":7,"180816106041":7,"420410111012":7,"360099610003":7,"421239712001":7,"421239714002":7,"421179507003":7,"421239702003":7,"320030067001":7}	2023-03-01 00:00:00-05:00	2023-04-01 00:00:00-04:00
222-222@63p-nbp-vzz	41.84314	-79.155441	2989	1114	{"421239708001":44,"421239708004":44,"421239710002":44,"421239708002":44,"421239706004":38,"421239711002":38,"421239710001":31,"421239701001":31,"360099613004":25,"421239709002":25,"421239705004":25,"421239703001":25,"421239702002":25,"421239702003":19,"421239714001":19,"421239704002":19,"421239712003":19,"421239705001":19,"421239707002":19,"421239711004":19,"421239703002":13,"360130375003":13,"421239714002":13,"421239709001":13,"420834209001":13,"420950159023":13,"420479504002":13,"421239705002":13,"421239706001":13,"421239706003":13,"360130369023":13,"360130375001":13,"421239712001":13,"421239702001":13,"421239701002":13,"421239704001":13,"360130368002":7,"421239709005":7,"420293114042":7,"420430201003":7,"420834206001":7,"420391110002":7,"420490117025":7,"421239706002":7,"420311601022":7,"360130373004":7,"360130373001":7,"421239703005":7,"250173839016":7,"420490112021":7,"420199102002":7,"421150325001":7,"421298035021":7,"420490111012":7,"420490107001":7,"421239703003":7,"360130303002":7,"421239705003":7,"390351949002":7,"360130365001":7,"420834208001":7,"420834207004":7,"420490119003":7}	2023-04-01 00:00:00-04:00	2023-05-01 00:00:00-04:00
222-222@63p-nbp-vzz	41.84314	-79.155441	2926	1090	{"421239701001":59,"421239710001":51,"421239706004":37,"421239708004":37,"421239711004":37,"421239705004":30,"360099613004":30,"421239711002":30,"421239708001":30,"421239702002":22,"421239707002":22,"421239703002":22,"421239709002":22,"421239703004":15,"421239705001":15,"421239706001":15,"420834211002":15,"420479504002":15,"421239702003":15,"390998136006":15,"421239706003":15,"421239702001":15,"421239703003":15,"421239705002":15,"421239710002":15,"421239703001":15,"240037311023":8,"420293114042":8,"421239706002":8,"360130373001":8,"121150012032":8,"360130373004":8,"421239704002":8,"421239712003":8,"421239701002":8,"230310350001":8,"420270117022":8,"420311601022":8,"421239704001":8,"391517148012":8,"421239709001":8,"420076058001":8,"421239703005":8,"420490118022":8,"421239705003":8,"360130367003":8,"421239708002":8,"421239709003":8,"421239704003":8,"421239707001":8,"420034291001":8,"421239708003":8}	2023-05-01 00:00:00-04:00	2023-06-01 00:00:00-04:00
222-222@63p-nbp-vzz	41.84314	-79.155441	3264	1238	{"421239708004":79,"421239708001":55,"421239710002":55,"421239710001":47,"421239711004":40,"421239711002":40,"421239706004":40,"421239707002":40,"360099613004":32,"421239705004":32,"421239705002":32,"421239701001":32,"421239702002":32,"421239706003":24,"421239704004":24,"421239714001":24,"421239708002":24,"421239703001":24,"360290109022":24,"420730116001":16,"421239712003":16,"421239706001":16,"421239705001":16,"421239708003":16,"420199106003":16,"420479505003":16,"420490123005":16,"420490121002":16,"421239709002":16,"421239709001":16,"420490114002":16,"420479504002":16,"421239707001":16,"420490119002":8,"421239712001":8,"360130308003":8,"420311601022":8,"421239703002":8,"360099606002":8,"421239703005":8,"420490119003":8,"421239702001":8,"421239701002":8,"420490108001":8,"420034912001":8,"421239702003":8,"420490112021":8,"421239703003":8,"420333306002":8,"421239714002":8,"420490102014":8,"421239704001":8,"360130375003":8,"421212008001":8,"421239709003":8,"421239706002":8,"420391111002":8,"240317014101":8}	2023-06-01 00:00:00-04:00	2023-07-01 00:00:00-04:00
225-223@63c-6q5-td9	40.156271	-80.279331	1454	818	{"421257610005":34,"421257640003":34,"421257551003":34,"421257210002":34,"421257527003":34,"540690020001":34,"540610108004":34,"421257452002":34,"421257511005":34,"421257310002":34,"421257451002":17,"421257441001":17,"120110401011":17,"420034722001":17,"421257712002":17,"421257552003":17,"421257512001":17,"420512611002":17,"421257957001":17,"421257512002":17,"420034560041":17,"450510516042":17,"421257544001":17,"420034490001":17,"421257610001":17,"421257552002":17,"540690014001":17,"421257320001":17,"420599706001":17,"420512629003":17,"360290165001":17}	2023-07-01 00:00:00-04:00	2023-08-01 00:00:00-04:00
225-223@63c-6q5-td9	40.156271	-80.279331	1423	858	{"421257551003":43,"420034689003":43,"421257527003":43,"421257512001":43,"420599703002":43,"421257441001":43,"421257210002":43,"421257527001":22,"420034560042":22,"420512628004":22,"540690002002":22,"421257442002":22,"421257610002":22,"421257732001":22,"421257527004":22,"360594067022":22,"120810011051":22,"421257411002":22,"421257544001":22,"420599706002":22,"421257552001":22,"421257511002":22,"420076057002":22,"421257463011":22,"421257511005":22,"421257959001":22,"421298023041":22,"421257552003":22,"420032815002":22,"420034520002":22,"421257610005":22}	2023-08-01 00:00:00-04:00	2023-09-01 00:00:00-04:00
225-223@63c-6q5-td9	40.156271	-80.279331	1131	689	{"421257421003":87,"421257527001":65,"420599701001":65,"420034560033":44,"340110205032":44,"421257227002":44,"421257620001":22,"421257310002":22,"450439205055":22,"421257512001":22,"421257610003":22,"120950170162":22,"421257545002":22,"421257310005":22,"421257511002":22,"421257527003":22,"420034560042":22,"421257210001":22,"421257957001":22}	2023-09-01 00:00:00-04:00	2023-10-01 00:00:00-04:00
225-223@63c-6q5-td9	40.156271	-80.279331	971	583	{"421257227001":34,"421257640003":23,"421257451001":23,"421257512001":23,"421257552003":23,"421257527001":23,"CA:35230215":12,"421257320001":12,"421257210001":12,"421239714002":12,"421257041002":12,"420076050011":12,"421257310005":12,"421257452003":12,"421257542001":12,"421257320002":12,"421257552001":12,"421257552002":12,"421257511002":12,"470110115004":12,"421257960002":12,"421257411002":12,"421257551001":12,"420034560042":12}	2023-10-01 00:00:00-04:00	2023-11-01 00:00:00-04:00
225-223@63c-6q5-td9	40.156271	-80.279331	1365	800	{"421257441001":100,"421257640003":100,"421257452003":50,"421257310002":50,"421257959003":50,"421257512001":50,"421257411002":50,"421257552003":50}	2023-11-01 00:00:00-04:00	2023-12-01 00:00:00-05:00
225-223@63c-6q5-td9	40.156271	-80.279331	1065	678	{"421257227001":50,"421257527001":33,"421257527003":25,"421257041002":17,"421257544001":17,"540510208005":17,"420030809001":17,"420031915002":17,"421257512001":17,"421257921002":17,"540690015001":17,"421257527004":17,"421257511004":17,"421257960002":17,"420599706001":17,"390759763011":17,"420199101002":9,"421257552002":9,"421257551002":9,"540510210005":9,"420599704001":9,"420599703004":9,"291833120012":9,"420333301001":9,"421257137002":9,"420950162021":9,"401230896001":9,"421212015004":9,"540690026002":9,"421257543001":9,"421257557002":9,"421257827001":9,"420034560033":9,"420599708002":9,"420031917003":9,"420034994001":9,"421257959004":9,"421257551001":9,"421010308003":9,"421257552003":9,"420210137001":9,"421110209001":9,"421257320003":9}	2023-01-01 00:00:00-05:00	2023-02-01 00:00:00-05:00
225-223@63c-6q5-td9	40.156271	-80.279331	1083	745	{"421257544001":28,"421257527004":28,"421257463013":28,"421257511003":28,"421257422001":28,"391131001023":14,"421257310005":14,"420512618001":14,"350379586011":14,"390852065002":14,"421257227003":14,"421257512001":14,"421257227001":14,"421257511004":14,"421257512002":14,"421257527002":14,"421257210001":14,"270833604002":14,"421257827001":14,"420034962003":14,"420031917003":14,"421257452002":14,"420430241054":14,"421257960002":14,"420034867001":14,"421257640001":14,"420034507002":14,"421257421002":14,"421257551001":14,"540690015001":14,"421257543003":14,"420034560042":14,"421257527001":14,"421298029002":14,"421257557002":14,"420035237011":14,"421257552003":14,"420750027021":14,"421257441001":14}	2023-02-01 00:00:00-05:00	2023-03-01 00:00:00-05:00
225-223@63c-6q5-td9	40.156271	-80.279331	1057	682	{"421257527001":42,"421257957002":21,"421257463013":21,"421257527004":21,"390759768011":21,"421257960002":21,"420034580003":21,"421257551003":21,"420599702002":21,"421257411002":21,"421257441001":21,"421257451004":11,"420512629003":11,"421257557002":11,"421257210003":11,"420034706001":11,"421257227001":11,"540690026001":11,"420599707002":11,"421257041002":11,"390130114002":11,"420034560033":11,"421257512001":11,"421257557001":11,"421257527002":11,"420034911012":11,"421257413002":11,"421257511004":11,"121030201082":11}	2023-03-01 00:00:00-05:00	2023-04-01 00:00:00-04:00
225-223@63c-6q5-td9	40.156271	-80.279331	1128	672	{"421257511002":49,"421257527001":37,"420035640002":25,"540610114006":25,"421257527003":25,"CA:35260001":13,"421257512001":13,"420034571001":13,"421257557002":13,"421257310004":13,"421257441001":13,"421257041001":13,"421257610003":13,"421257543003":13,"420034120013":13,"540690020001":13,"421257960002":13,"421257543002":13,"421257411003":13,"421257512003":13,"421257511004":13,"261251218002":13,"420599705024":13,"360470498002":13,"420099610001":13,"421257411002":13,"420512629003":13,"420034560033":13,"421257959004":13,"421257437001":13,"421257463011":13}	2023-04-01 00:00:00-04:00	2023-05-01 00:00:00-04:00
225-223@63c-6q5-td9	40.156271	-80.279331	1344	805	{"540690020004":30,"421257511002":30,"420034580002":30,"421257551001":30,"420034520002":30,"421257610005":30,"421257921001":30,"421257411002":15,"421257543001":15,"421257451001":15,"120570132072":15,"421257817002":15,"540090311013":15,"420076023002":15,"421298054001":15,"540610104005":15,"421257527001":15,"421257511004":15,"420512629003":15,"420034560032":15,"390130101005":15,"280519502004":15,"420034742032":15,"420599705024":15,"421257512001":15,"421257527003":15,"120860047033":15,"421257437001":15,"421257959004":15,"421257310002":15,"420034323002":15,"420034560033":15,"540610109024":15,"421257442001":15,"421257527002":15,"421257452003":15,"421257817001":15,"420034070013":15,"421257310005":15,"421257960002":15}	2023-05-01 00:00:00-04:00	2023-06-01 00:00:00-04:00
225-223@63c-6q5-td9	40.156271	-80.279331	1208	662	{"420034580002":32,"421257511005":32,"420599708001":32,"421257552003":32,"421257551001":32,"420599706001":16,"120860090243":16,"421257451001":16,"540690021002":16,"421257527003":16,"540610118061":16,"421257441002":16,"420034736024":16,"421257958002":16,"420034560033":16,"421257959004":16,"420490112022":16,"421257310003":16,"421257512001":16,"421257527004":16,"421257557002":16,"420599705023":16,"421257551003":16}	2023-06-01 00:00:00-04:00	2023-07-01 00:00:00-04:00
zzw-222@63q-ft5-qxq	41.584858	-75.431297	22	22		2023-07-01 00:00:00-04:00	2023-08-01 00:00:00-04:00
zzw-222@63q-ft5-qxq	41.584806	-75.431259	17	17		2023-08-01 00:00:00-04:00	2023-09-01 00:00:00-04:00
zzw-222@63q-ft5-qxq	41.584806	-75.431259	33	33	{"420691110002":14,"420250206003":14}	2023-09-01 00:00:00-04:00	2023-10-01 00:00:00-04:00
zzw-222@63q-ft5-qxq	41.584806	-75.431259	108	62	{"421279609002":18,"421150329021":18}	2023-10-01 00:00:00-04:00	2023-11-01 00:00:00-04:00
zzw-222@63q-ft5-qxq	41.584806	-75.431259	112	64		2023-11-01 00:00:00-04:00	2023-12-01 00:00:00-05:00
zzw-222@63q-ft5-qxq	41.584806	-75.431259	120	58		2023-01-01 00:00:00-05:00	2023-02-01 00:00:00-05:00
zzw-222@63q-ft5-qxq	41.584806	-75.431259	53	34	{"420691102013":43}	2023-02-01 00:00:00-05:00	2023-03-01 00:00:00-05:00
zzw-222@63q-ft5-qxq	41.584806	-75.431259	30	24		2023-03-01 00:00:00-05:00	2023-04-01 00:00:00-04:00
zzw-222@63q-ft5-qxq	41.584806	-75.431259	18	18		2023-04-01 00:00:00-04:00	2023-05-01 00:00:00-04:00
zzw-222@63q-ft5-qxq	41.584806	-75.431259	13	13	{"420691126001":11}	2023-05-01 00:00:00-04:00	2023-06-01 00:00:00-04:00
zzw-222@63q-ft5-qxq	41.584806	-75.431259	27	27		2023-06-01 00:00:00-04:00	2023-07-01 00:00:00-04:00
223-222@63d-4y9-py9	40.320453	-79.393995	3614	1123	{"421298075001":120,"420030203001":45,"421298082002":38,"421298079002":23,"420035214012":23,"421298085001":23,"421298074024":23,"421298074011":23,"421298084012":15,"421298038002":15,"420210111003":15,"421298020023":15,"421298045024":15,"370559701012":15,"421298084023":15,"421298019001":15,"421298039011":15,"421298077001":15,"421298075002":15,"421298027001":15,"421298086003":15,"420034639003":15,"421298039023":15,"420639621002":15,"421298076001":15,"421298041002":15,"421298073001":15,"421298071001":15,"420512604022":15,"420059510001":8,"421298045021":8,"421298073002":8,"421298074021":8,"420639616002":8,"421298065001":8,"421110219011":8,"421257451001":8,"420639621003":8,"171990214003":8,"421298046002":8,"421298077003":8,"390930102003":8,"420210107001":8,"421298070001":8,"421298044001":8,"421298050003":8,"260992280001":8,"120730020051":8,"420639621001":8,"421298072002":8,"421298071002":8,"420430241011":8,"420035190001":8,"421298079001":8,"421298048023":8,"420035213011":8,"420639608003":8,"420639619002":8,"420710103001":8,"420034900021":8,"421298072004":8,"421298023032":8,"421298074022":8,"421298066001":8,"421298045022":8,"421298042003":8,"421298083002":8,"420034520001":8,"420032023002":8,"421298048011":8,"420639622002":8,"421298078002":8}	2023-08-01 00:00:00-04:00	2023-09-01 00:00:00-04:00
223-222@63d-4y9-py9	40.320453	-79.393995	2995	998	{"421298075001":103,"420030203001":55,"421298073001":32,"421298079002":24,"421298074021":24,"420035214012":16,"421298076002":16,"421298074011":16,"420512604022":16,"420490122014":16,"421298019003":16,"421298023032":16,"421298079004":16,"421298077002":16,"421298039011":16,"421298079001":16,"421298038002":16,"421298074023":16,"421298044001":16,"421298083002":16,"421298071001":16,"420710141022":8,"421298072004":8,"420512607002":8,"421298020023":8,"421298046002":8,"421298084011":8,"421298077003":8,"340010014001":8,"421298082001":8,"421298075002":8,"420210111003":8,"421298019004":8,"421298086003":8,"421298069003":8,"421298013003":8,"420210134001":8,"360290091092":8,"090012104001":8,"421298065003":8,"420293044061":8,"421298083001":8,"420639622002":8,"420210125004":8,"421298033022":8,"421298084012":8,"421298017032":8,"300810007001":8,"421298072002":8,"420199124023":8,"420512604021":8,"421298063001":8,"421298082002":8,"421298081002":8,"421298081004":8,"420210137001":8,"420512626002":8,"420639616002":8,"421298070002":8,"421298086002":8}	2023-09-01 00:00:00-04:00	2023-10-01 00:00:00-04:00
223-222@63d-4y9-py9	40.320453	-79.393995	2851	968	{"421298075001":61,"420030203001":31,"421298073001":23,"421298078002":23,"421298079003":23,"421298076001":23,"421298071001":16,"421298072004":16,"120730020051":16,"421298084011":16,"421298086003":16,"421298084021":16,"421298081002":16,"420035214012":16,"421298047021":16,"421298041002":16,"421298027001":16,"421298039011":16,"421298085001":16,"121030243023":16,"421298063001":16,"421298074021":16,"421298017032":8,"421298045022":8,"420639608002":8,"421298018005":8,"421298028001":8,"421298074023":8,"420639622002":8,"421298083001":8,"421110211002":8,"421298072002":8,"421298047022":8,"421298065001":8,"420639619001":8,"421298081003":8,"420210111003":8,"421298072003":8,"421298078001":8,"421298020021":8,"421298070002":8,"450190031111":8,"421298076002":8,"421298018002":8,"421298084012":8,"420639615004":8,"421298074024":8,"421298023032":8,"421298074012":8,"421298046002":8,"420034732001":8,"421298067002":8,"420691004003":8,"421298082002":8,"421298074011":8,"421298081004":8,"421298020023":8,"421298019003":8,"421298073003":8,"420076050023":8,"421298044001":8,"421298079002":8,"420639620003":8}	2023-10-01 00:00:00-04:00	2023-11-01 00:00:00-04:00
223-222@63d-4y9-py9	40.320453	-79.393995	2658	947	{"421298075001":86,"421298033013":52,"420030203001":35,"421298073001":35,"421298079002":26,"421298020021":26,"421298078002":26,"421298084011":18,"421298038002":18,"420210111001":18,"421298079004":18,"421298075002":18,"421298070002":18,"421298074024":18,"421298039011":18,"421298027001":18,"421298047023":18,"421298072004":18,"421298079001":18,"421298045022":18,"421298073002":18,"421298039012":18,"421298079003":18,"421298063001":9,"421298086001":9,"421298074012":9,"421298042003":9,"421298078003":9,"421298083001":9,"421298084021":9,"420210111003":9,"421298084023":9,"421298070001":9,"421298044001":9,"100030164042":9,"421298074021":9,"421298046002":9,"420035214012":9,"421298017022":9,"421298065001":9,"421298078001":9,"420034520001":9,"421298074023":9,"421298067002":9,"421298074022":9,"421298081004":9,"421298072002":9,"421298081003":9,"421298074011":9,"421298083002":9,"421298076001":9,"421298065002":9,"421298041002":9,"420639622002":9,"420512604012":9,"420639608003":9}	2023-11-01 00:00:00-04:00	2023-12-01 00:00:00-05:00
223-222@63d-4y9-py9	40.320453	-79.393995	2870	960	{"421298075001":60,"421298079002":38,"421298076002":27,"420030203001":27,"421298065001":17,"421298078001":17,"421298074022":17,"421298077002":17,"421298044001":17,"421298046002":17,"421298041002":11,"421298083001":11,"421298078002":11,"421059504002":11,"421298084023":11,"421298079004":11,"421298023032":11,"421298081003":11,"421298074024":11,"421298070003":11,"421298067002":11,"421298018003":11,"421298074012":11,"421298083002":11,"421298084022":11,"421298018005":11,"421110207002":11,"421298037003":11,"420639622002":6,"421298018002":6,"420512605003":6,"421298018001":6,"420034470001":6,"421298019004":6,"421110208004":6,"421298039023":6,"421298013003":6,"421298077001":6,"421298074021":6,"421298025002":6,"421298070001":6,"421298042003":6,"421298022001":6,"421298041001":6,"421298039012":6,"420639621004":6,"421298082002":6,"420639619002":6,"420512624001":6,"421298073001":6,"421298086001":6,"421298066002":6,"420512604022":6,"420210111003":6,"420034600022":6,"420210110002":6,"421298039022":6,"421298045022":6,"421298071002":6,"420030402002":6,"421298081001":6,"421298021031":6,"421298078003":6,"421110206004":6,"421298076001":6,"240098605011":6,"421298039011":6,"421298050001":6,"421298067001":6,"421298074023":6,"421298086002":6,"420034639003":6,"421298072003":6,"420035625001":6,"421298047021":6,"370299501012":6,"420639610001":6,"421298003001":6,"420034190002":6,"421298081002":6,"420035237014":6,"421298024003":6,"421298044002":6,"420639621001":6,"421298073002":6,"421298079001":6}	2023-01-01 00:00:00-05:00	2023-02-01 00:00:00-05:00
223-222@63d-4y9-py9	40.320453	-79.393995	2670	858	{"421298075001":89,"421298044001":30,"421298074011":24,"421298085001":18,"420030203001":18,"421298074023":18,"421298074024":12,"421298082002":12,"391535206001":12,"421298067002":12,"421298079002":12,"421298084023":12,"421298074021":12,"421298081003":12,"421298078003":12,"420210111001":12,"421298078001":12,"421298020022":12,"420034520001":12,"421298071001":12,"421298083002":12,"421298047021":12,"421298045021":12,"421298026003":12,"421298076002":12,"421298083001":12,"421298079004":12,"421298037001":6,"421298072003":6,"421298047022":6,"420639620002":6,"420039807001":6,"421298023042":6,"421298072002":6,"420639615004":6,"420639619003":6,"421298081002":6,"421298065001":6,"421298073001":6,"420639616002":6,"421298065003":6,"390299512002":6,"420512607001":6,"421298024003":6,"420076050021":6,"421298048023":6,"421298034002":6,"421298039011":6,"421298074012":6,"421298018005":6,"421298045022":6,"421298086003":6,"421298041002":6,"421298084022":6,"421298075002":6,"421298046002":6,"120570121031":6,"420454075021":6,"421298019003":6,"420810110003":6,"420639622002":6,"120559613024":6,"421298038002":6,"421298045013":6,"420210111003":6,"421110208001":6,"421298064002":6}	2023-02-01 00:00:00-05:00	2023-03-01 00:00:00-05:00
223-222@63d-4y9-py9	40.320453	-79.393995	2976	944	{"421298075001":79,"420030203001":37,"421298079002":25,"421298078001":25,"421298074022":25,"421298082002":25,"421298074023":25,"420639616002":19,"421298076001":19,"421298047021":19,"421298071002":19,"421298071001":19,"421298070002":13,"421298019001":13,"421298074021":13,"421298081004":13,"421298083001":13,"421298072002":13,"421298083002":13,"340010019001":13,"421298077002":13,"420430241054":13,"421298065001":13,"420034639003":13,"421298067002":13,"420034132011":7,"421298069002":7,"420639608002":7,"421298074024":7,"421298020023":7,"420035237012":7,"420034520001":7,"421298072004":7,"421298072001":7,"421298045022":7,"421298039011":7,"421110207002":7,"421298084022":7,"421298045013":7,"421298018001":7,"421110208004":7,"420512619002":7,"120570121031":7,"120950171031":7,"421298045023":7,"421298023032":7,"421110206004":7,"421298042003":7,"421298084011":7,"482599703011":7,"421298075002":7,"420639616003":7,"421298073002":7,"420034781004":7,"420030902002":7,"421298074012":7,"421298038002":7,"421298046002":7,"421298018004":7,"421298074011":7,"420210131003":7,"421298067001":7,"421298039023":7,"421298044001":7,"421298084023":7,"421298039022":7,"421298025002":7,"421298068001":7,"420639622002":7,"421298044002":7,"390210106003":7}	2023-03-01 00:00:00-05:00	2023-04-01 00:00:00-04:00
223-222@63d-4y9-py9	40.320453	-79.393995	2912	938	{"421298075001":95,"420030203001":38,"421298078001":32,"421298073001":26,"421298071001":26,"421298077001":26,"421298082002":26,"421298072003":19,"421298079002":19,"421298074011":19,"421298086003":13,"421298018005":13,"421298083001":13,"421298072002":13,"421298075002":13,"421298039011":13,"420034884002":13,"420639621004":13,"020200023034":13,"421298067002":13,"421298072004":13,"421298044001":13,"421298074023":7,"421298074012":7,"421110207002":7,"420639620003":7,"420333304003":7,"421298077003":7,"420210111004":7,"420430241054":7,"421298070001":7,"421298028001":7,"421110208001":7,"421298073002":7,"420639614001":7,"421298020021":7,"421298084023":7,"421298040001":7,"421298078003":7,"120860040006":7,"420199120012":7,"421298074021":7,"421298086002":7,"421059504002":7,"420639612001":7,"420639622002":7,"482599703011":7,"421298074024":7,"420639619001":7,"421298041002":7,"421298023032":7,"421298082001":7,"420512611001":7,"421298019004":7,"421298076002":7,"420512619002":7,"421298084011":7,"421298046002":7,"421298045024":7,"421298084012":7}	2023-04-01 00:00:00-04:00	2023-05-01 00:00:00-04:00
223-222@63d-4y9-py9	40.320453	-79.393995	3157	958	{"421298075001":86,"421298082002":55,"420030203001":37,"421298074021":25,"421298071001":25,"421298073001":25,"421298084023":19,"421298078003":19,"421298018003":19,"420199026001":13,"421298044001":13,"421298041002":13,"420034884002":13,"421298066001":13,"420850327012":13,"421298023032":13,"421298074012":13,"421298078001":13,"421298039011":13,"295101073007":13,"421298072004":13,"421298074011":13,"421298064002":7,"420199124023":7,"420210113001":7,"420035630002":7,"420639608002":7,"421298079001":7,"421298077003":7,"420391118003":7,"421298083001":7,"421298018005":7,"420210111003":7,"390099729003":7,"421298033021":7,"120730020051":7,"421298079002":7,"421298024003":7,"421298065001":7,"421298084011":7,"420639622002":7,"420639616003":7,"120174506024":7,"421298046002":7,"421298020023":7,"421298018002":7,"421110201011":7,"420076018005":7,"421298019003":7,"421298084012":7,"420639612001":7,"421298039021":7,"420034131002":7,"518100462133":7,"360470364001":7,"421298070001":7,"421298029002":7}	2023-05-01 00:00:00-04:00	2023-06-01 00:00:00-04:00
223-222@63d-4y9-py9	40.320453	-79.393995	3462	1044	{"421298075001":83,"420030203001":35,"421298073001":35,"421298076002":28,"421298082002":21,"421298076001":21,"421298079002":21,"421298078001":21,"421298074011":21,"421059504002":14,"120990002101":14,"391479638003":14,"420639621002":14,"421298067002":14,"421298044001":14,"421298074021":14,"421298083002":14,"421298023032":14,"421298082001":14,"450130011013":14,"421298086003":14,"421298063001":14,"421110219012":14,"421298083003":14,"421298041002":14,"421298074024":14,"420639609001":14,"421298084023":14,"421298039011":14,"421298083001":14,"420410131012":14,"421298078002":14,"421298034002":14,"420639622002":7,"420639619003":7,"421298065001":7,"421298074023":7,"421298077002":7,"421298072004":7,"421298075002":7,"421298070001":7,"421298071001":7,"420210001002":7,"421298074022":7,"121030243023":7,"421298077003":7,"420035630002":7,"421298084011":7,"421298046002":7,"421298045023":7,"420950170002":7,"421298081003":7,"421298021031":7,"421298019003":7,"421298086002":7,"421298045024":7,"421298062001":7,"420210111003":7,"540610119003":7,"420035214012":7,"420639611012":7,"421298079001":7,"421298033021":7,"421298060002":7,"420034721002":7}	2023-06-01 00:00:00-04:00	2023-07-01 00:00:00-04:00
223-222@63d-4y9-py9	40.320453	-79.393995	3529	1072	{"421298075001":146,"420030203001":39,"421298071001":31,"421298085001":31,"421298041002":23,"421298074021":23,"421298079001":23,"420512626002":16,"421298048011":16,"421298073001":16,"420035214012":16,"421298039011":16,"421298086003":16,"421298020023":16,"421298072001":16,"421298079004":16,"421298065003":16,"421298044001":16,"421298077001":16,"421298082002":16,"421298049001":16,"421298084023":16,"420639621001":16,"421298066001":16,"421298045023":16,"421298079002":16,"421298070001":16,"421298018002":8,"421298038002":8,"421298074022":8,"421298065001":8,"080050855003":8,"420639622002":8,"421298047022":8,"420035220003":8,"421298073003":8,"450510503032":8,"421298050001":8,"421298033021":8,"421298047012":8,"421298078002":8,"450510603031":8,"421298084012":8,"421298039021":8,"420639614001":8,"420490121001":8,"421298047023":8,"421298076001":8,"421298077003":8,"420512601003":8,"420035094002":8,"421298072004":8,"421298081002":8,"421298074024":8,"420034882002":8,"421298075002":8,"421298045014":8,"060750101001":8,"421298074011":8,"420210111003":8,"420210131003":8,"421298037003":8,"420639604004":8,"421298041001":8,"421298019003":8,"421298086002":8,"421298047011":8,"421298046002":8}	2023-07-01 00:00:00-04:00	2023-08-01 00:00:00-04:00
zzw-222@63d-8py-3wk	40.417523	-79.240542	941	609	{"421257463013":377,"421298083003":377}	2023-07-01 00:00:00-04:00	2023-08-01 00:00:00-04:00
zzw-222@63d-8py-3wk	40.417523	-79.240542	792	792	{"421298081004":159,"420210114003":159,"420639621002":159,"391290215001":159}	2023-08-01 00:00:00-04:00	2023-09-01 00:00:00-04:00
zzw-222@63d-8py-3wk	40.417523	-79.240542	596	546	{"420639621002":159,"420199123012":159}	2023-09-01 00:00:00-04:00	2023-10-01 00:00:00-04:00
zzw-222@63d-8py-3wk	40.417523	-79.240542	577	481	{"420099603001":154,"420639616002":154}	2023-10-01 00:00:00-04:00	2023-11-01 00:00:00-04:00
zzw-222@63d-8py-3wk	40.417523	-79.240542	722	602	{"421298081004":289,"420210114003":289}	2023-11-01 00:00:00-04:00	2023-12-01 00:00:00-05:00
zzw-222@63d-8py-3wk	40.417523	-79.240542	543	63	{"421298081004":28}	2023-01-01 00:00:00-05:00	2023-02-01 00:00:00-05:00
zzw-222@63d-8py-3wk	40.417523	-79.240542	582	65	{"421298081004":30}	2023-02-01 00:00:00-05:00	2023-03-01 00:00:00-05:00
zzw-222@63d-8py-3wk	40.417523	-79.240542	534	50	{"421298081004":22,"421298083003":8,"421257463013":8}	2023-03-01 00:00:00-05:00	2023-04-01 00:00:00-04:00
zzw-222@63d-8py-3wk	40.417523	-79.240542	947	92	{"421298081004":228,"421298074012":76}	2023-04-01 00:00:00-04:00	2023-05-01 00:00:00-04:00
zzw-222@63d-8py-3wk	40.417523	-79.240542	1112	139	{"420210129001":445,"421298019002":445}	2023-05-01 00:00:00-04:00	2023-06-01 00:00:00-04:00
zzw-222@63d-8py-3wk	40.417523	-79.240542	1087	200	{"421298081004":290,"180350007001":290,"421257442002":290}	2023-06-01 00:00:00-04:00	2023-07-01 00:00:00-04:00
222-222@63s-x4x-x3q	39.980675	-76.780996	486	162	{"421330009001":22,"421330214103":22,"421330105101":11,"420730107001":11,"420410119022":11,"420710146012":11,"420710118044":11}	2023-01-01 00:00:00-05:00	2023-02-01 00:00:00-05:00
222-222@63s-x4x-x3q	39.980675	-76.780996	445	132	{"421330202201":12,"240135076022":12,"420710146012":12,"421330214103":12,"421330234004":12,"421330213001":12,"420710117051":12}	2023-02-01 00:00:00-05:00	2023-03-01 00:00:00-05:00
222-222@63s-x4x-x3q	39.980675	-76.780996	497	130	{"420010311021":19,"420010310001":10,"420710146012":10,"420430236011":10,"421330007001":10,"421330205222":10,"421330215001":10,"511770201071":10,"421330213001":10,"420010308001":10}	2023-03-01 00:00:00-05:00	2023-04-01 00:00:00-04:00
222-222@63s-x4x-x3q	39.980675	-76.780996	487	152	{"421330007001":29,"421330205223":29,"421330234004":15,"421330204202":15,"421330229101":15,"421330205212":15,"420710146012":15,"240135077022":15,"421330207103":15,"421330101103":15,"421330202201":15}	2023-04-01 00:00:00-04:00	2023-05-01 00:00:00-04:00
222-222@63s-x4x-x3q	39.980675	-76.780996	526	207	{"421330205223":25,"421330101103":25,"371290113001":13,"421330007001":13,"420010307002":13,"420792153002":13,"420710146012":13,"420010301023":13,"240135077022":13,"421330217202":13,"391034080012":13,"421330213001":13,"420659501001":13,"421330212103":13,"420010311021":13,"421330205214":13,"421330234001":13}	2023-05-01 00:00:00-04:00	2023-06-01 00:00:00-04:00
222-222@63s-x4x-x3q	39.980675	-76.780996	587	222	{"421330214103":13,"421330007001":13,"421330208005":13,"240135077022":13,"240317006141":13,"420710146012":13,"421330205214":13,"421330230002":13}	2023-06-01 00:00:00-04:00	2023-07-01 00:00:00-04:00
222-222@63s-x4x-x3q	39.980675	-76.780996	597	263	{"420110129002":54,"421330104001":27,"420550109001":27,"421330214103":27,"421330234004":27,"421330007001":27,"420430241041":27}	2023-07-01 00:00:00-04:00	2023-08-01 00:00:00-04:00
222-222@63s-x4x-x3q	39.980675	-76.780996	629	285	{"421330214103":26,"240135082003":18,"421330215004":18,"421330008002":18,"420010304004":18,"421330214101":18,"421330206002":9,"080130132123":9,"421330234004":9,"421330205212":9,"421330210102":9,"421330203203":9,"420691104011":9,"421330210101":9,"421330212101":9,"421330206004":9,"421330007001":9,"421330214203":9,"421330214202":9,"421330203206":9,"421330205101":9,"240479513002":9}	2023-08-01 00:00:00-04:00	2023-09-01 00:00:00-04:00
222-222@63s-x4x-x3q	39.980675	-76.780996	512	239	{"421330206002":26,"421330226006":26,"421330215004":26,"421330016002":13,"450510504022":13,"421330014002":13,"240135076013":13,"240135010021":13,"420550109001":13,"240135082004":13,"421330212202":13,"371330002012":13,"421330216002":13,"421330214101":13,"421330007001":13,"421330214202":13,"421330226004":13,"421330212101":13}	2023-09-01 00:00:00-04:00	2023-10-01 00:00:00-04:00
222-222@63s-x4x-x3q	39.980675	-76.780996	485	261	{"240135076013":37,"421330214204":37,"421330007001":19,"011170302163":19,"420550109001":19,"371190058361":19,"420710146012":19}	2023-10-01 00:00:00-04:00	2023-11-01 00:00:00-04:00
222-222@63s-x4x-x3q	39.980675	-76.780996	478	213	{"421330214103":21,"421330234003":14,"421330210203":14,"240135078012":7,"421330233011":7,"421330226006":7,"240054050001":7,"421330206005":7,"421330225004":7,"421330229202":7}	2023-11-01 00:00:00-04:00	2023-12-01 00:00:00-05:00
222-222@63s-9pm-fvf	39.917576	-76.695782	2282	1116	{"421330228002":27,"421330227004":27,"421330232003":20,"421330208004":20,"421330237211":20,"421330238225":20,"421330212103":20,"421330229203":20,"420010310001":14,"421330206003":14,"421330228001":14,"421330105103":14,"421330229104":14,"421330222002":14,"421330213004":14,"421330206002":14,"421330214202":14,"421330207102":14,"421330235003":14,"421330211004":14,"421330004002":14,"420710009004":14,"421330204202":14,"421330205103":14,"421330212101":14,"421330102103":14,"421330226001":14,"421330225001":14,"420710117011":14,"421330201003":14,"421330205212":14,"421330234001":14,"CA:24660891":7,"420010308003":7,"420010314011":7,"421330217202":7,"420410118032":7,"421330209223":7,"421330232004":7,"421330217125":7,"420990305014":7,"390450330001":7,"421330102203":7,"240054060003":7,"421330239012":7,"421330104002":7,"421330239011":7,"421330227001":7,"420010301023":7,"120710503071":7,"245100401001":7,"130630403061":7,"421330006001":7,"420410116022":7,"421330014002":7,"420010314022":7,"421330229102":7,"421330210101":7,"421330228006":7,"420034142001":7,"421330012002":7,"421330214103":7,"421330218012":7,"421330102201":7,"421330215002":7,"421330237102":7,"421330233023":7,"421330233024":7,"421330232002":7,"421330229202":7,"421330014001":7,"421330238103":7,"230259653021":7,"421330008002":7,"421330229103":7,"421330217124":7,"421330005001":7,"421330237221":7,"510010902002":7,"421330212201":7,"421330210102":7,"421330217122":7,"421330230004":7,"421330217123":7,"421330227002":7,"421330101202":7}	2023-01-01 00:00:00-05:00	2023-02-01 00:00:00-05:00
222-222@63s-9pm-fvf	39.917576	-76.695782	1784	910	{"421330234001":24,"421330228002":24,"421330232002":24,"421330212103":24,"421330228001":24,"421330212201":24,"421330230005":24,"421330211004":16,"421330238225":16,"421330207204":16,"421330227004":16,"421330101202":16,"421330212104":16,"421330007003":16,"420010314022":16,"421330101204":16,"421330238212":16,"421330009001":16,"421330229104":16,"420010309002":16,"420430241054":16,"421330103001":16,"421330105103":16,"421330217202":8,"421330217123":8,"421330236012":8,"421330237222":8,"421330209101":8,"421330214101":8,"420710124022":8,"421330101102":8,"421330208004":8,"421330226005":8,"420410113041":8,"421330236023":8,"421330233023":8,"421330104002":8,"421330001002":8,"421330005001":8,"421330232003":8,"421330213004":8,"421330212101":8,"420550121001":8,"421330210102":8,"421330214202":8,"420010311021":8,"245100401001":8,"420912076002":8,"421330014001":8,"421330227002":8,"421330215003":8,"421330102103":8,"421330225003":8,"421330102203":8,"421330231003":8,"421330008002":8,"421330225001":8,"421330101203":8,"421330205221":8,"421330209223":8,"421330237211":8,"420430241011":8,"421330230004":8,"240054070022":8,"420034142001":8,"421330233024":8,"421330229204":8,"421330229203":8,"421330012002":8,"420010304004":8,"510594203002":8,"420010309003":8,"421330205212":8,"421330208005":8}	2023-02-01 00:00:00-05:00	2023-03-01 00:00:00-05:00
222-222@63s-9pm-fvf	39.917576	-76.695782	2041	1017	{"421330228002":28,"421330228001":21,"421330101204":21,"421330232002":21,"421330103001":21,"420010301023":21,"421330227004":21,"421330101203":14,"421330212103":14,"421330009003":14,"421330226001":14,"421330208005":14,"240135041003":14,"421330102101":14,"421330232003":14,"420710117011":14,"421330009001":14,"421330239011":14,"421330207102":14,"421330228004":14,"421330007003":14,"421330231004":14,"421330234001":14,"421330206002":14,"421330212101":14,"421330215002":7,"421330104002":7,"420430218002":7,"421330238102":7,"421330210102":7,"420430245021":7,"421330223001":7,"421330217202":7,"421330230005":7,"421330217123":7,"421330218022":7,"421330233023":7,"421330210101":7,"421330229203":7,"421330105102":7,"420710014001":7,"421330207201":7,"421330222002":7,"421330216003":7,"420550121002":7,"421330214101":7,"421330227005":7,"421330208004":7,"421330005001":7,"421330238225":7,"500199516005":7,"421330012002":7,"421330102203":7,"121050154041":7,"421330101103":7,"421330236022":7,"421330229104":7,"421330217203":7,"421330205101":7,"421330223003":7,"421330236023":7,"421330233021":7,"240276026002":7,"421330226003":7,"420710114003":7,"420710119011":7,"240479500001":7,"421330102201":7,"120970433021":7,"420410111022":7,"421330205211":7}	2023-03-01 00:00:00-05:00	2023-04-01 00:00:00-04:00
222-222@63s-9pm-fvf	39.917576	-76.695782	1838	926	{"421330228002":42,"421330101103":21,"421330212201":21,"420010309002":21,"421330228001":21,"421330231003":14,"421330224024":14,"421330007002":14,"421330234001":14,"240054070023":14,"421330228005":14,"421330207102":14,"421330225001":14,"421330230004":14,"421330207201":14,"481810015003":14,"421330212101":14,"421330006002":14,"421330232003":14,"421330226001":14,"421330231004":14,"421330206004":14,"420430209004":14,"421330205211":7,"245102502054":7,"421330227005":7,"421330227004":7,"220710038002":7,"421330218022":7,"421330210203":7,"420750038003":7,"421330223003":7,"421330207103":7,"421330228003":7,"421330216002":7,"421330212103":7,"240054060004":7,"421330011004":7,"421330102101":7,"421330101204":7,"421330226003":7,"421330210101":7,"421330236022":7,"240135077022":7,"421330217124":7,"421330212202":7,"421330008002":7,"421330229101":7,"421330102205":7,"421330207203":7,"420410118022":7,"421330226002":7,"420010307002":7,"420710114003":7,"245100401001":7,"421330236011":7,"421330230005":7,"421330233024":7,"421330208004":7,"421330239014":7,"421330103001":7,"290950157002":7,"420410113041":7,"420810108002":7,"421330009003":7,"421330228006":7,"420110129004":7,"421330229203":7,"420410118032":7,"421330238212":7,"421330229104":7,"340090209021":7,"421330233023":7,"340090203023":7,"421330209103":7}	2023-04-01 00:00:00-04:00	2023-05-01 00:00:00-04:00
222-222@63s-9pm-fvf	39.917576	-76.695782	2136	1131	{"421330228002":36,"421330228001":27,"421330207201":27,"421330229104":27,"421330230005":27,"421330205211":27,"421330011004":18,"421330102101":18,"421330215003":18,"421330015002":18,"240054070023":18,"421330101103":18,"421330214101":18,"421330235004":18,"421330212101":18,"421330226001":18,"421330238225":18,"421330229101":18,"421330205103":18,"421330101204":18,"421330214205":18,"421330002002":18,"420410117003":18,"421010188002":18,"421330208005":18,"240135077022":9,"421330217121":9,"420010308002":9,"421330209101":9,"421330215002":9,"420750038003":9,"421330231004":9,"421190906003":9,"420659501001":9,"220710135001":9,"421330207203":9,"420010309002":9,"421330205221":9,"420710139011":9,"421330007001":9,"421090703005":9,"421330203206":9,"421010005001":9,"421330226003":9,"421330217123":9,"421330103001":9,"421330233024":9,"421330212202":9,"420410111022":9,"240217508023":9,"421330008002":9,"421330231005":9,"421330006002":9,"421330230004":9,"421330209223":9,"420710111001":9,"420010311012":9,"420710144012":9,"340170077003":9,"421330214102":9,"421330211004":9,"420099608002":9,"421330234001":9,"421330227003":9,"421330228003":9,"110010034001":9,"050070204012":9,"421330001002":9,"420010309003":9,"421330217201":9,"421330231002":9,"360550141021":9,"421330214201":9,"421330212103":9,"421330227006":9,"421330232003":9}	2023-05-01 00:00:00-04:00	2023-06-01 00:00:00-04:00
222-222@63s-9pm-fvf	39.917576	-76.695782	2282	1200	{"421330228002":41,"421330212101":33,"421330228001":25,"421330229204":25,"421330226004":25,"421330238225":17,"421330215003":17,"421330214103":17,"420293043003":17,"550250026023":17,"421330101204":17,"421330205103":17,"421330016002":17,"421330234004":17,"421330232004":17,"421330229203":17,"421330229104":17,"420710101022":17,"421330232003":17,"421330223002":17,"420750038003":17,"421330101103":17,"421330230005":17,"421330210102":17,"420010308002":17,"421330102101":17,"421330226001":17,"420710116001":9,"420410116013":9,"421330226006":9,"421330212104":9,"420710131011":9,"421330002001":9,"421330227005":9,"100050513013":9,"421330008002":9,"421330208002":9,"421330234001":9,"421330228005":9,"421330233024":9,"421330006002":9,"421330214201":9,"421330202201":9,"421330231005":9,"421330234003":9,"420010315023":9,"511650103001":9,"421330236011":9,"510594912013":9,"421330206002":9,"420550109001":9,"421330217202":9,"421330015001":9,"421330009003":9,"420710105012":9,"421330214101":9,"421330205212":9,"421330229201":9,"421330014003":9,"421330228003":9,"420710128003":9,"421330212202":9,"250158203003":9,"421330205211":9,"421330238223":9,"421330239012":9,"421330102202":9,"240276026002":9,"510010902002":9,"420430201003":9,"421330104002":9,"421330208003":9,"421330214203":9,"421330217201":9,"421330210202":9,"421330010001":9,"421330227003":9,"421330212103":9,"421330229101":9,"420010301023":9,"421330208004":9,"421330217123":9,"421330210203":9,"421330222002":9,"420250202004":9,"421330231004":9,"421330231001":9,"421330239014":9,"421330234005":9,"420710105013":9,"420430241041":9}	2023-06-01 00:00:00-04:00	2023-07-01 00:00:00-04:00
222-222@63s-9pm-fvf	39.917576	-76.695782	2293	1255	{"421330228002":46,"421330008002":31,"421330237211":23,"421330212101":23,"421330102101":23,"421330233023":23,"240054041021":16,"421330230005":16,"421330212104":16,"421330232003":16,"421330234001":16,"421330228001":16,"421330222002":16,"421330102204":16,"421330234004":16,"421330226005":16,"421330212103":16,"421330226001":16,"421330207102":16,"420710101022":16,"421330217202":16,"421330224021":16,"421330231005":16,"421330205211":16,"371330004031":16,"421010147002":16,"420750038003":16,"421330229203":16,"421330223002":16,"421330016002":16,"421330238223":16,"421330227004":16,"421330232004":16,"421330215003":16,"420410111022":16,"421330203204":8,"240253017032":8,"240276026002":8,"240135030002":8,"421330212202":8,"421330229102":8,"340090208003":8,"421330229204":8,"421330233011":8,"421330233024":8,"421330001002":8,"240479517004":8,"421330231002":8,"420430228002":8,"421330236022":8,"420990303023":8,"421330010001":8,"421330203202":8,"421330007001":8,"421330226003":8,"421330217122":8,"060830008041":8,"420010306002":8,"421330214205":8,"421330229104":8,"421330205101":8,"421330214201":8,"421330204201":8,"421330205212":8,"421330236023":8,"421330006002":8,"421330205222":8,"421330005001":8,"421330239012":8,"420430219042":8,"421330207203":8,"421330101102":8,"420010306003":8,"100050513052":8,"421330101302":8,"421330225004":8,"421330102203":8,"421330012002":8,"420010301023":8,"421330215004":8,"240253051001":8}	2023-07-01 00:00:00-04:00	2023-08-01 00:00:00-04:00
222-222@63s-9pm-fvf	39.917576	-76.695782	2379	1331	{"421330233011":29,"421330210102":22,"421330227004":22,"421330238225":22,"421330217124":22,"421330212101":22,"420010308001":22,"421330012002":22,"421330219004":22,"421330233024":22,"421330228002":22,"421330233023":22,"421330226001":15,"421330001001":15,"421330215004":15,"421330228003":15,"420710101021":15,"420010306001":15,"420410118021":15,"421330212202":15,"421330232004":15,"421330228005":15,"421330237212":15,"421330205101":15,"421330233021":15,"240135042023":15,"421330217123":15,"421330237211":15,"421330002002":15,"421330226005":15,"421330229104":15,"420710114002":15,"421330102203":15,"421330231002":15,"421330229101":8,"420430246005":8,"120860006013":8,"100010401002":8,"340090203023":8,"421330214101":8,"421330102205":8,"421330212104":8,"421330234001":8,"421330236023":8,"421330205212":8,"421330007001":8,"421330006002":8,"421330240011":8,"421330238223":8,"421330229201":8,"421330205211":8,"420430224011":8,"421330102201":8,"420250201031":8,"421330008002":8,"240135030002":8,"421330228001":8,"421330016002":8,"420430226013":8,"421330105103":8,"420410116012":8,"421330214201":8,"100030163012":8,"420710137011":8,"470370153004":8,"421330212201":8,"421330101204":8,"420990303023":8,"420410113012":8,"421330217202":8,"261614134031":8,"421330227002":8,"420990306013":8,"421330010001":8,"420710114003":8,"420430219042":8,"240276026002":8,"421330238224":8,"420010310001":8,"421330217203":8,"421330206002":8,"421330208004":8,"421330004002":8,"421330217125":8,"420010311021":8,"421330102206":8,"421330212103":8,"421330226004":8,"421330208005":8,"421330229102":8,"421330232003":8,"120050008031":8,"420710116001":8,"421330214205":8,"420010306002":8,"420419816061":8,"420410107001":8,"421330227006":8,"320030067001":8,"421330227001":8}	2023-08-01 00:00:00-04:00	2023-09-01 00:00:00-04:00
222-222@63s-9pm-fvf	39.917576	-76.695782	2098	1151	{"421330228002":40,"421330205101":34,"421330228005":27,"421330233023":20,"421330234001":20,"421330226005":20,"421330214201":14,"421330006002":14,"421330205103":14,"421330229203":14,"420410111022":14,"421330006001":14,"421179509002":14,"421330233021":14,"421330237212":14,"421330214202":14,"421330223002":14,"421330217123":14,"421330228003":14,"421330105103":14,"421330212103":14,"421330232003":14,"421330233011":14,"421330238225":14,"421330212101":14,"421330238223":14,"421330228004":14,"421330102206":14,"421330217203":14,"481410103462":7,"421330226003":7,"421330234002":7,"421330206002":7,"240054060004":7,"421330211002":7,"421330012002":7,"421330209105":7,"100030163012":7,"421330105102":7,"421330232001":7,"245102801012":7,"340090203023":7,"421330229202":7,"420410109002":7,"420990306013":7,"421330239014":7,"421330212104":7,"420110131001":7,"421330237211":7,"170938904003":7,"421330233024":7,"421330230001":7,"421330104002":7,"420710132042":7,"421330207203":7,"240338067063":7,"421330219006":7,"511539012083":7,"421330214101":7,"421330211004":7,"421330213005":7,"420010306002":7,"340297153014":7,"421330237102":7,"420130106001":7,"421330208005":7,"421330227006":7,"240054209002":7,"421330215002":7,"421330206003":7,"420430224011":7,"421330217124":7,"421330228001":7,"421330010001":7,"421330206004":7,"420710101021":7,"421330237101":7,"421330239013":7,"421330235001":7,"421330229201":7}	2023-09-01 00:00:00-04:00	2023-10-01 00:00:00-04:00
222-222@63s-9pm-fvf	39.917576	-76.695782	1921	1037	{"421330228002":46,"421330217203":33,"421330229203":26,"421330233011":20,"421330102101":20,"421330212101":20,"421330229104":13,"421330230001":13,"421330228005":13,"421330226005":13,"421330014002":13,"421330207201":13,"421330205222":13,"421330214201":13,"421330230004":13,"130390104021":13,"421330234001":13,"421330213003":13,"421330212103":13,"421330211001":13,"421330105102":13,"421330228001":13,"421330237212":13,"420010309002":13,"421330217202":13,"421330205211":13,"421330227005":13,"421330214101":7,"420010306002":7,"421330240013":7,"421330227004":7,"420410116013":7,"230110241014":7,"421330006002":7,"421330012002":7,"240054085032":7,"421330215002":7,"060730062001":7,"421330233021":7,"421330234002":7,"240253032031":7,"421330210203":7,"421330101203":7,"421330209212":7,"421330237102":7,"421330104002":7,"421330239021":7,"340090203023":7,"471570209001":7,"421330215004":7,"421330226003":7,"421330217201":7,"420410118021":7,"421330101204":7,"421330009002":7,"420710116001":7,"421330105202":7,"421330235003":7,"421330238225":7,"240253012041":7,"421330009003":7,"421330227006":7,"420879610001":7,"421330229201":7,"421330102202":7,"420430228002":7,"421330217124":7,"421330239012":7,"420130104025":7,"511539012083":7,"421330202213":7,"420034340002":7,"421330205212":7,"421330212104":7,"420410109002":7,"421330212202":7,"421330206002":7,"420034761004":7,"420710120012":7,"421330105103":7,"421330228003":7}	2023-10-01 00:00:00-04:00	2023-11-01 00:00:00-04:00
222-222@63s-9pm-fvf	39.917576	-76.695782	1813	984	{"421330217203":28,"421330228002":28,"421330212101":21,"421330229204":21,"421330233011":14,"421330225001":14,"421330014002":14,"420792168001":14,"421330228005":14,"421330214205":14,"421330105102":14,"420010301023":14,"420010311011":14,"421330208004":14,"421330230004":14,"421330227004":14,"421330229203":14,"421330214102":14,"421330211004":14,"240253032031":14,"421330104004":14,"421330210204":14,"421330214103":14,"421330234001":14,"421330238225":14,"421330226005":14,"421330233021":14,"421330105201":14,"421330228001":14,"421330208005":14,"420430249001":7,"421330213005":7,"421330228003":7,"421330239012":7,"421330012002":7,"420410116022":7,"471550807003":7,"420430228002":7,"421330006002":7,"421330212104":7,"421330239011":7,"421330240013":7,"421330214201":7,"421330205223":7,"420430249002":7,"421330240011":7,"421330101101":7,"421330215003":7,"421330233024":7,"420710140001":7,"421330233023":7,"420430246005":7,"420710106005":7,"421330209223":7,"421330102202":7,"421330101302":7,"421330231006":7,"421330228006":7,"421330227005":7,"420950162021":7,"240430108012":7,"420110124003":7,"421330214101":7,"420010309003":7,"420430235001":7,"421330217124":7,"421330009002":7,"420710111003":7,"420410117002":7,"421330101203":7,"360470534001":7,"421330210202":7,"420990303023":7,"421090702001":7,"420710103005":7}	2023-11-01 00:00:00-04:00	2023-12-01 00:00:00-05:00
