## Supplementary material for "Bridging Theory and Behavior for Healthcare Accessibility Modeling: A Mobility-Driven Revision of the E2SFCA": Data and Results: Income data.csv

GEO_ID	NAME	S1902_C01_001E	S1902_C01_001M	S1902_C01_002E	S1902_C01_002M	S1902_C01_003E	S1902_C01_003M	S1902_C01_004E	S1902_C01_004M	S1902_C01_005E	S1902_C01_005M	S1902_C01_006E	S1902_C01_006M	S1902_C01_007E	S1902_C01_007M	S1902_C01_008E	S1902_C01_008M	S1902_C01_009E	S1902_C01_009M	S1902_C01_010E	S1902_C01_010M	S1902_C01_011E	S1902_C01_011M	S1902_C01_012E	S1902_C01_012M	S1902_C01_013E	S1902_C01_013M	S1902_C01_014E	S1902_C01_014M	S1902_C01_015E	S1902_C01_015M	S1902_C01_016E	S1902_C01_016M	S1902_C01_017E	S1902_C01_017M	S1902_C01_018E	S1902_C01_018M	S1902_C01_019E	S1902_C01_019M	S1902_C01_020E	S1902_C01_020M	S1902_C01_021E	S1902_C01_021M	S1902_C01_022E	S1902_C01_022M	S1902_C01_023E	S1902_C01_023M	S1902_C01_024E	S1902_C01_024M	S1902_C01_025E	S1902_C01_025M	S1902_C01_026E	S1902_C01_026M	S1902_C01_027E	S1902_C01_027M	S1902_C01_028E	S1902_C01_028M	S1902_C02_001E	S1902_C02_001M	S1902_C02_002E	S1902_C02_002M	S1902_C02_003E	S1902_C02_003M	S1902_C02_004E	S1902_C02_004M	S1902_C02_005E	S1902_C02_005M	S1902_C02_006E	S1902_C02_006M	S1902_C02_007E	S1902_C02_007M	S1902_C02_008E	S1902_C02_008M	S1902_C02_009E	S1902_C02_009M	S1902_C02_010E	S1902_C02_010M	S1902_C02_011E	S1902_C02_011M	S1902_C02_012E	S1902_C02_012M	S1902_C02_013E	S1902_C02_013M	S1902_C02_014E	S1902_C02_014M	S1902_C02_015E	S1902_C02_015M	S1902_C02_016E	S1902_C02_016M	S1902_C02_017E	S1902_C02_017M	S1902_C02_018E	S1902_C02_018M	S1902_C02_019E	S1902_C02_019M	S1902_C02_020E	S1902_C02_020M	S1902_C02_021E	S1902_C02_021M	S1902_C02_022E	S1902_C02_022M	S1902_C02_023E	S1902_C02_023M	S1902_C02_024E	S1902_C02_024M	S1902_C02_025E	S1902_C02_025M	S1902_C02_026E	S1902_C02_026M	S1902_C02_027E	S1902_C02_027M	S1902_C02_028E	S1902_C02_028M	S1902_C03_001E	S1902_C03_001M	S1902_C03_002E	S1902_C03_002M	S1902_C03_003E	S1902_C03_003M	S1902_C03_004E	S1902_C03_004M	S1902_C03_005E	S1902_C03_005M	S1902_C03_006E	S1902_C03_006M	S1902_C03_007E	S1902_C03_007M	S1902_C03_008E	S1902_C03_008M	S1902_C03_009E	S1902_C03_009M	S1902_C03_010E	S1902_C03_010M	S1902_C03_011E	S1902_C03_011M	S1902_C03_012E	S1902_C03_012M	S1902_C03_013E	S1902_C03_013M	S1902_C03_014E	S1902_C03_014M	S1902_C03_015E	S1902_C03_015M	S1902_C03_016E	S1902_C03_016M	S1902_C03_017E	S1902_C03_017M	S1902_C03_018E	S1902_C03_018M	S1902_C03_019E	S1902_C03_019M	S1902_C03_020E	S1902_C03_020M	S1902_C03_021E	S1902_C03_021M	S1902_C03_022E	S1902_C03_022M	S1902_C03_023E	S1902_C03_023M	S1902_C03_024E	S1902_C03_024M	S1902_C03_025E	S1902_C03_025M	S1902_C03_026E	S1902_C03_026M	S1902_C03_027E	S1902_C03_027M	S1902_C03_028E	S1902_C03_028M
Geography	Geographic Area Name	Estimate!!Number!!HOUSEHOLD INCOME!!All households	Margin of Error!!Number!!HOUSEHOLD INCOME!!All households	Estimate!!Number!!HOUSEHOLD INCOME!!All households!!With earnings	Margin of Error!!Number!!HOUSEHOLD INCOME!!All households!!With earnings	Estimate!!Number!!HOUSEHOLD INCOME!!All households!!With earnings!!With wages or salary income	Margin of Error!!Number!!HOUSEHOLD INCOME!!All households!!With earnings!!With wages or salary income	Estimate!!Number!!HOUSEHOLD INCOME!!All households!!With earnings!!With self-employment income	Margin of Error!!Number!!HOUSEHOLD INCOME!!All households!!With earnings!!With self-employment income	Estimate!!Number!!HOUSEHOLD INCOME!!All households!!With interest, dividends, or net rental income	Margin of Error!!Number!!HOUSEHOLD INCOME!!All households!!With interest, dividends, or net rental income	Estimate!!Number!!HOUSEHOLD INCOME!!All households!!With Social Security income	Margin of Error!!Number!!HOUSEHOLD INCOME!!All households!!With Social Security income	Estimate!!Number!!HOUSEHOLD INCOME!!All households!!With Supplemental Security Income (SSI)	Margin of Error!!Number!!HOUSEHOLD INCOME!!All households!!With Supplemental Security Income (SSI)	Estimate!!Number!!HOUSEHOLD INCOME!!All households!!With cash public assistance income or Food Stamps/SNAP	Margin of Error!!Number!!HOUSEHOLD INCOME!!All households!!With cash public assistance income or Food Stamps/SNAP	Estimate!!Number!!HOUSEHOLD INCOME!!All households!!With cash public assistance income or Food Stamps/SNAP!!With cash public assistance	Margin of Error!!Number!!HOUSEHOLD INCOME!!All households!!With cash public assistance income or Food Stamps/SNAP!!With cash public assistance	Estimate!!Number!!HOUSEHOLD INCOME!!All households!!With retirement income	Margin of Error!!Number!!HOUSEHOLD INCOME!!All households!!With retirement income	Estimate!!Number!!HOUSEHOLD INCOME!!All households!!With other types of income	Margin of Error!!Number!!HOUSEHOLD INCOME!!All households!!With other types of income	Estimate!!Number!!FAMILY INCOME BY NUMBER OF WORKERS IN FAMILY!!All families	Margin of Error!!Number!!FAMILY INCOME BY NUMBER OF WORKERS IN FAMILY!!All families	Estimate!!Number!!FAMILY INCOME BY NUMBER OF WORKERS IN FAMILY!!All families!!No workers	Margin of Error!!Number!!FAMILY INCOME BY NUMBER OF WORKERS IN FAMILY!!All families!!No workers	Estimate!!Number!!FAMILY INCOME BY NUMBER OF WORKERS IN FAMILY!!All families!!1 worker	Margin of Error!!Number!!FAMILY INCOME BY NUMBER OF WORKERS IN FAMILY!!All families!!1 worker	Estimate!!Number!!FAMILY INCOME BY NUMBER OF WORKERS IN FAMILY!!All families!!2 workers, both spouses worked	Margin of Error!!Number!!FAMILY INCOME BY NUMBER OF WORKERS IN FAMILY!!All families!!2 workers, both spouses worked	Estimate!!Number!!FAMILY INCOME BY NUMBER OF WORKERS IN FAMILY!!All families!!2 workers, other	Margin of Error!!Number!!FAMILY INCOME BY NUMBER OF WORKERS IN FAMILY!!All families!!2 workers, other	Estimate!!Number!!FAMILY INCOME BY NUMBER OF WORKERS IN FAMILY!!All families!!3 or more workers, both spouses worked	Margin of Error!!Number!!FAMILY INCOME BY NUMBER OF WORKERS IN FAMILY!!All families!!3 or more workers, both spouses worked	Estimate!!Number!!FAMILY INCOME BY NUMBER OF WORKERS IN FAMILY!!All families!!3 or more workers, other	Margin of Error!!Number!!FAMILY INCOME BY NUMBER OF WORKERS IN FAMILY!!All families!!3 or more workers, other	Estimate!!Number!!PER CAPITA INCOME BY RACE AND HISPANIC OR LATINO ORIGIN!!Total population	Margin of Error!!Number!!PER CAPITA INCOME BY RACE AND HISPANIC OR LATINO ORIGIN!!Total population	Estimate!!Number!!PER CAPITA INCOME BY RACE AND HISPANIC OR LATINO ORIGIN!!Total population!!One race--!!White	Margin of Error!!Number!!PER CAPITA INCOME BY RACE AND HISPANIC OR LATINO ORIGIN!!Total population!!One race--!!White	Estimate!!Number!!PER CAPITA INCOME BY RACE AND HISPANIC OR LATINO ORIGIN!!Total population!!One race--!!Black or African American	Margin of Error!!Number!!PER CAPITA INCOME BY RACE AND HISPANIC OR LATINO ORIGIN!!Total population!!One race--!!Black or African American	Estimate!!Number!!PER CAPITA INCOME BY RACE AND HISPANIC OR LATINO ORIGIN!!Total population!!One race--!!American Indian and Alaska Native	Margin of Error!!Number!!PER CAPITA INCOME BY RACE AND HISPANIC OR LATINO ORIGIN!!Total population!!One race--!!American Indian and Alaska Native	Estimate!!Number!!PER CAPITA INCOME BY RACE AND HISPANIC OR LATINO ORIGIN!!Total population!!One race--!!Asian	Margin of Error!!Number!!PER CAPITA INCOME BY RACE AND HISPANIC OR LATINO ORIGIN!!Total population!!One race--!!Asian	Estimate!!Number!!PER CAPITA INCOME BY RACE AND HISPANIC OR LATINO ORIGIN!!Total population!!One race--!!Native Hawaiian and Other Pacific Islander	Margin of Error!!Number!!PER CAPITA INCOME BY RACE AND HISPANIC OR LATINO ORIGIN!!Total population!!One race--!!Native Hawaiian and Other Pacific Islander	Estimate!!Number!!PER CAPITA INCOME BY RACE AND HISPANIC OR LATINO ORIGIN!!Total population!!One race--!!Some other race	Margin of Error!!Number!!PER CAPITA INCOME BY RACE AND HISPANIC OR LATINO ORIGIN!!Total population!!One race--!!Some other race	Estimate!!Number!!PER CAPITA INCOME BY RACE AND HISPANIC OR LATINO ORIGIN!!Total population!!Two or more races	Margin of Error!!Number!!PER CAPITA INCOME BY RACE AND HISPANIC OR LATINO ORIGIN!!Total population!!Two or more races	Estimate!!Number!!PER CAPITA INCOME BY RACE AND HISPANIC OR LATINO ORIGIN!!Total population!!Hispanic or Latino origin (of any race)	Margin of Error!!Number!!PER CAPITA INCOME BY RACE AND HISPANIC OR LATINO ORIGIN!!Total population!!Hispanic or Latino origin (of any race)	Estimate!!Number!!PER CAPITA INCOME BY RACE AND HISPANIC OR LATINO ORIGIN!!Total population!!White alone, not Hispanic or Latino	Margin of Error!!Number!!PER CAPITA INCOME BY RACE AND HISPANIC OR LATINO ORIGIN!!Total population!!White alone, not Hispanic or Latino	Estimate!!Percent Distribution!!HOUSEHOLD INCOME!!All households	Margin of Error!!Percent Distribution!!HOUSEHOLD INCOME!!All households	Estimate!!Percent Distribution!!HOUSEHOLD INCOME!!All households!!With earnings	Margin of Error!!Percent Distribution!!HOUSEHOLD INCOME!!All households!!With earnings	Estimate!!Percent Distribution!!HOUSEHOLD INCOME!!All households!!With earnings!!With wages or salary income	Margin of Error!!Percent Distribution!!HOUSEHOLD INCOME!!All households!!With earnings!!With wages or salary income	Estimate!!Percent Distribution!!HOUSEHOLD INCOME!!All households!!With earnings!!With self-employment income	Margin of Error!!Percent Distribution!!HOUSEHOLD INCOME!!All households!!With earnings!!With self-employment income	Estimate!!Percent Distribution!!HOUSEHOLD INCOME!!All households!!With interest, dividends, or net rental income	Margin of Error!!Percent Distribution!!HOUSEHOLD INCOME!!All households!!With interest, dividends, or net rental income	Estimate!!Percent Distribution!!HOUSEHOLD INCOME!!All households!!With Social Security income	Margin of Error!!Percent Distribution!!HOUSEHOLD INCOME!!All households!!With Social Security income	Estimate!!Percent Distribution!!HOUSEHOLD INCOME!!All households!!With Supplemental Security Income (SSI)	Margin of Error!!Percent Distribution!!HOUSEHOLD INCOME!!All households!!With Supplemental Security Income (SSI)	Estimate!!Percent Distribution!!HOUSEHOLD INCOME!!All households!!With cash public assistance income or Food Stamps/SNAP	Margin of Error!!Percent Distribution!!HOUSEHOLD INCOME!!All households!!With cash public assistance income or Food Stamps/SNAP	Estimate!!Percent Distribution!!HOUSEHOLD INCOME!!All households!!With cash public assistance income or Food Stamps/SNAP!!With cash public assistance	Margin of Error!!Percent Distribution!!HOUSEHOLD INCOME!!All households!!With cash public assistance income or Food Stamps/SNAP!!With cash public assistance	Estimate!!Percent Distribution!!HOUSEHOLD INCOME!!All households!!With retirement income	Margin of Error!!Percent Distribution!!HOUSEHOLD INCOME!!All households!!With retirement income	Estimate!!Percent Distribution!!HOUSEHOLD INCOME!!All households!!With other types of income	Margin of Error!!Percent Distribution!!HOUSEHOLD INCOME!!All households!!With other types of income	Estimate!!Percent Distribution!!FAMILY INCOME BY NUMBER OF WORKERS IN FAMILY!!All families	Margin of Error!!Percent Distribution!!FAMILY INCOME BY NUMBER OF WORKERS IN FAMILY!!All families	Estimate!!Percent Distribution!!FAMILY INCOME BY NUMBER OF WORKERS IN FAMILY!!All families!!No workers	Margin of Error!!Percent Distribution!!FAMILY INCOME BY NUMBER OF WORKERS IN FAMILY!!All families!!No workers	Estimate!!Percent Distribution!!FAMILY INCOME BY NUMBER OF WORKERS IN FAMILY!!All families!!1 worker	Margin of Error!!Percent Distribution!!FAMILY INCOME BY NUMBER OF WORKERS IN FAMILY!!All families!!1 worker	Estimate!!Percent Distribution!!FAMILY INCOME BY NUMBER OF WORKERS IN FAMILY!!All families!!2 workers, both spouses worked	Margin of Error!!Percent Distribution!!FAMILY INCOME BY NUMBER OF WORKERS IN FAMILY!!All families!!2 workers, both spouses worked	Estimate!!Percent Distribution!!FAMILY INCOME BY NUMBER OF WORKERS IN FAMILY!!All families!!2 workers, other	Margin of Error!!Percent Distribution!!FAMILY INCOME BY NUMBER OF WORKERS IN FAMILY!!All families!!2 workers, other	Estimate!!Percent Distribution!!FAMILY INCOME BY NUMBER OF WORKERS IN FAMILY!!All families!!3 or more workers, both spouses worked	Margin of Error!!Percent Distribution!!FAMILY INCOME BY NUMBER OF WORKERS IN FAMILY!!All families!!3 or more workers, both spouses worked	Estimate!!Percent Distribution!!FAMILY INCOME BY NUMBER OF WORKERS IN FAMILY!!All families!!3 or more workers, other	Margin of Error!!Percent Distribution!!FAMILY INCOME BY NUMBER OF WORKERS IN FAMILY!!All families!!3 or more workers, other	Estimate!!Percent Distribution!!PER CAPITA INCOME BY RACE AND HISPANIC OR LATINO ORIGIN!!Total population	Margin of Error!!Percent Distribution!!PER CAPITA INCOME BY RACE AND HISPANIC OR LATINO ORIGIN!!Total population	Estimate!!Percent Distribution!!PER CAPITA INCOME BY RACE AND HISPANIC OR LATINO ORIGIN!!Total population!!One race--!!White	Margin of Error!!Percent Distribution!!PER CAPITA INCOME BY RACE AND HISPANIC OR LATINO ORIGIN!!Total population!!One race--!!White	Estimate!!Percent Distribution!!PER CAPITA INCOME BY RACE AND HISPANIC OR LATINO ORIGIN!!Total population!!One race--!!Black or African American	Margin of Error!!Percent Distribution!!PER CAPITA INCOME BY RACE AND HISPANIC OR LATINO ORIGIN!!Total population!!One race--!!Black or African American	Estimate!!Percent Distribution!!PER CAPITA INCOME BY RACE AND HISPANIC OR LATINO ORIGIN!!Total population!!One race--!!American Indian and Alaska Native	Margin of Error!!Percent Distribution!!PER CAPITA INCOME BY RACE AND HISPANIC OR LATINO ORIGIN!!Total population!!One race--!!American Indian and Alaska Native	Estimate!!Percent Distribution!!PER CAPITA INCOME BY RACE AND HISPANIC OR LATINO ORIGIN!!Total population!!One race--!!Asian	Margin of Error!!Percent Distribution!!PER CAPITA INCOME BY RACE AND HISPANIC OR LATINO ORIGIN!!Total population!!One race--!!Asian	Estimate!!Percent Distribution!!PER CAPITA INCOME BY RACE AND HISPANIC OR LATINO ORIGIN!!Total population!!One race--!!Native Hawaiian and Other Pacific Islander	Margin of Error!!Percent Distribution!!PER CAPITA INCOME BY RACE AND HISPANIC OR LATINO ORIGIN!!Total population!!One race--!!Native Hawaiian and Other Pacific Islander	Estimate!!Percent Distribution!!PER CAPITA INCOME BY RACE AND HISPANIC OR LATINO ORIGIN!!Total population!!One race--!!Some other race	Margin of Error!!Percent Distribution!!PER CAPITA INCOME BY RACE AND HISPANIC OR LATINO ORIGIN!!Total population!!One race--!!Some other race	Estimate!!Percent Distribution!!PER CAPITA INCOME BY RACE AND HISPANIC OR LATINO ORIGIN!!Total population!!Two or more races	Margin of Error!!Percent Distribution!!PER CAPITA INCOME BY RACE AND HISPANIC OR LATINO ORIGIN!!Total population!!Two or more races	Estimate!!Percent Distribution!!PER CAPITA INCOME BY RACE AND HISPANIC OR LATINO ORIGIN!!Total population!!Hispanic or Latino origin (of any race)	Margin of Error!!Percent Distribution!!PER CAPITA INCOME BY RACE AND HISPANIC OR LATINO ORIGIN!!Total population!!Hispanic or Latino origin (of any race)	Estimate!!Percent Distribution!!PER CAPITA INCOME BY RACE AND HISPANIC OR LATINO ORIGIN!!Total population!!White alone, not Hispanic or Latino	Margin of Error!!Percent Distribution!!PER CAPITA INCOME BY RACE AND HISPANIC OR LATINO ORIGIN!!Total population!!White alone, not Hispanic or Latino	Estimate!!Mean income (dollars)!!HOUSEHOLD INCOME!!All households	Margin of Error!!Mean income (dollars)!!HOUSEHOLD INCOME!!All households	Estimate!!Mean income (dollars)!!HOUSEHOLD INCOME!!All households!!With earnings	Margin of Error!!Mean income (dollars)!!HOUSEHOLD INCOME!!All households!!With earnings	Estimate!!Mean income (dollars)!!HOUSEHOLD INCOME!!All households!!With earnings!!With wages or salary income	Margin of Error!!Mean income (dollars)!!HOUSEHOLD INCOME!!All households!!With earnings!!With wages or salary income	Estimate!!Mean income (dollars)!!HOUSEHOLD INCOME!!All households!!With earnings!!With self-employment income	Margin of Error!!Mean income (dollars)!!HOUSEHOLD INCOME!!All households!!With earnings!!With self-employment income	Estimate!!Mean income (dollars)!!HOUSEHOLD INCOME!!All households!!With interest, dividends, or net rental income	Margin of Error!!Mean income (dollars)!!HOUSEHOLD INCOME!!All households!!With interest, dividends, or net rental income	Estimate!!Mean income (dollars)!!HOUSEHOLD INCOME!!All households!!With Social Security income	Margin of Error!!Mean income (dollars)!!HOUSEHOLD INCOME!!All households!!With Social Security income	Estimate!!Mean income (dollars)!!HOUSEHOLD INCOME!!All households!!With Supplemental Security Income (SSI)	Margin of Error!!Mean income (dollars)!!HOUSEHOLD INCOME!!All households!!With Supplemental Security Income (SSI)	Estimate!!Mean income (dollars)!!HOUSEHOLD INCOME!!All households!!With cash public assistance income or Food Stamps/SNAP	Margin of Error!!Mean income (dollars)!!HOUSEHOLD INCOME!!All households!!With cash public assistance income or Food Stamps/SNAP	Estimate!!Mean income (dollars)!!HOUSEHOLD INCOME!!All households!!With cash public assistance income or Food Stamps/SNAP!!With cash public assistance	Margin of Error!!Mean income (dollars)!!HOUSEHOLD INCOME!!All households!!With cash public assistance income or Food Stamps/SNAP!!With cash public assistance	Estimate!!Mean income (dollars)!!HOUSEHOLD INCOME!!All households!!With retirement income	Margin of Error!!Mean income (dollars)!!HOUSEHOLD INCOME!!All households!!With retirement income	Estimate!!Mean income (dollars)!!HOUSEHOLD INCOME!!All households!!With other types of income	Margin of Error!!Mean income (dollars)!!HOUSEHOLD INCOME!!All households!!With other types of income	Estimate!!Mean income (dollars)!!FAMILY INCOME BY NUMBER OF WORKERS IN FAMILY!!All families	Margin of Error!!Mean income (dollars)!!FAMILY INCOME BY NUMBER OF WORKERS IN FAMILY!!All families	Estimate!!Mean income (dollars)!!FAMILY INCOME BY NUMBER OF WORKERS IN FAMILY!!All families!!No workers	Margin of Error!!Mean income (dollars)!!FAMILY INCOME BY NUMBER OF WORKERS IN FAMILY!!All families!!No workers	Estimate!!Mean income (dollars)!!FAMILY INCOME BY NUMBER OF WORKERS IN FAMILY!!All families!!1 worker	Margin of Error!!Mean income (dollars)!!FAMILY INCOME BY NUMBER OF WORKERS IN FAMILY!!All families!!1 worker	Estimate!!Mean income (dollars)!!FAMILY INCOME BY NUMBER OF WORKERS IN FAMILY!!All families!!2 workers, both spouses worked	Margin of Error!!Mean income (dollars)!!FAMILY INCOME BY NUMBER OF WORKERS IN FAMILY!!All families!!2 workers, both spouses worked	Estimate!!Mean income (dollars)!!FAMILY INCOME BY NUMBER OF WORKERS IN FAMILY!!All families!!2 workers, other	Margin of Error!!Mean income (dollars)!!FAMILY INCOME BY NUMBER OF WORKERS IN FAMILY!!All families!!2 workers, other	Estimate!!Mean income (dollars)!!FAMILY INCOME BY NUMBER OF WORKERS IN FAMILY!!All families!!3 or more workers, both spouses worked	Margin of Error!!Mean income (dollars)!!FAMILY INCOME BY NUMBER OF WORKERS IN FAMILY!!All families!!3 or more workers, both spouses worked	Estimate!!Mean income (dollars)!!FAMILY INCOME BY NUMBER OF WORKERS IN FAMILY!!All families!!3 or more workers, other	Margin of Error!!Mean income (dollars)!!FAMILY INCOME BY NUMBER OF WORKERS IN FAMILY!!All families!!3 or more workers, other	Estimate!!Mean income (dollars)!!PER CAPITA INCOME BY RACE AND HISPANIC OR LATINO ORIGIN!!Total population	Margin of Error!!Mean income (dollars)!!PER CAPITA INCOME BY RACE AND HISPANIC OR LATINO ORIGIN!!Total population	Estimate!!Mean income (dollars)!!PER CAPITA INCOME BY RACE AND HISPANIC OR LATINO ORIGIN!!Total population!!One race--!!White	Margin of Error!!Mean income (dollars)!!PER CAPITA INCOME BY RACE AND HISPANIC OR LATINO ORIGIN!!Total population!!One race--!!White	Estimate!!Mean income (dollars)!!PER CAPITA INCOME BY RACE AND HISPANIC OR LATINO ORIGIN!!Total population!!One race--!!Black or African American	Margin of Error!!Mean income (dollars)!!PER CAPITA INCOME BY RACE AND HISPANIC OR LATINO ORIGIN!!Total population!!One race--!!Black or African American	Estimate!!Mean income (dollars)!!PER CAPITA INCOME BY RACE AND HISPANIC OR LATINO ORIGIN!!Total population!!One race--!!American Indian and Alaska Native	Margin of Error!!Mean income (dollars)!!PER CAPITA INCOME BY RACE AND HISPANIC OR LATINO ORIGIN!!Total population!!One race--!!American Indian and Alaska Native	Estimate!!Mean income (dollars)!!PER CAPITA INCOME BY RACE AND HISPANIC OR LATINO ORIGIN!!Total population!!One race--!!Asian	Margin of Error!!Mean income (dollars)!!PER CAPITA INCOME BY RACE AND HISPANIC OR LATINO ORIGIN!!Total population!!One race--!!Asian	Estimate!!Mean income (dollars)!!PER CAPITA INCOME BY RACE AND HISPANIC OR LATINO ORIGIN!!Total population!!One race--!!Native Hawaiian and Other Pacific Islander	Margin of Error!!Mean income (dollars)!!PER CAPITA INCOME BY RACE AND HISPANIC OR LATINO ORIGIN!!Total population!!One race--!!Native Hawaiian and Other Pacific Islander	Estimate!!Mean income (dollars)!!PER CAPITA INCOME BY RACE AND HISPANIC OR LATINO ORIGIN!!Total population!!One race--!!Some other race	Margin of Error!!Mean income (dollars)!!PER CAPITA INCOME BY RACE AND HISPANIC OR LATINO ORIGIN!!Total population!!One race--!!Some other race	Estimate!!Mean income (dollars)!!PER CAPITA INCOME BY RACE AND HISPANIC OR LATINO ORIGIN!!Total population!!Two or more races	Margin of Error!!Mean income (dollars)!!PER CAPITA INCOME BY RACE AND HISPANIC OR LATINO ORIGIN!!Total population!!Two or more races	Estimate!!Mean income (dollars)!!PER CAPITA INCOME BY RACE AND HISPANIC OR LATINO ORIGIN!!Total population!!Hispanic or Latino origin (of any race)	Margin of Error!!Mean income (dollars)!!PER CAPITA INCOME BY RACE AND HISPANIC OR LATINO ORIGIN!!Total population!!Hispanic or Latino origin (of any race)	Estimate!!Mean income (dollars)!!PER CAPITA INCOME BY RACE AND HISPANIC OR LATINO ORIGIN!!Total population!!White alone, not Hispanic or Latino	Margin of Error!!Mean income (dollars)!!PER CAPITA INCOME BY RACE AND HISPANIC OR LATINO ORIGIN!!Total population!!White alone, not Hispanic or Latino
0500000US42001	Adams County, Pennsylvania	40411	326	30321	553	29412	551	4031	377	9214	546	15949	432	1665	195	3587	349	831	162	14332	488	4562	388	28167	535	5077	470	7274	507	9166	576	2478	365	3428	349	744	177	105183	*****	94864	504	1999	368	367	227	906	100	19	25	2832	473	4196	528	7919	*****	92050	252	40411	326	75.0	1.2	72.8	1.2	10.0	0.9	22.8	1.4	39.5	1.1	4.1	0.5	8.9	0.9	2.1	0.4	35.5	1.2	11.3	1.0	28167	535	18.0	1.6	25.8	1.7	32.5	2.0	8.8	1.3	12.2	1.2	2.6	0.6	105183	*****	90.2	0.5	1.9	0.4	0.3	0.2	0.9	0.1	0.0	0.1	2.7	0.4	4.0	0.5	7.5	*****	87.5	0.2	98943	2236	96818	2688	95198	2801	33653	4465	13674	2477	25626	820	12432	1044	(X)	(X)	2333	551	31312	1416	12417	1226	115144	3285	73224	4542	88362	5772	140827	5753	104112	8486	163930	9034	158595	13469	39339	812	40740	805	32726	10993	29062	11553	42776	16252	N	N	23202	3431	22003	2799	20688	1867	41361	823
0500000US42003	Allegheny County, Pennsylvania	546507	2137	412699	2555	402117	2673	46735	2028	121859	2439	182328	1837	26184	1222	74053	1879	17141	985	142345	2569	48257	1499	303410	2541	46125	1427	92143	1899	105605	2237	28338	1468	24827	1353	6372	634	1240476	*****	953922	1310	155056	1905	1217	205	51337	963	285	170	13678	1313	64981	2417	34884	*****	944583	1078	546507	2137	75.5	0.4	73.6	0.4	8.6	0.4	22.3	0.4	33.4	0.3	4.8	0.2	13.6	0.3	3.1	0.2	26.0	0.5	8.8	0.3	303410	2541	15.2	0.4	30.4	0.6	34.8	0.7	9.3	0.5	8.2	0.4	2.1	0.2	1240476	*****	76.9	0.1	12.5	0.2	0.1	0.1	4.1	0.1	0.0	0.1	1.1	0.1	5.2	0.2	2.8	*****	76.1	0.1	107275	985	112434	1135	110084	1185	45682	2914	22128	1503	23862	223	11178	293	(X)	(X)	3839	307	28963	699	14432	619	139143	1681	71603	3093	109585	2927	181963	3074	118719	4564	210477	6959	158712	15534	48208	427	52846	497	27376	1082	32424	9793	52622	2351	40005	7230	31473	3200	30192	1782	39779	3556	52924	510
0500000US42005	Armstrong County, Pennsylvania	28007	321	19429	426	18852	448	1942	251	5885	413	11813	321	1744	214	4471	311	1104	198	9123	338	3221	306	18356	413	3902	264	5330	360	5489	426	1723	257	1678	188	234	55	65069	*****	62318	296	627	121	12	11	271	32	0	27	257	105	1584	327	580	*****	62165	289	28007	321	69.4	1.2	67.3	1.3	6.9	0.9	21.0	1.4	42.2	1.2	6.2	0.8	16.0	1.1	3.9	0.7	32.6	1.2	11.5	1.1	18356	413	21.3	1.4	29.0	1.8	29.9	2.2	9.4	1.4	9.1	1.0	1.3	0.3	65069	*****	95.8	0.5	1.0	0.2	0.0	0.1	0.4	0.1	0.0	0.1	0.4	0.2	2.4	0.5	0.9	*****	95.5	0.4	82218	2699	84694	3097	82437	2753	47070	10622	16790	3639	23180	657	10993	824	(X)	(X)	2688	608	23436	1648	15083	1860	97472	3488	62278	4363	74255	5218	128267	7667	89979	6075	156084	8899	125652	14390	35313	1171	35849	1197	24981	6170	11225	4673	29285	12641	-	**	24337	9573	21322	3060	20254	4413	35892	1198
0500000US42007	Beaver County, Pennsylvania	71975	620	51634	938	50085	891	5042	462	15060	632	29479	647	4053	481	10635	579	2227	313	22731	685	8613	536	44877	857	8348	597	13481	797	14130	643	3686	412	4066	441	1166	278	166993	*****	146436	563	10355	545	167	88	753	123	22	28	1253	337	8007	821	3781	*****	145311	505	71975	620	71.7	1.0	69.6	0.9	7.0	0.6	20.9	0.8	41.0	0.9	5.6	0.7	14.8	0.8	3.1	0.4	31.6	1.0	12.0	0.7	44877	857	18.6	1.3	30.0	1.7	31.5	1.4	8.2	0.9	9.1	1.0	2.6	0.6	166993	*****	87.7	0.3	6.2	0.3	0.1	0.1	0.5	0.1	0.0	0.1	0.8	0.2	4.8	0.5	2.3	*****	87.0	0.3	90373	1922	93051	2020	91768	2065	41332	5743	18102	5103	24194	531	12530	816	(X)	(X)	2755	544	24070	1019	12782	1065	110930	3064	68517	9293	85915	4793	141274	3806	106207	7809	174879	7690	128008	12255	39805	830	41489	915	25449	2224	32553	15492	39096	9365	N	N	23943	6445	30329	5129	28366	3702	41648	918
0500000US42009	Bedford County, Pennsylvania	19763	300	13543	345	13191	342	1621	159	2995	224	8618	278	818	120	2938	227	495	98	5518	336	1905	205	12809	387	2597	202	3749	325	3757	262	997	175	1361	242	348	92	47503	*****	45625	121	372	67	36	22	238	62	0	24	155	61	1077	143	567	*****	45546	111	19763	300	68.5	1.4	66.7	1.4	8.2	0.8	15.2	1.2	43.6	1.4	4.1	0.6	14.9	1.2	2.5	0.5	27.9	1.7	9.6	1.0	12809	387	20.3	1.4	29.3	2.4	29.3	1.9	7.8	1.3	10.6	1.8	2.7	0.7	47503	*****	96.0	0.3	0.8	0.1	0.1	0.1	0.5	0.1	0.0	0.1	0.3	0.1	2.3	0.3	1.2	*****	95.9	0.2	76732	2755	81255	3666	78893	3808	36864	5127	14145	2863	22303	616	10676	1303	(X)	(X)	2111	552	26401	3237	13639	1433	91548	3392	51308	2905	76319	9177	114760	6498	98782	9915	132445	9324	124622	14162	32550	1060	32717	1084	21580	6465	23289	9730	35572	14392	-	**	28523	5825	29460	6728	26075	6467	32725	1086
0500000US42011	Berks County, Pennsylvania	161701	913	124775	1233	121634	1202	13383	828	31225	1412	55112	1162	8892	768	24301	1210	5339	567	42936	1154	16524	965	107754	1583	15991	799	31526	1187	31662	1431	12552	889	12207	880	3816	471	429989	*****	310830	2118	20358	1183	2308	741	5885	570	82	58	39159	2698	51367	2835	103077	*****	291378	706	161701	913	77.2	0.7	75.2	0.7	8.3	0.5	19.3	0.9	34.1	0.7	5.5	0.5	15.0	0.7	3.3	0.4	26.6	0.7	10.2	0.6	107754	1583	14.8	0.7	29.3	1.1	29.4	1.2	11.6	0.8	11.3	0.8	3.5	0.4	429989	*****	72.3	0.5	4.7	0.3	0.5	0.2	1.4	0.1	0.0	0.1	9.1	0.6	11.9	0.7	24.0	*****	67.8	0.2	101044	1920	103206	1968	101111	1860	43260	3917	21493	3612	24072	395	12194	581	(X)	(X)	3266	454	25966	1305	13487	720	117131	2592	64858	4316	87956	3579	153679	5598	98072	4748	177134	6614	144697	10718	39012	719	44718	874	28259	2385	18782	4384	40680	6643	11704	9130	21999	1836	22479	2870	21465	1705	46236	920
0500000US42013	Blair County, Pennsylvania	50548	565	34990	771	34255	814	3564	330	8146	565	19987	465	2911	328	9292	619	1926	321	14542	544	6807	546	31221	801	6042	476	9510	599	9771	588	2613	343	2600	253	685	158	121854	*****	113639	642	2165	323	80	56	712	157	10	18	527	212	4721	633	1781	*****	112799	589	50548	565	69.2	1.2	67.8	1.3	7.1	0.7	16.1	1.1	39.5	0.9	5.8	0.6	18.4	1.2	3.8	0.6	28.8	1.1	13.5	1.1	31221	801	19.4	1.4	30.5	1.6	31.3	1.7	8.4	1.1	8.3	0.8	2.2	0.5	121854	*****	93.3	0.5	1.8	0.3	0.1	0.1	0.6	0.1	0.0	0.1	0.4	0.2	3.9	0.5	1.5	*****	92.6	0.5	80522	2500	84617	2962	81820	2773	44338	9425	14538	3198	23012	728	11366	671	(X)	(X)	3176	643	26505	2808	15640	1610	98855	3578	59987	5557	78816	5758	123833	6246	106191	14970	156031	9563	118616	11538	34593	1040	35418	1155	24288	6522	15010	14822	43532	17398	-	**	25839	12849	19491	3136	21313	4274	35496	1165
0500000US42015	Bradford County, Pennsylvania	24487	309	17153	384	16559	388	2168	203	7150	367	10222	319	1365	198	3511	312	689	149	7114	409	2573	273	15606	394	3159	225	5338	300	4565	344	1099	146	1231	189	214	63	59971	*****	57047	239	577	89	33	24	368	73	32	39	438	190	1476	183	942	*****	56707	196	24487	309	70.0	1.3	67.6	1.3	8.9	0.8	29.2	1.5	41.7	1.3	5.6	0.8	14.3	1.3	2.8	0.6	29.1	1.6	10.5	1.1	15606	394	20.2	1.3	34.2	1.6	29.3	2.1	7.0	1.0	7.9	1.2	1.4	0.4	59971	*****	95.1	0.4	1.0	0.1	0.1	0.1	0.6	0.1	0.1	0.1	0.7	0.3	2.5	0.3	1.6	*****	94.6	0.3	84646	2895	86042	3674	83085	3547	46162	9077	19389	2169	22334	679	11471	1013	(X)	(X)	4127	1360	24055	2348	15660	1873	101465	4073	64913	5609	79832	6587	134652	8497	103655	11804	161656	9389	115228	14524	35298	1128	35779	1170	18936	9059	39194	17487	30489	10208	N	N	38895	10861	23777	3079	23790	6327	35856	1178
0500000US42017	Bucks County, Pennsylvania	247674	854	195558	1634	190360	1607	27116	1391	67623	1609	87333	1241	10059	814	20734	1090	5107	484	72889	1462	23455	1236	176608	1811	23997	1021	46831	1813	60561	1920	16734	1138	22823	1028	5662	623	645993	*****	532197	1883	24211	1092	796	382	31685	888	82	64	17874	2160	39148	2318	40952	*****	522180	1553	247674	854	79.0	0.6	76.9	0.6	10.9	0.6	27.3	0.7	35.3	0.5	4.1	0.3	8.4	0.4	2.1	0.2	29.4	0.6	9.5	0.5	176608	1811	13.6	0.6	26.5	0.9	34.3	1.0	9.5	0.6	12.9	0.6	3.2	0.4	645993	*****	82.4	0.3	3.7	0.2	0.1	0.1	4.9	0.1	0.0	0.1	2.8	0.3	6.1	0.4	6.3	*****	80.8	0.2	145806	2156	146979	2264	142481	2205	59751	4442	26220	2413	27486	419	12618	764	(X)	(X)	4425	537	36896	1587	15228	943	169318	2710	88390	3945	134939	5433	209142	4812	144281	7548	236090	6890	175537	14105	56824	798	59436	862	41238	3140	27188	10066	62870	3816	140688	82428	34709	4054	36584	2932	33619	2495	59858	893
0500000US42019	Butler County, Pennsylvania	80245	590	60368	799	58467	889	8180	569	21363	946	29065	644	3474	429	8309	526	1610	255	22726	684	9035	630	51623	957	8168	478	14212	652	19162	864	3831	394	4867	444	1383	288	195870	*****	183784	534	2032	246	223	202	2678	294	19	18	1128	405	6006	611	3799	*****	182173	471	80245	590	75.2	0.9	72.9	1.0	10.2	0.7	26.6	1.2	36.2	0.8	4.3	0.5	10.4	0.6	2.0	0.3	28.3	0.9	11.3	0.8	51623	957	15.8	0.9	27.5	1.3	37.1	1.4	7.4	0.8	9.4	0.8	2.7	0.5	195870	*****	93.8	0.3	1.0	0.1	0.1	0.1	1.4	0.1	0.0	0.1	0.6	0.2	3.1	0.3	1.9	*****	93.0	0.2	113602	3427	116850	2914	113217	2837	53123	8241	23390	7798	25089	520	12541	912	(X)	(X)	3545	612	29384	1689	12847	1064	138617	3080	71217	4121	116825	6355	170783	5116	123508	13549	198043	11439	147654	21466	47658	1348	48383	1416	26219	6675	57988	32740	57283	12480	N	N	21652	10410	33075	5280	36208	8611	48525	1414
0500000US42021	Cambria County, Pennsylvania	55692	624	36699	665	35723	673	3567	390	9812	553	24241	539	3255	309	10906	628	2160	256	19509	559	7036	480	33015	718	7030	338	10107	529	9673	463	2777	302	2877	298	551	140	132355	*****	121267	305	4301	452	100	61	606	105	5	10	671	178	5405	548	2646	*****	120233	268	55692	624	65.9	1.0	64.1	1.1	6.4	0.7	17.6	1.0	43.5	0.9	5.8	0.6	19.6	1.1	3.9	0.5	35.0	1.0	12.6	0.9	33015	718	21.3	0.9	30.6	1.4	29.3	1.3	8.4	0.9	8.7	0.8	1.7	0.4	132355	*****	91.6	0.2	3.2	0.3	0.1	0.1	0.5	0.1	0.0	0.1	0.5	0.1	4.1	0.4	2.0	*****	90.8	0.2	77930	2998	85651	4144	83995	4214	40027	6339	10777	2673	22226	424	11206	699	(X)	(X)	2475	409	21893	1025	11840	906	98808	3418	54767	4410	76077	4990	135628	8443	89923	5610	157378	6719	170247	30861	33863	1238	35073	1341	16361	3627	14145	6917	72883	61163	-	**	29295	10728	17224	2254	19130	3877	35215	1350
0500000US42023	Cameron County, Pennsylvania	2229	92	1292	107	1267	104	186	68	496	73	1031	87	169	58	605	93	126	56	672	87	350	69	1333	97	434	80	420	85	258	56	125	52	71	39	25	20	4475	*****	4213	79	2	5	9	13	23	26	0	11	18	21	210	81	83	*****	4163	75	2229	92	58.0	4.1	56.8	4.1	8.3	3.0	22.3	3.4	46.3	3.7	7.6	2.5	27.1	3.8	5.7	2.4	30.1	3.7	15.7	3.0	1333	97	32.6	5.2	31.5	5.5	19.4	4.5	9.4	3.8	5.3	2.9	1.9	1.5	4475	*****	94.1	1.8	0.0	0.1	0.2	0.3	0.5	0.6	0.0	0.7	0.4	0.5	4.7	1.8	1.9	*****	93.0	1.7	59531	4730	62624	7186	61397	7150	16776	5070	11934	7403	24515	1576	11676	1869	(X)	(X)	1388	465	22150	2076	10161	2789	71956	6046	48531	5043	62063	6915	103442	11323	61690	10898	167556	33919	99700	9242	29242	1974	29167	1940	N	N	26744	9629	9896	4120	-	**	N	N	33320	14449	29027	12130	29254	1970
0500000US42025	Carbon County, Pennsylvania	27093	536	18938	548	18593	548	1464	304	5194	469	11510	503	1588	314	4088	502	600	183	8024	454	3870	518	17016	671	3129	371	5721	629	4229	538	1801	341	1588	306	548	228	65191	*****	58673	429	1518	340	369	280	332	139	0	27	889	280	3410	496	4154	*****	57866	366	27093	536	69.9	1.6	68.6	1.6	5.4	1.1	19.2	1.7	42.5	1.7	5.9	1.2	15.1	1.8	2.2	0.7	29.6	1.6	14.3	1.8	17016	671	18.4	2.0	33.6	3.2	24.9	3.0	10.6	2.1	9.3	1.8	3.2	1.3	65191	*****	90.0	0.7	2.3	0.5	0.6	0.4	0.5	0.2	0.0	0.1	1.4	0.4	5.2	0.8	6.4	*****	88.8	0.6	85885	4411	87513	4252	86349	4503	35411	7454	24670	11475	23812	1024	12879	1183	(X)	(X)	2216	816	24845	3471	11936	1380	96798	4759	53597	4078	68988	5673	131322	11760	104622	10670	154898	9684	173275	32186	36380	1712	37580	1874	26479	6636	18352	5111	30903	21754	-	**	21663	6996	26467	5602	25379	3776	37838	1885
0500000US42027	Centre County, Pennsylvania	59006	678	45482	867	44191	871	6135	559	13587	663	17352	551	2375	404	4874	609	1105	251	14239	716	6133	582	32524	787	5237	397	8915	584	12446	688	2631	375	2598	322	697	166	158041	*****	134114	616	5265	367	259	97	9569	385	49	63	950	229	7835	777	5630	*****	131999	535	59006	678	77.1	1.2	74.9	1.2	10.4	0.9	23.0	1.1	29.4	0.9	4.0	0.7	8.3	1.0	1.9	0.4	24.1	1.2	10.4	1.0	32524	787	16.1	1.2	27.4	1.7	38.3	1.7	8.1	1.1	8.0	1.0	2.1	0.5	158041	*****	84.9	0.4	3.3	0.2	0.2	0.1	6.1	0.2	0.0	0.1	0.6	0.1	5.0	0.5	3.6	*****	83.5	0.3	99196	3127	97865	3272	93938	3072	48879	8729	24025	4378	25601	731	10614	961	(X)	(X)	3898	1261	36242	3337	14000	3198	133159	4911	85809	5625	113159	13201	161700	6828	103818	9545	190986	23547	130284	15146	38732	1245	40296	1322	14043	3108	14746	7158	30065	3585	25447	31242	57235	28068	37781	11694	26667	3367	40630	1331
0500000US42029	Chester County, Pennsylvania	202405	843	166457	1223	161784	1392	25117	1184	63936	1646	60220	1120	5825	537	12669	808	3841	499	52910	1232	18247	1199	142790	1413	17032	753	39128	1558	55124	1381	11608	1059	16623	908	3275	458	540896	*****	423956	1893	28466	1329	326	137	34812	841	147	78	15395	1600	37794	2338	44329	*****	412488	1060	202405	843	82.2	0.5	79.9	0.6	12.4	0.6	31.6	0.8	29.8	0.6	2.9	0.3	6.3	0.4	1.9	0.2	26.1	0.6	9.0	0.6	142790	1413	11.9	0.5	27.4	1.0	38.6	0.9	8.1	0.7	11.6	0.7	2.3	0.3	540896	*****	78.4	0.4	5.3	0.2	0.1	0.1	6.4	0.2	0.0	0.1	2.8	0.3	7.0	0.4	8.2	*****	76.3	0.2	165377	2446	165327	2853	160423	2867	62347	6331	27983	2169	28395	506	13395	913	(X)	(X)	5402	914	38955	1755	16137	1079	194186	2941	105003	4638	157010	5078	229910	5624	166088	11096	275435	10733	188043	21280	63089	919	67780	1059	37230	3607	45581	37560	67918	3002	100426	61155	34343	5728	37206	3765	37948	3765	68320	1032
0500000US42031	Clarion County, Pennsylvania	14982	321	10860	364	10546	363	1614	231	3225	244	5841	223	846	133	2449	265	532	145	4121	215	1602	192	9571	311	1779	136	2886	227	3172	232	676	133	923	124	135	38	37297	*****	35371	164	670	75	4	5	179	106	2	3	147	70	924	226	414	*****	35266	147	14982	321	72.5	1.6	70.4	1.7	10.8	1.5	21.5	1.6	39.0	1.5	5.6	0.9	16.3	1.8	3.6	1.0	27.5	1.5	10.7	1.3	9571	311	18.6	1.4	30.2	2.0	33.1	2.1	7.1	1.4	9.6	1.3	1.4	0.4	37297	*****	94.8	0.4	1.8	0.2	0.0	0.1	0.5	0.3	0.0	0.1	0.4	0.2	2.5	0.6	1.1	*****	94.6	0.4	78579	2626	80293	2940	76953	3054	37442	7606	14322	4642	22442	632	11016	1167	(X)	(X)	1452	453	23615	1715	12858	1512	96443	3066	58331	4454	74497	5240	119491	5854	96983	12802	157318	11899	107345	19701	32498	945	32683	962	29906	9755	23525	2335	27628	17636	N	N	18582	13619	28247	7814	22456	11366	32707	962
0500000US42033	Clearfield County, Pennsylvania	32089	508	22352	661	21439	637	2975	376	6004	436	13097	426	2449	326	6386	471	1483	246	9382	477	4014	442	20493	609	4157	353	6390	555	5718	388	1707	216	1938	327	583	220	78902	*****	73484	320	1752	178	54	38	436	86	28	27	649	229	2499	393	2271	*****	72939	248	32089	508	69.7	1.5	66.8	1.5	9.3	1.1	18.7	1.3	40.8	1.2	7.6	1.0	19.9	1.4	4.6	0.8	29.2	1.5	12.5	1.4	20493	609	20.3	1.7	31.2	2.4	27.9	2.1	8.3	1.0	9.5	1.5	2.8	1.1	78902	*****	93.1	0.4	2.2	0.2	0.1	0.1	0.6	0.1	0.0	0.1	0.8	0.3	3.2	0.5	2.9	*****	92.4	0.3	79059	5231	81166	6287	79570	6625	36417	6036	16000	7267	22730	716	12111	1176	(X)	(X)	2341	576	26863	4265	10910	1204	92749	6958	53956	5140	71954	5824	117552	10182	83894	8176	132262	7410	248602	191607	32502	1956	33094	2002	8217	4134	3794	4658	42394	15752	N	N	27153	15370	32683	15213	20820	6114	33259	2014
0500000US42035	Clinton County, Pennsylvania	15258	224	10553	274	10201	280	1195	151	2658	274	6093	217	1168	205	2689	329	479	129	4269	266	1832	237	9734	307	2032	172	3003	253	2836	283	843	190	797	124	223	77	37707	*****	35619	169	524	135	56	58	262	36	0	24	217	87	1029	214	690	*****	35397	152	15258	224	69.2	1.7	66.9	1.7	7.8	1.0	17.4	1.8	39.9	1.5	7.7	1.3	17.6	2.1	3.1	0.9	28.0	1.7	12.0	1.5	9734	307	20.9	1.5	30.9	2.3	29.1	2.8	8.7	2.0	8.2	1.3	2.3	0.8	37707	*****	94.5	0.4	1.4	0.4	0.1	0.2	0.7	0.1	0.0	0.1	0.6	0.2	2.7	0.6	1.8	*****	93.9	0.4	76816	3507	81632	3190	77561	3032	58799	10093	19761	12668	20723	1018	13152	923	(X)	(X)	5955	5702	21029	1644	13004	1746	93241	5040	57216	13860	71468	6106	116031	6585	93375	11183	160639	13174	183470	91396	31762	1347	32076	1428	20470	4822	33986	13789	27576	9584	-	**	9598	7538	32266	8655	27611	14272	31987	1438
0500000US42037	Columbia County, Pennsylvania	25874	368	18600	534	18087	539	2100	236	4343	309	9742	393	1282	229	2876	405	624	153	6593	371	2200	270	15822	445	3042	246	5094	462	5198	316	1183	238	1122	145	183	52	65055	*****	60095	490	1254	247	126	132	663	63	212	106	533	309	2172	445	2393	*****	59223	332	25874	368	71.9	1.6	69.9	1.6	8.1	0.9	16.8	1.2	37.7	1.6	5.0	0.9	11.1	1.6	2.4	0.6	25.5	1.5	8.5	1.1	15822	445	19.2	1.5	32.2	2.5	32.9	2.1	7.5	1.5	7.1	0.9	1.2	0.3	65055	*****	92.4	0.8	1.9	0.4	0.2	0.2	1.0	0.1	0.3	0.2	0.8	0.5	3.3	0.7	3.7	*****	91.0	0.5	79343	2548	83577	3895	81971	3774	34248	5531	13854	2554	22706	675	13716	1475	(X)	(X)	3544	777	25583	2549	12976	1691	95990	3871	58798	6731	69718	4612	128175	6279	101809	18870	155324	8965	129935	23277	32432	1035	32973	1096	16153	7063	22298	14286	56508	20978	40382	11623	18959	5752	22637	3049	20399	3703	33127	1113
0500000US42039	Crawford County, Pennsylvania	33616	488	23306	540	22275	559	3468	320	6626	353	14018	414	2786	311	6165	384	1117	163	10534	370	4099	336	21798	534	4518	313	7218	379	6251	344	1718	192	1499	187	594	142	83189	*****	77989	299	1383	183	46	31	477	73	9	10	590	214	2695	296	1269	*****	77677	284	33616	488	69.3	1.2	66.3	1.3	10.3	1.0	19.7	1.1	41.7	1.0	8.3	0.9	18.3	1.2	3.3	0.5	31.3	1.1	12.2	1.0	21798	534	20.7	1.3	33.1	1.5	28.7	1.5	7.9	0.8	6.9	0.9	2.7	0.7	83189	*****	93.7	0.4	1.7	0.2	0.1	0.1	0.6	0.1	0.0	0.1	0.7	0.3	3.2	0.4	1.5	*****	93.4	0.3	77237	2736	77288	2627	75087	2479	37113	4421	18259	8645	23197	652	11853	939	(X)	(X)	3696	1416	24897	1911	12088	1228	89036	2848	57808	6969	69273	2792	118384	5778	90652	8391	146124	8103	109115	14147	31919	1128	32340	1122	20642	7103	12885	12590	32036	7877	21622	18264	23244	7006	27758	11648	26447	11062	32400	1123
0500000US42041	Cumberland County, Pennsylvania	105187	670	80911	1057	78751	1075	10721	821	27241	1038	34155	768	3498	375	8515	763	2102	392	32508	928	11556	879	66428	1248	10315	565	19222	1008	23848	1059	5942	708	6056	555	1045	222	264422	*****	220547	913	11848	956	139	76	13815	567	1	3	4111	827	13961	1345	12913	*****	216597	550	105187	670	76.9	0.8	74.9	0.8	10.2	0.8	25.9	1.0	32.5	0.7	3.3	0.4	8.1	0.7	2.0	0.4	30.9	0.9	11.0	0.8	66428	1248	15.5	0.8	28.9	1.4	35.9	1.5	8.9	1.0	9.1	0.8	1.6	0.3	264422	*****	83.4	0.3	4.5	0.4	0.1	0.1	5.2	0.2	0.0	0.1	1.6	0.3	5.3	0.5	4.9	*****	81.9	0.2	110385	2143	109005	2499	105924	2311	44593	4972	19492	2743	25276	517	11990	935	(X)	(X)	3749	726	36145	2125	14904	1293	132010	2809	85859	4792	99981	5448	166021	6172	125112	12739	181310	7453	154103	19643	45365	865	47671	954	23136	3710	30429	14391	50962	4739	N	N	28444	5873	27382	3196	29229	2453	47948	980
0500000US42043	Dauphin County, Pennsylvania	119763	734	91968	1332	89539	1376	10147	728	22108	1049	38361	891	5840	649	15683	953	4512	584	33203	1071	11675	907	72908	1399	11709	770	21301	1161	23384	1170	7694	793	6505	577	2315	394	287484	*****	186536	1441	50766	1393	1002	485	17627	328	147	166	11077	1587	20329	1827	32425	*****	177455	791	119763	734	76.8	0.9	74.8	0.9	8.5	0.6	18.5	0.9	32.0	0.8	4.9	0.5	13.1	0.8	3.8	0.5	27.7	0.9	9.7	0.7	72908	1399	16.1	1.0	29.2	1.4	32.1	1.4	10.6	1.1	8.9	0.8	3.2	0.5	287484	*****	64.9	0.5	17.7	0.5	0.3	0.2	6.1	0.1	0.1	0.1	3.9	0.6	7.1	0.6	11.3	*****	61.7	0.3	98206	2344	99813	2747	96928	2654	49347	9568	19895	3318	24130	566	11675	716	(X)	(X)	2695	538	29022	1650	14768	1190	119648	3515	66951	5270	95442	8552	154656	6089	99967	6615	186478	13224	132904	17007	41055	868	48320	1351	27069	1502	27303	11220	37677	3425	4101	7122	24036	3877	22463	2116	21699	1789	49546	1426
0500000US42045	Delaware County, Pennsylvania	216660	997	171042	1418	166021	1564	20752	1091	50314	1307	69667	1152	11163	787	29899	1307	6834	641	56649	1403	19265	1128	141867	1642	17666	944	44494	1381	44071	1318	15566	876	14452	737	5618	622	576195	*****	371394	1436	126895	1630	651	231	35324	671	326	247	13224	1787	28381	2220	27733	*****	364839	839	216660	997	78.9	0.6	76.6	0.6	9.6	0.5	23.2	0.6	32.2	0.5	5.2	0.4	13.8	0.6	3.2	0.3	26.1	0.6	8.9	0.5	141867	1642	12.5	0.6	31.4	0.9	31.1	0.8	11.0	0.6	10.2	0.5	4.0	0.4	576195	*****	64.5	0.2	22.0	0.3	0.1	0.1	6.1	0.1	0.1	0.1	2.3	0.3	4.9	0.4	4.8	*****	63.3	0.1	126081	1779	128748	2013	125794	1985	54875	5866	26471	2003	24817	461	11722	646	(X)	(X)	3667	650	31538	1203	15073	1025	153896	2253	78835	4002	111661	4013	205684	4479	136279	9423	233794	9979	161435	9136	48676	681	57567	879	27756	672	34769	11356	49902	3590	20302	11406	33566	6191	32022	3028	32374	3282	57988	901
0500000US42047	Elk County, Pennsylvania	13481	283	9577	382	9248	385	987	215	2603	295	5903	275	866	171	2117	287	370	116	4380	290	1575	216	8139	337	1431	189	2452	262	2546	244	684	175	897	185	129	69	30703	*****	29211	288	257	49	6	8	126	49	10	18	59	48	1034	314	306	*****	29089	294	13481	283	71.0	2.5	68.6	2.4	7.3	1.6	19.3	2.1	43.8	2.0	6.4	1.3	15.7	2.1	2.7	0.9	32.5	2.1	11.7	1.6	8139	337	17.6	2.3	30.1	3.0	31.3	2.8	8.4	2.0	11.0	2.2	1.6	0.9	30703	*****	95.1	0.9	0.8	0.2	0.0	0.1	0.4	0.2	0.0	0.1	0.2	0.2	3.4	1.0	1.0	*****	94.7	1.0	80111	5164	82852	6752	80357	6870	50993	19375	10518	2550	24036	924	12456	1568	(X)	(X)	3414	1087	19259	1692	13229	2214	99327	7355	58495	5289	75328	7844	130381	19341	92336	11076	148007	14685	94116	12770	35683	2064	36285	2197	26426	21554	N	N	30677	21641	-	**	14790	21125	23258	5488	32901	11731	36291	2200
0500000US42049	Erie County, Pennsylvania	110106	795	80101	921	77870	936	8186	745	21057	984	40598	657	8058	765	21503	872	4208	435	31921	918	12645	686	65757	1250	11553	650	21831	1021	18720	997	6454	562	5696	540	1503	318	269544	*****	225040	844	18596	912	376	124	5320	331	49	44	3457	652	16706	1159	12487	*****	221949	669	110106	795	72.7	0.7	70.7	0.7	7.4	0.7	19.1	0.9	36.9	0.6	7.3	0.7	19.5	0.8	3.8	0.4	29.0	0.9	11.5	0.6	65757	1250	17.6	0.9	33.2	1.3	28.5	1.4	9.8	0.9	8.7	0.8	2.3	0.5	269544	*****	83.5	0.3	6.9	0.3	0.1	0.1	2.0	0.1	0.0	0.1	1.3	0.2	6.2	0.4	4.6	*****	82.3	0.2	82408	1438	83670	1632	81660	1579	41929	7075	16844	2463	23573	376	11409	580	(X)	(X)	2756	481	24909	1325	12749	1009	100682	1948	58001	3865	73357	3205	134857	4537	102881	6188	164769	8327	147695	22246	34285	548	37221	680	17322	1379	25598	8775	31660	5241	12833	8182	23165	5431	17024	2030	19056	1781	37404	699
0500000US42051	Fayette County, Pennsylvania	54962	657	36385	814	35124	888	3689	383	8266	592	22756	588	4844	488	13263	734	2511	330	16165	707	6569	585	33426	734	7938	523	10948	730	8376	605	2883	360	2716	371	565	151	126967	*****	114397	450	5156	523	89	49	578	105	78	56	706	249	5963	685	1707	*****	113795	424	54962	657	66.2	1.2	63.9	1.4	6.7	0.7	15.0	1.1	41.4	1.1	8.8	0.9	24.1	1.3	4.6	0.6	29.4	1.2	12.0	1.1	33426	734	23.7	1.4	32.8	2.0	25.1	1.8	8.6	1.1	8.1	1.1	1.7	0.5	126967	*****	90.1	0.4	4.1	0.4	0.1	0.1	0.5	0.1	0.1	0.1	0.6	0.2	4.7	0.5	1.3	*****	89.6	0.3	74330	2449	81520	3207	81081	3256	32049	6193	13880	3229	22460	552	11741	691	(X)	(X)	2514	405	21878	1188	11651	1156	91077	3411	48822	3231	68053	3197	131710	7173	92802	8282	173988	21169	121159	15436	32278	1027	33646	1118	16288	3226	19703	21064	60563	21423	N	N	24075	5081	18690	2804	17577	3924	33715	1109
0500000US42053	Forest County, Pennsylvania	1944	106	1065	104	1009	98	128	31	323	46	1122	62	119	36	312	59	25	10	771	68	187	40	1063	85	397	58	383	70	180	39	45	23	37	12	21	13	6785	*****	5362	148	949	135	25	21	42	34	0	16	156	46	251	65	338	*****	5313	144	1944	106	54.8	3.9	51.9	3.7	6.6	1.5	16.6	2.2	57.7	3.2	6.1	1.8	16.0	2.9	1.3	0.5	39.7	3.3	9.6	2.0	1063	85	37.3	4.9	36.0	5.4	16.9	3.2	4.2	2.2	3.5	1.1	2.0	1.3	6785	*****	79.0	2.2	14.0	2.0	0.4	0.3	0.6	0.5	0.0	0.4	2.3	0.7	3.7	1.0	5.0	*****	78.3	2.1	61627	3887	62457	4980	61809	5160	32430	6151	14165	6306	23279	892	11195	1616	(X)	(X)	1176	568	23380	2739	17140	3588	74473	4505	54556	7308	70517	7161	113716	11866	86182	19620	119222	22479	82838	12992	23033	1557	28060	2231	3442	2436	1924	1324	6905	7335	-	**	6711	4507	4666	5491	5091	7690	28218	2255
0500000US42055	Franklin County, Pennsylvania	63028	476	46694	764	45396	840	6301	599	13729	840	22124	655	2804	459	7386	686	1485	267	19636	952	8279	712	42354	814	7755	596	12319	951	13785	882	3680	499	3852	514	963	267	156626	*****	137549	1307	5056	452	561	281	1488	159	25	30	4213	1024	7734	952	11218	*****	133129	654	63028	476	74.1	1.1	72.0	1.2	10.0	1.0	21.8	1.3	35.1	1.1	4.4	0.7	11.7	1.1	2.4	0.4	31.2	1.4	13.1	1.1	42354	814	18.3	1.3	29.1	2.1	32.5	2.0	8.7	1.2	9.1	1.2	2.3	0.6	156626	*****	87.8	0.8	3.2	0.3	0.4	0.2	1.0	0.1	0.0	0.1	2.7	0.7	4.9	0.6	7.2	*****	85.0	0.4	95559	2760	97526	3454	91050	2974	66747	18214	14790	2320	24521	729	11486	907	(X)	(X)	3600	903	29494	1543	12894	1438	111750	4149	64888	3774	89376	8876	138584	6552	96623	8724	183088	23823	163694	31908	39149	1114	40313	1261	32611	4898	39785	13821	53791	22328	N	N	30772	14185	24419	3379	21614	1817	40985	1280
0500000US42057	Fulton County, Pennsylvania	6156	124	4323	138	4112	139	688	93	982	95	2599	110	345	77	908	116	203	56	1933	121	745	84	4135	142	698	79	1353	141	1283	112	288	67	420	67	93	40	14545	*****	13693	124	198	31	3	4	32	14	0	18	247	113	372	77	181	*****	13624	112	6156	124	70.2	1.9	66.8	1.9	11.2	1.5	16.0	1.6	42.2	1.7	5.6	1.2	14.7	1.8	3.3	0.9	31.4	2.0	12.1	1.3	4135	142	16.9	1.8	32.7	3.1	31.0	2.6	7.0	1.6	10.2	1.6	2.2	1.0	14545	*****	94.1	0.9	1.4	0.2	0.0	0.1	0.2	0.1	0.0	0.2	1.7	0.8	2.6	0.5	1.2	*****	93.7	0.8	83930	4532	87375	5576	85322	5618	39067	10401	13425	5117	22472	924	10803	1158	(X)	(X)	6048	2359	27433	3942	12587	1527	99406	6373	57726	11405	71696	6599	136749	15180	94183	15517	143182	9586	118666	21199	36413	1842	36960	1937	25259	7968	N	N	65828	16051	-	**	40033	8873	17251	4981	22125	10296	36989	1968
0500000US42059	Greene County, Pennsylvania	14126	317	9238	361	9008	360	835	147	3133	242	5776	301	1018	217	3100	331	535	149	4690	285	1881	277	9542	364	2272	248	2891	289	2802	291	767	154	622	150	188	60	35265	*****	32556	275	941	135	6	8	71	50	0	24	124	68	1567	327	546	*****	32320	269	14126	317	65.4	1.9	63.8	2.0	5.9	1.0	22.2	1.7	40.9	2.0	7.2	1.5	21.9	2.2	3.8	1.0	33.2	2.0	13.3	1.9	9542	364	23.8	2.3	30.3	2.8	29.4	2.9	8.0	1.6	6.5	1.6	2.0	0.6	35265	*****	92.3	0.8	2.7	0.4	0.0	0.1	0.2	0.1	0.0	0.1	0.4	0.2	4.4	0.9	1.5	*****	91.6	0.8	82555	3173	87191	4036	83945	3165	59030	25656	22836	3723	22479	1119	12962	1810	(X)	(X)	1745	538	25155	2529	14469	2432	97618	4361	62184	6727	80883	6780	126527	8012	94812	9944	161062	21462	153865	21849	33316	1134	34459	1247	11815	6695	N	N	15069	9612	-	**	36869	15017	23121	4307	27843	15433	34453	1259
0500000US42061	Huntingdon County, Pennsylvania	16038	322	11067	297	10686	295	1489	152	3316	247	7103	198	1051	141	2288	220	515	108	5516	249	2534	269	10696	328	2142	138	3390	257	2999	234	828	123	1070	147	267	103	43844	*****	39561	128	2152	206	53	38	231	91	1	2	304	86	1542	288	885	*****	39252	107	16038	322	69.0	1.3	66.6	1.3	9.3	1.0	20.7	1.6	44.3	1.2	6.6	0.9	14.3	1.3	3.2	0.7	34.4	1.5	15.8	1.6	10696	328	20.0	1.2	31.7	2.1	28.0	1.9	7.7	1.2	10.0	1.3	2.5	1.0	43844	*****	90.2	0.3	4.9	0.5	0.1	0.1	0.5	0.2	0.0	0.1	0.7	0.2	3.5	0.7	2.0	*****	89.5	0.2	81916	3133	82003	2858	78676	2551	44861	7494	17250	9495	22897	554	11857	997	(X)	(X)	2819	530	25482	1424	12604	1432	95023	2861	56495	3518	73212	5445	123253	8079	89972	7390	152261	7998	150244	17459	32158	1374	32682	1183	25737	12877	7896	4571	19464	6055	-	**	11910	7168	34430	14677	19189	20584	32863	1194
0500000US42063	Indiana County, Pennsylvania	32291	487	22278	599	21459	583	2862	302	6535	497	12772	432	2161	293	5136	428	1032	186	9562	470	4513	419	19138	492	4204	286	5719	364	5525	372	1663	245	1602	238	425	105	83213	*****	77087	444	2041	252	37	48	661	151	0	27	312	137	3075	498	1482	*****	76494	393	32291	487	69.0	1.5	66.5	1.5	8.9	0.9	20.2	1.5	39.6	1.4	6.7	0.9	15.9	1.3	3.2	0.6	29.6	1.4	14.0	1.3	19138	492	22.0	1.4	29.9	1.7	28.9	1.7	8.7	1.2	8.4	1.3	2.2	0.6	83213	*****	92.6	0.5	2.5	0.3	0.0	0.1	0.8	0.2	0.0	0.1	0.4	0.2	3.7	0.6	1.8	*****	91.9	0.5	77466	2200	78710	2394	76612	2676	38252	7257	16590	5341	23923	817	11494	671	(X)	(X)	1728	517	26076	1680	12862	1124	96155	2855	66907	6121	75745	5874	123491	5789	88386	9316	153351	10232	119535	11582	31524	907	32280	899	13873	6741	3246	6009	61169	18157	-	**	15798	5554	19846	3724	26618	13831	32200	884
0500000US42065	Jefferson County, Pennsylvania	18207	252	12430	299	11881	309	1798	182	3278	195	7552	265	1172	153	2851	233	702	134	5021	238	2259	204	11507	300	2427	162	3488	223	3619	261	864	132	931	135	178	68	44099	*****	42575	144	207	65	23	17	109	41	0	24	155	90	1030	146	433	*****	42358	124	18207	252	68.3	1.3	65.3	1.3	9.9	1.0	18.0	1.0	41.5	1.4	6.4	0.8	15.7	1.2	3.9	0.7	27.6	1.4	12.4	1.1	11507	300	21.1	1.3	30.3	1.8	31.5	2.0	7.5	1.2	8.1	1.2	1.5	0.6	44099	*****	96.5	0.3	0.5	0.1	0.1	0.1	0.2	0.1	0.0	0.1	0.4	0.2	2.3	0.3	1.0	*****	96.1	0.3	73117	2574	77711	2719	74137	2329	47339	10186	16513	7235	21976	622	10525	866	(X)	(X)	1454	355	21047	1427	11584	1172	87492	3348	54530	10437	66966	4819	110926	4899	86161	8611	154963	11145	116258	23609	31091	912	31344	929	25542	16322	24209	11698	11767	19368	-	**	14385	4189	26452	6040	21035	5479	31382	917
0500000US42067	Juniata County, Pennsylvania	8928	191	6443	199	6149	202	1113	143	1649	153	3444	146	411	78	951	165	123	38	2398	193	726	132	6144	247	1068	124	1895	189	1819	170	588	122	656	108	118	39	23419	*****	21825	174	246	40	2	3	111	23	0	21	338	143	897	190	932	*****	21655	143	8928	191	72.2	1.6	68.9	1.9	12.5	1.6	18.5	1.7	38.6	1.7	4.6	0.9	10.7	1.8	1.4	0.4	26.9	2.0	8.1	1.5	6144	247	17.4	1.7	30.8	2.9	29.6	2.6	9.6	1.9	10.7	1.8	1.9	0.6	23419	*****	93.2	0.7	1.1	0.2	0.0	0.1	0.5	0.1	0.0	0.1	1.4	0.6	3.8	0.8	4.0	*****	92.5	0.6	80988	3128	87200	3874	81636	3541	53770	10117	9595	2831	23263	1112	14212	1545	(X)	(X)	1682	690	21545	1476	10441	1858	94433	4470	51594	3945	76560	6947	114606	7077	103511	17664	145985	14859	126375	24466	32025	1151	32981	1214	19689	9944	N	N	17703	8150	-	**	16047	5979	19833	4117	15817	3310	33061	1195
0500000US42069	Lackawanna County, Pennsylvania	88266	814	64729	1126	63074	1119	6674	598	15076	735	33458	759	5337	563	16053	742	3385	409	22839	938	9710	785	53778	1086	8408	514	18405	827	15421	936	5151	522	4543	482	1850	366	215834	*****	180058	893	6635	609	164	68	6389	279	89	72	6669	955	15830	1062	19782	*****	174964	628	88266	814	73.3	1.0	71.5	1.0	7.6	0.7	17.1	0.8	37.9	0.8	6.0	0.6	18.2	0.8	3.8	0.5	25.9	1.1	11.0	0.9	53778	1086	15.6	0.9	34.2	1.4	28.7	1.6	9.6	1.0	8.4	0.9	3.4	0.7	215834	*****	83.4	0.4	3.1	0.3	0.1	0.1	3.0	0.1	0.0	0.1	3.1	0.4	7.3	0.5	9.2	*****	81.1	0.3	87019	2221	90643	2533	88700	2315	40841	5456	18484	3393	22058	477	11855	639	(X)	(X)	2816	467	25421	1252	14780	1245	105268	2802	58661	5446	77128	3155	142610	5783	99200	9896	177022	9511	126461	13256	36217	827	38801	939	19029	2354	35745	12284	39293	6906	6373	5890	21628	3497	19114	1712	16596	1321	39568	953
0500000US42071	Lancaster County, Pennsylvania	210536	704	166130	1223	160378	1297	27783	1428	51372	1414	72024	1289	8505	741	21060	1073	6450	634	58309	1384	20133	1220	145236	1760	19614	806	40635	1459	51596	1687	12236	943	16037	891	5118	535	555151	*****	460035	2145	22176	1266	987	286	13086	517	517	482	22231	1941	36119	2279	62574	*****	442954	1035	210536	704	78.9	0.5	76.2	0.6	13.2	0.7	24.4	0.7	34.2	0.6	4.0	0.4	10.0	0.5	3.1	0.3	27.7	0.7	9.6	0.6	145236	1760	13.5	0.5	28.0	0.9	35.5	1.1	8.4	0.6	11.0	0.6	3.5	0.4	555151	*****	82.9	0.4	4.0	0.2	0.2	0.1	2.4	0.1	0.1	0.1	4.0	0.3	6.5	0.4	11.3	*****	79.8	0.2	107934	1896	105621	1700	99788	1737	55540	4448	22636	2585	25829	450	12236	846	(X)	(X)	3812	638	30344	1535	12710	858	125465	2343	80196	4807	102053	5528	142813	3384	116271	7512	181040	7463	157786	11073	41319	659	44009	773	26024	1819	33442	8793	38245	4192	19708	21393	24330	2267	28544	2991	24332	1804	44707	771
0500000US42073	Lawrence County, Pennsylvania	36005	425	25480	643	24728	603	2866	301	6866	458	15526	452	2544	301	7574	571	1427	208	10495	510	4733	389	22849	571	4123	332	7842	521	6386	394	2330	304	1773	246	395	115	85423	*****	77191	378	3164	316	11	9	274	114	0	27	838	223	3945	376	1756	*****	76593	291	36005	425	70.8	1.5	68.7	1.4	8.0	0.8	19.1	1.3	43.1	1.3	7.1	0.8	21.0	1.6	4.0	0.6	29.1	1.4	13.1	1.0	22849	571	18.0	1.4	34.3	1.9	27.9	1.6	10.2	1.3	7.8	1.1	1.7	0.5	85423	*****	90.4	0.4	3.7	0.4	0.0	0.1	0.3	0.1	0.0	0.1	1.0	0.3	4.6	0.4	2.1	*****	89.7	0.3	79865	2199	82429	2836	79341	2412	48272	12967	12964	1995	23065	579	12082	1164	(X)	(X)	2769	760	22724	2204	11608	1015	97534	2817	53958	3717	76164	6382	125677	5415	101070	8537	179970	16832	130751	17279	34283	861	35896	929	19972	2988	11500	9708	27046	7990	-	**	22691	6479	17225	3505	21727	5009	35998	937
0500000US42075	Lebanon County, Pennsylvania	55846	412	42557	739	41094	833	5514	529	12370	627	21012	563	2817	439	7395	608	2136	403	17436	650	6515	685	38256	851	5881	434	12396	803	11878	835	2838	397	3934	470	1329	241	143592	*****	117746	977	2950	434	79	83	2201	229	58	64	11304	1113	9254	1184	21113	*****	113909	452	55846	412	76.2	1.1	73.6	1.3	9.9	0.9	22.2	1.1	37.6	1.0	5.0	0.8	13.2	1.1	3.8	0.7	31.2	1.2	11.7	1.2	38256	851	15.4	1.1	32.4	1.9	31.0	2.0	7.4	1.0	10.3	1.3	3.5	0.6	143592	*****	82.0	0.7	2.1	0.3	0.1	0.1	1.5	0.2	0.0	0.1	7.9	0.8	6.4	0.8	14.7	*****	79.3	0.3	95935	2370	96435	2935	91661	2983	61168	14091	16025	3565	23896	575	10794	1253	(X)	(X)	3070	970	25043	1662	12225	1293	110962	3679	63143	5085	79718	6285	140244	6715	101561	8065	179949	14661	168143	21524	37701	942	40802	1076	28493	4183	29314	24160	28101	5672	N	N	22387	2888	22197	3098	21866	2534	41360	1094
0500000US42077	Lehigh County, Pennsylvania	143445	761	111805	1266	109099	1298	12487	955	31853	1305	48316	1030	7378	672	23828	1227	5752	574	38614	1152	15539	1205	97187	1296	14085	761	28843	1264	29548	1177	12044	960	9130	854	3537	523	375408	*****	250651	2119	26043	1313	1246	479	13190	617	133	40	36150	2669	47995	2494	101194	*****	226834	731	143445	761	77.9	0.7	76.1	0.8	8.7	0.7	22.2	0.9	33.7	0.7	5.1	0.5	16.6	0.8	4.0	0.4	26.9	0.8	10.8	0.8	97187	1296	14.5	0.8	29.7	1.2	30.4	1.2	12.4	1.0	9.4	0.9	3.6	0.6	375408	*****	66.8	0.6	6.9	0.3	0.3	0.1	3.5	0.2	0.0	0.1	9.6	0.7	12.8	0.7	27.0	*****	60.4	0.2	107564	2326	108889	2864	105977	2701	49037	5668	21116	2818	24653	482	11180	674	(X)	(X)	2595	356	28264	1462	13040	1187	125722	3430	73294	4748	92583	4834	171403	7904	107762	9840	182624	9336	137394	10162	41804	898	49139	1339	26140	2546	29709	6706	56627	5820	28608	19628	21739	1647	23392	1622	22643	993	51543	1467
0500000US42079	Luzerne County, Pennsylvania	133434	862	96860	1188	94471	1223	9468	555	23337	944	50639	976	6950	584	26843	1223	4715	573	36447	1188	15723	820	81835	1188	13661	640	27401	1060	22194	995	8357	602	7445	569	2777	464	325978	*****	255267	1472	17107	1250	320	168	3593	337	502	303	23911	1772	25278	2011	51917	*****	247469	690	133434	862	72.6	0.8	70.8	0.8	7.1	0.4	17.5	0.7	38.0	0.7	5.2	0.4	20.1	0.9	3.5	0.4	27.3	0.9	11.8	0.6	81835	1188	16.7	0.7	33.5	1.2	27.1	1.1	10.2	0.8	9.1	0.7	3.4	0.6	325978	*****	78.3	0.5	5.2	0.4	0.1	0.1	1.1	0.1	0.2	0.1	7.3	0.5	7.8	0.6	15.9	*****	75.9	0.2	82477	1586	86009	1974	83303	1759	48706	9063	14616	1490	22207	404	11194	697	(X)	(X)	3685	616	24793	1263	13356	688	99565	2547	55923	3317	73388	3711	136422	5470	96041	7759	163762	6639	116485	9977	34857	664	39111	847	16578	1853	34818	10469	45360	10969	14288	8433	17470	1306	19633	1545	17850	806	39653	866
0500000US42081	Lycoming County, Pennsylvania	46201	524	33812	718	32882	740	3872	415	9816	599	17992	493	2599	329	7336	585	1652	308	13711	633	5660	541	29141	768	5308	399	9104	642	9527	592	2233	333	2471	275	498	157	113570	*****	101203	578	5038	488	314	154	1003	81	35	45	725	289	5252	714	2562	*****	100609	530	46201	524	73.2	1.2	71.2	1.3	8.4	0.9	21.2	1.3	38.9	1.0	5.6	0.7	15.9	1.3	3.6	0.7	29.7	1.4	12.3	1.2	29141	768	18.2	1.3	31.2	2.0	32.7	1.8	7.7	1.1	8.5	0.9	1.7	0.5	113570	*****	89.1	0.5	4.4	0.4	0.3	0.1	0.9	0.1	0.0	0.1	0.6	0.3	4.6	0.6	2.3	*****	88.6	0.5	83918	3050	84512	3347	81891	2962	42558	9678	18838	3924	22807	655	10429	773	(X)	(X)	2351	507	23467	1469	12646	1165	99241	4291	59463	5223	84029	11261	118115	4769	95107	12145	159323	8650	160664	51440	34853	1226	36445	1336	19978	2817	23570	6257	27038	6483	N	N	24361	7839	22020	4030	23146	2480	36525	1341
0500000US42083	McKean County, Pennsylvania	16204	232	11361	296	11000	268	1374	205	3015	253	6438	260	1301	188	2791	231	616	124	5119	286	2222	287	10162	259	2059	211	3325	247	3040	235	777	124	864	151	97	41	40149	*****	37614	244	927	112	8	8	194	70	2	4	268	149	1136	236	731	*****	37127	229	16204	232	70.1	1.5	67.9	1.4	8.5	1.2	18.6	1.6	39.7	1.6	8.0	1.1	17.2	1.5	3.8	0.8	31.6	1.7	13.7	1.8	10162	259	20.3	2.0	32.7	2.3	29.9	2.2	7.6	1.2	8.5	1.5	1.0	0.4	40149	*****	93.7	0.6	2.3	0.3	0.0	0.1	0.5	0.2	0.0	0.1	0.7	0.4	2.8	0.6	1.8	*****	92.5	0.6	79327	3723	80762	4651	79416	4579	31999	6661	15391	6861	23829	710	12889	1588	(X)	(X)	2694	884	23103	1992	14114	2249	91237	3767	58345	5195	69012	4460	116347	6632	102316	23686	152291	15774	131737	20898	32353	1500	32812	1279	4034	1468	17625	17167	39204	19373	-	**	103374	126143	22478	4440	45427	40579	33068	1304
0500000US42085	Mercer County, Pennsylvania	46123	500	31375	639	30425	670	3639	361	8988	544	19073	469	3352	358	8389	599	1680	262	14889	554	5802	481	29088	697	6063	461	9443	541	8184	433	2299	304	2374	267	725	179	109852	*****	97737	427	6123	295	122	50	689	138	20	24	788	270	4373	540	1751	*****	97305	402	46123	500	68.0	1.3	66.0	1.4	7.9	0.8	19.5	1.2	41.4	1.0	7.3	0.8	18.2	1.2	3.6	0.6	32.3	1.1	12.6	1.1	29088	697	20.8	1.4	32.5	1.7	28.1	1.5	7.9	1.0	8.2	0.9	2.5	0.6	109852	*****	89.0	0.4	5.6	0.3	0.1	0.1	0.6	0.1	0.0	0.1	0.7	0.2	4.0	0.5	1.6	*****	88.6	0.4	78316	2063	82309	2500	79735	2367	43006	7320	14204	3739	23276	456	11480	630	(X)	(X)	2735	742	23246	1190	11882	1234	94619	2740	56115	4119	74953	4206	128296	4451	92598	10176	147194	8226	126866	20142	33320	841	34798	877	20432	2844	7233	4021	28409	9570	12405	4630	22285	6780	21912	3928	21040	7138	34879	874
0500000US42087	Mifflin County, Pennsylvania	18502	339	13488	431	12925	429	1899	231	2632	252	7591	291	1211	236	3334	326	617	141	5118	271	1636	256	12463	509	2477	286	4308	447	3729	344	774	184	896	197	279	108	46074	*****	43274	279	329	91	63	47	128	81	43	59	344	186	1893	335	1001	*****	43173	276	18502	339	72.9	1.9	69.9	2.0	10.3	1.2	14.2	1.3	41.0	1.5	6.5	1.3	18.0	1.7	3.3	0.8	27.7	1.4	8.8	1.4	12463	509	19.9	2.1	34.6	3.1	29.9	2.7	6.2	1.4	7.2	1.6	2.2	0.9	46074	*****	93.9	0.6	0.7	0.2	0.1	0.1	0.3	0.2	0.1	0.1	0.7	0.4	4.1	0.7	2.2	*****	93.7	0.6	73879	2851	74880	3293	72151	3242	40772	8433	12960	3872	22476	894	11328	1175	(X)	(X)	2824	679	21932	2605	14979	3771	84036	3200	45848	4420	66684	4005	110389	6736	89719	10141	140484	11859	141725	47795	30357	1144	30694	1092	26449	13650	36640	32807	27208	7546	N	N	55928	57754	18621	6159	18276	5157	30691	1092
0500000US42089	Monroe County, Pennsylvania	60562	992	45729	1071	44170	1143	6087	635	10497	831	24224	703	3671	513	9037	748	1851	508	19254	1062	7168	699	42869	1078	7046	632	13562	1064	11080	886	5493	746	4172	521	1516	354	167784	*****	111592	1411	23488	1226	316	122	4428	360	31	36	10715	1730	17214	1710	29702	*****	102633	833	60562	992	75.5	1.3	72.9	1.4	10.1	1.0	17.3	1.3	40.0	1.2	6.1	0.8	14.9	1.2	3.1	0.8	31.8	1.8	11.8	1.1	42869	1078	16.4	1.4	31.6	2.3	25.8	2.0	12.8	1.7	9.7	1.2	3.5	0.8	167784	*****	66.5	0.8	14.0	0.7	0.2	0.1	2.6	0.2	0.0	0.1	6.4	1.0	10.3	1.0	17.7	*****	61.2	0.5	100240	3043	99133	3531	98350	3374	31073	6327	14025	3559	24033	779	12783	1629	(X)	(X)	2830	661	33665	4168	15033	1687	113617	3921	63117	5761	92337	7929	146621	8434	105885	7802	180418	10906	141652	14635	37512	1055	39083	1326	33732	2503	79105	50578	33226	6577	38313	33526	29740	4072	37668	6168	31272	2675	39942	1398
0500000US42091	Montgomery County, Pennsylvania	333514	976	269616	1471	262683	1537	36404	1518	95057	1940	103799	1280	11056	640	24083	1122	6717	599	87274	1563	28069	1392	223295	2009	25906	1011	58740	1843	86726	1875	19264	948	25697	1132	6962	614	861225	*****	640759	2226	79804	1375	1546	706	67295	927	254	120	18142	1879	53425	2329	55791	*****	623261	1201	333514	976	80.8	0.4	78.8	0.4	10.9	0.4	28.5	0.6	31.1	0.4	3.3	0.2	7.2	0.3	2.0	0.2	26.2	0.5	8.4	0.4	223295	2009	11.6	0.4	26.3	0.8	38.8	0.8	8.6	0.4	11.5	0.5	3.1	0.3	861225	*****	74.4	0.3	9.3	0.2	0.2	0.1	7.8	0.1	0.0	0.1	2.1	0.2	6.2	0.3	6.5	*****	72.4	0.1	154372	1877	155405	2169	150844	2051	62512	5822	31427	2047	27525	361	12047	563	(X)	(X)	4256	476	35640	1310	16700	941	185887	2559	102085	6315	151902	7185	225777	3886	147592	8752	243680	7955	180179	10545	60507	803	66148	1035	40978	2151	23281	4342	60296	2719	94281	83757	29112	4131	33866	2636	31750	2086	66988	1045
0500000US42093	Montour County, Pennsylvania	7689	167	5462	237	5329	230	833	163	1528	183	2765	163	238	82	579	117	66	37	2077	218	693	143	4940	245	903	150	1706	209	1547	177	266	89	457	93	61	35	18079	*****	16357	124	444	44	26	20	631	44	0	18	132	82	489	129	531	*****	16194	55	7689	167	71.0	2.7	69.3	2.7	10.8	2.1	19.9	2.3	36.0	2.2	3.1	1.1	7.5	1.5	0.9	0.5	27.0	2.9	9.0	1.9	4940	245	18.3	2.6	34.5	4.0	31.3	3.2	5.4	1.8	9.3	1.9	1.2	0.7	18079	*****	90.5	0.7	2.5	0.2	0.1	0.1	3.5	0.2	0.0	0.2	0.7	0.5	2.7	0.7	2.9	*****	89.6	0.3	106486	6822	120389	7989	117280	8074	39112	9561	19135	6825	23147	1070	11597	2084	(X)	(X)	3971	1929	27119	3122	12435	3268	130645	9580	58380	6675	129799	18409	159823	16397	112791	32431	194519	31938	83374	37207	45274	3053	44585	2843	36041	24342	64788	40528	87352	43440	-	**	26797	6786	26384	7431	20032	5206	44800	2872
0500000US42095	Northampton County, Pennsylvania	121496	846	92175	1208	89852	1172	10033	822	28404	1020	44644	1002	6005	665	13653	877	3831	553	39389	1050	12713	728	81698	1248	13523	722	22948	1127	25309	1332	8518	709	9124	642	2276	412	315927	*****	242420	1474	18651	884	415	201	9731	360	22	35	17144	1569	27544	1949	47075	*****	230785	604	121496	846	75.9	0.9	74.0	0.9	8.3	0.7	23.4	0.8	36.7	0.8	4.9	0.5	11.2	0.7	3.2	0.5	32.4	0.8	10.5	0.6	81698	1248	16.6	0.8	28.1	1.3	31.0	1.5	10.4	0.9	11.2	0.8	2.8	0.5	315927	*****	76.7	0.5	5.9	0.3	0.1	0.1	3.1	0.1	0.0	0.1	5.4	0.5	8.7	0.6	14.9	*****	73.1	0.2	113739	2853	113957	3447	112281	3558	41398	4043	24300	4672	25962	492	11350	726	(X)	(X)	3447	502	30567	1759	14173	1414	133780	4340	82370	6444	107767	6388	164489	10077	109795	7231	210060	12661	144021	12964	44837	1491	48778	2066	31194	2723	24631	10436	45567	4106	N	N	29615	4455	28935	2658	31830	5424	48963	1356
0500000US42097	Northumberland County, Pennsylvania	37581	478	26415	607	25742	607	2686	313	6137	436	15466	448	2333	306	5733	349	1271	232	11138	514	3563	326	23500	630	4532	360	7609	534	7007	401	1827	246	2128	272	397	113	90925	*****	82792	488	2468	233	64	86	427	63	12	18	1592	456	3570	542	4412	*****	81353	377	37581	478	70.3	1.3	68.5	1.4	7.1	0.8	16.3	1.1	41.2	1.1	6.2	0.8	15.3	0.9	3.4	0.6	29.6	1.4	9.5	0.8	23500	630	19.3	1.4	32.4	2.1	29.8	1.6	7.8	1.0	9.1	1.1	1.7	0.5	90925	*****	91.1	0.5	2.7	0.3	0.1	0.1	0.5	0.1	0.0	0.1	1.8	0.5	3.9	0.6	4.9	*****	89.5	0.4	75909	2141	78471	2321	76026	1953	43098	10273	13727	4329	21868	617	10344	840	(X)	(X)	2448	637	25193	3187	13929	1689	92336	2881	54689	7283	70695	4772	121125	4305	98300	8565	146067	9041	113306	17312	32241	887	33553	933	9733	3071	5370	10719	34770	14466	N	N	30461	14784	18403	2973	18277	3324	33838	956
0500000US42099	Perry County, Pennsylvania	18232	230	13599	314	13033	321	1986	240	3597	243	7332	229	991	153	2096	265	311	65	6012	284	1980	223	12647	377	1973	183	4279	317	3814	342	972	164	1270	200	339	78	45988	*****	43438	255	368	81	38	25	117	44	19	15	241	78	1767	275	1045	*****	43173	239	18232	230	74.6	1.3	71.5	1.5	10.9	1.3	19.7	1.3	40.2	1.3	5.4	0.8	11.5	1.4	1.7	0.4	33.0	1.4	10.9	1.2	12647	377	15.6	1.3	33.8	2.5	30.2	2.4	7.7	1.3	10.0	1.6	2.7	0.6	45988	*****	94.5	0.6	0.8	0.2	0.1	0.1	0.3	0.1	0.0	0.1	0.5	0.2	3.8	0.6	2.3	*****	93.9	0.5	95139	3693	95560	4049	91351	3228	54856	12216	14694	4456	23068	605	11971	1079	(X)	(X)	3420	925	28528	2908	14455	1759	107131	3875	56110	3674	86318	6558	133763	6680	102385	8302	171146	17092	140957	14215	38594	1392	39451	1499	28185	10759	31716	40441	26482	9982	17047	24617	32874	7235	21654	2672	19754	2819	39571	1494
0500000US42101	Philadelphia County, Pennsylvania	669222	2141	509358	3680	494844	3805	58507	2758	92361	2467	185485	3208	63984	2629	184085	4489	38730	1887	127061	3357	63089	2490	352069	4655	53101	2068	129004	3480	84701	2972	49460	1922	20158	1519	15645	1318	1582432	*****	571785	4247	631361	4503	7012	2015	122949	1264	814	347	132265	6189	116246	5379	240543	*****	531413	1850	669222	2141	76.1	0.5	73.9	0.5	8.7	0.4	13.8	0.4	27.7	0.5	9.6	0.4	27.5	0.7	5.8	0.3	19.0	0.5	9.4	0.4	352069	4655	15.1	0.6	36.6	0.9	24.1	0.7	14.0	0.5	5.7	0.4	4.4	0.4	1582432	*****	36.1	0.3	39.9	0.3	0.4	0.1	7.8	0.1	0.1	0.1	8.4	0.4	7.3	0.3	15.2	*****	33.6	0.1	88307	1198	94988	1216	93378	1176	37373	3401	23854	2695	19077	258	10734	257	(X)	(X)	2904	218	25880	1166	13853	649	102258	1605	44524	3632	70517	2171	167362	4253	96708	3697	173282	6873	133494	8403	37669	502	55074	1024	27497	495	16835	5357	37305	1906	41082	13051	18290	1016	30969	2727	21954	908	57181	1051
0500000US42103	Pike County, Pennsylvania	24009	602	17118	704	16339	732	2725	446	5074	426	10126	416	1410	294	3253	485	770	220	8574	533	3021	363	16261	604	3568	346	5330	605	4391	389	1225	284	1346	249	401	146	59691	*****	48000	603	3967	447	55	33	883	127	0	27	2204	453	4582	703	7177	*****	46342	327	24009	602	71.3	1.9	68.1	2.1	11.3	1.8	21.1	1.7	42.2	1.5	5.9	1.3	13.5	1.9	3.2	0.9	35.7	2.1	12.6	1.5	16261	604	21.9	2.2	32.8	3.1	27.0	2.3	7.5	1.7	8.3	1.5	2.5	0.9	59691	*****	80.4	1.0	6.6	0.7	0.1	0.1	1.5	0.2	0.0	0.1	3.7	0.8	7.7	1.2	12.0	*****	77.6	0.5	101573	5221	98811	5356	96917	5491	39601	7509	27428	8925	26514	1021	11079	1168	(X)	(X)	4672	1291	31441	2366	16806	2500	114800	5434	69724	9219	94798	8249	153055	12800	112919	16755	166203	16589	196033	64209	42243	2153	43766	2483	34799	4068	31155	16662	35627	8450	-	**	43356	11956	33615	4684	35044	4225	44288	2588
0500000US42105	Potter County, Pennsylvania	6757	159	4565	152	4290	137	725	103	1315	122	3139	116	511	75	1034	104	209	57	2142	117	828	89	4433	149	936	85	1430	118	1278	99	371	71	338	71	80	29	16276	*****	15572	72	71	29	14	12	75	21	5	5	78	38	461	95	272	*****	15439	54	6757	159	67.6	1.6	63.5	1.5	10.7	1.5	19.5	1.8	46.5	1.5	7.6	1.1	15.3	1.4	3.1	0.8	31.7	1.8	12.3	1.3	4433	149	21.1	1.8	32.3	2.5	28.8	2.1	8.4	1.5	7.6	1.6	1.8	0.6	16276	*****	95.7	0.4	0.4	0.2	0.1	0.1	0.5	0.1	0.0	0.1	0.5	0.2	2.8	0.6	1.7	*****	94.9	0.3	74947	2355	77593	3009	76262	3301	37313	6767	11361	2527	23692	796	11301	1000	(X)	(X)	2144	726	21951	1428	11658	1547	89731	3145	53975	2355	80919	7559	111867	4358	87002	7591	138690	12229	117765	15480	31841	922	31385	831	14528	7380	N	N	180328	93048	N	N	28719	18726	27192	5200	24143	6462	31456	845
0500000US42107	Schuylkill County, Pennsylvania	57465	657	41293	684	40214	691	3990	440	11332	725	22525	541	3594	426	10154	612	2870	378	17049	626	6737	589	36741	725	6717	455	11973	712	10072	603	3864	458	3316	350	799	176	143259	*****	128550	565	4152	278	121	60	646	194	21	22	2718	561	7051	689	9744	*****	125559	270	57465	657	71.9	0.9	70.0	1.0	6.9	0.8	19.7	1.2	39.2	0.9	6.3	0.7	17.7	1.0	5.0	0.7	29.7	1.1	11.7	1.0	36741	725	18.3	1.2	32.6	1.7	27.4	1.5	10.5	1.3	9.0	1.0	2.2	0.5	143259	*****	89.7	0.4	2.9	0.2	0.1	0.1	0.5	0.1	0.0	0.1	1.9	0.4	4.9	0.5	6.8	*****	87.6	0.2	82922	1775	86476	2189	85022	2152	38038	7423	13061	2520	22900	603	12774	993	(X)	(X)	3656	759	22876	1760	12472	998	97382	2408	56230	3945	74034	3565	130762	5552	92131	7005	160483	9927	135934	10563	33769	678	35531	702	6959	1787	39366	17609	68966	40408	10105	21474	15507	4001	21220	3063	18494	2571	35932	701
0500000US42109	Snyder County, Pennsylvania	14549	231	10760	256	10190	260	1779	171	2893	215	5769	221	804	147	1584	204	310	93	4500	230	1484	202	9901	281	1567	171	3174	245	3047	250	762	130	1007	155	344	92	39711	*****	37723	82	313	80	13	13	219	58	93	58	239	115	1111	166	990	*****	37431	60	14549	231	74.0	1.3	70.0	1.5	12.2	1.2	19.9	1.5	39.7	1.5	5.5	1.0	10.9	1.4	2.1	0.6	30.9	1.5	10.2	1.4	9901	281	15.8	1.7	32.1	2.1	30.8	2.3	7.7	1.3	10.2	1.6	3.5	0.9	39711	*****	95.0	0.2	0.8	0.2	0.0	0.1	0.6	0.1	0.2	0.1	0.6	0.3	2.8	0.4	2.5	*****	94.3	0.2	86097	3948	87426	4038	84609	3783	44145	8169	16570	9064	22749	816	12871	1438	(X)	(X)	2138	703	23340	2625	11258	1232	99127	4559	61021	7490	69775	4613	127523	10964	98414	10783	156338	10259	126117	12300	32361	1274	32693	1214	11777	6335	41154	32592	30958	9689	3104	2135	31268	16406	29740	10907	25743	12225	32810	1232
0500000US42111	Somerset County, Pennsylvania	29071	416	19974	468	19234	487	2884	316	5797	485	12853	382	1372	166	4368	344	662	124	8910	371	3191	316	18879	505	3829	280	5714	451	6067	392	1220	215	1715	197	334	95	73255	*****	69242	223	1418	139	81	51	377	93	1	2	280	137	1856	270	1096	*****	68699	213	29071	416	68.7	1.2	66.2	1.3	9.9	1.1	19.9	1.7	44.2	1.2	4.7	0.6	15.0	1.1	2.3	0.4	30.6	1.2	11.0	1.1	18879	505	20.3	1.3	30.3	2.2	32.1	1.9	6.5	1.2	9.1	1.0	1.8	0.5	73255	*****	94.5	0.3	1.9	0.2	0.1	0.1	0.5	0.1	0.0	0.1	0.4	0.2	2.5	0.4	1.5	*****	93.8	0.3	75974	2324	78281	2744	76057	2825	34917	4541	17689	5564	22812	584	11200	941	(X)	(X)	2627	729	21019	1297	14077	1823	90618	2767	56283	3280	69856	4063	118088	6134	85439	6438	132355	7645	145078	22019	31736	990	32349	1022	6286	4993	20036	5496	27805	13960	N	N	30555	15008	29795	8243	37159	14327	32429	1038
0500000US42113	Sullivan County, Pennsylvania	2536	105	1567	96	1476	95	248	43	923	80	1186	59	132	43	229	46	27	15	917	64	245	40	1569	93	480	59	436	54	417	55	104	31	117	37	15	10	5849	*****	5534	45	132	48	10	11	0	16	0	16	46	60	127	45	117	*****	5485	9	2536	105	61.8	2.6	58.2	2.8	9.8	1.7	36.4	2.8	46.8	2.3	5.2	1.7	9.0	1.8	1.1	0.6	36.2	2.7	9.7	1.6	1569	93	30.6	3.1	27.8	3.1	26.6	3.1	6.6	2.0	7.5	2.3	1.0	0.7	5849	*****	94.6	0.8	2.3	0.8	0.2	0.2	0.0	0.5	0.0	0.5	0.8	1.0	2.2	0.8	2.0	*****	93.8	0.2	81442	4853	79463	4488	76178	4509	48710	10183	20388	5930	23321	1433	18092	4620	(X)	(X)	6259	6630	32025	3860	14764	2104	100330	7400	69082	9356	78848	9747	139167	13606	121747	26801	150583	13451	104493	6290	38338	2027	39173	2008	9739	5715	12650	2595	-	**	-	**	36304	19921	34399	19722	23016	15685	39418	1985
0500000US42115	Susquehanna County, Pennsylvania	15639	269	10719	271	10093	271	1576	167	5913	230	6992	193	723	111	1966	190	400	94	5056	205	1601	167	10345	303	2319	159	3641	260	2565	204	857	110	741	114	222	72	38349	*****	36699	120	90	32	9	9	190	28	0	24	145	60	1216	105	875	*****	36251	93	15639	269	68.5	1.2	64.5	1.2	10.1	1.1	37.8	1.6	44.7	1.3	4.6	0.7	12.6	1.1	2.6	0.6	32.3	1.3	10.2	1.1	10345	303	22.4	1.5	35.2	2.2	24.8	1.8	8.3	1.1	7.2	1.1	2.1	0.7	38349	*****	95.7	0.3	0.2	0.1	0.0	0.1	0.5	0.1	0.0	0.1	0.4	0.2	3.2	0.3	2.3	*****	94.5	0.2	92206	2969	81287	2518	81032	2559	33922	4590	40353	6033	23179	457	12005	898	(X)	(X)	2527	643	27513	2047	13258	1326	105842	4101	79047	7115	90651	9585	131230	5889	104611	12334	164864	14076	149314	32338	39044	1257	39542	1317	28121	10486	20467	21120	48007	27539	-	**	22012	7079	25607	4530	17600	2564	39820	1324
0500000US42117	Tioga County, Pennsylvania	16639	287	11648	330	11090	318	2165	254	3571	191	7047	266	985	158	2334	214	389	79	5165	233	1934	196	11220	315	2437	203	3765	292	3319	294	717	141	808	118	174	66	41078	*****	39441	98	351	91	34	16	155	43	1	2	189	62	907	142	670	*****	39137	73	16639	287	70.0	1.4	66.7	1.4	13.0	1.5	21.5	1.1	42.4	1.5	5.9	0.9	14.0	1.3	2.3	0.5	31.0	1.5	11.6	1.2	11220	315	21.7	1.7	33.6	2.3	29.6	2.5	6.4	1.3	7.2	1.0	1.6	0.6	41078	*****	96.0	0.2	0.9	0.2	0.1	0.1	0.4	0.1	0.0	0.1	0.5	0.1	2.2	0.3	1.6	*****	95.3	0.2	78295	2199	77991	2670	73884	3120	41136	8181	16942	3252	23329	650	12313	1177	(X)	(X)	2606	719	25074	1512	13839	1610	90662	2939	60024	3910	66655	3446	122635	6647	100406	16479	152958	9868	99901	15289	32785	820	33208	852	19322	7379	31671	7559	29560	7186	N	N	38353	11973	18993	3990	21934	4859	33304	851
0500000US42119	Union County, Pennsylvania	14301	304	10283	440	9837	425	1815	302	3490	401	5812	342	761	186	1815	329	514	138	4651	359	1105	235	9429	380	1626	216	2714	280	3335	329	531	119	1013	172	210	65	42570	*****	37935	190	2575	61	51	37	750	132	0	24	400	204	859	185	2093	*****	36667	135	14301	304	71.9	2.6	68.8	2.7	12.7	2.0	24.4	2.8	40.6	2.2	5.3	1.3	12.7	2.3	3.6	1.0	32.5	2.5	7.7	1.6	9429	380	17.2	2.3	28.8	2.7	35.4	2.9	5.6	1.3	10.7	1.8	2.2	0.7	42570	*****	89.1	0.4	6.0	0.1	0.1	0.1	1.8	0.3	0.0	0.1	0.9	0.5	2.0	0.4	4.9	*****	86.1	0.3	103373	8444	106135	9251	102050	9100	48222	9703	17595	7880	23879	1198	11539	1504	(X)	(X)	2072	669	34784	12038	13695	2506	119824	9135	69169	7330	106659	20808	138584	15131	134151	38089	161780	22487	145627	34617	36765	2654	38429	3015	12421	3350	17112	14909	41944	26780	-	**	59468	52187	22341	8307	13007	2754	39285	3082
0500000US42121	Venango County, Pennsylvania	21342	354	14206	404	13817	408	1618	205	4587	311	9295	258	1722	227	4115	349	651	119	7723	286	2917	264	13831	379	3342	260	4291	336	3711	267	1078	208	1224	181	185	52	50096	*****	47208	296	576	155	20	17	173	54	9	7	551	224	1559	279	587	*****	47095	289	21342	354	66.6	1.6	64.7	1.7	7.6	0.9	21.5	1.4	43.6	1.2	8.1	1.0	19.3	1.6	3.1	0.6	36.2	1.4	13.7	1.2	13831	379	24.2	1.7	31.0	2.2	26.8	1.9	7.8	1.5	8.8	1.3	1.3	0.4	50096	*****	94.2	0.6	1.1	0.3	0.0	0.1	0.3	0.1	0.0	0.1	1.1	0.4	3.1	0.6	1.2	*****	94.0	0.6	76779	3141	76844	3727	75452	3681	30365	6552	18100	5646	24082	689	12154	728	(X)	(X)	2091	464	23085	1589	13548	1437	88702	3101	63684	6825	76388	5912	112446	4377	82782	9823	127713	5875	126339	13305	33044	1212	33558	1261	10694	3366	15970	13600	51047	35850	25833	8600	20598	6714	28390	6897	21743	4912	33598	1263
0500000US42123	Warren County, Pennsylvania	16271	233	10867	277	10597	267	1137	138	3464	251	7217	255	870	152	2145	230	524	116	5537	258	2015	260	10303	294	2550	189	3073	278	3021	229	825	176	703	118	131	45	38174	*****	36346	279	323	78	20	14	162	28	31	34	130	47	1162	269	453	*****	36210	275	16271	233	66.8	1.4	65.1	1.4	7.0	0.8	21.3	1.5	44.4	1.6	5.3	0.9	13.2	1.3	3.2	0.7	34.0	1.7	12.4	1.6	10303	294	24.8	1.8	29.8	2.6	29.3	1.9	8.0	1.7	6.8	1.1	1.3	0.4	38174	*****	95.2	0.7	0.8	0.2	0.1	0.1	0.4	0.1	0.1	0.1	0.3	0.1	3.0	0.7	1.2	*****	94.9	0.7	76006	3071	78964	3752	77086	3734	36253	7655	12026	3301	22946	633	12422	1379	(X)	(X)	2760	902	23664	2234	13929	1614	91362	4459	58593	5651	76716	7246	124298	8488	81917	12096	140746	11225	107717	19048	33333	1202	33472	1189	59235	49457	42600	49134	33035	15196	50874	35001	35533	9358	20963	5338	27644	6191	33532	1190
0500000US42125	Washington County, Pennsylvania	87665	660	63836	865	61713	879	7966	559	21332	856	34035	759	4411	422	12787	759	2566	370	25641	712	9490	615	55742	840	9844	571	16172	770	19058	934	4446	370	4838	469	1384	231	209778	*****	190444	672	6679	473	186	155	2537	210	64	30	1357	388	8511	692	4115	*****	189092	520	87665	660	72.8	0.8	70.4	0.8	9.1	0.6	24.3	0.9	38.8	0.8	5.0	0.5	14.6	0.9	2.9	0.4	29.2	0.8	10.8	0.7	55742	840	17.7	1.0	29.0	1.3	34.2	1.6	8.0	0.7	8.7	0.8	2.5	0.4	209778	*****	90.8	0.3	3.2	0.2	0.1	0.1	1.2	0.1	0.0	0.1	0.6	0.2	4.1	0.3	2.0	*****	90.1	0.2	104399	2536	108486	3208	106423	3199	44887	6166	24799	3368	24739	595	11339	650	(X)	(X)	2677	427	26332	1231	13049	1096	128554	3766	73033	4707	97649	5122	164450	5973	120278	14203	203054	13641	156431	15411	44392	1062	46070	1184	23379	2753	29544	19179	45028	10725	26552	22430	25077	4752	26674	3721	30568	5417	46158	1190
0500000US42127	Wayne County, Pennsylvania	20314	488	13524	506	12972	515	1948	252	4351	374	9863	347	1074	202	2702	311	570	173	6755	381	2657	382	13285	460	3167	282	4336	384	3140	357	1283	206	970	156	389	125	51189	*****	46100	419	1618	116	154	98	355	55	27	27	474	157	2461	450	2528	*****	45199	421	20314	488	66.6	1.9	63.9	1.9	9.6	1.3	21.4	1.9	48.6	1.6	5.3	1.0	13.3	1.5	2.8	0.8	33.3	1.9	13.1	1.9	13285	460	23.8	2.0	32.6	2.7	23.6	2.5	9.7	1.5	7.3	1.2	2.9	0.9	51189	*****	90.1	0.8	3.2	0.2	0.3	0.2	0.7	0.1	0.1	0.1	0.9	0.3	4.8	0.9	4.9	*****	88.3	0.8	81581	2754	79467	3920	77881	3980	33080	4434	15050	2536	24071	761	10449	991	(X)	(X)	3897	1459	32686	3604	17079	2914	92844	3069	65319	4268	75909	4603	127370	7220	74558	6619	160481	13223	118663	21210	33735	1111	35377	1238	5785	2266	11777	7460	24788	7470	37230	9939	28568	7724	24977	3516	23022	3481	35753	1275
0500000US42129	Westmoreland County, Pennsylvania	154385	899	110114	1254	106611	1364	13291	764	33362	913	63452	964	7634	620	21650	1259	3950	443	48740	1221	17461	1019	96720	1105	18328	829	28046	920	31371	1052	7712	596	9084	591	2179	334	353345	*****	327086	799	8858	526	188	132	3248	300	61	29	1547	366	12357	1014	5402	*****	325058	694	154385	899	71.3	0.7	69.1	0.8	8.6	0.5	21.6	0.6	41.1	0.6	4.9	0.4	14.0	0.8	2.6	0.3	31.6	0.8	11.3	0.7	96720	1105	18.9	0.8	29.0	0.9	32.4	1.0	8.0	0.6	9.4	0.6	2.3	0.3	353345	*****	92.6	0.2	2.5	0.1	0.1	0.1	0.9	0.1	0.0	0.1	0.4	0.1	3.5	0.3	1.5	*****	92.0	0.2	95075	1797	98992	2244	95910	1809	50815	11194	18219	2227	24501	356	11413	419	(X)	(X)	3000	407	26742	1351	12198	841	117366	2504	67344	2702	96090	6826	148464	3255	109100	6964	176760	7271	145872	23660	42132	740	43096	811	26611	3301	23400	7041	57424	14122	12957	17693	29844	10582	25685	2605	23950	2562	43195	810
0500000US42131	Wyoming County, Pennsylvania	10892	211	7792	225	7543	228	1028	143	3049	198	4615	147	480	98	1838	200	315	92	3126	172	1315	149	6958	259	1299	124	2311	222	2070	198	541	100	620	106	117	38	26075	*****	24649	169	210	72	28	23	64	22	0	21	151	54	973	193	612	*****	24423	155	10892	211	71.5	1.3	69.3	1.4	9.4	1.3	28.0	1.8	42.4	1.4	4.4	0.9	16.9	1.8	2.9	0.8	28.7	1.4	12.1	1.3	6958	259	18.7	1.5	33.2	3.0	29.7	2.6	7.8	1.5	8.9	1.5	1.7	0.5	26075	*****	94.5	0.6	0.8	0.3	0.1	0.1	0.2	0.1	0.0	0.1	0.6	0.2	3.7	0.7	2.3	*****	93.7	0.6	94177	8236	93906	10893	90290	10105	49282	11925	29714	6226	23050	812	10724	975	(X)	(X)	1697	546	23359	1740	13980	1716	114542	12221	72842	7356	113169	36574	130388	5937	96535	10593	164840	17085	140985	25599	39484	3572	40454	3799	9840	5871	15754	13566	68011	28739	-	**	34109	14934	20958	4392	15295	5086	40763	3806
0500000US42133	York County, Pennsylvania	180207	705	139370	1010	135997	1065	16592	990	36270	1284	62330	1033	7728	683	21404	1150	5289	520	53089	1414	20425	1327	122360	1369	17659	798	35956	1349	41680	1446	11025	858	13548	881	2492	371	459312	*****	380861	1569	27012	1046	645	267	6553	472	110	62	15319	1555	28812	1960	41774	*****	367605	1029	180207	705	77.3	0.5	75.5	0.6	9.2	0.6	20.1	0.7	34.6	0.6	4.3	0.4	11.9	0.6	2.9	0.3	29.5	0.8	11.3	0.7	122360	1369	14.4	0.6	29.4	1.0	34.1	1.2	9.0	0.7	11.1	0.7	2.0	0.3	459312	*****	82.9	0.3	5.9	0.2	0.1	0.1	1.4	0.1	0.0	0.1	3.3	0.3	6.3	0.4	9.1	*****	80.0	0.2	101502	1330	101785	1496	99344	1459	40701	4361	20239	3017	24622	341	11897	568	(X)	(X)	3667	748	27541	1050	12894	920	118297	1891	68153	3702	86512	3539	148815	2908	103250	3962	180644	8795	149448	8856	40530	552	43009	673	31050	2285	32316	10510	46892	7447	23866	18888	23751	2477	24380	2177	22922	1518	43746	665
