## Supplementary material for "Bridging Theory and Behavior for Healthcare Accessibility Modeling: A Mobility-Driven Revision of the E2SFCA": Data and Results: Assumption 1_Blockgroup_number of unique visited hospitals .xlsx

### Sheet: Sheet1
GEOID	number of unique visited hospitals
420691111003	8
420691002001	3
420691018001	4
420770057041	3
420691018002	6
420076046003	3
420076028003	8
420076048001	4
420076048002	16
420076049011	2
420691102012	6
420691125004	2
421330103001	6
420691125006	6
420250209003	2
420250209004	4
420035626002	1
420039807001	15
420430226012	5
420430227022	6
420035627001	6
420430227011	8
420430201001	5
420691102024	5
420691126003	4
420691127002	4
420691128001	3
420691128002	1
420430201003	21
420293035021	2
420730102023	10
420730102024	3
420691102023	4
420691118002	2
420691102021	4
420691102011	3
420691102022	3
420691113002	3
420950106003	3
420950183004	2
420032615002	5
421010382003	6
421010379006	5
420691019001	1
420691021001	3
420691022001	2
420691103003	4
420691103004	2
420691104011	10
420912061052	12
420691104032	11
420691012002	4
420770095002	3
420770004002	4
420770068001	8
420430226013	7
420430226014	5
421010281002	2
421010278001	8
420691102013	10
421010280003	4
420430204002	5
420430205001	4
420430205002	4
421010381001	8
421010380001	10
421010380002	9
420430207001	4
420730102011	11
420730104001	6
420730104003	3
420691003001	2
420691004001	10
420691004003	3
420691022002	4
420691022003	0
420030709003	3
420039806001	18
420035616001	3
420031401003	6
420076032022	6
420076006021	9
420076006022	4
420076032021	13
420076018006	7
420076053001	6
420076032023	6
420076018004	7
420076029002	3
420076050012	4
420076027021	4
420076027022	3
420691104022	2
420691105001	2
420293035022	5
420110102021	5
420710105021	3
420710118024	4
420691003002	4
420691018003	9
421010285001	10
421010293001	5
421010293002	10
420770056022	4
420770056023	0
420770057033	5
420770059011	2
420770059012	3
420691122002	4
420293039012	3
420770059013	2
420770059014	5
420430226015	2
420430226051	8
420293028051	4
420691006004	7
420691023002	3
420691105002	4
420691105003	6
420691106001	3
420430209001	3
420430209002	5
420430209003	5
420430211001	4
420730105003	2
420730105004	1
420730106002	1
421010236003	1
420730107001	4
420730107002	2
420730103001	8
420076027023	3
420076057003	4
420076053002	7
420076058005	4
420076037002	5
420076027011	5
420076018005	6
420076049013	3
420076007005	6
420076049014	6
420076058003	7
421010294002	7
421010321003	9
421010362033	6
421010359002	6
421010376001	18
421010367002	8
421010125001	12
420691106002	5
420770056024	4
420770057051	3
420034268003	4
420691106003	5
420691108001	4
420691108002	7
420770060012	1
420770060013	1
420770060014	1
420770060015	1
420076051001	4
420293003012	7
421010237004	4
421010241001	10
421010240002	6
421010242003	5
421010245002	11
421010299004	7
421010308004	4
421010309001	3
421010318001	6
421010308003	11
421010335002	10
421010008011	0
421010011013	6
421010027021	6
420691113003	13
421010036001	8
421010381002	10
421010373002	16
420430213005	3
420730108002	6
420730110001	5
420730110002	5
420691008001	7
420691008003	2
420691108003	6
420691109003	4
420730110003	5
420730110004	5
420691110001	4
420293044053	12
420430223001	2
420430223004	3
420293050001	4
421010214001	4
421010384002	2
420691126002	5
420293027023	1
420691010002	1
420770057042	3
420430216003	5
420770057021	6
420691011001	4
420691025003	3
420293033011	5
420691026001	3
420770057022	5
420770057023	2
420770060021	6
420770060022	2
420770061013	8
420691110002	5
420691111004	5
420691112001	5
420770061021	2
420770061022	0
420293051022	3
420430208001	4
420430209004	7
420430216001	3
420430245034	6
420430253002	4
420430241051	2
420430228001	15
420430245033	4
420430201002	7
420430240013	3
420430240021	6
420430253001	2
420430226042	6
420730110005	2
421070035001	5
420730111001	4
420730111004	7
420730112002	4
421330006003	1
421330007001	15
421330007002	6
420770061023	1
420770061024	0
420770062024	0
420076018001	3
420430204001	4
420430211003	5
420430212001	7
420430212002	3
420430217003	3
420430217004	5
420430218001	4
421330007003	3
421330008001	2
421330009003	4
420076058002	1
421330010001	5
421330010002	0
421330011001	3
421330011003	2
421330011004	4
421330012001	4
421330012002	4
420770062021	3
420770063021	11
420770063022	4
420770063031	0
420770063033	9
420430208002	3
420430208003	4
420430214002	3
420430214003	6
420430214004	5
420430215001	4
420430215002	3
420430215003	3
420430216002	4
420619504002	5
420430217001	5
420430217002	4
420430220003	6
421150324005	6
420293003022	7
420293110003	11
420970816003	4
420970816002	2
420970803005	3
420970820004	3
420512632001	2
420512631002	1
420512620003	3
420512601001	4
420512616001	4
420512605004	6
421179503001	4
420031517003	4
420031517004	4
420031609002	13
420031702001	10
420031702003	7
420031706001	2
420031706002	2
420031807003	5
420031903001	3
420031916002	2
420031916005	8
420031917001	9
420031917002	4
420031917003	7
420031918002	1
420031918004	6
420031918005	2
420031918006	3
420031918007	3
420031919001	5
420031919002	8
420031919003	6
420270110004	2
420032406001	5
420032406002	5
420032412001	1
421330014002	6
420076030001	3
421298063001	8
421298082002	16
420076018002	5
420076029001	5
420076050023	9
420076017001	6
420076038032	5
420076026021	11
421298007001	4
421298039012	10
420619512001	6
420619502002	3
420619504001	3
420619510001	1
420619508002	2
420430229005	4
420430239004	3
420430240011	0
420619512004	0
420619511001	3
420619506002	5
420619503003	3
420619502001	1
420619501001	4
420619505001	4
420619501002	4
420792141001	5
420454046003	3
420792141002	3
420792141003	3
420792143001	3
420430240014	4
420430240022	4
420410118011	3
420199113003	4
420199113004	0
420199115021	16
420199115022	8
420410113052	5
420410113051	7
420454032004	8
420454033001	3
420454033002	3
420410126003	6
420410105003	3
420410109001	3
420034530043	14
420035639003	15
420410128001	6
420410123001	0
420410118031	3
420410108005	3
420410112002	0
420410130003	1
420034690003	13
420410117003	8
420410113032	4
420410118032	12
420410130002	6
420410109004	3
420410130001	0
420410118022	8
420454034022	9
420410106004	4
420410120005	6
420619503001	5
420619503002	3
420619510003	2
420619510002	2
420792143002	3
420792144001	4
420792144002	4
420792145001	5
420792145002	2
420430241052	1
420430242001	5
420454038003	1
420454033003	4
420454033004	6
420454033005	3
420454035011	3
420454035012	2
420199101002	14
420454035013	2
420454035014	4
420454035021	3
420199030002	10
420199031001	5
420410123002	4
420410114002	2
420410117004	11
420410118033	4
420410126002	3
420410128003	2
420410131011	0
420010307001	7
420410101003	1
420619504005	0
420619504004	4
420619508001	0
420619508003	8
420619509001	3
420619509002	2
420410101002	4
420410101004	2
420619509003	5
420619511002	2
420792146002	7
420792146003	5
420792180002	3
420792149001	6
420430244002	0
420430244004	4
420792150001	3
420430245032	1
420430246001	3
420454035023	4
420454036012	2
420454036013	3
421330232003	6
420454036014	3
420454036021	5
420010312011	6
420010302001	10
420010303002	3
420010312012	8
420010316003	12
420010304003	10
420010301011	9
420410118012	1
420199102001	3
420199102003	7
420199102004	1
420792105003	0
420792114001	4
420792114005	3
420792115001	4
420199104001	8
420792150002	2
420792151001	4
420792151002	2
420430246002	0
420430247003	0
420430248003	7
420430248005	1
420454038004	3
420430249002	5
420430250002	8
421330002002	7
421330002003	0
421330002004	4
421330003001	3
421330003002	5
421330004001	3
421330005002	4
421330005003	4
421330006001	4
420410102011	0
420410108002	2
420410108003	1
420410108004	1
420410109002	3
420410109003	2
420410118021	9
421010030015	3
420454034011	9
420454034021	12
420032904004	0
421010038002	7
421010218002	4
420792154003	2
420792115002	5
420792115003	3
420792116002	3
421010337022	18
421010372002	8
420792116003	4
420792152001	10
420792153001	2
420792153003	0
420130101013	4
420792155011	3
420454038001	12
420770060023	6
420430250003	1
420430252003	3
420430254002	3
420454038005	4
420430230002	4
420430241021	4
420430246003	15
420410105004	8
420410105001	5
420410106001	3
420410106002	1
420410106003	2
420410106005	0
420410107001	4
420410107002	1
420430229006	2
420792121003	3
420792121004	2
420792121005	2
420792122001	2
420792122002	3
420792122003	10
420792122004	5
420792122005	3
420430231001	5
420430233001	4
420430233002	5
420410107003	1
420410107004	2
420410108001	3
420410111012	11
420410120002	7
420930501003	4
420930504002	4
420930502002	6
421330105201	4
421330201002	5
420512631004	2
420730004001	7
420730004002	3
420730006001	5
420512605003	4
420512626002	16
420550103004	9
420550119002	3
420550120006	5
420550108003	7
420550101002	3
420550120002	3
420730007001	3
420730008001	7
421199801011	0
421190901021	2
421199808001	3
421190907001	1
421199808002	1
421190907002	3
421190902003	1
421190901022	5
421190904002	5
420850326013	4
420710115042	6
420710116001	11
420710010001	1
420710101013	4
420710001002	13
420710103004	6
420710131022	5
420710123012	2
420710133043	5
420710126023	4
420130101011	2
420130101021	5
421298068001	6
420130101022	5
420131003002	4
420131005002	2
420130101023	2
420293115001	3
420293051021	11
420293051011	7
420792165011	0
420792165012	1
420792167001	3
420792165022	6
420430227012	3
420454045003	2
420792167002	4
421298030002	4
421298052002	2
421298056001	3
421298060002	11
421190905021	2
421298054001	4
420792167003	1
420454031031	4
421298067002	12
420076051004	7
420076026011	7
420076006011	3
420076051003	5
420076051002	15
420454032003	5
420454031032	5
420454032001	8
420454032002	2
420490007003	5
421298085001	12
421298075002	2
420619504003	0
420619503004	0
420792137001	5
420792137002	3
420370501002	1
420370512005	7
420950160023	3
420950160024	1
420950161001	4
420950161002	4
420950162011	1
421257546001	6
421257546002	5
421257551002	9
421257551003	4
420034882001	11
420950162012	3
421257610003	5
421257727001	5
421257727002	6
421257732001	7
421257747001	6
420535303001	9
420535302013	5
421257840002	6
421257910001	14
421257910002	5
421257922001	1
421257551001	12
421257557003	5
421257731002	2
421257817002	5
420490007002	4
420499801091	0
420490101032	3
420490103041	4
420490121002	9
420490123003	4
420490004002	13
420490005001	5
420490005003	5
420490006001	4
420490006002	5
420490008001	4
420490009002	6
420490008002	4
420490008003	5
420490009001	6
420550114004	4
420950162013	4
420950162021	5
420950162022	3
420950163002	2
420950164001	2
420550107003	2
420550114003	3
420550104001	3
420550103001	5
420550116001	2
420550104002	4
420550107001	5
420550107002	4
420550105001	2
420550115003	4
420550103002	2
420912005052	4
420035523002	3
420912033041	4
420035626003	5
420031915002	6
420031914002	3
420039809001	7
420730109002	2
420035625002	3
420010312021	7
420010311011	2
420010301021	6
421010209003	4
421010210004	6
421010216002	6
420034751021	4
420034753014	6
420950175022	3
420950175023	2
420950181001	3
420293028022	6
421010190005	6
421010192004	11
420391102023	4
420034782003	10
420076021002	10
421110214003	4
421110216001	4
421110217001	6
421110218003	4
421110218004	5
421110202004	7
421110205002	1
421110206006	5
421110208003	2
421110211001	6
421110213002	2
421110217003	1
420599701001	3
420599701004	2
421298030001	4
421298028002	4
421298081004	9
421298079003	5
421298055002	5
421298039011	6
421298059024	2
421010283001	2
421298071003	3
421010284001	8
421190902004	3
421190905022	6
421190902001	3
421190901024	2
421190904001	3
421190901023	5
421190902002	3
421190903003	3
421190903002	2
421190903001	7
421190904003	4
421298052001	7
421298023042	8
421298022001	11
421298029004	2
421298048011	9
420199127001	6
420199119002	4
421110205003	1
420199030001	3
420210101004	3
420210111001	10
420210129003	9
420210127001	6
420210129002	1
420210128001	5
420210118004	3
420210012001	4
420210114003	3
420210103002	4
420210108013	4
420171064012	10
420171065004	3
421010369002	26
420210131002	1
421010012025	4
420034721001	1
421010025002	6
420171065002	7
420171031011	8
420454030021	4
420171059001	4
420171016093	1
420171042011	4
420171045021	4
420010301023	7
420293055002	1
420293031002	5
420293035012	11
421257545003	3
420293009003	3
421330202201	7
420035614004	8
420035639004	4
420750003003	3
420750004022	2
420710123011	7
420710123013	3
420710137021	3
420710137024	3
420710139012	4
420293022023	6
420293022042	4
420099606004	3
420099607002	5
420099607003	12
420099607004	2
420099609002	5
420099609003	0
420099610002	6
420099611002	0
420512621001	2
420293023003	3
420912006052	8
420750025002	3
420750025003	3
420750025001	3
420710140005	2
420710142023	3
421330204204	6
420099611003	1
420099603003	9
420099604004	7
420099606001	5
420099608004	4
420099610004	1
421330204205	3
421330205211	6
421330205213	3
421330205214	6
420130114002	4
421090701004	4
420750001001	2
420293002022	2
420059502002	3
420059501001	7
421099807051	4
420293013001	5
420293111001	8
420293053001	2
420293034011	4
420293042013	1
420293053003	12
420293114013	1
420293020001	5
420293006002	2
420293081021	5
420293021011	9
420490109024	3
420293028031	8
420293039021	11
420293007001	4
420293055001	6
420293071001	5
420293057001	6
420293057002	1
420293117002	2
420293117003	6
420293063001	1
420490007001	3
420490116003	4
420490104003	5
420490122015	6
420490101031	2
420479512001	4
420490017001	2
420479502003	2
420479509001	7
420479511001	6
420479505002	2
420479513002	3
420479510002	4
420479502002	4
420479501001	2
420479510003	4
420479509002	5
420479511002	4
420710142012	3
421179504003	7
420850330002	1
420850331001	5
420850330001	5
420479510001	4
420479505003	1
420490023002	5
420490121003	9
420490113003	3
420490112021	18
420490111012	5
420490019001	5
420479502001	3
420479504006	4
420479504005	1
420479504002	23
420479504004	2
420479504001	2
420850330004	4
420930502001	24
420930503002	2
420930501002	1
420930503001	1
420930501001	4
420293066001	4
420199104002	1
420039801001	5
420030901002	4
420035645001	5
420035645002	9
420034970001	3
420034962003	9
420033001006	1
420199113002	12
420199115014	5
421330202213	7
421330204101	3
421330105103	6
420659501001	9
420659503005	5
420659504001	2
420454048001	3
420710101011	2
420710115023	5
420710133033	4
420710115021	3
420710117042	6
420710101014	5
420710118051	12
420710119012	5
420710142013	0
420710125012	4
420710119011	16
420710117053	4
420710146024	1
420710138003	5
420950183001	2
420710140004	6
421070030003	5
420454048002	5
420691023003	4
420950158022	3
420950112004	2
420950181004	4
420950171011	2
420950174014	6
420950174013	4
420950182002	3
420950180024	3
420950181003	4
421212012001	8
420950176041	4
420950183002	4
421212011004	6
421212013001	3
420171004026	9
420619505003	3
420619513002	4
420619504006	3
420659504002	9
420659504003	9
420659505001	5
420659505002	5
420659506004	9
420659507001	3
421298011003	3
421298011004	5
421298013002	6
420454081013	3
420454081011	2
421010118003	5
421010122011	5
421010122031	7
421010376002	11
420171049023	9
420171018031	11
420171045023	1
420171018033	4
420171043041	3
420171043042	1
420171057044	2
420171045061	2
420171024023	0
420430241053	3
420171058054	7
420430203002	5
420430236012	3
420430219012	11
420430226041	3
420430241041	8
420430241054	30
420430219011	8
420430241011	25
420430226043	5
420430219042	6
420430248002	4
420430219031	4
420430218002	5
420099609001	4
420454068012	8
420099603002	5
420099604003	3
420099608001	5
420099605001	1
420099611004	1
420099610001	5
420099601002	7
420099604001	1
420099609004	7
420099604002	5
420099611001	3
420099608002	13
420099610003	1
420099605004	3
420099608003	11
420099605003	2
420099601001	5
420099606005	2
420099607001	3
421010326001	3
421010300002	1
421010302002	6
421010305013	7
421010309002	7
421010321002	4
421110205001	5
421010326004	4
420454074013	3
420454074014	4
420454108006	3
420454108007	4
420035617001	0
420035617002	2
420333305003	3
420930504001	3
420930504003	8
420792111014	4
421298009001	1
420454108001	4
420035616003	1
420034994003	10
420454108002	1
420454108004	0
420454074041	0
421110211002	12
421110206003	6
421110204003	7
421110219011	21
421110206007	4
421110202003	5
421110207003	8
421110209002	8
421110202002	7
421110215001	6
421110206005	7
421110204004	4
421110201023	6
421110212001	5
421110212003	3
421110209001	4
421110219021	5
421110201022	1
421110210001	6
421110206004	5
421110207001	2
421110214001	2
421110215002	1
421110218001	3
421110203001	3
421110212002	4
421110208002	16
421110204001	3
421010104003	8
421010098011	4
421010100001	11
421010103001	6
421010248002	11
420454078022	16
421039505022	2
420035623001	6
420031517005	2
420454074042	1
420454074043	3
420454078041	1
420454078042	3
420454081023	3
420159514001	6
420035644001	6
420034884002	14
420034884003	4
420034885001	10
420035631001	5
421298011001	4
420770096002	2
420770067021	2
420035630003	6
420033001005	0
420035624004	7
420035624003	1
420034762003	8
420035631002	11
420454078061	7
420454080021	1
420454080022	2
420454081024	2
420034752001	3
421257640003	10
421257640004	4
421257827001	6
421257827002	5
421257832002	4
421257833001	8
421257840001	8
420950177031	0
420950177021	5
420950179012	1
420950152012	2
420950152013	4
420950152015	5
420950183003	2
420950153002	4
420691002002	11
420035644005	4
420950153001	13
420950156001	4
420039808001	7
420950156002	3
420950157001	4
420950157002	1
420950157003	3
420950158021	3
420970808003	5
420970810004	2
420950159011	4
420950159012	11
420950159013	1
420950160022	0
420034722002	7
420034731002	3
420035644006	4
420171027001	7
420179800001	3
420171042031	8
420171042032	10
420171055102	6
420950166002	4
420950167001	4
420950168002	1
420950168003	1
420950168004	2
420171046044	4
420950169021	6
420893012021	4
420893004012	20
420893012023	4
420893004021	1
420893002011	2
420110119042	7
421010219001	4
420893010021	4
420454075012	2
420454075023	3
420454076002	3
420454076001	2
420893001011	4
420893001023	3
420893003053	3
420893003082	5
420893003011	3
420893001021	2
420893003071	3
420893003044	4
420893003042	3
420893003092	6
420893012053	10
420893010013	5
420110119043	10
420110108023	8
420110108022	8
420110120025	2
420454076005	1
420454076006	2
420454076003	2
420893003111	1
420893011012	7
420893012031	6
420110120023	4
420110134013	4
420950171022	1
420950171012	1
420950172001	3
420950172002	6
420950172003	4
420950172004	5
420950173001	3
421010208001	9
421010208002	4
420454077001	3
420293038011	2
420293038012	1
420293070001	7
420293060002	5
420293072001	3
420293014022	10
420293043003	12
420293024001	4
420293060001	3
420293041012	6
420031911001	4
420454078011	10
420454078012	2
420454078013	4
420454078014	4
420454078021	7
420950175011	2
420950173002	3
420950174012	3
420950174023	1
420950174022	3
420950175012	3
420950176061	1
420950175021	2
420950176051	1
420950176043	4
420950176042	2
420950176062	3
420130104025	13
421010342002	7
421010191004	6
421010287001	5
421010190003	6
421010198006	6
421010288003	8
421010198001	4
421010202001	7
421010199004	7
421010200002	16
421010203001	9
421179502001	4
420639601001	4
421010176023	6
420454066002	5
420950141002	4
420950144002	3
420034869001	9
420034869002	3
420034869003	4
420034870001	4
420950176031	2
420950176032	2
420950141004	4
420950144001	3
420950145001	3
420950145002	5
420950146002	3
420950147002	2
420950152014	2
420130108002	2
420130116001	6
420130107004	1
420130105003	4
420131006004	4
420130115004	3
420130104023	7
420130109005	7
420130109004	5
420130108001	1
420130111003	9
420130104021	9
420659503004	5
420293114042	4
420293114041	4
420293053002	6
420293054001	3
420293054002	2
420293056001	1
421314007002	5
421314007001	3
421314007003	4
421314004003	8
420030103003	13
420199023003	10
420454081022	4
420454081031	7
420099605002	4
420034782002	5
420034846001	1
421239707002	7
421179509002	7
421179509004	1
421179507003	9
421179509003	4
421179505001	7
421179503002	4
421179509001	4
421179503004	3
421179506001	4
421179507002	6
421179501002	2
420454068033	3
420454068034	6
420454068032	8
420099602002	2
420454069021	10
420454069032	1
421010363012	3
421010158003	1
421010390001	10
421010165002	2
421010379003	10
421010183003	5
421070012004	3
421070021001	3
421010363034	3
420454069031	5
420454069033	1
420454069041	2
420970817002	0
420970814002	2
420333315001	4
420333317001	2
420270103001	3
421070022002	2
421070022003	1
421070023002	1
421070023003	6
421257712001	7
420879605003	2
420370505004	6
420370508002	5
420370506006	2
421199805011	1
421190905023	4
421190905024	11
421010378002	7
421010378001	4
421010143001	3
421010373003	10
421010372001	5
421010358002	8
420454071021	3
420454071022	2
420454071023	1
420454072021	10
421019806001	33
421010195021	4
421010195022	9
421010056001	7
421070031001	4
421039505021	0
421070031002	8
421070032002	3
421070032003	3
421010358003	10
421010359001	16
421010361002	5
421010362012	3
421010362021	4
421010362022	5
421010362023	9
421010362031	12
420454072022	2
420454108005	3
420454074011	0
420950152011	4
420454099031	3
420454093001	6
420454099032	1
420034881002	7
421010192005	11
421010188004	6
421010179004	5
420792168003	5
421019803001	15
421010273003	10
420454099033	5
420454099041	3
421010220001	8
421010360001	12
421010231001	0
421010237002	19
420034882002	7
420034882003	6
420034884001	3
420659508001	3
420659509002	5
420659506002	7
420659508002	5
420659507002	2
420659503002	20
420659501002	9
420659502001	5
420659503001	5
420333301002	6
420333316002	5
420333318001	6
420333318003	5
420333305001	4
420333301004	6
420333310001	7
420333308002	4
420333305002	2
420333313001	2
420333304003	10
420333313003	5
420333307002	1
420333317004	5
421330212202	9
420659506001	4
420659508003	6
420659510004	5
420659502002	3
420659502003	5
420659509003	5
420659506003	7
420659503003	9
421010161003	3
421330213001	3
421330213002	3
421330213003	5
421330218022	6
421330218012	3
421010158006	7
421010158002	2
421010378003	2
421010160006	3
421010160002	3
421010160005	3
421010160007	0
421010161004	4
421010162003	4
421010176014	7
421010173001	6
421010175002	3
421010175003	6
421010175004	7
421010176011	1
421010176021	8
421010176022	7
421010177024	5
421010177011	4
421010177022	4
421010177021	5
421010177025	3
421010178001	3
421010178004	3
421010178005	3
421010180012	2
421010179002	3
421010179001	3
421010180021	2
421010180022	1
421010180024	3
421010180023	2
421010183001	0
421010195023	4
421330219002	2
421330219004	7
421330219005	2
421010195012	7
421010195013	17
421330214203	6
421010383002	6
421010383003	2
421010197005	5
421010207003	11
421010209002	1
421330213004	5
421330213005	4
421330214201	6
421330214202	10
421010337023	4
421330214204	4
420454067001	6
421330219001	5
421330222001	4
421010388001	4
421010184002	3
421010298004	4
421010321001	3
421010178002	2
421010236001	0
421010236002	0
421010237001	4
421010237003	7
421010238002	6
421010238004	6
421010239001	12
421010239002	10
421010183004	3
421010240001	4
421010329001	1
421010329002	3
421010329003	8
421010329004	3
421010330001	2
421010330002	5
421010330006	6
421010335003	10
421010337013	7
421010337012	6
421010337024	12
421010337021	1
421010337011	15
421010338002	3
421010339003	10
421010338004	3
421010339001	5
421010339002	5
421010340002	3
421010340003	3
421010341001	5
421010341003	1
421010300007	13
421330219006	3
421330229204	6
421330230001	6
421330230002	4
421330230003	4
421010298001	1
421010298003	0
421010299003	2
421010299001	5
421010300003	8
421010300006	1
421010300004	3
421010301001	8
421010301002	9
421010302001	10
421330231002	3
421330214205	7
420032509001	1
420032614004	0
421330215001	3
421330222002	8
421330222003	6
421330222004	1
421330223001	2
421330223002	2
421330223003	4
421330223004	4
420454067002	3
421010325001	12
421010325002	11
421010326005	3
421010341004	1
421010341005	5
421010344001	7
421010344002	8
421010346001	16
421010348031	3
421010348032	12
421010348033	5
421010349001	7
421010349004	9
421010352001	10
421010352002	1
421010352003	4
421010247005	10
421010249001	6
421010249002	2
421010249003	4
421010389003	4
421010252002	4
421010252003	3
421010252004	1
421010252007	3
421010252005	2
421010253004	3
420035625003	10
420035630004	2
421010254001	6
421010254002	11
421330230005	10
421330231001	5
421010256003	4
421330231003	4
421330231004	6
421330231005	5
421010255003	1
421010256002	5
421010263014	3
421010264002	3
421010263021	3
421010263022	4
421010263023	6
421010264006	6
421010264007	3
421010264004	6
421010265002	6
421010265003	2
421010265004	4
421010265005	3
421010266007	4
420035626004	4
421010266001	3
421010266002	4
421010266005	2
421010266006	5
421010266008	6
421010267001	8
421010267003	5
421010267007	5
421010267004	7
420454083003	5
420454068023	2
420454068024	5
420454068021	3
420454068031	8
420454079022	1
420454079031	1
420454079032	4
420454080011	1
420454083002	1
421010390003	10
420034270002	7
421010291001	11
421010291003	9
421010302003	9
421010302004	1
421010390006	6
421010390002	1
421010390007	4
421010305011	5
421010310005	8
421010305012	8
421010305024	8
421010305025	8
420454087002	1
421010305023	6
421010305021	3
421010306001	7
421010306005	1
421010306006	4
420010305002	7
420035639002	3
420034993001	3
420035234001	5
420035190003	1
421010307001	7
421010307002	1
421010307003	9
421010308001	4
421010309003	6
421010310006	5
421010310007	3
421010310002	3
421010188005	5
421010311013	9
421010311024	4
421010311022	6
421010311021	8
421010311014	3
421010183002	5
421010184001	4
421010379005	2
421010379004	3
421010379001	3
421010379002	2
420490010002	5
420035628001	3
420034643002	4
421010188006	4
421010188003	6
420034141014	7
420035625004	6
420039804001	0
420031414005	5
420032614001	9
420035628002	9
421019807001	13
420035234003	2
420035234004	1
421257620001	6
421257640001	9
421257640002	1
420350304003	2
420350309001	7
421257752001	7
421257752002	4
421257753001	5
421257753002	6
420035632002	11
420893002023	6
420893014012	4
420490028005	4
420490110015	5
420893007001	2
420893012032	3
420893012051	6
420893009003	6
420893011022	3
420490005002	6
420490026002	4
420490103033	4
420490030004	2
420490120023	3
420490121001	10
420490120013	9
420490022002	7
420490016003	2
420691104021	8
420850304002	4
420850304003	5
420850305001	3
420850305002	4
420893009002	3
420893003052	4
420893014022	3
420893003122	3
420490103012	5
420490114003	11
420490119006	15
420490120012	5
420490121005	4
420499900000	0
420490001001	6
420490001002	6
420490009003	6
420490009004	4
420490010001	5
420490024002	4
420490010003	4
420710115034	4
420490010004	6
420490011002	5
420490012001	8
420490012002	6
420490013001	4
420490013002	5
420490024001	3
420490024003	6
420792157012	3
420490025001	3
420490025002	6
420710139011	4
420490026001	5
420490026003	3
420490026004	3
420490027001	4
420490027002	4
420490027003	3
420490102021	6
420490102024	6
420792108001	1
420792158002	6
420912054003	1
420490111022	9
420850318005	4
420850326014	3
420850321003	3
420850324004	7
420850311002	2
420710135014	3
420912026021	4
420912036013	3
420912048001	2
420912048002	8
420912078002	6
420893007002	4
420912056002	3
420912069051	5
420912069052	16
420912070013	15
420912085001	8
420912089063	4
420490027004	3
420912014101	10
420912014112	5
420912014111	1
420912015011	5
420912015012	1
420490002001	5
420490002002	6
420490002004	3
420490003001	4
420490014001	4
420490014002	8
420490015001	5
420490015002	5
420490016001	4
420490016002	7
420490016004	4
420490017002	3
420490017003	1
420490018001	7
420490018002	5
420490019002	9
420490027005	3
420490029002	3
420490028001	6
420490028002	6
420490028003	5
420490028004	3
420490029001	5
420912039022	9
420490103034	4
420490103031	5
420490109021	4
420490109022	5
420490109023	5
420490109032	5
420490109033	9
420912039013	9
420912039021	5
420912060052	2
420490109041	3
420490112011	1
420490112012	6
420490112013	4
420490112022	10
420912040021	4
420912040022	7
420912106003	4
420912060061	2
420912060062	12
420490114002	13
420490112024	5
420490112025	10
420490113001	5
420490113002	8
420490114001	5
420599707001	3
420490115031	4
420490115032	5
420893011013	7
420535302012	6
420535302011	2
420912060071	8
420490115033	7
420490123001	8
420490123004	5
420490123002	3
420490115071	3
420490115072	6
420490115073	4
420490116002	4
420490116004	4
420912081002	2
420912082011	8
420912082031	3
420912082032	2
420893010022	6
420893011011	6
420490122026	5
420034900022	2
420031306001	7
420035623003	3
420031018002	6
420030802002	0
420035261014	2
420031414004	3
420032023004	8
421090706001	1
421090701001	4
420199119004	3
421090704002	3
421090702002	3
420270109002	5
421090706002	1
421090702001	10
421090702004	1
421090704001	2
421090704004	3
421090701003	4
421090706003	2
421090703005	3
420710143004	6
420691010003	3
420691011002	6
420430226062	5
420850318002	8
420032708003	1
420034271003	6
420035642003	7
420034580004	14
420035629002	0
420034530042	10
420034600021	8
420035200011	8
420034530044	4
420912001052	4
420912001053	5
420912001061	7
420912001062	1
420912003011	5
420912016041	5
420912016042	7
420912016051	1
420912016052	1
420912016053	4
420912016062	4
420912016071	4
420912016072	4
420912069062	1
420912009031	5
420912087021	4
420912023014	1
420912039014	2
420912082042	6
420912014062	6
420912038014	8
420850319001	2
420850319003	3
420850320001	2
420850321001	2
420912031041	2
420912031042	7
420912031043	9
420912031061	7
420912031062	1
420912040101	2
420912040102	3
420912041013	2
420912041012	1
420912041011	2
420912061062	4
420912061063	8
420599706002	5
420599703001	1
420599707002	2
420599704002	3
420912062022	5
420912062021	2
420912063001	4
420599701002	4
420599707003	3
420599702002	3
421010316006	3
421179507004	4
420912083022	6
420912076002	6
420912086043	16
420912087023	6
420850332003	2
420850332002	3
420199117002	9
420199128001	3
420032620003	3
420850334001	2
421314006002	7
420912003013	19
420912003051	8
420912003061	6
420990306023	0
420990302012	3
421010010012	4
421010283004	19
421010004021	6
421010012021	2
421019809001	30
421010030011	6
421019802001	3
421010042013	2
421010086012	7
421010086011	11
420410118013	15
420410119022	3
420410103001	1
420410101001	6
420410113022	10
420410102042	4
420410102032	14
420410110022	4
420410125011	22
420410126001	2
420410127011	17
420410119011	10
420410127012	5
420410127013	2
420410126004	6
420410128002	5
421070026001	3
420410127021	5
420410102041	5
420410131012	6
421070026002	2
421070026003	2
421070033005	1
421070026004	5
421070026005	1
421070027001	2
420410127022	4
420454070001	3
420454070002	8
420454071011	3
421010373001	15
421010372004	10
420035638004	0
420691013003	4
420691014002	1
420691016002	4
420691020002	3
421070027002	4
421070028001	4
421070028002	3
421070028003	2
421010355002	6
421010355003	19
421010356011	5
421010356022	13
421010357022	20
421010357021	13
421010357012	17
421010358001	13
421070006014	0
421039501041	5
421039506061	0
421039506062	1
421039506064	1
421039502022	1
421039505023	2
421070033003	3
421070033004	7
421070033006	5
421039508022	5
421039501021	0
421039502011	4
421039502021	5
421039503011	7
421039508011	6
421039509003	9
421039507012	1
421039507022	3
421039508023	2
421010283007	3
421070033001	1
421010362032	5
421010363011	16
421010363022	13
421010363031	5
421010363033	5
421010363032	4
420454074012	2
420930503004	2
421070034001	1
421070035003	4
421070038001	2
421010364001	13
421010365021	8
421010365022	7
420691105004	4
420691113004	4
421010088021	2
421010101002	6
421010101003	4
421330227006	5
421330228001	4
420270106002	2
420270107001	1
420035523003	7
421010274025	2
421010274022	2
421010274013	4
421010274011	9
421010275001	12
421010275002	8
421010275003	6
421010276001	12
421010276002	6
421010276003	3
421010276004	2
421010277001	6
421010277004	7
421010278003	5
421010279011	3
421010279021	9
421010279013	5
421010280004	4
421010280002	13
421010283002	5
421010283005	2
421010283006	4
421010284002	7
420270106003	3
420454085001	4
420454085002	2
420454085003	2
420454085004	15
420454086001	1
420454086002	1
420970801002	3
420970802001	3
420270127001	1
420270104001	4
420270122001	3
420270101001	6
420270115021	3
420270107002	3
420270106001	7
420270109004	5
420270127003	7
420270104003	6
420270125002	7
420270111002	2
420270113003	7
420270109005	7
420270102001	3
420270104002	5
420270121002	6
420270105002	3
421010289022	4
421010289013	2
421010290001	1
421010290002	6
420770015022	2
420454086003	0
420454086004	7
420454087001	5
420770007003	0
420770020005	2
420770054021	2
420770053023	2
420770065002	4
420770054011	3
420770092003	2
420770052006	2
420893003043	3
420893002024	5
420893003073	5
420893004032	3
420893010011	7
420893003121	1
420893014011	2
420893012041	4
420893012052	5
420490021003	5
420691009001	9
420770017001	1
420770008001	0
420770052005	3
420770055062	3
420770094001	3
420490020001	5
420490020002	4
420490020003	4
420490021001	3
420490021002	4
420490021004	5
420490101012	9
420893006002	2
420893012042	8
420490022001	5
420490022003	3
420490022004	3
420490023001	9
420490029003	4
420490029004	5
420490030001	4
420490030002	4
420490030003	3
420770018003	1
420792180001	8
420770061012	8
420770005002	4
420770093004	2
420770022021	2
420770056011	6
420770070002	1
420912001041	6
420770058003	2
420490101013	3
420490103042	5
420490103043	4
420490103044	3
420490104001	7
420770016003	0
420770016001	2
420834211003	5
420370510001	5
420490109042	4
420490109043	4
420490110011	5
420490110012	4
420490110013	8
420490110014	6
420490110021	11
420490116005	4
420710131012	5
420490117011	7
420490117021	4
420490117022	5
420490117023	5
420490117024	4
420490117025	5
420490118011	2
420490118012	6
420490119001	9
420893003013	3
420490119004	5
420490119005	6
420490119002	6
420490120011	9
420490120021	5
420490120022	3
420490120024	4
420490121004	2
420490122011	5
420490122012	5
420490122013	5
420490122014	8
420490122021	4
420490122022	6
420490122023	4
420076056001	5
420770059015	1
420770010001	4
420770001023	0
420770095003	2
420076055003	11
420512608003	9
420912005072	11
420912001031	6
420912001032	7
420912016035	0
420912001051	1
420912015013	9
420912015021	5
420912015022	0
420912016032	1
420912016033	1
420912016034	5
420990301003	7
420034884004	10
420770064022	3
420770052001	2
420770018001	0
420770066001	1
420770008003	3
420770020003	2
420770094004	3
420770058002	4
420770053021	4
420990304003	7
420990302011	5
420990303011	6
420990305023	4
420990303013	5
420990303021	6
420990306012	3
420990305011	8
420990301001	5
420990302022	3
420990305024	6
420990303014	4
420912026041	7
420990305021	1
420990305012	3
420990303023	4
421010217001	15
420912026042	3
420912030001	12
420912031032	2
420199119003	6
420912106001	10
420912106002	5
420912040071	1
420430241042	7
420270107003	8
420270108002	2
420270108003	2
420912040081	7
420912061023	3
420912061041	8
420270108004	3
420770063023	3
420034511042	5
420034511022	5
420199114001	4
420035633002	4
420034706001	8
420034741021	6
420034900031	4
420034900023	11
420912082033	7
420912082041	6
420490122024	6
420490122025	7
420490103013	4
420490116001	2
420912083011	1
420912083021	7
420912003062	15
420912003071	3
420912003072	8
420912003081	9
420912016073	13
420912016074	2
420912016083	8
420912016084	3
420912016081	6
420912005012	3
420912067041	12
420912092021	3
420912083023	12
420912105001	6
420912067031	13
420912048003	5
420912036012	1
420912071011	15
420912051002	7
420912062011	4
420770068002	1
420430234001	4
420430236021	4
420770070003	4
420430241022	6
420430243001	5
420430245021	10
420430247002	5
420912032033	7
420912032032	2
420912041022	5
420912042001	9
420912042002	5
420912043001	15
420912043002	1
420912063002	6
420912063003	0
420912063004	1
420912064001	2
420912064002	8
420912066001	5
420850322002	8
420850322001	2
420850323003	9
420810118001	3
420270119011	3
420912087032	9
420912087041	5
420912088011	5
420912088021	5
420912088022	11
420810118002	7
420810119002	2
421039506051	3
420171058093	8
420171055101	5
420792001001	5
420792002001	4
420792002002	4
420792002003	3
420792002004	5
420792003001	4
420792003002	4
420792004001	10
420810119003	6
420391117002	8
420130111001	10
420810106001	4
420171014051	3
420171014053	11
420171014054	6
420171015031	9
420171015062	6
420171015065	2
420171016031	3
420171016033	5
421330207203	11
420171016051	6
420171016071	12
420171016072	1
421330208002	5
421330210101	7
421330210201	3
421330210204	5
421330210205	3
421010134022	4
421010134021	4
421010135002	2
421010135003	1
421010136022	2
421010137004	2
421010137003	5
421010137001	2
421010138001	5
420270128001	3
420270102003	3
420270103002	2
420270103003	1
420270105001	4
420850322003	6
420850326023	7
420270105003	4
420270105004	1
421010291002	12
421010292001	10
421010292002	18
421010294001	1
421010210005	11
421010210002	3
421010211001	7
421010212001	12
421010212002	9
421010213004	1
421010214005	5
421010214004	2
421010214003	3
421010215003	5
421010215004	2
420110135003	10
420110134015	2
420171019001	4
420171019002	6
420110134014	1
421330211001	7
421330211002	6
421330211003	0
421330212102	4
421010139003	6
421010139001	4
421010140002	6
421010142001	2
421010216001	1
421010217002	0
421010314013	4
421110203003	7
421010217003	4
421010217004	0
421010218001	5
421010384001	4
421010312001	6
421010313003	4
421010313004	5
421010313005	1
421010313006	3
421010314022	4
421010314014	6
421010314023	4
421010314015	3
421010314011	6
421010314012	14
421010315012	7
421010315021	7
421010315022	0
421010316004	6
421010319004	2
420239602002	3
420171020031	7
420171020032	6
420171020041	5
420171020042	7
420171020043	7
420171021021	5
420171021022	4
420171063001	5
420171063002	16
420171021041	6
421330212103	9
421010143002	3
421010144001	3
421010146002	1
421010149001	8
421010149002	4
421010149003	4
421010151021	6
421010151022	5
421070003002	2
421010316007	5
421010317003	1
421010317001	13
421010317005	7
421010317002	0
421010318002	9
421010319001	1
421010319002	4
421010320001	9
421010320002	0
421010320006	12
421010320005	4
421010163003	3
421010167022	7
421010164004	11
421010165001	2
421010166002	0
421010167024	2
421010167021	6
421010167013	4
421010168005	3
421010167012	6
421010168003	2
421010168002	4
421010169011	6
421010169012	6
421010169013	13
421010169021	6
421279602001	3
421257832001	4
421212015003	4
421279609004	3
420110025002	4
420619502003	2
420171007003	2
420171007001	3
420171008031	5
420171008032	4
421279610004	2
421279613001	5
421279604003	2
421279605004	1
421279607001	3
420171003024	5
420171008033	3
420171008041	3
420171008042	2
420171008053	4
420171008054	2
421330208003	7
421330209101	10
421330212104	9
421330212201	9
421330015001	4
421330212101	9
421330215004	9
421330216001	5
421330216003	4
421010151011	2
421010151012	5
421010151023	4
421010377003	2
421010157001	5
421010158004	0
421010158005	5
420034013002	2
421010169022	9
421010169023	9
421010169024	8
421010170002	8
421010170003	7
421010172011	4
421010172012	10
421010172021	8
421010172022	8
420171002062	4
420171002063	2
420171002071	8
420454095002	2
420454095004	1
420454096011	0
420454096012	2
420430249001	8
421212008003	2
421212009001	6
421212009002	4
421212009003	5
420171002072	21
420171002081	15
420171002082	7
420171002083	9
420171002084	10
420171008081	7
420171008082	3
420770023012	1
420770023013	1
420770023014	1
420770023015	1
420770023021	1
420770023022	2
420770023023	0
420770051001	2
420171008083	5
420171008091	3
420171008092	8
420171060001	4
420171015032	14
420171015051	8
420171015052	0
420171015061	4
420770062032	5
420770014011	2
420770056014	0
420770064021	3
420770069051	7
420770069052	4
420770022014	1
420171062002	6
420171016091	9
420171016092	5
420171016101	2
420171016102	3
420171016103	3
420171016111	13
420171016112	3
420171016113	5
420171018032	6
421010109002	4
420110113001	1
420110121011	7
420454107001	9
420454107002	2
420454107005	5
420171002092	4
420171002093	8
420171002094	7
420171002101	13
420171002104	2
420171002105	7
420171004031	3
420171004032	3
420171004043	4
420171004044	3
420171004045	3
420171004046	3
421039509004	3
420035644003	4
420454078043	5
420454012003	4
420171002103	0
420171004081	5
420171004082	5
420110023001	1
420239602001	2
420171008051	4
420171015063	8
420171040001	3
420171040002	10
420171065003	5
420171006002	5
420171054003	5
420171020021	6
420171023001	9
420171050092	3
420171038001	3
420171031012	4
420171031021	6
420171002113	15
420171002114	7
420171002121	7
420171002122	4
420171003021	7
420454096013	4
420454096021	2
420454096022	2
420454096023	2
420454097011	11
420454097021	5
420110022002	3
420171003072	6
420171060004	2
420171053002	2
420171015064	8
420171004062	2
420171039002	2
420171027002	2
420171002102	3
420171046031	10
420171054004	2
420171064022	10
420171039003	3
420171003023	8
420171003031	11
420171003032	10
420171003041	8
420110110004	1
420110112002	4
420110111023	2
420171014032	7
420171014055	6
420171021042	11
420171031013	3
420171031023	5
420171037001	5
420171043011	6
420171050032	8
420171050064	2
420171055061	9
420350305003	7
420171001021	6
420171001022	6
420171003061	9
420171003062	10
420171003071	6
420171003073	6
420171004015	6
420171004013	1
420171004014	6
420454098021	2
420454098022	7
420454098023	2
420454098031	2
420454098032	3
420034592014	4
421298004001	6
421298002001	9
421298010012	7
421298006002	5
421298008001	5
421298018003	11
421298036001	11
420076013001	5
420076014001	9
420076054003	5
420076016001	2
420430237001	3
420430238001	5
420430238003	6
420430239001	0
420430239002	5
421190906003	4
421190907004	2
421190907003	3
420792133001	2
420792133002	6
420792134003	7
420792136001	7
420430239003	1
420076023001	2
420454038002	2
421298026001	5
421298025002	12
421298027001	8
420792136002	3
420792156004	6
420792156005	5
420792161003	5
420792161004	1
420792157011	3
420430228002	4
420430229001	6
421298041002	10
420430229003	3
420430229004	2
420454106013	5
420970803002	4
420970806003	4
420792162001	2
420792162003	2
420792162005	1
420792162006	1
420912069041	6
420912069042	9
420912069043	5
420912034032	1
420912089061	2
420912089064	4
420912090002	6
420912090001	4
420912091001	5
420619503005	7
420792113031	4
420270109003	2
420270109006	3
420270110001	2
420391102021	3
420391102011	7
420391120011	6
420391105024	7
420391102012	5
420391105012	3
420391102022	5
420391120021	6
420730102022	6
420730115004	2
420730007002	4
420730105001	4
420730115002	5
420730114002	2
420730104002	2
420730116003	5
420730115003	1
420730113001	3
420430236023	16
420350305001	4
420350306001	8
420350306002	5
420350307001	7
420350307003	7
420730111002	8
420730116004	2
420730001001	8
420730001002	9
421257620003	4
420730102012	6
420730106001	12
420730102021	4
420730009001	5
420730108001	2
420730105002	1
420730112001	7
420730113002	7
420730109003	1
420730115001	2
420730108003	4
420730111003	1
420730108004	3
420912005021	6
420912005022	10
420912005023	5
420912005024	7
420912005051	0
420912019014	3
420034250001	4
420034250002	3
420034250003	5
420034480001	13
420034490001	11
420034507001	4
420912019011	0
420912019021	5
420912019022	1
420034507002	9
420912083012	8
420912104003	6
420912057002	0
420912002001	2
420912072024	3
420912041014	0
420912031053	3
420912036014	1
420912019024	4
420350303004	5
420350303003	7
420350304005	3
420350305002	3
420350305004	2
420370512001	1
420250202003	2
420912033032	11
420912033042	7
420912034011	6
420912034021	9
420912047011	4
420912047012	4
420912047021	4
420912047022	3
420912070012	5
420912070031	4
420912070032	1
420912091002	1
420912091003	5
420912092011	3
420912092012	8
420350307002	5
420350307004	4
420912092022	7
420350309004	2
420454025003	7
420454025001	7
420454026001	7
420250209005	3
420490102022	6
420490124001	9
420490124000	1
420490112023	10
420490119003	10
420490101011	6
420350307006	5
420670702011	1
420834204001	1
420490103011	5
420454031013	3
420454031011	5
420710134002	7
420834210002	3
420834208001	6
420834206006	2
420834201001	2
420834208003	5
420834207004	3
420834206004	2
420834204002	4
420834207001	2
420834202002	3
420834203001	0
420834206005	3
420834206003	2
420834206002	3
420834210001	4
420834201002	7
420834205003	3
420834202001	6
420834203002	2
420834209001	7
420834207002	3
420834205002	1
420034250004	9
420034263001	5
420034263003	3
420034511021	11
420370502002	5
420370505002	2
420370511004	1
420370514002	3
420370503003	4
420370512004	4
420370502001	4
420370515004	5
420370502004	7
420370503002	8
420370509001	1
420912061051	7
420370508001	2
420370503001	8
420370505001	0
420950171013	5
420950158011	5
420950144003	3
420034264001	4
420034264002	3
421010013005	5
420950176052	13
420950177041	6
420034264003	3
420034267001	6
420034592011	5
420034610001	14
420034621001	8
421010020001	4
421010021001	5
421010020002	5
420770095005	1
420770015013	7
420034240004	4
420950174011	2
420950154002	4
420950170002	5
420034212002	4
420210007002	6
420210007001	3
421330203205	4
420199024001	9
420199025001	0
420199025003	9
420199105001	8
420199109002	0
420199110002	4
420199110003	4
420199115023	6
420210012002	2
420199111002	4
420199113001	4
420199116004	8
420454106012	5
420454080024	3
420210135002	15
420792142002	3
420792140001	8
420792151003	3
420792169002	5
420792173003	7
420171055081	1
420171050111	5
420171018051	6
420171049013	7
420171049012	7
420199028001	13
420912007041	9
420912007042	8
420912007043	3
420912022011	4
420912022012	2
420912022013	6
420912022014	3
420912022021	14
420912022023	4
420912023022	5
420912024021	2
421010326007	2
420912024022	5
420912024023	6
420912024025	6
420912024024	4
421010344004	1
421010010021	7
421010136011	2
421010167023	8
420039810001	0
420479504003	1
420479505001	1
420479510004	1
420479510005	2
420479511003	7
420599705011	7
420454049002	4
420454047002	5
420454051002	4
420454052003	4
420454068022	2
420454077002	5
420792171002	1
420792174002	5
420792102001	7
420792117011	6
420171050122	5
420171049022	10
420792179003	2
420792179004	2
420799801001	1
420479513003	10
420171049021	1
420171018081	8
420171018071	7
421110203004	4
421110203005	3
421070004001	3
420912038031	5
420912089011	4
420710135013	10
421110204002	5
421110205004	3
420912039011	4
420912046005	4
420912025004	7
420912032081	4
420912032072	9
420912032031	7
420912031051	4
420454078034	6
420912060051	7
420454081012	5
420454095003	3
420454091003	6
420454092003	3
420454006005	6
420035140001	3
420159512001	1
420159513002	3
420159513003	2
420159513004	3
420171015041	7
420171018022	7
420171018021	11
420912086033	11
420171046033	1
420171050132	9
421010172024	9
421010176012	3
421010188001	7
421010353011	12
420599705012	4
421090701006	3
420034311001	3
420034311002	8
420034314001	5
420034315002	1
420034323001	5
420034323002	7
420912040082	6
420912105004	4
420912101002	2
420035642002	4
420030409003	4
421090707011	3
421090707012	6
420034890023	1
420035623005	4
420293028054	6
420030201005	18
420030603001	10
420031608001	1
420512607003	6
420034324003	4
420512612001	8
420034340001	7
420034340002	2
420034350001	6
420034350002	2
420032904003	5
420035644007	0
420035154011	1
420035154012	3
420035220001	5
420035220002	10
420039811001	0
420034705012	7
420912086041	6
420293040002	4
420912007032	4
420912069013	7
420034455001	6
420912007083	11
420912016082	13
420912016061	4
420912026033	2
420912006062	4
420035605001	5
420035606002	2
420035610001	4
420035610002	3
420035611001	4
420035612001	2
420035612002	5
420035614001	3
420034455002	3
420034455003	4
420391119001	3
420391114001	4
420391103003	3
420391101002	10
420391106002	5
420391113003	1
420391101001	4
420391108002	1
420391118001	3
420391113001	7
420034460001	4
420034460002	1
420034470001	21
420950175013	3
420391104003	4
420391107001	5
420391107003	4
420391109001	5
420391109003	5
420391110002	7
420391110003	4
420391107002	4
420391111001	4
420391111002	6
420391111003	13
420691128004	2
420691128005	4
420912006061	11
420912006032	13
420912006024	11
420912010042	9
420912069012	6
420792016003	2
420912007082	5
420912038041	7
420792007002	4
420792101001	14
420792102003	6
420035614002	6
420035614003	9
420035615001	4
420912050001	1
420912054005	3
420792102002	5
420792103001	5
420512621002	5
420512601004	6
420512611002	6
420512604012	3
420912007081	4
420912010041	4
420792103002	4
420792103003	4
420792103004	4
420792104001	6
420391113005	7
420912017052	8
420912020002	7
420639615001	2
420639622001	4
420639619001	8
420639608002	19
420639620001	2
420639605001	2
420639611011	1
420391101004	6
420391114004	5
420391110001	4
420391104001	2
420391119002	3
420391108004	2
420391119003	3
420391118002	3
420391101005	7
420391118004	3
420391106001	4
420391119004	4
420391108001	6
420391108005	1
420391108003	5
420391103001	4
420391104002	4
420391101006	6
420391113004	5
420639614003	2
420639622002	10
420639604001	6
420639603003	4
420210003002	3
420035615002	9
420035615003	4
420031916004	7
420034292012	6
420034591021	7
420034592021	4
420034643003	1
420034881001	5
420034900043	9
420034911012	7
420034912001	14
420034961022	3
420035214023	2
420035233004	5
420035263012	8
420293018001	3
420210005002	4
420639611013	4
420639611021	5
420834212001	3
420076049012	0
420076049021	6
420076049022	4
420076049023	10
420076049024	4
420210105002	4
420293001072	10
420293005012	7
420293001063	4
420293044051	6
420293020002	9
420293113001	3
420293113002	1
420293031001	7
420293039011	6
420293046001	3
420293045021	5
420293028021	3
420076050021	5
420076058004	4
420293045022	2
420912062012	11
420912005071	6
420912070041	6
420912089041	8
420912089042	7
420912014042	9
420912024012	5
420293039022	5
420293033012	1
420293033021	7
420293035011	1
420293049001	5
420293051012	5
420293069002	6
420293082001	4
420912032082	4
420293065011	6
420293067002	3
420293069001	2
420293065032	3
420293114032	4
420639610001	12
420639616001	8
420639619002	2
420639606003	5
420639611014	6
420639613002	3
420639618002	2
420639601003	5
421010156002	2
420035520001	6
420912025002	12
421039501022	2
421039506053	1
421039506052	1
420199109004	10
420210007003	7
420454063003	1
420454064022	7
420454065001	3
420454065002	3
420454066001	2
421010310004	8
421010085002	5
421010040023	5
421010279012	11
420454014022	2
420454014023	3
420454014024	7
420950110001	2
420950110003	6
420950111001	2
420950112001	2
420950112002	2
420950112003	5
421010018001	3
421010311011	4
421010071012	5
421010246001	6
420454064011	3
420454064021	2
421110213003	3
421110215003	4
421110217002	3
421110218002	3
421110201011	4
421110201021	5
421110201024	7
421110202001	2
421010144003	8
421010146001	8
421010156001	5
421010153004	9
421010149006	5
421010101001	4
421010191002	5
421010198002	5
421010197002	5
421010277003	2
421010300001	4
421010163002	7
421010336002	4
421010175001	5
421010168006	5
421010289011	3
421010162001	3
420199118005	10
421010107001	3
421010108001	2
421010108004	1
420810114001	4
420410111021	6
420879611006	3
420879611007	2
420879607001	2
420199106003	5
420199108001	7
420199109001	1
420199111003	1
420199110004	4
420199128002	5
420199030003	6
420879601002	2
420199026001	14
420893004013	6
420879608003	1
420879608004	3
420879609001	2
420879609002	2
420879610002	2
420879611005	3
420710121021	11
420710124023	5
420710113001	2
420879612002	2
420879611002	4
420879612003	2
420879603001	2
420879603003	5
420879606004	4
420879602001	8
420879605001	4
420879601003	2
420879606001	6
420879604002	2
420879608001	3
420879606002	4
420879608002	2
420879602002	4
420879612001	2
420879604003	6
420879611001	2
420879601001	2
420879606003	3
420879611003	3
420879604001	2
420879605002	3
420879603002	3
420879611004	2
421010088011	4
421010320004	4
421010330007	0
421010134011	8
421010188007	7
421010072005	3
421010096003	7
421010274021	6
421010177012	14
421010029002	3
421010077001	2
421010245003	6
420950182001	3
420639601002	3
420639602001	3
420950169022	4
420639603001	3
420639603002	14
421212001002	3
420950146001	4
420950178002	3
420950174021	3
420950141001	4
420950160013	3
420950166001	3
420950155001	7
420950106004	3
420950142002	4
420950101002	0
420950181002	2
420950107002	3
420950103002	4
420950162014	1
420950170001	6
420950110002	2
420950160012	4
420512628004	4
420512629002	1
420950176034	2
420950142001	4
420950143001	3
420950154001	3
420950164002	4
420950102001	1
420950154003	1
420950155002	2
421110203002	6
420950156003	4
420950147001	4
420950176033	1
420035213022	3
420035620001	3
420639602002	5
420639602003	2
420639602004	5
420034772003	5
420034843003	8
420750039021	4
420750039012	5
420750041002	3
420199114002	4
420034706002	4
420034710001	6
420034772004	11
420034773002	7
420454014012	3
420454014021	2
421059503002	7
421059501001	1
421059504001	7
421059505003	6
421059501002	1
421059505002	5
421059502002	6
420950177032	3
420034721002	1
420034722001	8
420034723001	4
420034723002	2
420034723003	3
420034724001	5
420034724002	3
420034781001	1
420034781002	5
420034781003	5
420035624001	4
420171008093	5
421059504002	5
421059505001	4
420893002013	2
421059503001	3
421059504003	7
420893003012	10
420034731001	8
420034731003	4
420034731004	1
420034731005	2
420034732001	4
420034732002	6
420893004011	3
420370510002	2
420034732003	3
420034781004	10
420370510003	1
420370511001	5
420370511002	1
420370511003	4
420370512002	4
420370512003	5
420030709004	3
420034733001	6
420034733002	9
420034733003	3
420034733004	1
420034790001	6
420034801011	1
420034801012	2
420034801013	3
420034801014	5
420034801021	7
420691025004	4
420912060042	9
420912061024	9
420912061022	6
420912084002	6
420912065021	14
420912087042	9
420912089062	6
420912060043	9
420912040023	17
420912089052	8
420912031031	1
421010112002	8
421010112003	5
420199103022	6
420199118001	4
420250201051	9
420171046011	6
420171046032	6
420454100002	4
420454039022	0
420691027001	6
420250201052	10
420250207001	8
420250201031	11
420250201032	4
420250201062	10
420250201053	8
420250201061	6
420454052001	2
420010316004	7
420454084001	3
420454040044	4
420454018003	9
420171047011	5
420171047013	1
420171047021	4
420454097013	2
420454099042	4
420454091001	1
420454035022	6
420454072012	3
420454097014	2
420199114003	3
420171047022	4
420171047023	3
420171047032	2
420171048001	4
420454013021	8
420199107001	2
420199021001	1
420199118002	9
420199118004	5
420454101002	4
420199115013	4
420454011032	5
420454037011	14
420454005002	9
420171048002	4
420171049011	5
420171050031	5
420171050033	8
420171050041	11
420454019005	4
420454033006	2
420454072013	2
420454078052	1
420454044001	2
420454064012	5
420454046002	2
420454029001	8
421010014001	8
420293005022	6
420912065011	11
420912086012	9
421010356014	16
421010351002	4
421010356012	14
420430214001	7
420770069032	3
421010008031	3
420171050042	2
421010161001	11
421010345021	6
421010008033	5
421010010022	5
421010356013	1
421010091002	13
420171050043	3
420171050061	4
420171050062	6
420171050063	0
420691104012	6
420950160021	5
420691021002	3
420034626001	1
420034639002	5
421330102206	1
420171050121	5
420171050081	15
420171050082	2
420659512002	8
420171050091	4
420950159014	5
420950159021	5
420950159022	6
420950159023	3
420034621002	1
420034621003	4
421070005001	3
420893003112	4
420293001062	1
420293003011	3
420293044061	15
420893003081	7
420893001012	8
420893014023	3
420171050101	3
420171050102	9
420171052021	10
420171052022	2
420034626004	10
420034706003	4
420034705022	4
420171052023	6
421010351001	2
420171052031	9
420171052061	3
420171053001	2
420171053003	1
421010005001	36
421010345012	15
421010004011	12
420171054002	2
420171055093	1
420171055091	2
420171055092	3
420293042011	6
421010015002	6
421010018002	5
421010202005	7
420171055051	2
420171055052	4
420171055062	2
421010218003	3
420171055071	1
421010345011	10
421010345023	18
421010362014	4
420454003022	7
420454003023	5
420454004011	6
420454004012	10
421010348013	8
421010361001	9
420454004013	4
421010312003	7
420454010001	5
420454011011	10
420454011012	4
420454011033	1
420454011031	6
420454011041	3
420454011042	3
420454011043	2
420454004022	2
420454004021	3
420454012001	7
420454012002	4
420454012004	3
420454013011	6
420454011044	3
420454013022	3
420454014011	7
420454072011	3
420454080023	9
420454079012	5
420454078051	3
421010313002	5
420599701006	2
420599702001	1
420454043002	2
421010311023	3
421010016001	3
421019891001	4
421010348011	6
421010122012	9
420035236002	5
420034890022	5
420454022001	7
420454022002	7
420599704001	4
420599704003	0
420599704004	1
421330101104	1
421330101201	3
421330101202	8
420850327015	5
420035631003	8
421330008002	13
420850326012	2
420850326021	10
420850327011	5
420850327012	12
420850327013	6
420210120005	5
420454048003	4
420454049001	3
420454050002	3
421298023031	4
421298023041	9
420659511002	6
420659511003	6
420659511004	4
420659512001	4
420659513001	6
420010314022	9
420010311021	8
420034886001	1
420512604022	6
420454051001	5
420454052002	4
420454053001	2
420454053002	4
420512604011	2
420512611001	4
420512615002	6
420512628003	3
420512620002	10
420512623002	5
420512628005	2
420792114004	3
420792170011	2
420792176003	4
420792173002	0
420792174001	1
420792175001	1
420792175002	0
420792176002	1
420659513002	8
420659513003	3
420659506005	8
420750002002	1
420750002003	1
420750002004	5
420750003001	3
420750004013	2
420792170022	6
420792172001	1
420792172002	4
420792172003	5
421010292003	11
421010390004	7
421010355001	5
421010390005	9
421010318004	6
421010365013	4
421010342001	7
421010340001	7
421019804001	11
421010204003	2
421010019003	6
421010024003	2
421010029001	8
421010067007	4
421010083022	6
421010091003	8
421010095003	2
421010106002	10
421010110004	7
421010131001	6
420750004021	7
420750004023	3
420750005001	2
420750005003	5
420750005004	1
420750021002	2
420750022002	4
420750024002	4
420750037001	5
420750040002	3
420792173001	4
420454062021	4
420550111002	4
420550112001	2
420550112002	3
420550112003	4
420550115005	3
420750040003	4
420750038004	7
420750027023	3
420750021003	5
420750022001	9
420750028001	6
420750023001	6
420750032002	4
420750020002	13
420750020001	4
420750024001	5
420750038003	8
420750032001	4
420750042001	6
420750028003	5
420750031003	4
420750005002	1
420750028002	6
420750021001	9
420750040001	8
420750031001	5
420750037002	3
420750030002	0
420750003002	5
420034722003	6
420035641001	1
420550124001	3
420550124002	4
420550113012	5
420550114002	2
420550117002	5
420034705021	1
421010140003	8
421010176013	3
421010299002	2
421010301005	6
421010244003	11
421010261001	4
421010268004	9
421010281001	7
421010300005	7
421010072001	6
421010306007	5
421010332001	2
421010030024	2
421010001001	7
421010017002	4
421010134023	4
421010158001	5
421010172013	6
421010197001	1
420034658001	10
420950142004	2
420850328003	4
420850318001	4
420850325012	12
420850328001	6
420059519002	3
420059501003	5
420059508001	5
421010215002	5
421010388004	5
421010317004	6
420950155003	5
420950158012	7
420950160011	3
420950168001	2
420950113001	11
420950163001	0
420950180013	3
420110111022	5
420950106001	3
420034267002	5
420034268001	4
421330206006	1
420034270001	8
420034270003	6
420034550001	4
420034560042	13
420034571001	2
420034571002	1
420750027021	8
420034572001	2
420034572002	2
420950165002	2
420950165001	2
420750030001	5
420750030003	5
420750033001	2
420750029002	2
420912005061	7
420912005053	7
420912012012	8
420950179011	3
420950169011	6
420950143002	4
420950176072	4
420034272002	8
420034281001	6
420034281002	1
420034572003	4
420034572004	1
420034580001	5
420034591011	5
420950176071	10
420950167002	4
420950167003	4
420750033002	2
420750033003	2
420750034001	5
420454027001	6
420454027002	5
420454028001	8
420454028002	6
420454028003	19
420454028004	8
420454028005	5
420454029002	6
420454029003	2
420454030012	5
420454030011	6
420454030022	6
420034282001	7
420034282002	10
420034292021	3
420034293001	7
420034508001	7
420034508003	9
420010306002	3
420010307002	7
420750034002	5
420750035003	6
420750038001	11
420199122001	4
420950153003	3
420199120021	11
420034293003	7
420034293004	5
420034294001	4
420750029001	6
420199124024	4
420750038002	7
420454024001	9
420454024002	8
420454024003	1
420619512002	4
420619512003	4
420619513001	6
420199121011	6
420199121012	7
420034294002	3
420034294003	5
420034294004	5
420034295001	13
420199121021	4
420034295002	10
420034296002	5
420034297002	2
420034301001	7
421257421002	4
421257463023	5
421257452003	5
420171001031	5
420171001032	4
420171001041	7
420171001042	8
420171001051	5
420171001052	5
420239601001	4
420239602003	4
420171004011	6
420171004023	3
420171004024	4
420171004025	3
420035626001	1
420035624002	2
420171001053	9
420171002011	0
420171002012	4
420034301002	5
420034302001	2
420034302002	5
420034302003	4
420034302004	3
420035629001	9
420171002013	4
420171002014	9
420171002061	12
420110025001	26
420239601002	5
420619505002	4
420619508004	4
420171004083	3
420171004084	4
420171004085	2
420792119003	19
420792009002	3
420792111022	3
420034302005	5
420035619002	5
420171005001	5
420171005002	2
420171045052	1
420171006001	4
420035632003	4
420030201006	21
420039818001	3
421010190001	2
421010191003	2
421010192001	4
421010197003	7
421010198005	10
421010199001	4
421010200001	5
421010201024	4
421010201021	2
421010201022	8
421010201013	5
421010201023	6
421010202006	4
421330224023	5
421330224022	5
421330227002	5
421330227003	3
420770067032	3
420110116023	7
420110004003	0
420110014003	2
420110104001	6
420110105003	7
420035642001	3
420034639003	14
420110109032	6
420171004021	20
420171034003	2
420110111011	13
420110109042	2
420110121052	3
420171008071	14
420171060003	2
420171060002	5
420171008111	1
420171008112	2
420171008113	6
420171009001	6
420171009002	3
420270125001	4
420270120005	1
420270118003	4
420270108001	1
420110006002	11
420110124002	4
421010207001	4
420171034001	2
421010202004	6
421010202002	2
421010203002	8
421010204002	2
421010204004	5
421010205002	8
421010331011	4
421010207002	4
420171025003	5
420171026001	7
420171028011	9
420171028012	2
421010331021	3
421010331022	6
421010331023	4
421010331012	3
421010331014	2
421010334002	11
421010331024	0
421010333001	10
421010333002	8
420110133024	2
421010334003	3
420110116032	4
420110118001	4
420110119023	3
420110129004	9
420110140003	6
420110142001	4
421010247003	7
420035625001	2
420035641002	4
420034626003	6
421330228002	7
421330228003	7
421330228004	5
421330228005	7
421330229102	15
420171064023	7
420171064021	4
421330209102	4
421330227004	8
421330227005	7
420270101002	5
420270101003	5
420270101004	1
420270102002	1
420171021043	6
420171025001	5
421010347011	10
421010347012	10
421010347013	7
421010347021	11
421010347022	1
421010347023	4
421010348012	8
421010348021	16
421010242001	8
421010242004	9
421010242002	5
421010243001	6
421010243003	2
421010243004	17
421010244002	3
421010244001	1
421010245001	2
421010246003	9
420770006002	2
421330220002	1
421330221001	3
421330221002	5
421330221004	1
420410102031	4
420410125022	2
420410111013	4
420410113021	4
420410102013	8
420410119012	6
420410128004	6
420410111011	0
420410119023	4
421330231006	6
421330232001	4
421330233023	3
421257922002	6
421257960003	2
420454098033	6
420454098034	9
420454098035	3
420454099021	4
420454099022	5
421257610005	8
421257959004	8
420131019001	5
420131019002	6
420270110003	10
420034513002	7
420035640003	4
420034705011	10
420454099023	2
420454101003	4
420454101004	2
420131018002	4
420770051002	1
420770051003	2
420770051004	4
420770052002	1
420131018003	4
420770052003	1
421010201011	8
421010008042	9
421010362011	3
421010010023	6
421110210002	3
421110216002	3
420454102001	4
420454103011	2
420454103012	2
420454103013	6
420454103014	2
420770052004	0
420293027031	8
421010001002	10
421010008034	4
421010007001	5
420059503001	6
421330233012	2
421330233011	6
420454103015	1
420454104002	6
420770095004	2
421010369003	19
421010369001	9
421010016002	4
420034741022	6
420034511051	13
420059518001	3
420059518002	7
420059518003	12
420059519001	1
420035638005	3
421010323001	1
421010326002	8
421010329005	4
421010331013	7
421010335001	14
421330233022	3
421330234004	5
421330234005	7
421330235003	5
421330235004	5
421330238101	4
420770062022	5
420770001013	0
420770001024	7
420770001022	4
420770001021	5
420770096004	0
420770096003	5
421010366001	12
421010002001	13
421010367001	6
421019805001	3
421010003001	20
421010007002	13
421019800001	23
421010008043	10
420059517002	4
420059513003	4
420059502001	8
420059505001	4
420059513002	2
420059516003	8
420059506003	3
421010101006	8
421010112004	3
421010152005	0
421010209001	11
421010213005	3
421010387001	3
421010240003	3
421330238102	3
421010247002	5
421010252001	11
421010253002	1
421010262001	7
421010265006	7
421010275004	7
421330238211	0
421330238212	8
421330238213	4
421330238221	3
421330238222	3
420770096005	1
420770096001	0
420770004001	1
420770005001	2
420770006001	5
420770006003	0
421330240021	2
420270117021	4
420270111005	6
420059504002	4
420059515003	6
420059515004	6
420893003041	2
420279812021	0
420270113002	7
420454021003	4
420454021004	5
421039506054	0
420059510002	4
420059511002	3
420059511003	1
421070003004	7
421070022001	1
421070010002	4
421070017002	9
421070019004	1
421070007004	0
420270119022	5
420270115023	2
420270115011	5
420270120002	3
420059511001	4
421330238224	4
421330238225	5
421330239014	9
421330240014	5
421330104003	8
421330217122	6
421330217202	7
421330225004	5
421330226005	3
421330234002	4
421330235001	5
421330237101	4
420770097001	7
420770007001	4
421070027003	3
421070005003	3
420034742033	4
420454015023	2
420454015024	4
420454016001	1
420454016002	5
420454018001	7
420454018002	3
420770007002	3
420770008002	1
420770008004	0
420770009001	2
420770010002	10
420770014012	4
420770012001	3
420770097002	3
420770014014	2
420912060053	5
420930503005	5
420490104002	7
421070016004	3
420770062042	13
420770062041	7
420770067012	6
420770055031	0
420059511005	3
420059511004	4
420059512002	5
420059515001	2
420034060002	2
420710105013	3
420710137011	2
420710107015	2
420710118011	3
420710119023	3
420459800001	5
420454081021	3
420454083001	2
420454062024	2
420454104001	4
420454104003	2
420034742021	10
420912006022	3
420912006023	6
420912019023	5
420710138002	3
420912019025	7
420912020001	2
420912021001	5
420912021002	4
420912021003	5
420912021004	0
421314003002	0
420210106002	6
420770063071	2
420770063073	2
420770063082	7
420034011001	7
420034845002	8
420599705022	2
420912023011	6
420912023012	6
420912023013	3
420210006002	6
420792132003	9
420792007003	5
420792008004	3
420792010001	3
420792152002	14
420770091002	3
420599705024	7
420171045032	2
420171004061	9
420171055111	3
420171055112	6
420171055082	3
420770057053	1
420490107001	6
420490101042	11
420490103032	10
420490111021	7
420490111013	3
420912034022	16
420912034023	9
420912034031	8
420912035001	5
420912035002	3
420912035003	7
420912035004	3
420912036021	1
420912049001	0
420912049002	3
420912049003	1
420912049004	5
420076045002	2
420391105021	4
420391120013	8
420391103004	11
420391118005	12
420912070043	9
420912071031	5
420912071032	5
420076054002	7
420391115005	8
420270110002	5
420270112012	9
420270122003	5
420270117023	4
420391115002	4
420912101004	0
420912101005	1
420912101003	4
420912102001	6
420912102003	0
420710119024	5
420710124044	3
420710137013	8
420710118034	5
420454103021	7
420454009001	5
420391116001	4
420454008023	6
420454093002	3
420454078044	3
420210012003	7
420210012004	5
420970822004	2
421010107002	6
421010247004	3
421010133001	6
420210116003	8
420210135001	4
420792015002	6
420792105005	4
420792105002	7
420792105001	4
421010135001	0
421010191005	7
421010288001	10
421010260001	3
421010294003	11
421010310003	12
420792156001	5
420171052062	3
420171052072	5
420171052071	3
420171008072	2
420171046041	5
420034900021	7
420034890024	2
420810107003	3
420490118022	9
420490004001	7
420490102012	6
420490102023	7
420490123005	12
420490115051	7
420912031052	3
421010119001	13
420834205001	8
420834206001	7
420834207003	4
420834208002	1
420834209002	8
420834211001	6
420834211002	11
420311606004	8
420454021001	4
420454021002	3
420454025002	4
420454026002	7
420454034012	5
420454031012	1
420210134002	4
421150320001	2
421150320003	4
420454076004	2
420159502001	1
420159502002	1
420159502003	1
420159502004	3
420159502005	1
420171042041	2
420171024021	6
420171024022	5
420171054001	0
420171064011	9
420171009004	4
420030902003	4
420159503001	2
420159503003	7
420159504003	1
420159504004	2
420159505001	1
420159505002	1
420159505003	1
420912065022	1
420912070042	12
420171014034	9
420171050131	6
420171016052	9
420171018072	6
420171043033	2
420171057022	3
420912084001	3
420912001042	6
420912040072	13
420912005011	3
420159509001	2
420159509003	6
420159509004	5
420210133001	3
420210002001	3
420210003001	6
420171008043	4
420171024011	6
420171064024	5
420171003022	6
420171062001	12
420171025002	7
420210130002	6
420912006053	7
420912058083	5
420912058012	6
421110206001	5
420031011003	5
420031406003	3
420030103004	6
420579602002	3
420579602003	2
420035524001	5
420035524002	3
420035604002	4
420912023021	8
420912058082	13
420912069061	4
420912080002	10
420912102002	1
420792007001	3
420792008001	3
420912006051	5
420912060072	8
421257511001	1
421257511003	4
421257512003	2
421257527003	4
421257537001	1
420792008002	3
420792009001	8
420792009004	4
421039509002	7
421257537002	2
421257542001	4
421257542002	3
421257542003	1
421257543001	6
420792010002	10
420792011001	8
420792013001	5
420792013002	3
420792014001	6
420210134003	4
420210113001	11
420171045022	7
420210115003	5
420210117001	6
420171024012	3
420171045031	10
421257511002	4
420792014002	3
420792014003	3
420792015001	3
420792016001	6
420792016002	0
421010334004	12
421010036003	12
421010383001	14
421010060004	9
421010086021	5
421010375001	5
421010087021	8
421010098023	4
421010103002	8
421010389001	6
421010235001	4
421010385002	3
420691026002	6
420691027002	7
420691114001	5
420691114003	4
420639620003	10
420639616003	3
420639610002	4
420639611012	6
420639605003	4
420639613001	8
420639615004	10
420639615003	4
421010264005	4
421010252006	6
421010254004	8
421010255002	9
421010256001	7
421010258001	9
421010262004	4
421010312002	2
421010325004	4
421010332002	13
421010319005	6
421010325003	12
421257127001	3
420691012001	3
420691117003	6
421257127002	7
421257140003	5
421257157001	1
420691120001	8
420293067001	2
420293018002	4
421010267005	6
421010269002	8
421010270002	8
421010271001	0
420293065012	10
420691013001	5
421257157002	4
421257310001	4
421257310005	2
421257411001	5
420691028001	3
421212003002	6
421212004001	4
421212004002	4
421212004003	3
420639606002	6
420639607003	10
420639615002	5
420639616002	8
421257437001	3
421257437002	1
420691121003	4
420691121004	6
420691121002	8
420730117001	10
420730117002	2
420730118001	1
420730118002	6
420730118003	2
421010290003	10
421010282002	9
421010282003	13
421010278002	3
421010278004	9
421010330004	9
420076033002	6
420076034001	9
421010333003	6
421010356021	5
421212014003	7
421010134012	2
421010136012	9
421010377002	11
420076034002	4
420076035001	4
420076035002	6
420691014001	3
420770056013	4
420770056012	0
420770056021	1
421257441002	9
421257441003	5
421257441004	9
421257442001	6
420770091003	2
420770092001	8
420770092002	4
420770093001	2
420770093002	2
420770093003	1
420770094003	3
420770094002	1
421010348023	5
421010387002	11
421010386001	1
421010388002	2
421010279022	8
421010279014	5
420293065041	6
420691016001	3
420691017002	5
420691122001	2
420076037001	10
420076037004	6
421257442002	10
421257442003	2
421257451003	3
420076038021	8
420076036001	6
420076042001	7
420076057001	2
420691109002	3
421010377001	11
421010160003	5
421010180011	3
420250204003	2
420250204004	2
420250205002	8
420250206001	2
420770095001	2
420430221002	5
420691123001	2
420691123002	3
420691123003	5
420430221003	3
420430221004	3
420430222001	3
420430222002	3
420430224031	2
420430224032	9
421010166001	8
421010195011	5
420730010002	1
420730101001	1
421010382001	3
421010389002	6
421010286001	6
420730101002	6
420730101003	7
420730101004	3
421010320003	2
420691017003	2
420250206002	2
420076039001	13
420076039002	8
420076040001	13
420076040002	6
420076041001	16
420430213001	3
420430213003	6
420076045001	3
420076045003	4
421010010011	8
421010004022	21
421010008032	4
421019801001	6
421010081012	3
421019808001	0
420076046001	5
420076046002	4
420950171023	4
420950169012	2
420950177042	8
420950180022	4
420293022033	6
420250206003	9
420250207003	1
420250208001	6
420250208006	4
420293027022	11
420293027032	3
420430224034	3
420430225022	5
420430225023	5
420691029002	5
420430225024	3
420430226011	4
421257461001	12
421257461002	1
420691114002	3
420691129013	4
420691129022	4
420691101002	4
420691112002	6
420691020001	6
420691117004	4
420691103002	3
420691101001	6
420691125001	7
420691013002	5
420691111001	4
420691124002	10
420691026003	2
420691129024	3
420250209001	2
420250209002	10
420099602001	6
420293022022	6
420293022021	6
420293022031	4
420293022032	1
420391112002	6
420391112003	6
420293022041	3
420293022043	1
420293023001	5
420293024002	3
420293024003	6
420293025001	4
420293026001	2
420293026003	1
420293026004	5
420293026005	4
420691125003	6
420691126004	5
420391114002	5
420391114003	4
420391114006	4
420293027052	3
420293027063	6
420293027062	8
420293027061	9
420293027051	1
420293027021	5
420293027041	6
420391115003	1
420391115004	7
420391115001	1
420391116002	2
420293027042	4
420293028023	2
420293028041	0
421279612003	10
421279604001	5
421279607004	3
421279606004	7
421279605002	2
421279608002	8
420034885003	6
421279609001	6
421279602002	3
421279613002	5
421279612002	6
421279612001	7
421279603001	3
421279602003	3
421279606003	1
421279601001	4
421279614002	3
421279610002	5
421279601002	2
421279606001	2
421279610001	5
421279604002	2
421279610003	4
421279611001	5
421279607002	4
421279605001	1
421279611002	5
421279603002	2
420391117001	7
421279607003	2
421279607005	6
421279607006	3
421212012003	6
421212013002	4
421212014001	7
420391103002	2
420391101003	6
420391107004	5
420391109002	3
420391109004	4
420391118003	26
420293001031	1
420110121032	6
421279608003	3
421279608004	8
421279609002	8
420691127001	4
421279609003	3
420293001032	1
420293001041	2
420293001043	7
420293001071	8
420293001082	8
420293001083	2
420293001092	1
420293001093	6
420293002011	3
420293002012	2
420691127003	6
420293002014	2
420293028042	4
420293028052	3
420293028053	0
420293029011	5
421279614001	3
420293002021	4
420293002023	4
420293003031	8
420293003032	3
420293004001	2
420293004002	11
420293029021	2
420293029022	3
420293029023	3
420293030001	7
420293005023	3
420293006001	3
420293007003	2
420293008002	3
420293009002	9
420110104002	5
420110103022	1
420110116033	5
420110116012	5
420110105004	2
420110108011	6
420110117013	5
420110013003	3
420110117021	7
420110005001	4
420110008001	3
420110021001	5
420110133022	9
420110101002	6
420950179014	5
420950179021	5
420950179022	4
421257959002	4
420750027012	5
420110104003	7
420110135002	4
420110129003	2
420110117022	5
420110133012	2
420110142003	5
420110107003	8
420710005003	0
420950179023	3
420950180011	1
420950180021	3
420950180023	4
420792112013	3
420710002001	3
420750027011	2
420710114001	2
420710114002	6
420710114003	4
420710115031	9
420710115032	6
420710115033	4
420710003001	2
420710003002	2
420710003003	2
420710003004	2
420710004001	5
420710004004	3
420710005004	4
420710006001	2
420710006002	2
420710006003	2
420710006004	1
420710107021	3
420710007003	3
420710008002	2
420710008003	3
420710008004	3
420710009003	2
420710105022	6
420710106001	5
420710107012	4
420710107013	3
420710111004	4
420710145021	1
420710140003	2
420710107011	0
420710139022	3
420710139023	1
420710126011	8
420710106005	5
420710144011	3
420710108021	7
420710133013	3
420710133012	4
420710129003	13
420710111003	15
420710130001	2
420710007001	3
420710001001	3
420710126021	3
420710103005	11
420710102022	3
420710142011	2
420710142021	3
420710120023	5
420710121042	5
420710125022	2
420710126012	6
420710130003	6
420710133044	1
420710140002	1
420710145023	3
420710001003	3
420710012003	4
420370507004	4
420370507003	3
420210136001	7
420210136004	2
420710010004	5
420710011001	6
420710011002	4
420710012001	3
420710012002	5
420710010002	1
420710010003	2
420710012004	0
420710147001	4
420710014001	5
420710014002	3
420710014003	3
420710110002	2
420710147002	4
420579601002	5
420210105003	4
420210105004	2
420210106001	6
420710107022	3
420710107023	2
420710108014	5
420710109001	3
420710109002	4
420710109003	5
420893012033	3
420893002021	3
420893013013	5
421010323003	7
421010011021	13
420210102001	4
420210102002	3
420710115043	2
420710116002	3
420710116003	5
420210108012	4
420210108014	5
420210108015	3
420893014021	1
420893004022	8
420893013012	2
420893012022	9
420893001022	7
420893004033	5
420893004023	4
420893002012	3
420893009001	11
420893006003	3
420210137003	5
420639613003	11
420710101021	8
420710101022	7
420710104001	2
420710104002	3
420710104003	7
420710104004	1
420710105011	7
420210136003	3
420210107002	7
420210137001	17
420710109004	7
420792161001	2
420710112001	12
420710113002	4
420710002002	5
420710113003	4
420171034002	5
420792113041	4
420792157022	2
420792166005	3
420792156002	0
420792128002	5
420792166003	5
420792128001	3
420792110001	1
420710117012	5
420710117013	7
420792155042	1
420792155021	8
420792008003	2
420792114003	1
420792114002	4
420792180003	5
420792156003	5
420792139001	3
420792158001	1
420792117012	7
420792114006	9
420792176001	0
420792168001	3
420792162004	4
420792165021	9
420792155031	4
420792009003	3
420792113032	7
420792164002	3
420792142001	3
420792166001	2
420792153004	8
420792166004	1
420792155044	6
420792111021	6
420792113023	4
420110134021	2
420159514003	8
420159514002	5
420110103042	5
420110109031	6
420110106001	3
420110133023	5
420110008002	3
420893013022	6
420110108021	6
420110116011	6
420110107001	1
420893008004	6
420893008005	3
420893011021	6
420893013011	5
421039506011	2
421039506063	0
421039501031	0
421039505011	3
421039502012	3
421039502013	2
421039503012	6
421039503021	6
421190906002	3
421190906001	5
421039508012	3
421150328002	3
421150323004	3
421150326001	2
421150320002	1
421150324003	3
421150325001	10
421150323001	4
421150322001	2
421150325004	6
421150329011	2
421150327003	3
421150329013	5
421150329014	8
421150322004	2
421150327002	7
421150326004	5
421150322002	4
420110128004	2
420110015002	3
420110117012	2
420110101003	7
420110142002	3
420110104005	4
420110101001	8
420110117032	8
420110114002	0
420110106003	1
420110102012	10
420110119041	2
420110116022	4
420110014002	2
420110007002	1
420110103043	7
420110133011	2
420110011001	2
420110023002	1
420110006001	2
420110104004	5
420110019002	3
420110102023	7
420110120011	10
420110119022	4
420950105002	3
420270114003	3
420035638002	5
420171002111	5
420770006004	1
420770061011	2
420270110005	1
420171004012	5
420171006003	7
420171045051	7
420171004063	2
420171045053	7
420270111003	1
420270111004	2
420171042042	4
420171046043	4
420270111001	4
420270111006	3
420270112011	3
420270113001	3
420970803006	1
420970803003	4
420893005021	4
420270127002	2
420270109001	2
420770055051	5
420270113004	2
421039509005	6
420171051001	4
420270114001	2
420270114002	8
420293001061	7
420970803001	5
420454087003	2
420130111004	8
420270116001	22
420270116002	9
420454088002	5
420454087004	4
421212006001	3
421212006003	3
421212011003	8
421212001004	3
421212002003	4
421212002002	11
421212000001	6
421212002001	5
421212006004	2
421212011001	6
421212010003	6
421212014002	7
421212010002	8
421212015004	3
421212001001	2
421212013003	7
421212015002	14
421212006002	10
421212000003	5
421212013004	6
421039506031	5
420035623002	8
420454054002	3
420454107003	6
420893002022	9
420893013014	4
420210126003	4
420710120021	6
420454107004	3
420454061001	2
420454062011	4
420454062012	4
420035632001	8
420039822001	16
420770061025	2
420035630001	16
420454062013	3
420454062022	4
420454062023	7
420454063001	10
420454063002	4
420950178001	5
420950180012	3
420950103001	3
420950103004	2
420950104001	1
420950104002	2
420950104003	2
420950104005	2
420950105001	4
420950105003	2
420950105004	2
420950107004	2
420950106005	2
420950106006	2
420950106007	3
420950106002	3
420950107003	1
420950108001	7
420950108002	4
421298086002	4
420950109001	2
420950109002	3
420034890021	4
420035645003	2
420039805001	0
420034773003	6
420034733005	1
420034734011	2
420034734012	2
420034734013	0
420034734014	9
420034734021	4
420034801022	3
420034801023	2
420034802003	2
420035619001	3
420034734022	4
420034734023	2
420034735001	2
420034735002	9
420032614003	5
420912058011	33
420912034012	5
420912009011	4
420792101002	8
420599705023	5
420599706001	2
420912107001	11
420792113011	4
420792134001	5
421298073001	18
421298013003	11
421298023012	5
421298049002	6
421298018005	6
421298046002	9
421298081003	6
421298017032	10
421298019002	5
421298023032	8
421298051001	7
421298038002	13
421298021011	4
421298045011	3
421298083003	11
421298071002	2
421298019004	13
421298023043	5
421298059023	5
420691005002	5
420599706003	3
420599706004	1
420599708002	3
420599708004	0
420599701005	2
421298072004	7
421298081002	3
420691003003	4
420691005001	3
420691006001	2
421298066001	12
420691126001	4
420691006002	7
421298020023	8
421298024003	8
421298024002	4
421298034001	12
421298084022	5
421298010022	7
421298050002	3
421298059011	12
421298033021	8
421298045012	4
421298045024	8
421298047012	10
421298073002	3
420454078023	1
420454080012	3
421298084011	8
420454080013	5
420454080014	1
421039501032	1
420454078031	2
421298013001	4
421298019003	11
421298074012	8
421298084012	14
421298023013	8
421298035011	13
421298072003	4
421298010021	5
421298066002	4
421298010011	7
421298021012	10
421298069001	7
421298050003	10
421298070002	9
421298049003	5
421298051002	6
421298012001	7
421298017031	6
421298017023	5
421298047023	4
421298065002	9
420199023001	5
420691006003	2
420691008002	3
420691010001	2
420691017001	6
420691019002	3
420691023001	2
420691023004	2
420691025001	3
420454078033	4
420454078032	3
420293112002	1
420293025002	1
420293007004	5
420293010004	8
420293025004	1
420293016001	3
420293045012	6
420293045011	5
420293110001	9
420293005011	6
420293041011	4
420454078024	1
420454078025	2
420031920002	3
420293008001	4
420912087031	4
420912068012	11
420912078003	3
420293029012	5
421298012002	3
421298033022	9
420659512003	5
420031517006	10
420031414002	0
421010272002	6
421010291004	3
421010361003	7
420454069022	5
420171058091	7
420171058113	4
420454023003	9
420454023002	2
420430252001	5
420199107002	2
420199117001	2
420199127005	10
420199103023	11
420199031002	5
420199110005	15
420199110001	5
420199123011	13
420199128003	4
420199116003	6
420199111001	5
420059501004	9
420059514002	5
420059508004	5
420059507002	4
420059505002	9
421010112005	4
421010112007	11
421010113003	5
421010114001	7
421010115001	4
421010115002	4
420171031022	3
420171031031	9
420171031032	8
420171065005	5
420171066002	2
420171041001	7
421010118001	0
421010118004	0
421010118005	0
421010118006	4
421010119004	8
421010119005	0
421010119002	5
421010119003	7
421010121001	6
421010121002	5
420199021002	3
420199022001	4
420199022002	3
420199112002	3
420059514003	1
420059504003	4
421010122041	3
421010122042	10
420199102002	5
420199103021	7
420199112001	3
420199115012	7
420199109003	9
420199115011	6
420199101001	5
420199106001	5
420199118003	15
420199124022	8
420199122002	9
421257463011	8
420171044001	5
420454102002	4
420454031041	5
420454037012	6
420454101001	3
420454103022	13
420454088003	2
421330014003	3
421330006002	9
421330202212	4
420454004023	5
420454004024	0
420454005003	10
421257527001	6
420454023001	3
421330015002	3
421330016001	4
421330016002	7
420410131015	10
420410131021	2
420410131022	8
421330101101	10
421330101102	4
421330101103	9
420550108002	4
420550125021	3
420410132001	4
420410132003	3
420410132004	2
420410132005	3
420410132002	4
420410131013	1
420410131014	11
420893008003	5
420410130004	4
421330013002	5
420034736011	6
420034736012	5
420034736021	3
420034803002	5
421330013003	3
421330014001	10
421330014004	3
420293063002	1
420034736022	10
420034736023	0
420034741011	5
421330102203	3
421179502003	4
421179502004	7
421179504002	5
421330102204	4
421330102205	7
420850324003	5
420850324001	4
420850325013	7
420850325015	14
420850325021	3
420850305003	4
421330009001	6
421330009002	5
420034742031	6
420034742032	6
420034751011	6
420034843002	4
420512604023	7
420512605002	8
420512617001	7
420512616002	4
420512614011	5
420512614022	6
420512614012	9
420512613003	2
420512617002	3
421257451004	3
421257413001	7
421257817001	6
421257421004	6
421257137003	4
421257421001	5
421257512001	8
421257747003	6
421257227002	7
421257227001	7
421257137002	7
421257921001	9
421257527002	5
421257413002	7
421257463012	6
421257959001	4
420293033022	8
420293081011	8
420293114031	7
420293056002	2
421070015004	3
421070015005	3
421257210001	4
421257620002	1
421257210002	6
421257637001	1
421257320001	10
421257463013	12
421257711002	5
420512622002	4
420512624002	3
420512609001	4
421257320002	5
420293104001	4
420410111024	7
420410112001	4
420410113041	8
420410113043	4
420410113053	3
421257747004	5
421257610002	8
421257637002	5
421257310004	3
421257310003	4
421257137001	4
421257461003	7
421257227003	7
421257610004	2
421257110001	4
421257511005	6
421257210003	6
421257310002	5
421257557002	6
421257320003	6
421257462002	7
421257140002	3
421257731001	7
421257511004	3
421257462001	5
421257110003	5
421257552001	14
421257552003	13
421257957002	9
421257110002	6
421257960001	2
421257711004	4
421257557001	4
421257960002	7
421257921002	12
421257610001	6
421257421003	10
421257422001	8
421257452001	8
421257552002	4
421257711003	3
421257747005	5
420512633001	12
420034751012	4
420034751013	7
420034751014	9
420034752002	12
420034845001	10
420034845004	11
420410114003	4
420410114004	5
420410115001	6
420410115002	5
420410115003	4
420410115004	2
420410116011	3
421179501001	2
421179505002	6
421179510001	5
421179506004	7
421179501003	8
421179502002	3
420031920001	9
420034600012	2
420034293002	5
420035180012	4
420035180011	4
420035170001	1
420030201004	18
420512632002	1
420512631003	6
421257041001	7
421070017003	2
421257840003	10
421257041002	6
420512603002	6
420512627013	4
420512615003	3
420512626001	5
420512625002	4
420512612002	7
420512629004	6
420512602001	5
420512603001	5
420034950001	8
420034643001	9
420034643004	6
420034644001	2
420034644002	4
420034752003	3
420034753011	6
420034753012	5
420034753013	8
420034846002	4
420410116052	7
420034868001	3
420034868002	8
420034735003	4
420034271001	4
420034772002	6
420035231004	0
420035253002	5
420031414001	1
420031018001	7
420293081022	6
420034644003	7
420034644004	4
420034656001	11
420034656002	3
420034753031	2
420034753032	4
420034753033	6
420034753041	9
420410116051	4
420410117001	2
420410117002	1
420410120003	0
420034846003	2
420034850001	6
420034867001	7
420034802001	6
420031920003	4
420032412002	5
420032503001	4
420032507001	4
420032509002	4
420035041005	9
420034600011	9
420035128001	5
421070020001	2
421070020002	0
420034961011	11
420032107002	6
420454081032	7
421070017001	1
421070018001	8
421070018002	3
421070019002	2
421070019003	8
420034658002	3
420034658003	12
420034753042	5
420034753043	3
420034753044	4
420034754011	8
420034754012	4
420034867002	6
420032901002	7
420032901003	1
420032902001	10
420032902002	10
420032902003	3
420032902004	7
420034135004	12
420034141012	11
420034141023	6
420034080013	5
420034171002	2
420034264004	11
420034291001	8
420034292011	6
420034297001	5
420034315003	5
420034324001	0
420034370002	11
420034520003	2
420034560032	12
420034580003	5
420034591022	5
420034626002	4
420034703001	13
420034592012	18
421070015003	0
421070013001	3
421070013002	3
421330104001	3
421330104002	5
421330104005	3
421330105101	2
421070013003	5
421070013004	2
421070015002	1
420350308002	6
420159503005	6
420034687002	1
420034688001	3
420034688002	1
420034688003	3
420033206002	8
420033207001	8
420034689001	5
420034754013	8
420034754021	3
420034754022	7
420034761001	3
420033207002	3
420034011003	1
420031411001	7
420034761002	4
420034825001	8
420035238004	6
420893007003	7
420893008002	1
421330013001	3
421330217124	6
421330226001	4
421330236021	4
421330203102	3
421330001002	4
421330206001	4
421330230004	4
421330226002	5
421330214102	7
421330237212	4
421330015003	5
421330217121	3
421330217125	1
421330225002	1
420350302001	3
420350303002	7
420350309002	0
420350307005	7
420350304002	4
420350308003	17
420350302004	6
420350301002	2
420350304001	5
421330237211	5
420350304004	2
420350308001	8
421330226004	4
421330232004	3
421330236022	7
421330238223	4
421330240022	2
421330240013	3
421330001001	7
420990306021	6
421330002001	4
420990303012	4
420990304001	4
420990304002	1
420990305014	5
420990305022	4
420990306011	4
420990301002	3
420350309003	3
420032022002	4
420032023001	11
420032023002	7
420990302021	5
420990303022	1
420032023003	5
420032107001	9
420033001004	2
420034190001	9
420032206001	6
420032206002	16
421330224024	5
421330239013	4
420035200022	5
420350301003	3
420350302003	3
420350302002	6
420990305013	0
420990306013	3
420034741012	0
420034961012	10
420034020001	1
420035237011	6
420035030025	10
420034080012	9
420034752004	9
420031014003	3
420034600022	15
420035214022	8
420035262011	4
420035215001	14
420034838003	3
420034885002	20
420035211002	8
420035263021	5
420035237012	7
420034070021	3
420034133003	3
420034142001	14
420032703002	6
420034070023	2
420034070014	7
420031920004	6
420034292023	10
420034838002	12
420034560012	9
420031302002	7
420031916003	1
420035215002	7
420034560031	8
420035212001	14
420031702002	4
420035235021	6
420035262022	9
420034011002	3
420034060001	1
420034132021	10
420034120011	10
420034268002	11
420034291002	16
420034150013	7
420034212003	0
420034560011	7
420034135001	5
420034272001	11
420031517002	5
420034911011	8
420034639001	4
420034120021	8
420110003001	5
420110001001	4
420110001002	2
420110001003	7
420110001004	5
420110001005	2
421010353021	18
420110002001	1
420110002002	1
420110002003	3
421330217123	9
420454041032	7
420454106024	1
420454043003	6
420210120004	4
420730109001	3
420454041014	10
420454041022	1
421330201003	5
421330102202	5
421330207102	7
421298084023	6
420792171001	1
420792171003	3
420454044002	3
420454045001	7
420454045004	3
420454046001	2
421330203203	5
420454047001	3
421150324002	3
421150324004	6
420850330003	3
420454041023	3
420454041024	3
420454041025	5
420454041031	4
420770053022	2
420770058001	2
421330215002	4
421330203201	2
421330209223	11
421330203101	3
421330229203	5
421330203206	7
421330206004	7
421330207204	5
421330237222	5
421330224012	4
421330220003	4
421330206002	5
421330225001	4
421330209211	10
421330226003	7
421330237102	6
421330209103	5
421330236012	5
421330210102	10
420454041012	4
420454041013	3
421150325003	2
421150326002	5
420950104004	2
420950141003	3
421150326003	1
421150328001	4
421150325002	6
421330220004	3
421330228006	4
421330226006	5
421330239021	6
421330105102	6
421330206005	8
421330205222	23
421330202223	3
421330237221	6
421330218021	8
421330225003	3
421330204102	9
421330202222	3
421330104004	5
420535301004	10
421330233021	5
421330236011	5
420659507003	3
420659509001	7
420659509004	7
420659510001	16
420659510002	4
420659510003	4
420659511001	7
421150328003	6
421150328004	3
421150329021	6
421150329022	6
421150327001	2
421150329012	4
421070002001	5
420535301001	14
420535301002	2
420535301003	8
420333309004	2
420333308001	6
420333308003	9
420333309002	2
420333310002	3
421298038001	16
420333311001	5
420333311003	3
420333312004	4
420893010014	1
420912006072	4
420912024011	5
420430252002	3
420550106003	6
420550108001	1
420550109001	15
420550109002	1
420550109003	4
421179504004	3
420270119023	1
420550115006	3
420550118001	6
420550118003	2
420034690001	6
420893005011	2
421179510003	3
420550120004	4
420550122001	3
420550122002	2
420550123001	3
420550123002	5
420550123003	4
420750035001	4
420750042002	11
420750023002	10
421239711003	5
420691116001	5
420691028002	12
421239701001	8
420691029003	4
421239712003	9
420691120002	4
420691115002	5
421239714001	11
420691129025	5
420691129012	4
421298014001	10
421298021021	13
421298048023	14
421298072001	8
421298058001	3
421298061001	14
420550110001	1
420110103031	3
421070020003	5
420333312003	16
420333313004	3
420333314021	3
420550110002	2
420333310004	3
420550110003	2
420550111001	2
420691103001	2
420333314023	2
420333314024	5
420333317002	3
420333319002	4
420333307001	7
420333310003	2
420333314011	3
420333318002	1
420550117001	3
420550115002	9
420550113011	4
420550101001	3
420270123001	0
420270120001	2
420270120003	1
420270120004	3
420270121001	3
420270122002	4
420270123002	2
420270124001	5
421298065003	7
420270124002	2
420270124003	1
420270126001	2
421298011002	14
421298009002	7
421298024001	7
421298017011	11
421298017022	12
421298074024	9
421298040001	5
421298042003	7
421298086003	6
421298079001	7
421298037002	2
421298079002	10
421298078002	4
421298083002	11
421298076001	11
420770055041	2
420770055032	10
420770053013	2
420770054012	1
420770054022	5
420770062031	1
420770064023	6
420770064011	12
421279606002	2
420792153002	4
421279605003	2
420792119001	5
420792112044	8
420970819005	2
420792146001	4
420550119001	3
420550118002	2
420912037001	5
420912060041	1
420270126002	0
420270128002	4
420270128003	3
420970807001	3
420970822002	3
420792012001	5
420792113012	3
420792113022	5
420792123003	4
420792155032	4
420792159002	2
420792170012	12
420792168002	2
420792112051	2
420970808001	4
420970819002	3
420970819004	1
420970811002	1
420970823004	3
420970802002	10
420970805003	1
420970802003	5
420970801001	3
420970804001	3
420970808005	3
420059501002	4
420691118003	3
420691120003	3
420691125002	2
420691125005	4
420691129023	4
420792177001	2
420792177002	1
420792177003	8
420792177004	3
420792178001	2
420792178002	3
420792179001	5
420792179002	1
421039508021	2
421039509001	2
421039507011	1
421039507021	1
421039507013	0
421039508013	2
420912058051	5
420912059052	10
420110127004	3
420110127005	1
420454079011	1
420912086011	5
420912086032	9
420210137002	3
420210110001	4
420210111002	6
420454079013	3
420770060011	2
420210111003	9
420210112001	3
420210112002	4
420210112003	4
420210113003	4
420210113004	6
420210113002	3
420210114002	3
420210116001	6
420210116002	1
420210117003	1
420210119001	7
420210119002	12
420210119004	1
420210120003	4
420879610001	7
420210122003	4
420210124002	8
420210125002	2
420210125004	6
420210126001	2
420210126002	12
420210127003	0
420210128002	6
420210128003	2
420210128005	3
420850327014	6
420850320002	3
420210129004	3
420210130001	3
420210130003	3
420210131003	10
420210132001	5
421298059021	9
420210132002	4
420210133004	3
420210133005	5
420792117013	9
420770069033	3
420333309003	3
420010304002	2
420010304004	7
420512607002	7
420512607001	8
420792155023	1
420512608001	4
420010303001	4
420792159001	3
420792155022	10
420691025002	2
420691029001	7
420792106001	4
420691030001	3
420391105022	4
421298059022	5
421298062002	4
421298021032	3
421298065001	9
421298062001	5
421298084021	4
421298070003	7
421298005001	6
421298070001	7
421298072002	7
421298073003	6
421298001001	3
421298046001	6
421298005002	4
421298006001	1
421330204203	7
420370501003	2
420370515001	4
420370501001	4
421010188002	2
421010382002	8
421298003001	6
421010199003	4
420059508002	8
420059512001	7
420059506002	7
420059505003	4
420059507003	1
421010090004	6
421010093003	6
421010090001	6
421010090002	3
421010091001	2
420792130001	4
421010092001	15
421010093001	8
421010093002	9
421010105003	6
421010101007	2
421010102001	7
421010104002	3
421010104004	3
421010104001	0
421010105001	1
420550120005	2
420391113002	4
420550106001	7
420550107005	2
420550105002	13
420550125011	2
420430222003	3
420550113021	1
420770001012	3
420730003003	7
420730003002	6
420730113004	3
420059515002	3
420059516001	8
420792162002	6
420059511006	2
420730002001	7
420792139002	3
420199119001	4
420199103012	8
420490028006	5
420059509002	10
420059504001	7
420059503003	8
420059514001	5
420059517003	3
420059517001	6
420454037021	12
420454037022	6
420454038006	5
420430203001	4
420059506001	3
420691104013	4
420059507001	6
420059512003	2
421010094001	0
421010095001	2
421010096002	2
421010096004	3
421010096005	3
421010098021	4
421010098022	6
421010098012	3
421010100002	2
420210105001	3
420210124001	8
420059512005	5
420059503002	4
420059509004	9
420059507004	3
420059508003	7
420059516002	7
420059512004	2
420059509001	3
420059513001	3
420579603001	3
420454050001	3
420454011013	4
420454036011	3
420454100001	2
420454043001	3
420430240012	6
420430254001	2
420430243002	5
420430251001	7
420792170021	7
420792111015	4
420792112011	4
420792112012	4
420430248004	7
420430225021	3
420430247004	7
420430236022	12
420430242002	6
420430245022	7
420430245031	7
420430225011	3
420430248001	2
420430251002	3
420430246004	3
420430213004	3
420430211002	10
420691107001	7
420430245023	2
420430247001	3
421257544001	7
420792112052	7
420792112041	5
420792112045	2
420792112042	1
420430224011	13
420430246005	12
420430224012	2
420430226061	4
420430229002	11
420430223003	5
420454097012	1
420454088001	3
420454069023	5
420454045002	2
420454036022	3
420454069042	6
420454010002	1
420454108003	1
420454019002	3
420691118005	4
420454005001	5
420454005004	11
420792112031	6
420792113021	1
420454061002	2
420454075011	4
420454088004	0
420454100003	2
420454105001	10
420454105002	2
420454105005	9
420454105004	4
420454105003	1
420691117001	3
420454006004	5
420454006001	5
420454006003	5
420454006002	6
420454007001	9
420454007002	8
420454007003	3
420454003011	4
420454003012	9
420454003013	12
420454003014	8
420454003021	4
420691031002	3
420691030002	3
420691005003	4
420691016003	1
420691117002	3
420691031001	3
420691129011	5
420691118006	6
420691124001	6
420454007004	3
420454007005	3
420454008011	10
420454008021	5
420454008022	4
420454040043	7
420454041011	13
420691004002	4
420691113001	6
420210124003	6
420691109001	5
420691112004	3
420210107001	13
420210131001	7
420210103001	3
420210125001	8
420210133003	6
420210101002	5
420210127002	6
420210129001	3
420210136002	6
420210115001	4
420210118002	4
420210118003	6
420210121001	7
420210114001	2
420639621004	5
420210132003	4
420639614002	4
420639617001	4
420639617002	4
421150321002	1
421150321003	6
421150322003	4
421150323002	4
420639619003	9
420639619004	5
420639620002	3
420639621001	5
420639621002	7
420639621003	7
421239703001	13
420639607002	5
421239706004	9
421239710002	8
421239703002	8
421239704002	4
421239706001	5
421239709003	7
421239710001	4
421239705004	8
421239711004	11
421239704001	4
421239701002	5
421239712001	6
421239705001	13
421239706003	6
421239702003	4
421239702002	9
421239702001	5
420293115002	6
420599701007	2
420639605002	1
420639606001	5
420391114005	2
420293013002	3
420293025003	2
420293038024	5
420293001012	3
420293118001	5
420293026002	4
420293010003	2
420293006003	3
420293003021	10
421010153003	3
421239703003	7
421239703005	6
421239704004	9
421239705002	6
421257411003	5
421257545001	2
421257543002	16
420639607001	5
420639607004	12
420639608001	17
420639608003	6
421257411002	11
421257747002	4
421257527004	7
421257451002	18
421257711001	6
421257452002	9
421257463022	9
421257463021	5
421239705003	7
421239714002	5
421239703004	9
420639609001	6
420293023002	1
420293015001	9
420293077001	3
420293017001	1
421010063004	6
421010029003	5
421010175006	6
420034013003	10
420034773005	11
420639609002	4
420639611022	6
420639612001	2
420639612002	3
420639612003	1
420639614001	13
421239707001	4
421239708001	8
421239708002	6
421239708003	8
421010024005	4
421010033002	6
421010022003	5
421010023002	10
421010031001	3
421010032004	1
420035234006	3
420034212004	5
420035638006	3
421010064003	8
420639618001	1
421212005001	3
421212005002	6
421212007002	6
421212008001	7
421239708004	4
421239709001	5
421239709002	5
421239709004	4
421239709005	8
421239711001	7
421257712002	12
420039803001	0
420034131003	10
420639604002	4
420639604003	2
421239711002	3
421239706002	5
420639604004	10
420990306022	3
420512622003	2
420293042014	3
420293007002	4
420293060003	13
420293049003	4
420293049002	7
420293068001	3
420293010001	4
421257512002	5
420010301022	10
420010306001	19
420010305001	10
420010312031	4
420010309003	9
420010317002	5
420691111005	7
420691115001	5
420034993002	6
420034994001	4
420034994002	5
420035030021	6
420035030022	8
421010100004	9
421010102003	6
421010105002	7
421010111005	10
420035030023	5
420035030024	5
420035041002	7
420035041003	6
421010107004	11
421010108003	3
421010109001	8
421010246002	9
421010113002	6
420770063042	2
420110137011	6
420110138001	3
420110138002	9
420110138003	7
420110139001	2
421010062004	10
420210119003	4
420210128004	5
420210132004	5
421010065006	8
421010070005	3
421010074004	10
421010073004	6
421010080004	11
420210001001	3
420110027002	5
420110103044	6
420110139002	2
420110139004	8
420110140001	5
420110140002	5
420110141001	3
421010082006	4
421010084004	6
421010085007	7
421010093005	8
421010090003	5
420210001002	10
420210002002	1
420035094005	2
420035100001	6
420110103041	2
420110103021	6
420110105001	5
420110105002	3
420110105005	3
420110109021	1
420110109022	4
421239704003	8
421239712002	3
421010152002	5
420311604003	5
420311605003	6
420311605002	1
420311606001	5
420311606005	7
420035120001	3
420035120002	9
420035129001	4
420035129002	5
420035138001	2
420035138002	6
420031014002	0
420035138003	4
420110109023	6
420110141002	2
421010142002	21
421010152004	8
421010162002	5
420035161001	5
420035140002	10
420035151001	4
420035151002	7
420035151003	4
420035152002	6
420035153001	4
420035153002	4
420199120012	15
421010092002	9
421010109003	1
421010094002	5
421010102002	5
420199112003	2
420199116001	4
420199124011	10
420199103013	6
420199123041	23
420199103011	2
420110117011	8
420199124012	13
420199120022	13
421010207004	16
421010170001	7
421010171004	5
421010141001	10
420199120011	4
420199026002	3
420110109033	3
420110109041	9
420110109051	3
420110109052	1
420110109053	6
420110110001	6
420110110002	7
420110110003	0
420110142004	4
420110102022	13
420110112004	1
420110121031	1
420110128003	10
420110130003	3
420370506004	4
420311606002	3
420311607004	12
420311607003	5
420311608001	21
420110130004	8
420110141003	4
420239601003	4
421212012002	9
421010114006	7
420311608003	7
420311609001	9
420311609003	9
421010157003	3
421010168001	7
421010174002	5
421010173002	9
421010171003	9
421010206001	11
420370505003	3
420370506001	6
421010257003	1
421010094003	3
421010081025	5
421010077002	3
421010062002	2
420370506002	3
420370506003	3
420370506005	0
421010264003	4
421010060003	5
421010067001	3
421010071021	1
421010030023	2
421010213001	4
421010115004	8
421010101005	4
421010286004	4
421010315023	6
421010306003	3
421010161002	6
421010326003	6
421010311012	0
420110025003	3
420110111012	7
420110111021	0
420792134002	4
420110111024	1
420792142003	2
420792161002	3
420792113042	3
420792116001	4
420792154002	1
420792169001	5
420792165023	3
421010138002	10
421010132002	23
421010139002	6
421010141002	6
421010135004	7
421010140001	9
421010179003	1
421010349003	5
421010025003	1
420293074002	9
420293073001	3
420293073002	4
420293074001	3
421010147002	9
421010137002	7
421010137005	5
421010148001	7
420293043002	5
420293118002	4
420293078001	3
420293079001	2
420035162001	7
420035162002	7
420293080002	2
420293080003	5
420293111002	3
420293014021	10
420293042012	8
420293114011	4
420293117004	2
420710117011	10
420035180013	0
420035200021	4
420035200023	4
420035211001	8
420035213011	23
420035213012	8
420035231002	5
420035231003	5
420035232002	8
420035232003	6
420035232004	4
420035233001	7
420035233003	0
420035234002	2
420110026001	0
420110026002	3
420110027001	6
421330105202	5
420850331004	7
421010108002	5
421010066003	7
421010336001	4
420110112003	14
420110112001	5
420110113002	5
420110114001	4
420110114003	1
420110114004	2
420710108012	3
420710121031	6
420710009001	1
420710145012	4
420710115022	4
420710106004	2
420710105012	9
420710118041	6
420199123031	12
420710130002	2
420710145013	5
420710135022	2
420710125023	1
420710103001	5
420710103002	6
420710141013	1
420710125011	6
420710110001	4
420710106003	6
420710102012	6
420710137023	2
420710143001	8
420710102021	9
420710141012	4
420710121043	3
420710145022	2
420710141021	5
420710008001	4
420710103003	2
420710139021	2
420710146023	6
420710133011	3
420710011003	4
421010178006	8
420293080001	1
420850324002	4
421010179005	5
421010163004	3
421010174001	6
421010164003	1
420850329003	5
420710146012	7
420710108022	5
420710139013	1
420710121023	3
420710139014	4
420710121041	5
420710106002	7
420710111001	3
420710137022	6
420710115041	4
420710147003	1
420710127002	6
420710105023	7
420710123023	2
420710132044	3
420710127004	2
420710004002	14
420710007002	4
420710101012	3
420710102013	4
420710108013	3
420710009002	1
420710137012	5
420710126013	6
420370504003	2
420370501004	4
420370501005	5
420370504002	4
421010080003	4
420430236011	4
420110114005	2
420110115001	1
420110115002	1
420110115003	4
421010088012	2
421010243002	9
421010341006	8
421010160004	2
420035522001	5
420110116013	6
420110116021	0
420370507001	8
420370507002	5
420850328004	3
420850329002	1
420454039011	8
420454039012	6
420454039021	2
420454039023	5
420454106023	2
420035234005	3
420035235011	6
420035235012	9
421010145002	2
421010145001	11
420293065042	3
420293116001	4
420035235013	5
420035236001	6
420034511052	2
420035237013	5
420035237014	5
420035237022	11
420110118002	8
420110118003	7
421010197006	3
421010198004	3
421010318003	3
421010267002	1
421010274012	2
421010175005	6
421010334001	7
420850325022	4
420035237023	6
420035238001	7
420035238002	6
420035238003	3
420110119031	1
420035240001	3
420035251001	5
420035252001	5
420035252002	5
420035640001	14
420034530031	9
421010094004	3
421010095004	7
421010096001	17
421010101004	9
420130110013	2
420710119021	5
421314002003	8
421314002001	5
421314004001	5
421314005003	5
421314001002	0
421314005002	2
421314002002	11
421314004002	4
421314003001	1
421314006001	5
421314001001	4
421010115003	6
421010117001	9
421010120002	6
420293005021	6
420370509002	7
420750036001	0
420110119021	3
420110120021	7
420110120022	6
421010305022	5
421010286006	8
421010315014	3
421010336004	8
421010160001	2
421010316001	5
421010204001	5
421059503003	6
420454106011	5
420454106021	6
420454106022	2
420454040031	9
421314001003	4
421314003003	4
421010323002	2
421010330003	4
421010255001	3
420110120024	4
420110121041	5
421010259003	1
421010039012	5
421010072003	7
420110121051	4
420110122001	3
420110122002	2
420750036002	6
420454040041	6
420454040042	9
420035253001	3
420035262021	7
420035262023	3
420035263011	5
420035263022	0
420130113005	3
420035263023	9
420035263024	3
420035509001	6
420035509002	6
420035512001	5
420035512002	6
421010037022	9
421010238001	3
421010078003	5
421010248001	3
420035512003	5
420035513001	11
420035519001	10
420035519002	7
420035520002	3
420035520003	3
420035520004	6
420110122003	1
420110123001	2
420110123002	3
420110123003	2
421330214103	11
421330218011	8
421330224011	4
420550119003	5
420550119004	2
420550117004	6
420550117003	2
420550104004	2
420550105004	2
421010209004	6
421010120001	3
421010136021	3
421010171001	8
421010114005	2
421010265001	7
420035521001	4
420035521002	3
421010153001	1
420110123004	2
420110124003	5
420110124001	4
420110124004	3
420430213002	2
420770063032	3
420770053011	2
420770057052	2
421257441001	6
421330210202	8
421330102101	10
421330217203	3
420130101014	6
420430250001	3
420110125001	2
420110125002	6
420110126001	4
420950113002	3
421010267006	4
421010144002	7
421010273005	8
421010273004	12
421010336005	9
421010316003	3
421010192002	6
421010180013	1
420599703005	0
420110126002	7
420110127001	1
420990302023	4
420599701003	5
420599708001	4
420599703004	4
420599703003	3
420599708003	0
420599703002	5
420599701008	2
420599702003	3
421010215001	5
420391105023	9
420391120012	11
420110127002	6
420110127003	6
420110128002	5
420110129001	4
420110129002	4
420110129005	5
420430219043	3
421010280001	7
421010301003	3
421010326006	9
421010027023	10
421010093004	6
421010108005	6
421010086023	6
421010238005	2
421010082005	0
421010083011	13
420034263002	7
420034886002	7
420430238002	1
420430230001	4
420430207002	7
420110130001	1
420110130002	5
420110131001	13
420110131002	9
420110131003	2
420110132001	8
420110132003	5
421010163001	7
421010316002	3
421010177023	1
421010192003	9
421010390008	0
421010146003	5
421010071025	4
421010088023	9
421010037011	5
421010136024	0
421010070001	1
421010136023	2
421010214002	5
420710111002	2
420430206001	4
420110133021	6
420430205003	3
420034511011	8
420750039011	4
420750041001	1
420750039022	3
420110134011	6
420110134012	2
420110134022	5
420110135001	7
420430224033	3
421010362013	6
421010315013	5
421010112001	3
421010011012	10
421010067003	4
420710142022	4
420710102011	3
420710126022	2
420710127001	6
420710005001	2
420710004003	2
420710140001	4
420710121022	8
421010245004	4
420110129006	1
420110117031	12
421010078005	1
421010040022	9
421010238003	4
421010083024	0
421010171002	2
421010202003	6
421010032005	6
421010190004	3
421010210001	4
421010153002	4
421010066002	5
421010277005	2
421010301004	5
421010178007	5
420293044041	4
420110012002	2
420110139003	2
420110132002	7
420110102011	1
420110136001	4
420110136002	5
420110136003	6
420110137021	1
420110137022	3
420430227021	6
420430225013	12
420430225012	3
421010198003	3
421010269001	3
421010298005	6
421010316005	4
421010041023	1
421010095002	6
421010349002	16
421010028013	3
421010008041	7
421010011011	2
421010191006	4
421010084002	9
421010072004	11
421010079003	0
421010037015	6
421010253001	6
421010274024	8
421010281003	3
421010164002	2
421010306004	4
421010315011	17
421010338001	5
421010191001	12
421010310001	1
421010319003	0
421010083012	3
421010083013	5
421010083023	2
421010083021	6
421010084006	2
421010084003	1
421010085006	4
421010085003	2
421010085004	3
421010085005	4
421010086022	4
421010087022	10
421010087011	4
421010087013	5
421010087012	4
421010088024	4
421010088022	4
420311602003	4
420391105011	3
420430223002	3
420311602004	6
420311603002	3
420311605004	3
420311607001	11
420311607002	6
420311601012	3
420311604002	7
420311608002	8
420311609002	3
420311601011	5
420311604004	10
420311604001	3
420311601022	13
420311601021	6
420311603001	5
420311603004	3
420311606003	5
420311605001	6
421010012014	1
421010177013	3
421010213003	5
421010030022	7
421010277002	4
421010107003	6
421010345022	14
421010176015	5
421010081013	4
421010022001	2
421010253003	4
420410120001	4
420430223005	6
420430226052	4
421314003004	1
421314005001	5
421314005004	5
420410121002	3
420410121001	8
421010027022	3
420410122002	3
420410122001	10
420311601023	5
420311602001	5
420311602002	6
420912051001	3
420912052001	0
420430244001	2
420430228003	17
420311603003	4
421010290004	10
421010192006	6
421010338003	1
421010283003	6
421010330005	9
421010084005	2
421010041014	4
421010085001	4
421010253005	4
421010033001	12
421010210003	6
421010038001	3
421010213002	4
420912052002	0
420912072012	3
420912052003	4
420912053001	2
420912053002	10
420912071041	8
420912072011	2
421010070004	3
420912072013	1
420912072022	4
421010240004	4
421010118002	8
421010030021	3
421010037012	5
421010078002	0
421010033005	5
421010149004	3
421010147001	1
421010114003	1
421010040013	8
420912072023	0
420912073002	5
420912073003	4
420031918003	7
420912103002	7
420912103003	7
420035630002	10
420912104001	5
420912104002	1
420912104004	1
420912105002	1
420410124003	0
420410129001	0
420410129002	0
420430244003	4
420912105003	3
420912005013	13
421010038003	2
421010039011	6
421010039013	4
421010039014	8
421010039021	11
421010039022	3
421010039023	5
421010039024	7
421010040011	4
421010040012	12
421010040014	1
421010040021	2
421010040024	10
421010041011	3
421010041012	2
421010041013	4
421010266003	7
421010041021	7
421010041022	10
421010042012	4
421010067004	2
421010190002	4
421010277006	6
421010365011	10
421010298002	6
421010164001	1
421010308002	10
421010336003	9
421010041024	4
421010152001	9
421010167011	3
421010082007	2
421010011022	4
421010042011	1
421010197004	7
421010157002	1
421070037001	0
420912012011	5
421010274023	3
420032704001	7
420032022003	2
420130101031	5
420130104011	11
420130104012	2
420130106002	13
421010042021	6
421010042022	8
421010042023	1
421010042024	2
420810108007	4
421010042014	7
421010372003	3
421070029004	1
421070030001	5
421070024002	0
421070025002	4
421070032005	8
421070035004	5
421070029003	2
421070012003	4
420810104001	3
420810106002	4
420810107004	5
420810107005	3
420810109001	7
420810109002	5
420810110001	2
420810110003	7
420130109006	2
420130110023	7
420130111002	5
421010050001	5
421010054001	3
421070024001	1
421070024003	3
420810108001	7
420810108002	6
420810108003	3
420810108005	7
420810110004	3
421070008004	9
421070002002	2
421070032004	3
421070012001	7
421070016003	3
421070034002	3
421070036001	2
421070001002	2
421070001003	11
421070001004	1
420810112003	6
420810113023	9
420810113024	2
420810113025	6
420810114002	5
421070029001	3
421070009005	3
421070025001	0
421070016002	1
421070001001	15
420130112001	5
420130112002	1
421010055001	6
421010055002	15
420970805002	3
420970819006	3
420970810005	1
420970817003	0
420130112003	4
420130112004	4
421010060001	9
421010060005	5
421010060002	8
421010061001	9
420810116025	2
420810116027	4
420810116026	5
420810116022	5
420810117001	4
420810117003	8
420293019002	7
420293044031	2
420810117004	5
420810117006	0
420810117007	0
421070009001	3
421070004002	2
421070016001	5
421070035002	4
421070011002	2
421070006013	0
421070003003	4
421070029002	4
421070015001	2
421070032001	13
421070012002	5
421070034003	6
421070039001	5
421070039003	5
421070004003	4
421070003001	5
421070023001	1
421070030002	8
421070037002	4
421070036002	4
421070009006	5
420970807003	3
421070036003	4
420454031042	3
421010062001	5
421010063001	0
421010063002	10
421010063003	7
420970806001	5
420970818002	1
420970804003	6
420970805001	7
420970812001	2
420970801003	2
420970811003	0
420970819001	2
420970809003	2
420970813001	3
421010065004	3
420199127002	7
420130112005	4
420130113001	8
420130113002	5
420130114001	11
421010064001	6
421010061002	4
421010064002	4
421010065001	3
421010065002	0
421010065003	4
420970814003	1
420970802004	4
421010067005	8
420912054001	2
420912054002	7
420912054004	1
420912055011	2
420912055012	5
420970803004	3
420970803007	1
420970806002	1
421010065005	4
421010066001	7
421010067002	3
421010067006	2
421010070003	1
421010069001	10
421010069002	3
421010069003	10
421010070002	6
421010071013	2
421010071011	2
421010071022	19
420970812002	12
421010071023	7
421010072002	5
420912006021	15
420970813002	2
420970808004	4
420970804002	5
420970820003	2
420970823002	2
420970811004	0
420970809001	5
420970823003	1
421010079004	5
420131002001	3
420131002002	4
420131003001	2
420131003003	5
420131004001	2
420131004002	2
421010074003	3
421010078001	1
421010078004	1
421010079001	5
421010079002	4
421010080001	4
421010080002	5
421010081024	13
421010081011	9
421010081021	9
421010082002	1
421010081022	0
421010081023	4
421010082001	8
421010082003	4
421010082004	8
420970812003	5
420970807002	0
420970808002	5
420970810003	1
420970810001	1
420970810002	0
420970811001	1
420970812004	0
421298032001	10
420970813003	5
420912007031	5
420131005001	3
420131005003	3
420131005004	2
420131006002	2
421298017021	5
421298020011	1
421298012003	10
421298031003	4
421298037003	10
421298021022	5
421298019001	7
421298086001	7
421298018002	4
421298050001	4
421298071001	8
421298031002	2
421298020012	4
421010072006	7
420970814001	0
420350301004	8
420970815001	1
420970815002	2
420970815004	1
420970816001	5
420970817001	0
420970818001	0
420131007001	19
420131007003	2
420131008001	2
420131008002	3
420131009001	2
421010073002	5
421010073003	1
421010074001	3
421010074002	1
421010006001	23
421010073001	0
421010074005	10
420912006031	7
420970818003	3
420970820001	1
420970820002	2
420912008001	5
420912008002	12
420912009012	3
420912009013	2
420970821002	2
420970821001	2
420970821003	1
420970822001	2
420912009021	7
420810110005	2
420810111001	5
420810111002	5
420810111003	2
421110219022	5
420810111004	5
420810111005	11
420810112002	8
420034900024	6
420034900025	2
420199025002	8
420199024002	4
421010338005	6
421010341002	8
421010344003	6
421010348022	9
421010353013	1
421010362024	3
420199023002	7
420199028002	4
420912055013	3
420970822003	1
420970823001	3
420970824003	5
420970824002	2
420970824001	0
421330202203	2
421330205221	9
420912007072	8
420912055014	2
420912055021	0
420912055022	0
420912055023	1
420912055024	0
420912055031	10
420912055032	3
420131009002	2
420131009003	5
420131009004	3
420131011001	3
420131012001	1
421010003002	9
421010007003	6
420912012013	5
421010009012	6
421330207103	7
421330207101	6
420333304001	5
420131012002	3
420970806004	5
420970809002	3
420199123012	5
420199029001	7
420199108002	6
420199027001	7
420199116002	6
420199101003	1
420199127004	7
420199124021	8
420199124023	9
420131012003	9
420131012004	10
420131014001	3
420131014002	7
420970815003	1
421010009021	10
421010009022	5
421010009011	6
421010012013	7
421010012024	6
421010012022	2
421010012023	4
421010012011	2
421010012012	1
421010013001	1
421010013002	2
421010013003	6
421010027012	7
420032814002	4
420131014003	4
420131015001	1
420131015002	2
420131015003	3
420131015004	3
421010013004	4
421010014002	1
421010015001	2
421010017001	4
421010019001	1
420550106002	5
420131016002	3
420131017003	3
420131017004	2
420131017001	4
421010021002	7
421010022002	6
421010023001	3
421010024001	8
421010024002	2
421010024004	5
421010025004	5
421010025001	4
421010027024	2
421010027013	5
421010027011	3
420912009071	2
420912009032	11
420912009033	5
420912009061	4
421010028022	7
420912009072	5
420912009073	1
420912009081	4
420912009082	5
420710118033	6
420710118042	4
420710118044	7
420710118045	3
420579602001	2
420579601003	5
420579603004	2
420579601001	14
420579602004	4
420579603002	2
421010028011	5
421010028012	5
421010028021	5
421010028024	2
421010031004	6
421010028025	3
421010028023	4
420333301003	4
420130113004	2
420130116002	7
420710117034	3
420710118012	4
420710118021	5
421010030012	8
421010030013	1
421010030014	4
421010031002	7
421010031003	0
421010031005	3
421010031006	3
421010032001	10
420550105003	2
421010032002	0
421010032003	9
421010032006	6
420550115004	1
420550116002	3
420550120001	2
420550113023	3
420550113022	7
420550107004	3
420550102001	2
420550125022	3
420550121002	3
420912057003	2
420810104006	5
420810102001	6
420912055033	14
420912056001	0
420912056003	0
420912056004	2
420912057001	5
421010037023	0
420912057004	4
421010033003	1
421010033006	9
421010033004	3
421010036002	2
421010036004	7
421010037013	8
421010037014	4
421010037021	4
420810103003	4
420350302005	5
420034890012	6
420034890013	9
420810102002	2
420810107002	6
420810119001	8
420810117002	4
420810101001	5
420810104002	1
420810112001	6
420810113012	4
420810113021	7
420810104004	2
420810119006	5
420810003006	3
420810104005	5
420810101002	5
420810008001	4
420810110002	3
420810106004	4
420810104003	3
420810105004	4
420810004003	2
420810105003	5
420810108004	4
420810107001	3
420810117005	5
420810002003	2
420810111006	4
420810105002	5
420550102002	3
420333303002	3
420710118032	6
421070039002	4
420171002091	9
420171009003	2
420710117052	0
420710117031	3
420810113011	4
420810116021	4
420810116023	1
420410125021	3
420810001001	2
420810001002	3
420810001003	2
420810002001	2
420810002002	1
420810003001	2
420810003002	1
420810003003	2
420810105005	4
420550115001	4
420550104003	1
420550114005	3
420550125012	4
420550121001	4
420550103003	5
420550116003	2
420550120003	2
420550114001	3
420550103005	3
420550101003	2
420810003004	6
420710118022	2
420710118023	3
420810003005	3
420810003007	6
420810006001	3
420810004001	3
420810004002	10
420810004004	6
420810004005	5
420810005001	1
420810005002	5
420810005003	3
421298048022	7
420810006002	7
420810006003	9
420912010031	1
421139601003	5
421139601001	5
421139602003	5
421139602002	2
420912010033	10
420912010052	6
420912010051	16
420034900032	1
420034900033	4
420810008002	3
420810009001	3
420034927003	6
420034928001	4
420034928002	5
420034929001	3
420034940001	6
420034962001	7
420810009002	9
420810010001	2
420810010002	3
420810010003	5
420810103001	6
420034962002	7
420034962005	7
420034980001	6
420912057005	8
420912058052	3
420912058053	1
420912058061	2
420912058062	0
420199106002	7
420199127003	8
420199128004	6
420199117003	7
420199121022	3
420210134001	11
420912011002	7
420912011003	5
420333302001	5
420010316002	1
420010314021	2
420010304005	5
420010302002	5
420010309004	4
420010304001	2
420010308002	9
420010316001	5
420010317001	3
420010308004	5
420010314011	9
420010310001	8
420010306003	8
420912019013	2
420333311002	4
420333312001	2
420710118052	8
420333312002	2
420333304004	5
420710117032	3
420035003001	9
420035003002	3
420035003003	6
420035003004	5
420210110002	11
420710117033	5
420035010001	8
420035041001	6
420035070001	4
420035070002	11
420035080001	5
420035094001	6
420035094002	6
420730008002	10
420035094003	4
420035094004	9
420035627002	13
420030402001	6
420039812001	30
420912010061	5
420912011001	4
420912012032	0
420912012041	1
420912012042	2
420912013011	10
420710118031	3
421179503003	6
421179504001	1
420850319004	6
420850323001	3
420850324005	4
420850319002	14
420850324006	3
420850326016	5
420850321002	6
420912058071	19
420912058081	1
420912058084	3
420912058092	3
420912076001	3
420035152001	3
420035170002	13
421139601002	2
420035190001	15
420035190002	7
420035213021	12
420035214012	8
420035215003	7
420035220003	4
421179510002	7
420850332001	2
420850303001	3
420850303002	2
420850303004	3
420850314004	5
420850325014	6
420850327022	4
420850327021	2
420850325011	5
420850318004	4
420850320003	6
420850332004	3
420850326011	3
420850331002	3
420850320005	3
420912013012	3
420912013013	2
420912013021	7
420912013022	2
420912013023	2
420912014041	2
420912014061	2
420730009002	3
420730010001	0
421139602001	4
421179506003	10
421179507001	5
421179508001	11
421179506002	4
420912058093	0
420912058091	1
420912059031	3
420912059041	1
420912059042	2
420912073001	3
420912075001	4
420912076003	3
420912076004	3
420912078001	7
421110209003	8
421110208004	6
421110214004	3
421179508002	7
420850320004	6
420850326022	11
420850328002	12
420850313002	8
420850303003	2
420850318003	8
420850313001	5
420850323002	15
420850334004	5
420850312004	6
420850326015	6
420850329001	4
420850331003	16
420850301002	5
420850301003	2
420850301001	3
421298078001	7
421298081001	7
421298021013	5
421298021031	5
420454050003	5
421298045014	5
421298045021	4
420850304001	5
420912014083	1
420912010032	3
421010284003	9
421010286003	6
421010306002	4
421298015002	5
421298015001	3
421298047021	7
421298047022	11
421298048021	2
421212008002	3
420210114004	6
420912014071	1
420912014072	4
420912014073	3
420912014091	7
420912014092	4
420454075022	3
420454075021	4
420454017001	10
421298016001	12
421298018001	13
421298018004	4
420912038032	4
420912038035	5
420912038034	6
420912038033	1
420912038042	1
420912038043	10
420912039012	2
420912059051	6
420912059061	0
420912059062	8
420912079001	2
420912079002	1
420912079003	6
420912080003	6
420912080001	4
420912081001	9
421298020021	12
421298020022	10
421298020024	6
421298022002	6
420950176073	4
421298023011	3
421010199002	3
421010205001	4
421298025001	5
421010211002	11
420950171021	4
420710119022	7
420430220004	4
420430221001	3
420076053003	3
421298026002	3
421298026003	4
420950165003	3
420076007003	3
420250201023	10
420250201021	4
420250201022	2
420250204005	3
420250203002	1
420250208003	4
420250203004	1
420250205004	5
420250203003	6
420250204001	3
420250202005	3
420710120011	5
420710120012	8
420710120013	1
420710120014	2
420710120015	5
420770063041	3
420770063051	6
420770063052	2
420770063053	8
420770065001	3
420770065003	1
420430219041	0
420430220001	4
420430220002	2
420076010001	0
421298060001	6
420076011001	1
420076012001	5
420691107002	5
420691111002	1
421298028001	6
421298029002	4
421298029003	15
420691112003	3
420250207002	5
420250202006	1
420250203001	3
420250208002	7
420250202002	2
420250207004	2
420250205003	3
420250205006	3
420250202004	5
420250208005	5
420250202001	1
420250203006	2
420770065004	0
420770065005	2
420770066002	0
420770066003	4
420770066004	2
420770066005	3
420770067011	2
420750027013	3
420410124001	7
420410120004	6
420076012002	5
420076012003	6
420076014002	5
420076014003	4
420792105004	1
421298030003	7
420691114004	2
420770057031	1
420770057032	1
420792107002	4
420792108002	3
420770067013	5
420770067014	3
420770067015	1
420770067022	1
420792108003	4
420792108004	4
420792107001	7
420792110003	3
420792110004	6
420792110002	3
420370502003	6
420370513001	3
421298031001	16
421298033011	4
421298033012	9
421298033013	14
420034240002	4
420076056002	9
420076056003	3
420076021001	10
420076021003	3
420370514001	13
420370515002	3
420370515003	1
420792109002	4
420076054001	8
420792111011	1
420792111012	5
420792110005	5
420792111013	5
420770067033	9
420770067034	2
420770067031	0
420770068003	3
420770068004	4
420250203005	4
420250204002	2
421298064001	3
421298064002	9
421298067001	8
420250205001	3
420250205005	2
420250208004	2
420370515005	3
421298035021	14
421298035022	6
421298035012	15
421298037001	6
421298034002	11
421298047011	3
421298049001	19
420730112003	1
421298054002	3
421298055001	5
421298065004	0
421298069002	4
421298069003	7
421298074011	16
421298074023	4
420512619002	7
420512608002	5
421090701002	9
420912006071	2
420076030002	5
420076038031	7
420076007001	9
420076050011	8
420076006012	2
420076010002	7
420076050022	5
420076048003	7
420076058001	8
420076026013	17
421090701005	1
421090702003	3
421090703003	1
420076023002	6
420076024001	7
420076024002	3
420076055002	4
420076026012	8
420490118021	9
421070006012	4
420770053012	1
420333306001	3
420770055042	3
420770069021	4
420770069022	5
420770069031	7
420770069062	4
421298074022	5
420130109002	4
420130107001	3
420130104022	9
420333308005	3
420333308004	2
420333314022	3
420333316001	2
420333313002	2
420333314012	8
420130107005	9
421298074021	8
421298035023	13
421298039022	2
420010307003	2
420010308001	14
420010308003	6
420010309001	3
420010309002	6
420010311012	7
420010311013	7
420010313001	4
420730113003	3
421070007001	6
420730116001	7
420730116002	2
421212010001	5
421212000002	10
421212015001	3
421298058002	10
420076026022	8
420076028001	4
420076028002	2
420076055001	7
420076033001	6
421212011002	7
421212015005	6
421298075001	9
421298076002	12
421298039021	8
420691128003	9
420770055061	4
420770069061	4
420770069053	2
420770070001	5
420770091001	2
421070010003	2
421070010001	2
421070011001	2
421070011003	3
421298077001	5
421298077002	2
420034240003	2
421298041001	6
421298042001	6
421090703001	7
421090703002	1
420490101041	9
420490101071	3
420490101072	4
420490102014	6
420490102013	7
420490102011	6
420490105001	7
420490105002	5
420490105003	5
420490107002	5
420490107003	7
420490108001	6
420490108002	8
420490108003	6
420490110022	11
420490110023	6
420490111011	6
420950142003	2
421298078003	3
421298042002	4
421070008001	2
421070008002	3
421070008003	1
421070008005	1
421070009002	3
421070009003	1
421070009004	4
420950142005	2
420950143003	2
421298043001	3
421298043002	8
421298044001	9
420010313002	2
420010314012	3
420010315011	2
420010315012	4
420010315021	3
420010315022	3
420010315023	7
420010315024	6
420912034013	4
420912014081	4
420912086042	10
420912030002	11
420912107002	3
420912032044	2
421298079004	6
421298082001	4
420770055043	3
420770063072	1
420770015014	2
420770014021	7
420990302024	4
421070007002	0
420912032043	7
420370515006	0
420370513002	6
420912032041	3
420912032042	4
420912003012	4
421298083001	8
421090703004	2
421090704003	2
421090705003	4
421090705001	3
421090705002	5
421090706004	1
420710143002	4
420710143003	3
420710143005	0
420710144012	8
420710145011	2
420710145024	5
421090707013	1
420912014043	12
420770062023	9
420770001011	2
420691121001	1
421010357011	14
421010363021	11
420879607002	2
420076057002	10
420912014082	1
420912005062	5
420912005073	2
420912007071	10
420912041015	1
420710120022	7
420710121032	3
420710121024	2
420710122001	6
420710122002	2
420710122003	7
420710123021	2
420710123022	4
420710124043	3
420710124021	1
421257543003	5
421257545002	6
420710122004	5
420710124022	6
420710124024	2
420710125013	7
420710128001	6
420710128002	5
420710128003	6
420710129002	3
420710144013	3
421059501003	4
421059502003	2
421059501004	4
421059502001	5
420130108004	2
420710130004	7
420710130005	2
420710132023	5
420710132045	10
420710138001	6
420710141011	3
420710141022	8
420130101032	11
420130106001	16
420710131011	8
420710131021	5
420710132022	6
420710132031	2
420710132032	7
420710144014	3
420710144021	5
420710144022	2
420131007002	1
420710132033	5
420710132041	9
420710132042	11
420710132043	4
420710134001	6
420131006001	2
420710014004	4
420131017002	5
420131018001	4
420710135011	3
420710135012	6
420710135021	4
420710135023	5
420710135024	1
420710135031	3
420710146011	2
420710146022	3
420710005002	5
420710105024	5
420710108011	7
420710116004	4
420710118043	3
420710124042	3
421010272003	7
420710125021	8
420710127003	8
420710129001	2
420710132021	4
420131016003	6
420076038011	7
420730003001	2
420730114001	4
420710135032	4
420710136011	2
420710136012	1
420710136021	2
420710136022	2
420710136023	6
421330204202	11
420750035002	4
420454071012	3
420454078062	1
420512627022	2
420512618002	2
420512618001	4
420512619003	10
420512623003	3
420512630001	5
420512630002	2
420350301001	4
420350303001	7
420834212002	7
420834203003	1
420512606003	7
420410103003	5
420410104002	4
420410104003	2
420410105002	2
420619506001	8
420792117021	4
420792118001	9
420792155012	7
420792155041	0
420792155043	7
421010282001	14
420792118002	13
420792119002	7
420792120001	6
420792120002	4
420792121001	3
420792121002	5
420171014013	5
420171014052	2
421330209104	3
421330209212	7
420171065001	11
420171066001	2
420171043032	4
420171047012	3
420171033001	3
420171016032	1
420171037002	7
420171004047	1
420171043031	3
421330229103	4
421330229201	6
421330229202	4
421010257001	8
421010257002	3
421010259004	0
421010259005	5
421010259006	2
421010260002	4
421010260003	9
420039800001	12
421010261002	7
421010261003	9
421010262002	9
421010262003	2
421010263011	4
421010263012	2
421010263013	4
421010268001	9
421010268002	7
421010268003	6
421010270001	2
421010271002	10
421010271003	7
421010272001	7
420171011002	9
420619512005	2
420171061002	3
421010273001	8
421010273002	6
420171061001	2
420171014011	13
420171014012	6
420171014014	9
420171014031	7
421010289023	9
421330207201	9
421330207202	3
420035620002	4
420031516002	3
420034773004	4
421330209214	7
421330209215	5
421330209222	8
421330215003	5
421010125003	8
421010125002	12
420034782001	8
420171047031	0
420171033002	4
420171011001	4
420171063003	3
420171058053	4
420171023002	4
420171027003	5
420171039004	6
420171039001	2
420171004041	0
421010131002	5
421010132001	6
421010133002	7
421010286002	11
421010286005	4
421010287002	32
421010288002	5
421010289021	5
421010289012	8
421010289024	11
421010289025	4
420034271002	6
420171014041	7
420171014042	4
420030103002	10
421330012003	4
421330101203	6
420099601003	3
420099602003	7
420099603001	7
420099606002	2
420099606003	4
420035261013	6
420034135002	9
420034020002	4
420035214011	9
420031918001	4
420031608002	2
420030806002	8
420035233002	2
420031403002	5
420031608003	6
420035638003	0
420031608004	8
421330101301	4
421330101302	7
421330102102	3
421330102103	5
420031609001	8
420031803001	5
420031803002	1
420031803003	3
420031706003	6
420031807002	0
420031903002	4
420031911002	4
420270117022	4
420270118001	3
420270118002	5
420270119021	2
420031914001	5
420032609001	7
420032612001	10
420032614002	1
420032701001	10
420032701002	7
420032703001	8
420032708001	2
420034804001	8
420490112014	8
421257140001	4
420490118013	6
420034927002	2
420032708002	6
420419816061	6
421010375002	6
421010302005	4
421010365012	17
421010353012	2
420032715001	5
420032715002	7
420032715003	4
420032902005	5
420033102001	5
420033102002	4
420033103001	5
420033204001	6
420033204002	3
420033204003	5
420033206001	5
420912025001	10
420912025003	4
420912026022	7
420912026031	3
420034961023	7
420035523001	12
420912036022	7
420912036023	7
420912036024	2
420912038011	7
420912038013	1
420034012001	5
420034012002	3
420034012003	3
420034012004	1
420034013001	5
420034070011	1
420034070013	16
420034070024	7
420034080011	7
420034080021	9
420034080022	10
420512624001	4
420030203001	30
420030305001	7
420030305002	7
420030506001	10
420030506002	5
420030506003	3
420030509001	7
420030510001	5
420512625001	6
420034315004	5
420035604001	10
420691118004	9
420691028003	3
420691129021	1
420691104031	3
420691118001	6
420512622001	5
420512623001	3
420512602003	11
420512615001	6
420691012003	5
420030802001	8
420030804001	11
420030804002	5
420030806001	5
420030807001	4
420030807002	5
420030809001	16
420030809002	7
420293009001	3
420293010002	4
420293011002	4
420293011001	7
421212001003	1
421212003001	4
421212007001	7
421279608001	3
420512628002	5
420512606001	4
420512601003	4
420512613001	6
420512620004	5
420512604021	2
420032814001	1
420032815001	5
420032901001	4
420034011004	3
420034132022	8
420034142003	8
420034150022	3
420034211002	16
420034211004	3
420293034012	0
420293034013	13
420293034021	2
420293034022	1
420034212001	7
420034110002	5
420034220001	6
420034133001	11
420034133002	10
420034134001	2
420293035013	3
420034134002	13
420034160001	8
420034160002	0
420034171001	7
420034171003	1
420034172001	5
420034220002	2
420034220003	1
420034230001	3
420034230002	7
420034230003	2
420034240001	7
420034134003	7
420034135003	4
420034141011	5
420034141013	10
420034142002	4
420034190002	7
420034190003	5
420034200001	6
420034211001	2
420034180001	6
420034020003	2
420034035001	1
420034035002	2
420034035003	4
420034035004	7
420293112001	3
420293038021	1
420293038022	4
420034035005	2
420034040001	5
420034050001	4
420034050002	6
420293038023	6
420031401002	3
420031401004	4
420031402001	8
420031402002	3
420031403003	5
420031403004	3
420031404001	1
420031404002	5
420293040001	8
420293041021	2
420293041022	3
420512620001	2
420512628001	1
420512605001	4
420512610002	3
420293114012	5
420293013003	8
420293014011	6
420293014012	17
420293021012	18
420293021021	4
420293021022	1
420293021023	5
420410119024	3
420410113012	9
420792123001	3
420792123002	3
420792127001	3
420792127002	6
420792127003	4
420410111023	1
420410111022	9
420410125012	2
420410125023	5
420410110021	2
420410116021	4
420430233003	3
420430233004	6
420430234002	3
420430235001	6
420410116014	2
420410102012	8
420410113031	5
420410113011	8
420410124002	8
420419810011	0
420410116013	5
420410116053	4
420410116022	4
420410114001	4
420410124004	13
420410119021	4
420410116012	19
420410113033	3
420410113042	3
420410103002	4
420792127004	3
420792128003	6
420792128004	3
420792129001	4
420792130002	4
420792131001	8
420792132001	3
420210122001	3
420792132002	5
420034886003	14
420035644004	7
420035213024	6
420035639001	2
421330229101	6
421330205103	3
421330235002	6
420370504001	3
420035624005	2
420171055072	2
420171055073	4
420171055074	1
420210121002	4
420210111004	7
420210133002	5
420210124004	2
420210101003	5
420210108011	5
420210123002	7
420210115004	8
420210117002	6
420210101001	4
420210115002	3
420210125003	8
420210120001	4
420210123001	5
420210005001	4
420670702024	2
420210006001	12
420171056001	6
420171057021	10
420171057045	1
420171057042	2
420171057043	4
420171057041	2
420171058013	6
420171058011	13
420171058051	4
420171058052	10
420691116002	3
420293019001	2
420293110002	6
420293011003	3
420171058071	7
420293046002	10
420171058072	3
420171058081	4
420171058082	5
420171058083	3
420171058092	3
421257957003	4
420171058101	5
420171058102	3
420171058111	6
420171058112	6
420171058114	2
420171058115	3
420171058121	4
420031702004	6
420076017002	5
420076018003	2
421298044002	9
421298045013	5
421298061002	8
421298077003	4
421298022003	2
421298003002	6
420076027012	4
420076030003	7
420076037003	2
420076007002	3
420076007004	13
420076010003	3
420750004011	3
420512614021	7
420293079002	2
420293001042	1
420750004024	0
420750004012	4
420912041021	6
420750026001	6
420750026002	0
420293001081	2
420293001091	3
420293002013	2
421330214101	9
420110135004	6
420110137023	4
420110106002	5
420110106004	4
420110116034	5
420110116031	8
420110119044	9
420110128001	1
420110121053	11
420110119032	8
420110029001	4
420110137012	2
420110107002	8
420110121042	2
420893003093	4
420893003091	25
420893004031	3
420750001003	2
420750001004	7
420750001005	4
420750002001	5
420893003051	1
420893003072	4
420893005022	4
420893010012	9
420893005012	10
420750001002	6
420810116024	4
421330204103	7
420810116011	6
420810113022	6
421330204201	7
420512619001	3
421010055003	11
420035644002	9
421070038002	5
420035616002	4
421010111003	10
421010114002	5
421010114004	5
421010149005	0
421010165003	7
421010168004	0
421010172023	3
421010178003	3
421010201012	8
421010385001	2
421010249004	3
421010259001	2
421010259002	6
421010263024	5
421010264001	4
421010266004	5
420970802005	5
420770059021	14
420770062033	5
420670704001	3
420670704003	3
420670703001	2
420670701001	2
420670703004	1
420670701003	6
420670702022	1
420670701004	5
420670703002	4
420670701005	1
420670703003	3
420670702012	1
420670701002	2
420670704002	4
420670702023	1
420670702025	4
420670702021	3
420912004023	4
420850314003	5
420850314005	4
420850314006	3
420850333002	3
420850333003	3
420850333001	3
420850317001	4
420850317002	3
420850317003	4
420912003103	4
420912004011	7
420912004012	4
420912004013	3
420912004021	4
420912004022	8
420912075002	10
420912017063	7
420912018001	3
420912018002	3
420912018003	3
420912019012	6
420912087022	6
420912039023	9
420912026032	3
420912071012	10
420430235002	6
420912061061	7
420912036011	7
420912022022	5
420912103001	2
420912012031	11
420912071042	3
420912070011	8
420430219032	8
420912033021	2
420912033022	5
420912033023	6
420912033031	8
420710124031	7
420912045004	4
420912046001	2
420912046002	2
420912046003	2
420912046004	1
420770063081	5
420770023016	3
420770055052	1
420270115024	7
420270121003	3
420270113005	2
420270121004	2
420270115022	3
420454019003	9
420454019004	5
420035240002	7
420454068011	5
420076042002	6
420076038012	1
420076013002	5
420076041002	3
420076047001	10
420770063043	1
420454020001	6
420454020002	8
420454019001	2
420454079021	4
420454080015	2
420454088005	0
420454088006	1
420454089001	0
420770014013	0
420770014015	0
420770014022	4
420770015011	2
420770015012	5
420710125014	4
420710146021	0
420710009004	6
420710124032	3
420710133041	4
420710133042	2
420710133031	1
420710124041	4
420454015011	2
420710133032	3
420710107014	5
420710117041	4
420710117051	6
420410104001	4
420454054001	3
420454041021	5
420454068013	4
420454104004	2
420059505004	1
420059509003	3
421010014003	7
420059510003	3
420059510001	12
421010313001	6
421010314021	7
421010315015	2
421010320007	2
421010284004	5
421010019002	4
421010066004	12
421010084001	0
421010106001	5
420770018002	2
420454015012	2
420454015021	5
420035236003	3
420454015022	4
420454089003	2
420454090001	15
420454090002	4
420454090003	4
420454091002	4
420454089002	3
420770015021	0
420770015023	6
420770015024	3
420770016002	2
420770016004	1
420770017002	2
420770017003	2
420770018004	1
420770020002	1
420770019001	5
420770019002	4
420770020001	0
420770020004	5
420159506002	2
420293114014	4
420293065031	3
420293117001	5
420293001011	2
420770021001	2
420770021002	2
420792138001	8
420792112043	6
420792119004	6
420792001002	8
420171020022	7
420171002112	3
421070037003	3
421070020004	1
421070033002	4
421070006021	0
421110201012	4
421110219012	6
420034845003	2
420035623006	3
420035623004	6
420490117012	13
420490027006	4
420490109031	4
420490002003	4
420490109034	8
420490003002	14
420490011001	7
420430236024	3
420454092001	3
420454092002	3
420454094001	5
420454094002	1
420454095001	3
420770021003	2
420770021004	0
420770021005	2
420770022012	1
420770022013	6
420770022011	3
420770022022	2
420770023011	3
421010110001	4
421010110002	7
421010110003	7
421010111001	6
421010111002	0
421010111004	3
420076025001	7
420076016002	2
420076011002	6
420076052001	9
420076052002	5
421070007003	3
420210118001	6
420210120002	5
420159505004	2
420159506004	3
420159507001	2
420159507003	3
420159508001	7
420159508004	2
420171046012	6
420171015042	9
420171046042	11
420171003074	5
420171052081	7
420031106002	4
420579603003	3
420159509005	4
420031204001	1
420035154013	1
420035616004	1
420035620003	6
420159510001	3
420159510002	4
420159510003	2
420159511001	1
420159511002	4
420990301004	4
420990301005	0
420035629003	3
420912101001	3
420159512002	2
420159512003	3
420912040091	14
420159512004	3
420159512005	1
420159513001	2
420171002095	7
420171050112	1
420171014033	6
420171004022	4
420171003033	7
420599705021	2
420159501001	1
420159501002	1
420159501003	2
420159501004	7
420171058012	6
420171008052	8
420171008055	8
420159506003	3
420159511003	3
420159505006	1
420159508003	2
420034961021	2
420171059002	7
420171004042	5
420171004071	5
420171007002	4
421110206002	4
421110207002	6
421110208001	8
420210122002	4
421070019001	1
421110210003	2
421110210004	4
421110213001	5
421110214002	3
420034689002	8
420034761005	6
420034736024	7
420034803003	2
420034843001	10
420034890011	5
420034900042	7
420034950002	5
420035213023	3
420034980002	8
420035211003	11
420035213013	4
420035237021	6
420034689003	13
420034690002	4
420034761003	6
420034761004	9
420034762001	4
420034762002	5
420035214021	4
420035231001	7
420035232001	1
420035237024	1
420035513002	7
420035261011	4
420035261012	9
420035262012	7
420035240003	6
420035605002	2
420030103001	7
420030405002	11
420030201001	16
420030201002	14
420034804003	5
420034810001	3
420034810002	5
420034810003	7
420034810004	8
420030201003	13
420030402002	24
420030404001	2
420030405001	6
420030510002	13
420030709002	5
420030511001	2
420030603002	10
420034838001	1
420159504001	2
420030605001	5
420030605002	5
420030703001	7
420030703002	7
420950179013	3
420950107001	2
420893008001	2
420893013021	3
420034703002	7
420034704001	6
420034704002	1
420032602001	3
420159509002	6
420159507004	5
420159503004	1
420159504002	2
420159507002	4
420159506001	2
420032602002	9
420032602003	11
420032607001	5
420032607002	6
420034900041	11
420034704003	7
420034771001	4
420034771002	3
420034771003	3
420034772001	1
420034295003	3
420034110001	9
420893006001	6
420159503002	1
420110003002	4
420110004001	2
420030409001	18
420030409002	2
420030501001	5
420030406001	8
420030501002	3
420030501003	5
420030703003	7
420110004002	6
420110005002	0
420110005003	2
420110007001	4
420110007003	5
420110008003	3
420110009001	8
420110009002	3
420110010001	4
420030705001	6
420030705003	3
420030706001	2
420030706002	1
420030708001	6
420030708002	5
420030709001	19
420030903002	4
420035200012	11
420030901001	5
420030902001	11
420030902002	27
420030903001	8
420031102002	3
420031016001	5
420031017001	6
420031017002	5
420110019001	7
420031102003	5
420031102004	5
420031115004	6
420031203001	5
420031203002	2
420031204002	1
420031207001	4
420159505005	4
420159508002	2
420110010002	7
420110018002	3
420110020001	6
420110021003	1
420110020002	2
420110020003	4
420110021002	2
420110022001	3
420110012001	4
420032615001	6
420032620001	5
420032620002	5
420110011002	3
420110011003	3
420110013001	4
420110013002	7
420110014001	3
420110014004	2
420110016002	1
420110015001	0
420110015003	2
420110016001	1
420110017001	8
420110017002	4
420031113001	4
420031005002	6
420031011001	5
420031011002	5
420031005001	3
420031014001	6
420031014004	1
420031106003	2
420031115003	7
420031113002	1
420031113003	5
420031113004	0
420031114001	2
420031114002	5
420031115001	7
420031115002	2
420031207002	1
420031405001	6
420031208001	2
420031208002	13
420031301001	3
420031301002	5
420031301003	4
420031302001	4
420031303002	4
420031406002	4
420031405002	5
420031405003	2
420031406001	7
420034580002	15
420110018001	2
420950101003	2
420950101001	5
420031404003	2
420031408001	9
420031414003	0
420034883001	12
420034520002	17
420034927001	2
420034520001	27
420034141022	8
420034513003	9
420034803001	5
420034120012	10
420034736013	6
420034390001	7
420512609002	11
420035100002	3
420034296001	9
420034150012	6
420930503003	0
420750031002	4
420512606002	4
420512627011	1
420512602002	6
420512629003	5
420512628006	2
420512627012	5
420512613002	6
420512610001	7
420512601002	6
420512613004	1
420512629001	5
420034962004	3
420512627021	4
420512609003	4
420512631001	6
420034090001	14
420950102002	6
420034090002	10
420034090004	10
420034100001	7
420034120013	5
420034120014	8
420950103003	2
420034120022	6
420034131001	6
420034132011	6
420034132012	4
420034132013	6
420034272004	6
420750027022	5
420034315001	4
420031303003	5
420031304001	5
420031304002	3
420031304003	0
420031306002	4
420031306003	9
420031401001	4
420031408002	6
420031408003	6
420031410001	3
420031413001	6
420031413002	3
420031413003	6
420031516001	3
420031516003	6
420034560033	8
420031403001	6
420034742011	9
420034742022	7
420034802002	5
420033001002	3
420035080002	5
420034020004	5
420034090003	14
420034272003	7
420034220004	6
420034150021	5
420034591023	6
420034592013	16
420030705002	0
420031303001	1
420034508002	3
420034886004	7
420034804004	6
420034790002	5
420031807001	4
420034110003	9
420034070022	3
420034520004	13
420034600023	1
420031517001	9
420035261021	3
420032022001	8
420032815002	6
420034803004	3
420035212002	15
420035524003	7
420034150011	6
420034211003	23
420034141021	8
420034324002	7
420034773001	5
420035041004	10
420034292022	8
420031102001	2
420033001001	1
420034929002	5
420035212003	3
420035606001	3
420035213014	6
420034560041	10
421330239022	2
421150321001	3
421150323003	7
421150324001	6
421298045022	18
421298039023	16
420032904001	5
420032904002	6
420032904005	2
420033001003	4
420033102003	6
420033102004	1
420033102005	2
421330203204	4
421298029001	6
420333317003	6
420333319001	8
420333301001	10
420333302003	7
420333315002	5
420333306002	42
420333309001	3
420333304002	3
421298045023	7
420031106001	3
420034131004	11
420034370001	10
421330237103	4
421330234003	7
421330205101	9
421330208004	5
421330232002	8
421330205223	6
421330224021	7
421330202202	9
421330203202	4
421330208005	11
421330205212	9
421330101204	10
421330210203	11
421330209105	8
421330217112	9
421330220001	1
421330004002	3
421330206003	5
421330233024	9
421330227001	5
421330236023	4
420792159003	1
421330239012	8
421330201001	4
421330239011	5
421330216002	6
420333303001	13
421330005001	4
421330240012	4
421330219003	2
420333302002	5
420333302004	5
420034530041	11
420792154001	3
420792109001	2
420034870002	4
420031920005	4
420034804002	4
420034511012	15
420030404002	4
420034131002	10
420035638001	7
420035633001	2
420034511041	14
420034511023	15
420034511053	15
420034513004	4
420034513001	16
421330238104	4
420034070012	6
421330102201	4
421330240011	3
421330229104	10
421330202211	18
421330234001	7
421330205102	10
421330237213	1
421330221003	1
421330236013	4
421330217201	3
421330238103	3
421330209221	4
420333303003	7
421330237214	3
421330211004	11
421330217111	5
421330209213	8
421330208001	5
421330202221	4
421330011002	0
420850309002	4
420031915001	7
420031916001	7
421257958002	18
421257959003	6
420034530032	1
420035640002	12
420034687001	10
420391117003	4
420391120022	2
420850334003	7
420850309001	5
420912017041	3
420912003082	1
420912003083	7
420912003091	4
420792004002	4
420792004003	6
420792005001	6
420792005003	3
420912003092	2
420912003093	2
420912003101	5
420912003102	8
420912017031	7
420912017032	4
420810105001	2
420912017042	2
420792005002	6
420792006001	5
420792006002	3
420912017053	4
420912017061	5
420912017062	3
420810119004	2
420912086031	5
420912072021	1
420912034033	3
420912061021	15
420912047023	2
420912038012	2
420912017051	3
420912074001	10
420912085002	8
420912067042	6
420912016031	2
420810119005	1
420810103002	7
420810106003	4
420130115003	5
420810108006	7
420293043001	6
420293044052	3
420912032051	8
420912032052	0
420391112001	7
420293044032	4
420912032053	3
420912032071	4
420912032073	5
420792157021	5
420792160001	2
420792149002	4
420792164001	2
420792166002	13
420912044002	1
420912044001	3
420912044004	0
420912044003	2
420912045001	1
421070005004	4
421070005002	0
420912045002	6
420912045003	3
420912067021	0
420912068011	8
420912068021	11
420912069011	1
421010112006	3
421010152003	4
421010011014	4
421010388003	16
421010353022	7
421010062003	9
421010071024	4
421070006011	1
421010038004	4
421010254003	1
421010247001	1
420850309003	5
420850334002	6
420391116003	10
420850311001	3
420850312001	3
421179505003	2
420912089012	5
420912089013	6
420912089033	0
420912089032	2
420912089031	0
420912089053	3
420912089051	3
421257958001	7
421257451001	25
420970819003	2
421010100003	4
421010113001	3
420850312002	4
420850312003	3
420850314001	5
420850314002	4
421070014001	8
420130110012	2
420130105001	4
420130115002	1
420130110022	1
420131016001	1
420130105002	4
420130104024	4
420130116003	5
420130107002	2
420130109003	1
420130110021	24
420130101012	3
420130107003	5
420131006003	4
420130113003	5
420130109001	6
420130115001	5
420130110011	7
420130108003	2
420479513001	10
420293044042	3
420293044043	0
421257957001	3
