## Supplementary material for "Bridging Theory and Behavior for Healthcare Accessibility Modeling: A Mobility-Driven Revision of the E2SFCA": Data and Results: Assumption 1_Blockgroup_visit-weighted distance.xlsx

### Sheet: Sheet1
GEOID	LAT	LNG	visit-weighted distance
421070014001	40.7392	-76.2477	7.75852
420130110012	40.4481	-78.4984	7.71701
420130105001	40.5597	-78.4394	13.9298
420130115002	40.3471	-78.4677	7.69849
420130110022	40.4635	-78.434	7.01154
420131016001	40.5141	-78.3906	10.8076
420130105002	40.5266	-78.4312	6.76685
420130116003	40.3247	-78.5356	6.75078
420130115003	40.3096	-78.3877	9.70934
420130109003	40.4445	-78.3003	15.3123
420130101012	40.7136	-78.2495	5.92359
420130110021	40.4489	-78.4143	4.6058
420130113003	40.2959	-78.3256	8.5571
420130109001	40.4893	-78.2972	33.0017
420130115001	40.3722	-78.4649	8.01974
420130110011	40.4719	-78.4906	5.52287
420130108003	40.4388	-78.2396	11.1909
420850326013	41.2657	-80.2431	33.0017
420710115042	40.0796	-76.4404	6.53124
420710116001	40.1072	-76.3861	7.8938
420710010001	40.036	-76.3122	10.3456
420710001002	40.0381	-76.3046	7.59132
420710131022	40.0781	-76.1467	6.19959
420710123012	40.1821	-76.1756	5.19954
420710126023	40.1311	-75.9214	5.59339
420293115001	40.1204	-75.8238	6.2015
420293051021	40.0399	-75.8786	7.68181
421019809016	39.8997	-75.2326	5.01806
421010160021	39.9831	-75.1206	6.13677
420293044042	40.0408	-75.6552	10.2231
420293044043	40.0486	-75.6565	24.9142
421257957001	40.0124	-79.9971	9.60812
420479513001	41.4076	-78.543	16.8266
420130101011	40.7298	-78.1739	7.51771
420130101013	40.6964	-78.303	8.03884
420130101021	40.6674	-78.2543	11.1644
420130101022	40.6751	-78.238	8.83011
420270119041	40.7419	-77.8732	6.2256
420270119042	40.755	-77.9353	4.37449
420270113032	40.8274	-77.8852	3.89693
420270114011	40.8055	-77.8998	7.01154
420270113022	40.8176	-77.8904	15
420270114013	40.8064	-77.9204	15
420270114012	40.8032	-77.9105	15
420270119043	40.7137	-77.9386	15
420270125003	40.7986	-77.8547	7.82868
420179800001	40.1497	-74.759	15
420179800002	40.1649	-74.7776	8.93248
420879611012	40.6242	-77.523	15
420131003002	40.501	-78.4134	6.27936
420131005002	40.5177	-78.4083	4.44328
420130101023	40.6726	-78.235	5.30566
421239714001	41.6848	-79.4003	5.87588
421239714003	41.7161	-79.4134	7.58856
420130108002	40.4504	-78.1735	6.92225
420130116001	40.2799	-78.4492	4.55605
420130105003	40.5094	-78.4775	7.91268
420076018013	40.6858	-80.1858	5.02813
420076018022	40.7159	-80.2131	3.10353
420076018023	40.7359	-80.2312	4.56877
420076038022	40.6522	-80.1628	5.19759
420076007012	40.7881	-80.3788	5.12968
420076055004	40.6559	-80.3444	6.65621
420076018011	40.7578	-80.2003	3.39331
420076018021	40.6895	-80.2393	6.90199
420076007022	40.7459	-80.3803	9.93533
420076007011	40.7708	-80.3565	9.88004
420076032024	40.6241	-80.322	6.22957
420076007021	40.7734	-80.3948	9.47744
420076041002	40.5861	-80.2277	5.30513
420076041003	40.5873	-80.2234	4.62992
420076018012	40.7264	-80.1674	3.26515
420076032023	40.6307	-80.299	3.20494
420130115004	40.3565	-78.3756	6.13154
420130109005	40.4447	-78.3671	4.91845
420130109004	40.3924	-78.341	7.47672
420130108001	40.5244	-78.2049	5.21743
420293114042	40.0467	-75.8172	3.4907
420293114041	40.0614	-75.8029	3.4999
420293053002	39.9705	-75.8545	3.45445
420293054001	39.9787	-75.8314	15
420293054002	39.9845	-75.8331	15
420293056001	39.982	-75.8147	9.07737
421314007002	41.426	-76.0098	9.10427
421019809015	39.9132	-75.217	9.07737
421010391003	39.9299	-75.218	9.10427
421019803003	40.0839	-75.0093	6.4886
421019809018	39.905	-75.2351	15
421010391001	39.9371	-75.2097	3.87293
421010391004	39.9326	-75.2185	15
421010391002	39.9307	-75.2127	2.23395
421019809021	39.9358	-75.204	3.30868
421019809041	39.9261	-75.2031	4.62739
421019809031	39.9348	-75.201	2.5525
421019809014	39.9211	-75.2138	3.78485
421019809061	39.9098	-75.2022	3.38456
421019809012	39.899	-75.2225	2.36493
421019893002	40.0073	-75.1181	3.03787
421010160024	39.9793	-75.128	2.07635
421010378006	39.9812	-75.0962	9.74961
421010160025	39.9804	-75.125	29.4159
421010160023	39.9819	-75.123	29.4003
421010160011	39.9796	-75.1205	32.6133
421010160022	39.9777	-75.1258	29.4315
421010160012	39.976	-75.1227	33.2122
421010360002	40.1019	-75.0173	47.8496
421010360003	40.107	-75.0074	30.5943
421010192001	40.0018	-75.1133	23.4337
421010310001	40.046	-75.0739	34.9076
421010378008	39.9758	-75.1182	25.2367
421010161003	39.9876	-75.1248	26.0738
421010192002	39.9994	-75.1145	44.4286
421010390024	40.029	-75.0932	126.146
421010390023	40.0327	-75.0926	27.6812
421010188012	39.9949	-75.1108	43.7954
421010390022	40.0316	-75.0909	28.5082
421010041031	39.9196	-75.1621	17.7591
421010390013	40.0343	-75.0887	23.6517
421010390014	40.0327	-75.0866	18.8825
421010041041	39.917	-75.163	13.626
421010041015	39.9222	-75.1575	28.9521
421010041042	39.9165	-75.159	26.6478
421010041032	39.9191	-75.1582	26.1436
421010132004	39.9652	-75.1563	23.6897
421010329001	40.0341	-75.026	24.057
421010362021	40.079	-74.9803	27.8758
421019807021	39.916	-75.1389	18.5519
421019892007	39.8875	-75.1558	34.1736
421010027022	39.9298	-75.1491	25.9664
421010001024	39.953	-75.1423	21.983
421010326001	40.0302	-75.0394	44.2901
421010326003	40.0268	-75.0369	42.1933
421010027011	39.9267	-75.1541	26.9577
421010366004	39.959	-75.1357	40.0965
421010351003	40.045	-74.9865	33.6148
421010369013	39.9494	-75.1957	20.7511
421010012043	39.9452	-75.1666	23.1149
421019800012	39.9698	-75.186	14.5445
421010366003	39.9455	-75.1394	22.4344
421010090001	39.9595	-75.1904	22.3588
421010369022	39.9515	-75.1954	57.7354
421010122013	40.0045	-75.2041	36.0425
421314007001	41.4349	-75.9284	23.7408
421314007003	41.4173	-76.096	15.8919
421314004003	41.5298	-75.9007	22.148
421010369021	39.9504	-75.1875	18.945
421010369011	39.9477	-75.1966	23.7408
421010038005	39.9187	-75.1827	23.3647
421010122044	40.0024	-75.2045	22.3459
421010008012	39.9501	-75.1806	28.5769
421010041012	39.9227	-75.1614	19.1115
421010207022	40.0157	-75.1939	18.7952
421010137022	39.9767	-75.1808	24.8868
421010137024	39.9742	-75.1835	16.2694
421010390011	40.0413	-75.0936	16.1783
421010207011	40.0094	-75.1927	13.5315
421010373004	39.9114	-75.1882	10.5386
421010125023	39.9635	-75.1742	16.9309
421019809013	39.8898	-75.2161	13.0215
421019809017	39.8797	-75.2059	18.7105
421010117002	39.9905	-75.2402	15
421019809051	39.8984	-75.201	12.0654
421010188013	39.9966	-75.1092	13.3776
421010142011	39.9683	-75.1451	8.93248
421010191004	40.0051	-75.1085	27.4348
420293057001	39.9851	-75.8039	9.22226
420293057002	39.982	-75.806	9.23302
421019807013	39.9006	-75.136	16.9724
421019807014	39.8989	-75.1523	17.9355
421019807012	39.9052	-75.158	22.0112
421019803002	40.0973	-75.0055	40.6892
420293063001	39.8215	-75.8298	35.2309
420490007001	42.1355	-80.0672	8.226
420490116003	42.215	-79.8292	16.0702
420490104003	42.0894	-80.1774	19.1418
420490109024	42.0659	-80.1889	12.8077
420490122015	41.8676	-80.1199	17.9159
420490101031	41.9054	-80.4327	183.406
420490017001	42.1229	-80.0495	5.38846
421010188022	39.9976	-75.1024	34.8136
421010188023	39.9999	-75.1039	19.4539
421010378005	39.9851	-75.0958	25.8222
421010178001	39.989	-75.119	24.7225
421010367003	39.9604	-75.1413	6.28661
421010142022	39.9644	-75.1362	39.0291
421010302004	40.0257	-75.0787	10.2925
421010001011	39.9518	-75.1502	12.8856
421010005004	39.9524	-75.1557	17.9981
421010006002	39.9491	-75.1557	4.77019
421010001022	39.9545	-75.1493	5.39087
421010001013	39.9515	-75.1479	16.4527
421010011023	39.9431	-75.157	19.7591
421010339001	40.0693	-75.0895	24.0577
421010338002	40.0621	-75.0792	6.47964
421010001023	39.9533	-75.144	5.24736
421019809011	39.8843	-75.2466	8.95933
421010347014	40.059	-75.0314	3.19307
421010390012	40.0353	-75.09	1.31847
421019800021	39.9907	-75.2072	6.81964
421010003004	39.957	-75.17	1.13878
421010125025	39.9604	-75.17	7.84807
421010004043	39.9542	-75.1698	5.52953
421010125011	39.9593	-75.167	6.9682
421010125012	39.9617	-75.1665	2.48021
421010003003	39.9564	-75.1652	11.7924
421010004041	39.9525	-75.171	5.24937
421010004032	39.9527	-75.167	1.24393
421010007011	39.9509	-75.1705	7.87948
421010008051	39.9489	-75.1701	4.79974
421010004031	39.9534	-75.1654	2.98755
421010007013	39.9504	-75.1666	3.25261
421010168002	39.9893	-75.1669	5.65432
421010008052	39.9487	-75.1686	3.5504
421010384002	40.073	-75.2321	0.993542
421010207021	40.0116	-75.2008	3.64683
421010173003	39.9968	-75.1596	2.92952
421010008062	39.9485	-75.167	7.24341
421010125013	39.9613	-75.1633	3.57033
421010002004	39.955	-75.1603	7.83461
421010125014	39.9589	-75.1638	2.46786
421010376003	39.959	-75.1586	1.78161
421010002003	39.9567	-75.1603	5.822
420479502003	41.4593	-78.9149	3.59685
420479509001	41.3208	-78.3757	4.78536
420479511001	41.4519	-78.6099	2.73377
420479505002	41.4873	-78.683	5.09582
420479513002	41.423	-78.4666	2.12373
420479510002	41.3024	-78.5955	5.24277
420479512001	41.482	-78.5021	2.57321
420479502002	41.4293	-78.7679	2.57012
420479501001	41.5714	-78.6223	3.63899
420479510003	41.3714	-78.6202	2.51481
420479509002	41.2943	-78.5233	4.71228
420479511002	41.4502	-78.581	3.47066
421179504003	41.8639	-77.2656	1.61563
420950176052	40.6718	-75.3108	1.82164
420850330002	41.1488	-80.0939	1.06406
420850331001	41.1414	-80.3202	4.75021
420850330001	41.1585	-80.0957	6.60902
420479510001	41.3298	-78.6353	5.40922
420479505003	41.5011	-78.6822	2.87072
420950106021	40.6193	-75.3673	4.37306
420950174031	40.7026	-75.2559	3.08579
420950174034	40.7136	-75.2644	5.58751
420950174033	40.7194	-75.2506	6.46956
420950164003	40.7036	-75.4812	2.33639
420950177043	40.6791	-75.3873	2.95131
420950177041	40.6682	-75.388	4.16449
420950174032	40.6927	-75.2521	5.07033
420950174041	40.7314	-75.2689	2.6578
420950171033	40.7341	-75.2016	3.26888
420950176074	40.6469	-75.2886	11.1654
420950158013	40.7711	-75.2962	4.41086
420950171042	40.7533	-75.226	4.58796
420950113003	40.6082	-75.3373	8.72895
420950155003	40.8453	-75.2699	5.49117
420950171032	40.7152	-75.2035	22.6633
420950168013	40.7344	-75.3057	9.31726
420950168021	40.7464	-75.3132	3.91933
420950168012	40.7365	-75.3209	5.1588
420490112021	42.0452	-80.096	6.58321
420950155004	40.8342	-75.292	10.1385
420950152022	40.8779	-75.2203	3.71508
420950152032	40.8631	-75.2133	3.17626
420950180031	40.5545	-75.3488	2.79402
420490023002	42.0983	-80.0857	3.02793
420490121003	41.9449	-79.9856	3.02793
420490113003	42.132	-80.0079	12.5299
420490111012	42.1112	-80.0104	3.02793
420490019001	42.1141	-80.0773	1.87296
420950176073	40.6382	-75.3134	0.579188
420950180041	40.5895	-75.3825	4.74637
420950106012	40.6349	-75.356	4.15298
420950171031	40.7303	-75.208	7.95313
420950152021	40.872	-75.207	6.01939
420950152033	40.8681	-75.2099	2.07232
420950152031	40.8613	-75.203	5.78051
420950180032	40.5702	-75.3543	6.0284
420950176053	40.6753	-75.3196	3.80737
420950180042	40.5787	-75.378	2.73244
420950176061	40.6485	-75.3177	4.97633
420950171041	40.7239	-75.2212	4.37575
420950113001	40.6092	-75.3513	22.0007
420950176063	40.656	-75.3244	10.0594
420950168011	40.7403	-75.3117	8.84252
420950171014	40.7137	-75.2272	6.07457
420950108003	40.6215	-75.3778	6.19723
420950106023	40.6246	-75.3653	5.80297
420479502001	41.454	-78.6897	6.04104
420410119013	40.2482	-77.1859	6.47728
420410118042	40.2688	-77.0656	2.22736
420410128012	40.1777	-77.3531	3.71313
420410128011	40.1953	-77.2889	2.00985
420410116073	40.1897	-76.9861	3.7313
420410118061	40.2146	-77.0756	4.07378
420479504002	41.4222	-78.7395	3.50838
420479504004	41.4301	-78.7422	3.13631
420479504001	41.4301	-78.7236	4.68992
420410116071	40.1891	-76.9642	8.21369
420410131053	40.0306	-77.4111	3.36109
420410131031	40.1672	-77.5703	5.34184
420410125025	40.1461	-77.142	2.84325
420410118053	40.2412	-77.0791	29.7154
420410109005	40.2216	-76.8911	2.81636
420410113062	40.2501	-76.9972	2.20269
420410118034	40.2368	-77.1328	2.69139
420410116072	40.1826	-76.981	1.87009
420410131032	40.1234	-77.5305	5.52737
420410113034	40.2494	-76.9696	1.92844
420410118052	40.2534	-77.0473	4.5091
420410118062	40.2279	-77.0409	3.87293
420410118072	40.2352	-77.0183	3.30014
420410113073	40.2577	-76.9815	15
420410113072	40.2624	-76.9909	3.58653
420410118041	40.2931	-77.0513	15
420930502001	40.9735	-76.614	5.18782
420410131052	40.0532	-77.462	3.71984
420410113054	40.2459	-76.9618	3.15051
420410118051	40.2603	-77.0226	8.5435
420410113071	40.2699	-76.9901	6.72078
420410113061	40.2624	-77.0023	2.8584
420930503002	40.9619	-76.6221	10.2438
420930501002	41.0615	-76.7259	3.17338
420410131054	40.002	-77.4573	5.38331
420410131033	40.0899	-77.4957	5.75641
420410125024	40.1594	-77.1485	11.4852
420410131051	40.0461	-77.4987	4.71106
420410131034	40.0632	-77.5023	4.7206
420410131041	40.0609	-77.5293	7.18089
420410128022	40.1437	-77.3922	5.87754
420410120003	40.2146	-77.1968	9.6921
420410118071	40.2204	-77.0235	7.75928
420410120004	40.2097	-77.1937	7.13905
420410131042	40.0631	-77.5238	5.2634
420410128021	40.1438	-77.4445	11.6539
420930503001	40.9712	-76.6134	19.9624
420930501001	41.1223	-76.6812	29.0683
420919803003	40.0899	-75.4015	3.63173
421330105201	39.9459	-76.7044	6.72078
420512631004	39.7278	-79.8895	13.1469
420950106011	40.6402	-75.3501	8.43929
420293066001	39.7405	-75.7846	5.59228
420930501003	41.0552	-76.6492	5.55952
420930504002	40.9919	-76.7283	10.2408
420930502002	40.9527	-76.582	9.19388
420912056004	40.0097	-75.2665	7.56039
420912056003	40.0053	-75.2637	11.944
420919803004	40.0912	-75.393	6.49808
420919803002	40.088	-75.3923	7.174
421330201002	40.2132	-76.8664	5.89273
420950106014	40.6306	-75.3637	2.00005
420950106013	40.6358	-75.361	0.414345
420950106022	40.628	-75.3662	1.99449
420950168014	40.7403	-75.304	1.82854
420730007001	40.9953	-80.3374	11.2382
421019891002	40.0365	-75.0172	7.53448
420619503012	40.5768	-78.0987	1.98894
420619503013	40.5249	-78.0908	7.42392
420619503014	40.4794	-78.0228	11.4223
420619503011	40.5878	-78.0414	4.44985
420619503021	40.496	-78.0332	6.32804
420619508002	40.297	-78.0286	6.06682
421110217003	39.7577	-79.1661	23.4876
420730004001	41.0039	-80.3602	24.3341
420730004002	41.0014	-80.3485	40.2544
420730006001	41.0001	-80.335	8.41381
420512605003	40.0535	-79.4329	21.0218
420512626002	39.9537	-79.6215	39.8185
420550119002	39.8086	-77.6626	17.2611
420550108003	39.9143	-77.6552	5.52616
420550101002	40.1758	-77.6933	5.77319
420730008001	40.9863	-80.3222	3.66544
421019891004	40.0377	-74.9995	15.9938
421019891003	40.0283	-75.0122	8.37332
420076021002	40.7004	-80.2845	8.58826
421110214003	39.9222	-78.9575	6.50103
421110216001	39.8133	-79.0301	10.9916
421110217001	39.7909	-79.112	11.8676
421110218003	39.9376	-79.1819	10.217
421110218004	39.9158	-79.1573	16.0403
421110202004	40.1954	-78.7504	1.93946
421110205002	40.0967	-78.9894	5.44415
421110211001	40.002	-79.0569	21.3306
421110213002	39.8153	-78.8772	10.6149
420879611023	40.6286	-77.5885	20.2501
420879611024	40.6197	-77.5652	6.17651
420879611011	40.6368	-77.5259	5.74201
420879611013	40.6062	-77.5182	31.9614
420879611021	40.6608	-77.537	7.49913
420879611022	40.6401	-77.5815	7.66234
420879608001	40.5972	-77.5799	25.1312
421298030001	40.3245	-79.6925	25.2729
421298028002	40.3284	-79.631	22.714
421298081004	40.4034	-79.2523	3.20794
421298055002	40.1496	-79.8923	4.54132
421298039011	40.3168	-79.5425	11.4076
421298071003	40.2106	-79.4992	11.0074
420893008011	40.9814	-75.2074	7.13741
421010283001	40.0299	-75.1408	15
421010284001	40.0294	-75.138	15
420893008012	40.9804	-75.1912	3.0205
420893010041	41.0444	-75.2355	6.32534
420893010051	41.0223	-75.2262	8.82842
420893003182	41.224	-75.3627	5.75528
420893010042	41.0314	-75.2381	6.41028
420893011014	40.9378	-75.3341	8.41877
420893004061	40.9676	-75.3469	5.33401
420893001031	41.08	-75.1304	26.1976
420893003191	41.171	-75.3651	9.43787
420893003231	41.2193	-75.3699	91.5265
420893003192	41.19	-75.3592	2.81695
420893003193	41.1874	-75.3636	4.31364
420893014051	41.1182	-75.1095	2.78159
420893003212	41.0922	-75.4134	4.31383
420893001032	41.1197	-75.1353	10.696
420893003083	41.1685	-75.3839	5.14377
420893013032	40.9266	-75.5306	6.91359
421010208001	40.0184	-75.1977	24.4785
420893014042	41.0539	-75.0823	3.86855
420893005013	41.008	-75.1465	6.83811
420893014043	41.063	-75.0252	5.86381
420893002014	41.22	-75.2818	5.01154
420893014041	41.047	-75.0707	5.34478
420893003181	41.2183	-75.3525	11.8528
420893009012	40.9811	-75.2199	9.57978
420893008023	40.9858	-75.198	7.33806
420893008021	40.9914	-75.1893	4.41896
420893010031	41.0552	-75.2084	6.69536
420893003173	41.2195	-75.337	6.78281
420893003152	41.0078	-75.496	6.04856
420893003151	40.9991	-75.4884	5.5612
420893012062	41.0009	-75.4281	5.92575
420893003211	41.1036	-75.409	12.5683
421010257003	40.0717	-75.1919	8.63482
421010013024	39.9434	-75.1871	19.537
421010104002	39.9623	-75.218	6.71518
421010236002	40.0471	-75.1954	4.75483
421010105001	39.9703	-75.2144	14.8994
421010104001	39.9663	-75.2193	30.6724
421010108001	39.9637	-75.2	9.07759
421010137011	39.9793	-75.1868	8.09936
421010137012	39.9763	-75.1864	13.1697
421010237002	40.0444	-75.1856	2.79028
421010088023	39.9513	-75.2027	2.28532
421019800031	39.9599	-75.1833	3.72865
421010087023	39.9517	-75.2075	1.32634
421010088025	39.954	-75.2034	2.8039
421010369012	39.9459	-75.2023	2.22077
421010369014	39.9459	-75.1929	2.8039
421010369025	39.9541	-75.1896	3.32053
421010264003	40.064	-75.1643	6.4664
421010369023	39.9548	-75.1955	11.4867
421010369024	39.9545	-75.1931	4.8109
421010369026	39.9534	-75.1842	7.68854
421019800032	39.9557	-75.183	69.3271
421010012041	39.9468	-75.169	6.2222
421010005002	39.9525	-75.1639	19.1084
421010008061	39.9483	-75.1654	37.7746
421010005003	39.9507	-75.1561	5.29993
421010012031	39.9456	-75.1733	27.0499
421010012042	39.9452	-75.1699	8.6028
421010257004	40.0745	-75.1953	9.0503
421019800011	39.9866	-75.1938	8.16986
421010257002	40.0717	-75.2	8.44136
421010095001	39.9648	-75.237	7.3106
421010111004	39.9718	-75.2222	8.51171
421010107001	39.9667	-75.2056	91.4056
421010107002	39.9696	-75.2058	6.54906
421019800022	39.97	-75.1931	12.6252
420893003131	41.1637	-75.4503	15.1631
421010108003	39.9679	-75.2	6.71835
420893005014	41.0107	-75.1135	4.93693
420893003133	41.1656	-75.5657	7.58824
420893003123	41.136	-75.5865	1.99138
420893003132	41.1814	-75.5212	16.8931
420893013043	40.9141	-75.4805	7.16494
420893003201	41.0914	-75.4645	5.41059
420893003213	41.0848	-75.4109	7.19764
420893003161	41.0758	-75.4217	8.08834
420893003162	41.0398	-75.4373	3.97057
420893003163	41.0561	-75.5034	9.02911
420893004072	41.0384	-75.3791	9.63516
420893010052	41.0031	-75.252	8.41542
420893004071	41.0033	-75.3708	7.78131
420893002031	41.1309	-75.3586	8.29551
420893013031	40.9579	-75.535	8.41423
420893014031	41.0721	-75.052	7.91688
420893012034	40.8948	-75.4025	22.5566
420893013042	40.953	-75.4962	8.14297
420893013033	40.8916	-75.5071	9.10353
420893012071	40.9776	-75.4204	5.92333
420893012072	40.962	-75.3837	7.61653
420893012073	40.9572	-75.4156	5.89941
420893013041	40.9165	-75.4554	10.5561
420893012032	40.8638	-75.3497	3.61354
420893003171	41.1717	-75.3414	13.4216
420893012043	40.9799	-75.4809	10.9965
420893003141	41.1542	-75.4062	9.55546
420893003142	41.1395	-75.3833	9.3073
420893003222	41.2015	-75.3765	13.8376
420893001033	41.1396	-75.1422	9.45353
420893003221	41.2002	-75.3807	32.6545
420893001042	41.1239	-75.1717	11.1778
420893004062	40.9989	-75.3249	22.6122
420893009014	41.0072	-75.2214	21.0556
420893009013	40.9981	-75.2072	6.48469
420893014032	41.0615	-75.1027	21.2779
420893002041	41.1267	-75.2781	32.6198
420893004045	41.0201	-75.2845	27.2888
420893004043	41.0252	-75.3077	32.6198
420893004014	41.071	-75.2959	9.76505
420893002042	41.1048	-75.2931	14.9454
420893002032	41.1178	-75.3579	4.74407
420893004042	41.041	-75.2882	2.66308
420893004041	41.0607	-75.272	14.8916
420893004012	41.0502	-75.3389	25.4281
420893003232	41.2013	-75.3639	10.7095
420893012061	40.986	-75.4452	4.46269
420893004044	41.0532	-75.2945	2.66308
420893004051	41.0561	-75.2522	21.7527
420893003202	41.0951	-75.5435	5.54267
420893001013	41.1131	-75.2312	7.42672
420893009021	41.0168	-75.1985	86.6482
420893011013	40.966	-75.3084	23.787
420893014053	41.0857	-75.0836	11.723
420550103022	39.9884	-77.503	7.79369
420893005023	41.0402	-75.1264	11.9122
420893014052	41.0818	-75.0497	4.82704
420550103013	40.0458	-77.5383	2.11914
420550103021	40.0177	-77.5497	18.0505
420550105023	39.8937	-77.4943	16.5609
420550104022	39.9687	-77.6165	4.22685
420550113024	39.9519	-77.6737	13.4512
420550113013	39.8933	-77.7339	17.6364
420550104012	39.9813	-77.6513	43.4446
420893009011	40.9935	-75.2249	15.8479
420893001041	41.0804	-75.1584	27.0209
420893010032	41.0392	-75.1936	11.5756
420893014061	41.1114	-75.0711	2.6769
420893005024	41.0206	-75.1541	5.34088
420893003153	41.0317	-75.5233	42.9458
421199801011	41.1294	-76.9309	6.29145
421190901021	41.1105	-76.9329	6.16171
421190901023	41.0357	-76.8841	2.19255
420893008022	40.9909	-75.1951	6.38564
420893003172	41.1578	-75.3486	21.3985
421199808001	40.9508	-76.8884	2.50738
421190907001	40.9608	-76.8895	0.967078
421199808002	40.9583	-76.8821	0.783371
421190907002	40.9621	-76.8814	2.39153
421190901022	41.0619	-76.976	2.47899
421190904002	40.8985	-76.8867	11.1205
421190905022	40.9845	-76.9851	1.93222
421190901024	41.0434	-76.9287	24.7051
421190904001	40.8901	-77.0362	21.4654
421190903003	40.9178	-77.0547	3.3892
421190903002	40.9227	-77.05	3.25122
421298059031	40.2015	-79.8115	13.3875
421190903001	40.9203	-77.0379	10.8356
421190904003	40.8805	-76.9843	3.09221
421298052001	40.1514	-79.8734	1.02251
421298023042	40.3807	-79.6378	7.2972
421298022001	40.3779	-79.7638	7.65295
421298029004	40.3481	-79.6656	12.0425
421298048011	40.2991	-79.5892	12.4503
421298048041	40.2893	-79.5948	0.90806
421298019021	40.3778	-79.5258	3.84215
421298038003	40.3529	-79.5531	22.5142
421298047041	40.2875	-79.5618	16.7686
420199124053	40.697	-80.0141	13.745
420199127022	40.7278	-79.7696	11.7041
420199127013	40.702	-79.7221	11.0234
420199123013	40.7216	-80.0893	3.76437
420199120012	40.727	-80.1207	1.10939
420199801001	41.0647	-80.0419	3.44063
420031702004	40.427	-79.9793	0.668746
420076017002	40.7365	-80.2634	2.04651
421298044002	40.2749	-79.55	10.5913
421298045013	40.2649	-79.5141	2.39149
421298061002	40.1998	-79.7499	11.4602
421298077003	40.3066	-79.3738	13.8929
421298022003	40.3914	-79.7432	3.33188
421298003002	40.5831	-79.7632	6.08973
420076027012	40.6538	-80.4297	39.5308
420076030003	40.5877	-80.3799	0.394837
420076037003	40.6362	-80.2214	0.95927
420076010003	40.7525	-80.3335	15.8479
420199120021	40.7006	-80.1125	2.18404
420199123011	40.7217	-80.0678	0.288318
420199124062	40.6848	-79.9829	29.9164
420199124043	40.6811	-80.046	10.9679
420199124032	40.7252	-80.0489	23.5186
420199127023	40.7261	-79.7199	0.770141
420199124041	40.6903	-80.0347	16.4226
420199124042	40.6806	-80.0163	2.56369
420199127021	40.698	-79.7669	18.023
420199124061	40.6767	-79.9883	3.45908
420199120013	40.7338	-80.1346	4.68508
420199127011	40.6822	-79.7411	3.54615
420199127012	40.6835	-79.7021	41.2169
420199124051	40.7198	-79.9857	4.57642
420199123032	40.6921	-80.0639	6.39059
420199123042	40.6866	-80.0757	73.7729
421298004001	40.5904	-79.7573	6.39059
421298002001	40.5757	-79.7648	53.5038
420430239002	40.2036	-76.7277	15
420199120023	40.7057	-80.1329	8.66913
420199124052	40.7268	-80.0173	17.1514
420199124031	40.7077	-80.0342	13.3706
421298010012	40.5859	-79.7372	11.5576
421298006002	40.5703	-79.7597	16.4896
421298008001	40.5571	-79.752	16.3791
421298036001	40.32	-79.6455	22.4999
420076013001	40.7612	-80.3159	22.2171
420076014001	40.7375	-80.3152	18.9543
420076054003	40.734	-80.3085	17.28
420076016001	40.737	-80.2984	18.4508
420430237001	40.1909	-76.7379	21.5342
420430238001	40.1955	-76.7198	16.3806
420430238003	40.1977	-76.7251	24.5367
420430239001	40.2049	-76.7192	13.5122
420010301042	39.9359	-77.0645	16.6578
420333317005	40.8121	-78.3574	10.8729
420333309005	40.9215	-78.2416	11.3311
420010308031	39.9094	-76.9965	20.2415
420010313003	39.7398	-77.0927	13.0942
420010309012	39.8723	-77.0603	30.7058
420010301012	40.0048	-77.0618	18.0014
420010301031	39.9761	-77.0248	14.222
420010314014	39.8294	-77.2779	11.7177
420010312032	39.7736	-77.0666	7.87216
420010309011	39.863	-77.0555	15.0404
420010314013	39.8573	-77.2559	16.5493
420010309022	39.8418	-77.0412	7.66957
420010314012	39.867	-77.2313	13.8323
420010312013	39.7545	-77.1834	8.07474
420010312022	39.7423	-77.1243	10.015
420010307004	39.8338	-77.148	8.48203
420010316005	39.7512	-77.3898	16.2913
420010309021	39.8606	-77.0389	11.9665
420010301041	39.9414	-77.0071	27.5146
420010308012	39.8565	-76.9917	16.9119
420010308011	39.8778	-76.9911	17.5692
420010308032	39.894	-77.0385	20.4299
421190907004	40.9664	-76.8855	17.9502
421190907003	40.9672	-76.8966	33.8968
420550105013	39.9323	-77.5625	21.4773
420010302003	40.0076	-77.1264	22.5629
420010308022	39.9392	-76.9831	21.8532
420010308021	39.9343	-76.9753	26.4268
420550104021	39.9787	-77.612	8.86824
420550105022	39.9252	-77.501	6.64055
420550105021	39.9187	-77.5638	9.28719
420550107011	39.8753	-77.5847	18.5729
420550117011	39.8325	-77.7496	4.79906
420550107021	39.8786	-77.6927	14.0287
420550117022	39.7447	-77.7426	22.1963
420550120021	39.8328	-77.6066	29.6988
420550120012	39.8156	-77.5463	11.0712
420550120013	39.812	-77.4964	11.8668
420550125013	39.7741	-77.5876	31.7139
420550120011	39.8404	-77.5557	35.2497
420550110004	39.9204	-77.6759	79.4031
420550107013	39.872	-77.5165	8.92386
420550107012	39.8686	-77.5578	16.0195
420550117021	39.7484	-77.7819	13.3972
420550104011	40.001	-77.6009	6.77651
420550103011	40.0568	-77.5809	13.3241
420550117013	39.7901	-77.7555	28.9378
420550125014	39.7507	-77.5313	21.7001
420550121003	39.7309	-77.6034	81.3837
420550117012	39.7946	-77.7818	12.4432
420550104023	39.9578	-77.6055	20.6587
420550107022	39.8887	-77.6436	21.5246
420550103012	40.0455	-77.5597	15.7213
420550105011	39.9591	-77.5374	17.99
420550107023	39.8637	-77.6384	20.2781
420550105012	39.9437	-77.592	17.7505
420550121001	39.754	-77.6316	14.4362
420550125011	39.7606	-77.491	23.9675
420550120022	39.7956	-77.6107	6.33331
420550120023	39.8061	-77.5783	6.50098
420076023001	40.6931	-80.3001	6.00401
421298018013	40.4979	-79.5071	9.13217
421298055003	40.1472	-79.8831	11.3173
421298018012	40.5322	-79.5312	26.9044
421298020042	40.4144	-79.6194	32.6167
421298020041	40.4072	-79.6237	6.22546
421298072012	40.2731	-79.4746	26.9044
421298072013	40.2856	-79.4835	10.4384
421298049021	40.212	-79.6221	33.3217
421298012004	40.6036	-79.6505	12.9492
421298074031	40.3084	-79.4627	39.8393
420792133001	41.2849	-75.9143	17.6677
420792133002	41.2773	-75.9013	73.1571
420792134003	41.2588	-75.928	9.9946
420792136001	41.2421	-75.9381	22.8919
420430239003	40.2113	-76.7295	31.3707
420454038002	39.887	-75.305	18.9507
421298007002	40.5575	-79.7635	9.9946
421298030004	40.3245	-79.704	8.80118
421298048042	40.2953	-79.6422	8.19413
421298048031	40.282	-79.6764	6.5517
421298019013	40.4121	-79.5571	7.86165
421298020033	40.4156	-79.5783	6.32942
421298020031	40.4163	-79.5674	9.00449
421298059033	40.2196	-79.7848	46.7922
421298072021	40.2534	-79.4605	31.2135
421298059042	40.16	-79.798	32.3952
421298072011	40.2478	-79.4997	50.2746
421298049022	40.2079	-79.5792	19.4853
421298046003	40.2366	-79.5854	8.54149
421298021022	40.4326	-79.65	11.7884
421298048012	40.3033	-79.6145	12.8487
421298049012	40.2439	-79.6459	8.50211
421298049011	40.2289	-79.6046	6.04642
421298020032	40.4101	-79.5896	12.5934
421298038004	40.3402	-79.4902	20.4813
421298023044	40.3934	-79.6641	4.78981
421298032002	40.3678	-79.7377	7.5432
420792156004	41.1709	-76.0773	11.6713
420792156005	41.181	-76.0778	22.2246
420792167001	41.0233	-75.9009	9.29849
421298035013	40.3098	-79.6908	8.7574
420792141001	41.2023	-76.0098	6.86433
421298026001	40.3334	-79.6218	12.0606
421298025002	40.3384	-79.6084	33.9816
421298027001	40.3169	-79.612	16.7832
420792136002	41.2434	-75.9436	86.3988
420792161003	41.07	-76.2208	9.13687
420792161004	41.061	-76.2209	8.17143
420792157011	41.2535	-76.1191	18.1349
420430228002	40.2474	-76.7867	13.9467
421298041002	40.301	-79.5461	15.7884
420454106013	39.8905	-75.327	15
420970806003	40.9006	-76.792	15
420792162001	41.1405	-76.1365	11.2382
420792162003	41.0679	-76.0801	15.7884
420792162005	41.0503	-76.2117	15.7884
420792162006	41.0552	-76.2116	14.539
420792165011	40.9947	-76.0658	12.841
420792165012	40.988	-76.0542	11.3801
420792165022	40.9799	-76.0912	11.8108
421298023043	40.3798	-79.6691	12.2981
421298021023	40.4672	-79.6727	11.3801
421298059032	40.1883	-79.7835	12.9973
421298047031	40.2821	-79.5768	9.29602
421298083004	40.3564	-79.0568	10.9692
421298047051	40.2702	-79.5615	10.0137
420430227012	40.267	-76.79	12.0743
420454045003	39.8666	-75.3698	10.2114
420792167002	41.021	-75.8922	7.58112
421298030002	40.3351	-79.7098	9.16588
421298052002	40.1567	-79.8804	12.3156
421298056001	40.132	-79.864	6.86917
421298060002	40.2065	-79.7724	8.38067
421190905021	40.9317	-76.9876	12.9947
421298054001	40.1592	-79.8919	12.3156
420792167003	41.018	-75.9006	16.1668
420454031031	39.9186	-75.2742	10.7265
421298068001	40.1464	-79.5365	15.3276
421298067002	40.1536	-79.5484	14.1611
420076026011	40.6891	-80.3686	24.6755
420076006011	40.8353	-80.4478	24.6755
420076051003	40.7892	-80.2031	16.1963
420076051004	40.8465	-80.2629	14.1611
420076051002	40.8212	-80.2102	15.3276
420454031032	39.9162	-75.2789	15
420454032001	39.9242	-75.2845	7.53096
420454032002	39.9202	-75.2925	15
421298085001	40.2449	-79.2375	13.4828
421298075002	40.3233	-79.3857	7.65822
420619504003	40.4988	-78.0211	23.3421
420792137001	41.2402	-75.9491	20.5026
420792137002	41.2422	-75.9551	13.483
420370501002	41.2567	-76.3612	4.15744
420370512005	40.9924	-76.4682	8.83344
420076030001	40.6194	-80.3525	7.1684
421298063001	40.0983	-79.5928	3.86477
421298082002	40.3323	-79.3038	2.83627
420076029001	40.602	-80.4428	8.19631
420076050023	40.5132	-80.3952	10.2963
420076017001	40.7571	-80.2787	9.29999
420076038032	40.6236	-80.1643	26.8725
420076026021	40.7111	-80.3256	17.1667
421298007001	40.566	-79.7685	17.0529
421298039012	40.3343	-79.5385	13.1703
420619512001	40.243	-77.909	10.8537
420619502002	40.6893	-78.1471	13.0002
420619504001	40.4993	-78.0044	11.1627
420619510001	40.3229	-77.8169	21.5345
420430239004	40.2027	-76.7352	4.19642
420430240011	40.1871	-76.7285	8.76933
420619512004	40.1804	-78.0201	4.44216
420619511001	40.2561	-77.7746	7.14925
420619506002	40.3718	-78.1419	5.52916
420619504002	40.5111	-78.0127	10.4659
420619501001	40.6749	-77.8004	15.2507
420619505001	40.4703	-77.8848	10.5571
420619501002	40.615	-77.8942	4.79155
420619502001	40.6532	-78.0261	12.0761
420410113051	40.2428	-76.9799	15
420792141002	41.1986	-76.0067	19.3228
420792141003	41.2106	-76.0081	7.53096
420792143001	41.1985	-75.9946	13.4269
420430240014	40.1773	-76.6502	19.3228
420430240022	40.225	-76.6379	15
420454046003	39.8632	-75.3741	33.6048
420199113003	40.8674	-79.736	12.4905
420199113004	40.832	-79.7393	15
420199115021	40.751	-79.815	47.8869
420199115022	40.71	-79.8133	10.0729
420410113052	40.2347	-76.9989	47.8869
420035639003	40.42	-79.846	13.9536
420454033002	39.9325	-75.2977	8.85986
420410126003	40.1266	-77.1979	19.2881
420410105003	40.2383	-76.9129	3.05933
420410109001	40.2341	-76.904	5.98734
420034530043	40.4489	-80.1901	6.04283
420410123001	40.2049	-77.1931	5.82271
420410118031	40.2675	-77.1569	4.16636
420410108005	40.2255	-76.869	9.33414
420410130003	40.1909	-77.4648	4.09619
420034690003	40.4217	-80.0551	8.14212
420410117003	40.1683	-77.0834	2.83904
420410112002	40.2215	-76.9608	4.15346
420410109004	40.22	-76.8767	4.45085
420410130001	40.2347	-77.2934	2.18715
420410106004	40.2444	-76.8995	7.45523
420792143002	41.1907	-75.9881	12.1276
420410113032	40.2636	-76.9703	6.61914
420410118032	40.2101	-77.1309	14.3629
420410130002	40.2467	-77.3718	3.59362
420619510003	40.3294	-77.9127	6.23436
420619510002	40.3529	-77.8707	5.76257
420410101003	40.2939	-76.934	1.67018
420792144001	41.1919	-76.0061	4.0908
420792144002	41.1912	-75.9995	1.79148
420792145001	41.2363	-75.9301	4.38322
420792145002	41.2302	-75.9459	14.4346
420430241052	40.2477	-76.6804	2.59214
420430242001	40.2957	-76.6219	3.91068
420454038003	39.8798	-75.3027	6.36232
420454033003	39.9288	-75.3029	1.32383
420454033004	39.9264	-75.2965	2.24386
420454034022	39.8845	-75.2747	4.00271
420454035011	39.9016	-75.2846	6.36232
420454035012	39.894	-75.2888	2.48992
420454035021	39.9046	-75.2949	2.69259
420199030002	40.8599	-79.9454	4.97931
420199031001	40.8265	-79.8919	8.58608
420199101002	41.0121	-79.7085	11.1921
420410114002	40.2148	-77.0058	7.73856
420410117004	40.1738	-77.036	8.85986
420410118033	40.2766	-77.1158	8.65391
420410123002	40.2046	-77.2023	18.3875
420410126002	40.0731	-77.1683	3.09484
420619509002	40.3831	-77.8897	6.89104
420619504005	40.4912	-78.0198	3.36206
420619504004	40.4845	-78.007	0.526179
420619508001	40.3728	-77.9875	9.22671
420619508003	40.2652	-78.1055	1.15268
420619509001	40.3884	-77.8786	25.1935
420792146002	41.23	-75.9196	6.05544
420454035023	39.8985	-75.2993	10.34
420454036012	39.8935	-75.3011	8.60692
420792114005	41.3249	-75.9369	2.83841
420792115001	41.3191	-75.8389	2.98805
421298047061	40.272	-79.5683	4.21398
421298019011	40.4534	-79.5467	6.9515
421298018011	40.5804	-79.5754	3.93177
421330005003	39.9648	-76.7149	3.17735
420410101002	40.2895	-76.9335	2.84223
420410101004	40.2821	-76.9312	1.60581
420619509003	40.3798	-77.88	2.80193
420619511002	40.1376	-77.8573	15
420792146003	41.2251	-75.9109	15
420792180002	41.2201	-75.9509	3.17907
420792149001	41.2223	-75.8991	8.43586
420430244002	40.2667	-76.7132	7.61885
420430244004	40.2671	-76.7229	10.3615
420792150001	41.1939	-75.9314	15.3558
420430245032	40.3049	-76.7239	13.3834
421330232003	39.8866	-76.5721	15.3558
420454036021	39.882	-75.2934	11.1749
420010312011	39.7885	-77.1625	10.7347
420010302001	39.9964	-77.144	11.1367
420010303002	39.9908	-77.2372	13.2508
420010312012	39.728	-77.2193	6.89038
420010316003	39.7292	-77.4125	15.5586
420010304003	39.8834	-77.3098	19.6386
420010301011	40.0407	-77.1164	13.7552
420010307001	39.8613	-77.0908	7.87189
420199102001	41.1371	-79.8353	4.56273
420199102003	41.0638	-79.9306	14.6502
420199102004	41.0646	-79.8331	10.8708
420792105003	41.3486	-75.7583	4.93313
420792114001	41.3293	-75.921	9.96743
420199104001	41.0718	-80.0585	8.76992
420792150002	41.1886	-75.9496	12.4746
420792151001	41.2181	-75.9016	10.9772
420792151002	41.2116	-75.8938	9.48456
421298045041	40.2776	-79.51	11.0161
421298045042	40.293	-79.5043	13.8103
421298045032	40.2846	-79.5336	12.9261
421298045031	40.2905	-79.5216	11.0642
421298038002	40.3337	-79.5224	9.99376
421298059041	40.1804	-79.8167	11.0549
421298019012	40.3891	-79.5777	11.1399
421298048032	40.2973	-79.675	11.9641
421298019023	40.3859	-79.4664	5.89346
421298072022	40.2626	-79.4304	6.11602
421298018021	40.4602	-79.4733	3.81448
421298079011	40.4113	-79.3833	1.60719
421298084024	40.2215	-79.1635	17.8474
421298086003	40.0994	-79.3788	0.445752
421298086004	40.0864	-79.3025	2.60249
421298018022	40.4518	-79.4213	3.2694
420430247003	40.3865	-76.9216	2.79817
420454038004	39.879	-75.3069	2.33777
420430249002	40.5808	-76.6186	9.21463
420430250002	40.5672	-76.6995	9.29147
421330002002	39.9647	-76.7211	9.12047
421330002003	39.9621	-76.7208	9.53931
421330002004	39.9608	-76.7202	7.44246
421330003001	39.9705	-76.7169	12.0869
421330003002	39.9677	-76.7168	11.9651
421330004001	39.9734	-76.7066	10.5398
421330005002	39.9669	-76.7085	10.4381
420410109002	40.2325	-76.8972	11.7868
421330006001	39.964	-76.7041	7.21536
420410102011	40.3108	-76.9297	8.01146
420410108002	40.2286	-76.8664	7.97385
420410108003	40.2234	-76.8638	3.20264
420410108004	40.2213	-76.8695	3.92296
420410109003	40.2287	-76.9002	9.51966
421298074043	40.302	-79.4215	5.26537
420454034011	39.9028	-75.2802	3.5268
420454034021	39.8902	-75.2785	7.98904
421298073004	40.2696	-79.3422	5.85223
421298041003	40.3021	-79.541	11.5963
421298023014	40.3928	-79.712	7.19204
421298033014	40.3277	-79.7661	11.0962
421298019022	40.4235	-79.4998	10.4861
421298035011	40.2993	-79.7356	5.2391
421298079012	40.362	-79.3814	8.4302
421298079021	40.3458	-79.3413	8.31191
421298074042	40.2895	-79.4156	4.55028
421298074041	40.2895	-79.3894	12.3101
421298073003	40.2833	-79.3718	25.2628
421298079022	40.4161	-79.3169	3.20099
421298086001	40.1964	-79.3338	5.1483
421010207012	40.0124	-75.1893	7.03289
420032904004	40.391	-79.9764	2.76015
421010041013	39.9242	-75.1587	6.23406
421010218002	40.053	-75.2333	9.35953
421010013012	39.941	-75.1837	9.64176
421010247003	40.0453	-75.1608	9.38956
421010137023	39.979	-75.1828	5.85602
421010207013	40.0134	-75.1861	3.8312
421010137021	39.9765	-75.1834	9.96927
421010152002	39.9837	-75.1726	8.04639
421010055004	39.905	-75.2448	8.07532
421010122043	40.0009	-75.2097	19.08
421010125022	39.9619	-75.1773	8.79791
421010038002	39.9228	-75.1781	9.09787
421010030015	39.9305	-75.173	22.0078
420430241021	40.2672	-76.6438	8.80854
420792115002	41.3246	-75.8605	3.15529
420792115003	41.3109	-75.8544	7.51387
420792116002	41.3098	-75.8308	7.04877
421010337022	40.0705	-75.0614	11.9538
421010372002	39.9134	-75.1627	28.8718
420792116003	41.3039	-75.8457	11.2985
420792152001	41.2242	-75.8834	8.90235
420792153001	41.1945	-75.8212	13.6947
420792153003	41.1558	-75.7028	7.20651
420792155011	41.1585	-75.8841	11.3031
420454038001	39.892	-75.3083	5.67237
420770060023	40.6123	-75.5581	6.89653
420430250003	40.5671	-76.7098	14.8183
420430252003	40.549	-76.8153	6.28299
420430254002	40.5378	-76.9637	1.16647
420454038005	39.884	-75.3102	4.7758
420430230002	40.2586	-76.822	2.04202
420792155012	41.1561	-75.8544	5.49147
421010282001	40.0318	-75.1388	5.21575
420792121001	41.2946	-75.867	18.1912
420792121002	41.2835	-75.8779	15.079
420410105004	40.2351	-76.9242	3.60233
420410103003	40.2562	-76.9011	6.99945
420410104002	40.2455	-76.9295	8.89909
420410104003	40.2408	-76.9312	1.70568
420410105002	40.2446	-76.9175	3.168
420619506001	40.4462	-78.0568	8.09242
420792117021	41.2898	-75.7944	6.38931
420792118001	41.2563	-75.7906	9.28118
420792155041	41.1583	-75.9781	4.28113
420792155043	41.0882	-75.9919	4.09332
420792118002	41.2543	-75.8268	8.12819
420792119002	41.2854	-75.8341	8.74961
420792120001	41.274	-75.8522	7.93333
420792120002	41.2667	-75.8588	7.07876
420410105001	40.2347	-76.9375	10.34
420410106001	40.2449	-76.9025	15.6617
420410106002	40.2445	-76.8963	77.1479
420792121003	41.2893	-75.8646	6.09814
420410113012	40.2926	-76.9955	6.5791
420792127002	41.2643	-75.8989	27.6975
420792127003	41.2694	-75.8931	5.26745
421330205103	39.8766	-76.9538	9.15731
421330235002	40.0087	-76.5511	16.2008
420199104002	41.0587	-80.0556	11.4948
420199115014	40.7597	-79.8518	10.3503
421070009022	40.7522	-76.3488	4.71793
420210007002	40.3016	-78.9188	2.51164
420210007001	40.3006	-78.9273	5.14918
420210121002	40.6783	-78.5403	4.63353
420210133002	40.3276	-78.7962	7.5846
420210124004	40.566	-78.7039	7.23836
420210101003	40.376	-78.9197	8.22101
420210108011	40.2612	-78.8761	7.58115
420210123002	40.5351	-78.6494	5.54362
420210122001	40.5933	-78.4864	19.921
420210117002	40.4949	-78.854	5.37357
420171057041	40.2121	-74.7939	4.01166
420171058013	40.2024	-74.8146	6.86937
420171058052	40.17	-74.7966	5.40192
420199119002	40.8014	-80.1265	18.1834
421110205003	40.152	-78.9505	35.8295
420210111001	40.302	-78.9524	46.5213
420210129003	40.374	-78.6739	6.95853
420210127001	40.4585	-78.6548	6.32137
420210129002	40.3697	-78.6306	6.73535
420210128001	40.469	-78.5818	4.85696
420210118004	40.5884	-78.8188	6.37903
420210012001	40.3445	-78.9414	10.6195
420210114003	40.3335	-78.9578	19.4063
420210103002	40.3251	-78.879	6.98258
420210131002	40.3312	-78.6762	7.86352
421257545003	40.1808	-80.2568	8.80626
420293009003	40.129	-75.5074	6.4935
421330202201	40.1706	-76.8083	4.9088
420710123013	40.1936	-76.1945	13.204
420710139012	39.9749	-76.3067	6.35269
420293022042	40.0092	-75.6061	7.5406
420099606004	40.0055	-78.3671	7.5825
420099609002	40.0937	-78.6836	5.41777
420410106003	40.245	-76.89	4.4714
420410106005	40.2405	-76.8994	5.54785
420410107001	40.2387	-76.8804	12.6791
420410107002	40.231	-76.8784	15
420792121004	41.2722	-75.8719	16.2008
420792122001	41.3015	-75.8678	5.82035
420792122002	41.2942	-75.8731	5.82035
420792122003	41.2861	-75.8823	16.2008
420792122004	41.3012	-75.8817	4.67061
420792122005	41.2903	-75.886	8.95423
420430231001	40.2623	-76.8342	7.76996
420430233001	40.2338	-76.8332	3.4511
420430233002	40.2362	-76.8386	5.96092
420410107003	40.2268	-76.8826	11.5691
420410107004	40.2336	-76.8881	7.16104
420410108001	40.2329	-76.8725	4.45506
420410111012	40.2102	-76.9466	8.51449
420410120002	40.2136	-77.1857	6.25612
420410119024	40.2079	-77.1718	4.59317
420792123001	41.2913	-75.8992	22.9613
420792123002	41.2858	-75.8991	5.76391
420792127001	41.2708	-75.9	5.46381
420410111023	40.2222	-76.9415	4.46765
420410111022	40.2144	-76.963	7.92306
420410125012	40.166	-77.1782	15.6625
420410125023	40.1624	-77.1301	18.1985
420410116021	40.1859	-77.0038	6.04744
420430233003	40.2396	-76.839	5.18705
420430233004	40.2395	-76.8459	8.85609
420430234002	40.2201	-76.8125	6.41021
420430235001	40.2056	-76.7764	4.86929
420410102012	40.311	-76.9478	4.52598
420410113031	40.2741	-76.9622	3.17086
420410113011	40.283	-76.9754	6.17284
420410124002	40.1923	-77.1935	9.20616
420419810011	40.2149	-76.9198	6.67702
420410116022	40.1672	-77.0091	5.03236
420410114001	40.2191	-77.0064	24.1369
420410124004	40.1848	-77.1975	6.33212
420410119021	40.2346	-77.1851	28.3263
420410113033	40.2539	-76.9557	6.36846
420410113042	40.2474	-76.9482	9.58847
420410103002	40.262	-76.9127	7.4736
420792127004	41.275	-75.8869	5.61411
420792128003	41.2641	-75.8834	3.72521
420792128004	41.2661	-75.8764	6.98376
420792129001	41.2622	-75.8893	5.17566
420792130002	41.2583	-75.8966	4.87729
420792131001	41.2571	-75.8832	7.88701
420792132001	41.2723	-75.9121	13.635
420419816061	40.1572	-76.9818	3.20879
420792132002	41.2685	-75.9077	3.7422
420034886003	40.3339	-79.9232	15
420035644004	40.3819	-79.7855	5.82035
420035213024	40.403	-79.7933	15.7318
420035639001	40.4101	-79.8386	3.29293
420370504001	41.0854	-76.4152	8.55978
420199023003	40.8592	-79.8994	3.29293
421190902012	40.8512	-77.2497	2.5604
421190906003	40.9339	-76.8873	3.98017
421190902011	40.9242	-77.222	4.18894
421190902021	40.9824	-77.1076	2.93682
421190902022	40.9501	-77.069	15
421190906004	40.9411	-76.9275	15
421190905025	40.9805	-76.8923	5.82035
420039801001	40.4812	-79.9143	5.82035
420030901002	40.474	-79.9637	25.6433
420035645001	40.2768	-79.9323	10.2968
420035645002	40.2684	-79.9122	5.70893
420034970001	40.2995	-79.8555	6.86451
420034962003	40.2917	-79.7981	2.74247
420199113002	40.9204	-79.7369	2.39131
420034212002	40.504	-79.9142	3.9958
421070009012	40.7941	-76.2823	2.35088
421070019021	40.6882	-76.2064	1.91377
421070009021	40.7594	-76.4016	47.3134
421070019011	40.6818	-76.1987	11.3907
421070019023	40.6839	-76.2036	1.9103
421070019012	40.6865	-76.1953	6.0326
421070009011	40.7753	-76.2937	5.98724
421070009013	40.7902	-76.2837	11.331
421070024001	40.7178	-76.1167	1.89569
421070009023	40.7501	-76.3399	1.66823
421070019022	40.6856	-76.1994	4.47639
421070007002	40.8322	-76.2062	9.01799
421070014002	40.7009	-76.2869	5.1356
421070004004	40.7712	-76.2126	1.9198
420199024001	40.8638	-79.8845	7.20637
420199025001	40.8555	-79.8848	35.7624
420199025003	40.8512	-79.886	3.55261
420199109002	40.9143	-79.9161	2.0135
420199110002	40.8957	-80.0005	5.83864
420199110003	40.8992	-80.0487	11.1098
420199115023	40.7038	-79.8569	2.30049
420210012002	40.3454	-78.9486	1.59845
420199111002	40.8291	-79.9933	2.32842
420199113001	40.9505	-79.7402	1.49015
420199116004	40.7705	-79.9508	0.866605
420171055072	40.2138	-74.8135	3.59835
420171055074	40.2077	-74.8347	4.68418
420210101001	40.3767	-78.8401	1.34535
420210115002	40.4385	-78.8223	1.77106
420210125003	40.4641	-78.7715	1.46264
420210120001	40.6072	-78.5752	1.78888
420210123001	40.5342	-78.6027	5.83426
420210005001	40.2967	-78.9076	5.90489
420210006001	40.2958	-78.9141	5.88739
420171056001	40.2417	-74.8412	5.16466
420171057021	40.2095	-74.7758	9.27039
420171057042	40.2066	-74.7837	5.33951
420171057043	40.2149	-74.7841	1.71396
420171058011	40.1932	-74.8438	0.141454
420171058051	40.16	-74.8067	1.21834
420691116002	41.4581	-75.6247	9.21128
420293019001	40.0955	-75.6346	1.99753
420293110002	40.1696	-75.5881	2.27969
420293011003	40.1828	-75.552	15.3712
420171058071	40.1696	-74.8612	3.33429
420293046002	40.08	-75.7566	2.28257
420171058072	40.1746	-74.8658	5.66896
420171058081	40.1871	-74.8378	24.6927
420171058082	40.1796	-74.8552	1.34517
420171058083	40.1822	-74.8573	0.209019
420171058092	40.1777	-74.8463	3.72194
421257957003	39.9889	-80.0299	4.18676
420171058101	40.1753	-74.8195	3.50104
420171058102	40.1748	-74.8269	2.4262
420171058111	40.1697	-74.83	1.52181
420171058112	40.1677	-74.8173	0.644159
420171058114	40.1655	-74.8258	5.73557
420171058115	40.1604	-74.8242	1.58177
420171058121	40.154	-74.8213	0.427368
420199030001	40.8628	-79.9643	3.2573
420210108013	40.2696	-78.8693	1.19077
421070009024	40.7314	-76.3421	54.6307
420034721001	40.3983	-80.0342	3.50569
421010025002	39.9334	-75.1468	4.62347
420171065002	40.4514	-75.3638	6.46181
420171031011	40.4453	-75.3305	1.01153
420454030021	39.9139	-75.2973	1.94135
420171059001	40.1402	-74.8107	1.20502
420171042011	40.3908	-75.0898	0.920217
420171045021	40.3065	-75.0625	1.97314
420293055002	39.991	-75.821	3.09073
420293035012	39.8665	-75.7045	2.49856
420035614004	40.4457	-79.864	1.45304
420035639004	40.4261	-79.8481	1.06789
420750003003	40.3456	-76.4374	9.61277
420750004022	40.3513	-76.4128	1.6112
420710123011	40.1879	-76.1784	1.20721
420099607002	40.0208	-78.508	12.6788
420099607003	40.01	-78.5075	0.954275
420099607004	40.0127	-78.4967	2.79869
420710142023	39.9863	-76.032	5.21131
420370511022	41.0073	-76.4556	5.6218
420059502002	40.9552	-79.4613	2.43517
420059501001	40.8821	-79.2921	2.67729
421099807051	40.797	-76.8741	2.56969
420293081021	39.7588	-76.0081	2.7943
420099609003	39.9873	-78.7201	4.60714
420099611002	39.8537	-78.711	3.37362
420512621001	39.888	-79.7429	2.12298
420912006052	40.2391	-75.2025	5.44215
420750025002	40.3312	-76.5133	1.8884
420750025003	40.3339	-76.4991	8.0124
420750025001	40.3299	-76.5212	5.00479
420710140005	39.9717	-76.1628	1.28953
420370511021	41.0139	-76.4543	1.22523
420370511011	41.008	-76.4445	3.48943
420370511012	41.0042	-76.4505	3.06597
420099611003	39.8208	-78.7215	5.30628
420099603003	40.1202	-78.5393	0.900599
420099604004	40.2263	-78.4232	10.3534
420099606001	40.026	-78.3357	1.0734
420099608004	39.9718	-78.5309	7.95356
420130114002	40.3326	-78.3958	7.67425
420750001001	40.3408	-76.4147	11.6534
420293013001	40.1887	-75.6287	16.6841
420293111001	39.8831	-75.633	1.18489
420293053001	39.9824	-75.8657	0.879397
420293034011	39.8419	-75.7058	48.1318
420293053003	39.9938	-75.8305	0.842891
420293020001	40.1085	-75.5506	6.17496
420293006002	40.1386	-75.5203	2.92639
420293023003	39.9638	-75.6015	0.678045
420293001042	40.0564	-75.4424	1.12826
420750004012	40.3459	-76.4248	0.386521
420110137023	40.506	-75.9216	0.528708
420110116034	40.2882	-75.9208	11.2716
420110116031	40.2849	-75.9078	5.70687
420893005022	41.0337	-75.161	1.71436
420893005012	41.0266	-75.0904	1.27239
420750001002	40.3415	-76.4218	1.87176
420810116011	41.2228	-77.038	0.971856
420810113022	41.2739	-77.0811	3.2777
420512619001	39.9077	-79.7195	1.17328
420659501001	41.2511	-78.7934	1.7172
420659503005	41.142	-78.8071	15
420710115023	40.0679	-76.482	1.56524
420710142012	40.0856	-75.9653	9.93823
420293028031	40.0048	-75.5546	1.054
420293039021	39.9464	-75.6454	11.3147
420293007001	40.1303	-75.522	2.90314
420293055001	39.9869	-75.8097	31.3913
420293071001	39.8736	-75.8791	1.7464
420750004011	40.3528	-76.43	2.90844
420512614021	40.007	-79.85	19.3398
420293079002	39.8054	-76.0086	18.3059
420750004024	40.3498	-76.4208	1.10404
420750026001	40.338	-76.4794	2.93072
420750026002	40.3399	-76.4707	0.771972
420293001081	40.06	-75.4163	1.77796
420293001091	40.0531	-75.3995	1.00933
420293002013	40.0394	-75.4431	1.64122
421330214101	39.9747	-76.7693	30.7159
420110128001	40.3935	-75.9066	1.50876
420110119032	40.2904	-75.7333	2.17414
420110029001	40.3198	-75.9306	0.721464
420110137012	40.5063	-75.8492	5.70438
420110121042	40.341	-75.8498	3.84804
420750001003	40.3382	-76.4214	1.03322
420750001004	40.3348	-76.4157	15
420750001005	40.333	-76.4216	15
420750002001	40.3364	-76.4276	1.20115
421330202213	40.1851	-76.8505	8.43863
421330204101	40.087	-77.0929	2.98002
421330105103	39.9395	-76.723	4.31817
420659504001	41.168	-79.0745	4.29623
420454048001	39.8613	-75.35	4.34986
420710133033	39.9839	-76.2722	2.7371
420710115021	40.0441	-76.5045	1.42556
420710117042	40.0576	-76.3704	1.65248
420710118051	40.0655	-76.3286	1.14282
420710119012	40.1202	-76.3209	15
420710142013	40.0488	-75.9612	0.721464
420710125012	40.2356	-76.076	0.721464
420710119011	40.118	-76.3433	18.8887
421070030003	40.6098	-76.0549	9.17424
420710117053	40.074	-76.3823	0.786605
420710138003	39.964	-76.4397	5.10373
420710140004	39.942	-76.1746	2.44063
420950182002	40.8851	-75.1364	8.86134
420454048002	39.8569	-75.3507	0.182784
420691023003	41.4036	-75.681	0.281061
420950158022	40.8069	-75.3246	1.96124
420950112004	40.6077	-75.3694	0.424312
420950181004	40.6222	-75.2108	0.417878
420950183001	40.9194	-75.1919	0.951625
420950171011	40.7314	-75.2397	1.90012
420950181003	40.6654	-75.1978	1.18956
420950176041	40.6733	-75.3372	2.44598
420950183002	40.8913	-75.18	1.76994
421212011004	41.4886	-79.6838	6.6286
421212012001	41.3901	-79.6288	4.25378
421212013001	41.4117	-79.6791	3.74574
420619505003	40.5453	-77.969	2.92571
420619513002	40.2464	-78.1936	4.86665
420659504002	41.1654	-79.0806	8.46732
420171045023	40.2944	-75.032	4.17
420171058054	40.1861	-74.7859	5.80786
420659504003	41.1683	-79.0934	2.6698
420659505001	41.1533	-79.0722	3.47483
420659505002	41.1558	-79.0893	2.77999
420659506004	41.1284	-79.1734	4.00217
420659507001	41.0947	-78.881	4.71818
421298011003	40.5928	-79.7203	3.8384
421298011004	40.5933	-79.743	1.79776
421298013002	40.6341	-79.6171	3.78094
420454081011	39.9894	-75.3653	4.946
421010118003	39.9822	-75.2332	3.5672
421010122011	40.0039	-75.2114	2.42448
421010122031	40.0075	-75.2093	5.20593
421010376002	39.9618	-75.158	2.12298
420171043041	40.337	-74.9709	4.81899
420171057044	40.2069	-74.7937	4.31271
420171045061	40.3534	-75.066	3.17128
420171024023	40.3726	-75.2919	2.90695
420430203002	40.2709	-76.8851	7.06358
420430241053	40.2604	-76.6704	3.27532
420430236012	40.2288	-76.7758	5.83997
420430219012	40.3378	-76.8572	3.08185
420430226041	40.3042	-76.7757	1.53034
420430241041	40.2372	-76.7019	16.9056
420430241054	40.2648	-76.6822	7.27543
420430219011	40.3321	-76.8783	4.14678
420430241011	40.2986	-76.6571	1.65751
420430226043	40.2977	-76.7561	5.28299
420430219042	40.3228	-76.8771	2.98551
420430219031	40.2976	-76.8599	4.4199
420099611004	39.7753	-78.7558	9.23749
420430218002	40.3218	-76.9034	2.91651
420454068012	39.8454	-75.4297	3.18886
420099603002	40.1443	-78.5769	4.73627
420099604003	40.1495	-78.4106	5.93367
420099608001	40.0869	-78.4573	3.81784
420099605001	40.116	-78.2226	2.62235
420099609001	40.0556	-78.6099	5.23346
420099601002	40.2048	-78.2826	5.4465
420099604001	40.1111	-78.3015	4.97564
420099609004	39.9624	-78.625	1.83608
420099604002	40.1228	-78.3416	6.60736
420099611001	39.8171	-78.6448	4.67301
420099608002	40.08	-78.5126	9.74222
420099605004	40.0342	-78.2469	6.90049
420099606005	39.9716	-78.3609	3.42251
420099608003	39.998	-78.5441	17.0227
420099605003	39.9509	-78.2753	3.8847
420099601001	40.2351	-78.255	4.25722
420099607001	40.0186	-78.4986	5.61257
420454081022	39.9767	-75.3549	12.5661
420454081031	39.9651	-75.339	7.69966
420099602002	40.2566	-78.595	5.9381
420454069032	39.8652	-75.4364	3.33541
421010363012	40.0953	-74.9646	12.7845
421010081024	39.9532	-75.2365	2.61379
420099605002	40.1727	-78.219	6.11029
420034782002	40.3738	-79.9694	2.05051
420034846001	40.3903	-79.8976	3.08866
421239707002	41.8583	-79.1432	3.98068
421179509002	41.6943	-77.51	5.67004
421179509004	41.6788	-77.3227	4.90451
421179507003	41.7227	-77.2278	3.22122
421179509003	41.6776	-77.3986	4.39327
421179505001	41.7293	-77.0993	3.67463
421179503002	41.9605	-77.4379	4.23054
421179509001	41.7815	-77.3441	3.89375
421179503004	41.9566	-77.4872	2.86736
421179506001	41.8131	-77.0525	3.24897
421179507002	41.6647	-77.1384	5.03489
421179501002	41.9761	-77.0017	2.06807
420454069021	39.8721	-75.4208	3.50928
421010158003	39.9723	-75.127	3.39936
421010165002	39.9913	-75.1512	3.15969
421010379003	39.9937	-75.0886	7.01295
421010183003	39.9997	-75.0786	7.99304
421019892001	39.897	-75.1942	7.47124
421019892006	39.8934	-75.1527	0.981517
421019892002	39.8865	-75.1906	2.32095
421019892003	39.8949	-75.1831	3.58289
421019807011	39.9051	-75.1454	6.46198
421019892005	39.8897	-75.1713	3.86671
421019892004	39.8871	-75.1799	3.52905
421010012032	39.9473	-75.1729	4.1257
421010202002	40.0063	-75.1597	7.0094
421010013011	39.9406	-75.1796	2.8126
421010378004	39.9752	-75.106	4.39902
421010191005	40.0086	-75.1069	4.10333
421010188014	39.9981	-75.1069	6.26456
421010240001	40.0266	-75.1775	1.65452
421010125024	39.9628	-75.1695	2.52263
421010125021	39.9625	-75.1721	5.61827
421010135001	39.9694	-75.1703	2.62436
421010135002	39.9692	-75.1673	13.0799
421010132003	39.9638	-75.1577	15
421010133003	39.9658	-75.1636	15
421010133002	39.9638	-75.1636	24.2596
421010007022	39.9519	-75.1788	24.2596
421010004013	39.9534	-75.1779	13.6914
421010003005	39.9585	-75.1776	15
421010066003	39.9307	-75.2276	15
421010004042	39.9545	-75.1722	15
421010066002	39.9269	-75.2317	15
421010067004	39.9252	-75.2266	3.84804
421010095002	39.9631	-75.2388	0.721464
421010004012	39.9529	-75.1743	6.79892
421010007021	39.9515	-75.175	9.61651
421010007012	39.9512	-75.1729	9.17424
421010013023	39.943	-75.182	25.8448
421010013021	39.9443	-75.1787	25.8448
421010013022	39.9426	-75.1792	13.0799
421010286002	40.0277	-75.1259	25.8448
421010188011	39.9953	-75.1062	24.2596
421010266001	40.0667	-75.1506	4.34986
421010266002	40.0622	-75.1499	2.55558
421010198002	40.0107	-75.1394	3.82632
421010144003	39.9717	-75.1366	4.30338
421010383011	40.012	-75.1332	4.02274
421010162001	39.9843	-75.1407	3.37208
421010144004	39.9728	-75.1404	5.5199
421010142012	39.9673	-75.1418	7.10596
421010346002	40.0751	-75.0296	5.88386
421010378007	39.9858	-75.0856	5.01309
421010198005	40.0088	-75.1408	4.73451
421019893001	40.0126	-75.1251	3.30277
421010142021	39.9667	-75.1379	6.86372
421010142023	39.9627	-75.1308	10.6042
421010002002	39.955	-75.1528	3.74007
421010001021	39.9561	-75.1457	3.52459
421010001012	39.95	-75.15	2.8169
421010010013	39.947	-75.1516	8.17039
421010001025	39.9539	-75.1461	21.4994
421010001014	39.9503	-75.1456	2.71946
421010378003	39.9808	-75.0814	19.3239
421010310002	40.0485	-75.0784	31.9354
421010290001	40.0281	-75.1187	12.803
421010011022	39.9446	-75.155	15
421010347011	40.0671	-75.0337	25.8448
421010336004	40.0618	-75.0548	20.9237
421010273004	40.0418	-75.1167	24.2596
421010163001	39.99	-75.136	24.1234
421010163002	39.9868	-75.1353	31.9354
421010010024	39.9426	-75.1468	38.026
421010344004	40.096	-75.0548	3.385
421010366002	39.9552	-75.1373	2.36982
421010306002	40.0494	-75.0893	6.12173
421010315013	40.0363	-75.0487	3.32956
421010347022	40.054	-75.0319	3.15796
421010306004	40.0485	-75.094	3.07381
421010288003	40.0201	-75.1257	6.62563
421010001015	39.95	-75.1427	8.40537
421010390021	40.0335	-75.0964	2.58565
421070012004	40.6402	-76.6171	4.33965
420454069041	39.8808	-75.4375	13.6914
420970817002	40.7857	-76.5529	5.32182
420970814002	40.7858	-76.5706	3.1231
420333315001	40.9144	-78.7509	4.55012
420333317001	40.8715	-78.3912	3.1231
421070022002	40.7095	-76.165	15
421070022003	40.6995	-76.1636	6.07292
421070023002	40.7154	-76.1916	1.57969
421070023003	40.7191	-76.1834	7.52054
420879605003	40.4758	-77.6878	3.70164
420370505004	41.056	-76.2881	15.7628
420370508002	41.0201	-76.3643	8.42014
421199805011	40.9842	-76.9141	6.53203
421190905023	41.0018	-76.9455	4.48351
421190905024	41.0024	-76.8851	2.31372
421010378002	39.9792	-75.1169	7.70663
421010378001	39.9699	-75.1178	7.03183
421010143001	39.967	-75.1252	0.82545
420990302012	40.4739	-77.0862	4.56112
421010010012	39.9484	-75.1501	4.30754
421010283004	40.0232	-75.1435	12.803
420410119022	40.2279	-77.1753	31.0747
420410103001	40.2777	-76.9202	15
420410101001	40.3016	-76.9283	38.026
420410119011	40.267	-77.2191	12.831
421070021001	40.6872	-76.1725	38.026
421010188021	39.9993	-75.1004	2.36965
421010337014	40.0627	-75.0459	1.55447
421010363034	40.1	-74.9649	1.65171
420454069031	39.8582	-75.4332	1.55447
420454069033	39.8675	-75.4467	3.45452
420270103001	40.8986	-78.223	1.65171
421257712001	40.265	-79.9941	1.45722
421010373003	39.902	-75.1846	3.10179
421010372001	39.914	-75.169	2.2888
421010030011	39.93	-75.1699	3.11566
421019802001	40.0687	-75.0481	1.41055
421010042013	39.9204	-75.1492	3.02805
421010086012	39.9536	-75.2139	2.69675
421010086011	39.9538	-75.2191	2.63086
421010316006	40.0329	-75.0543	5.7367
420410102042	40.2611	-76.9443	4.7706
420410102032	40.2574	-76.9203	4.99554
420410125011	40.1632	-77.2146	4.79565
420410126001	40.1102	-77.1458	2.60942
420410127011	40.0706	-77.2339	6.67131
420410127012	40.1316	-77.2543	3.22491
420410127013	40.1577	-77.277	4.00332
420410126004	40.1279	-77.1826	9.77361
420410127021	40.1124	-77.3704	5.34134
420410102041	40.2755	-76.9399	5.64675
420454071011	39.8822	-75.412	7.18988
421010373001	39.9104	-75.1745	5.80086
421010372004	39.9121	-75.1543	4.14517
421070027002	40.7913	-75.974	4.95145
421070028003	40.8163	-75.9141	16.0193
421010358002	40.1173	-75.0229	7.82535
420454072021	39.9087	-75.4245	5.0147
421070031001	40.6542	-76.0952	4.55097
421070032003	40.6333	-76.1902	5.82924
421010358003	40.1204	-75.0295	4.22179
421010359001	40.1167	-75.0163	6.52749
421039501041	41.3462	-74.74	1.48108
421039506061	41.3586	-74.9383	0.558344
421039506064	41.3247	-74.88	3.18501
421039502022	41.4509	-74.9999	3.23931
421070033003	40.6314	-76.1649	4.5854
421070033004	40.6282	-76.1646	2.5217
421039501021	41.4169	-74.8708	2.75577
421039502021	41.4391	-75.0676	3.74842
421039507012	41.211	-74.8998	7.2566
420454074012	39.9143	-75.3688	3.83006
421070035003	40.5861	-76.1981	3.08872
421010114002	39.9801	-75.2409	9.54822
421010114004	39.9772	-75.2426	4.92076
421010149005	39.9815	-75.1831	4.15007
421010172023	39.9976	-75.1773	5.77326
421010178003	39.9918	-75.1132	8.10253
421010201012	40.001	-75.1539	4.98809
421070026001	40.814	-75.9473	3.49448
421070026002	40.8001	-75.9662	6.09723
421070026003	40.8015	-75.9692	5.32794
421070026004	40.8028	-75.9748	2.51189
421070026005	40.7984	-75.9762	3.49309
421070027001	40.7996	-75.9236	2.56005
420410127022	40.0575	-77.3299	5.87747
420454070001	39.8988	-75.4751	6.39536
420454070002	39.8884	-75.4661	5.07768
420035638004	40.5269	-80.1562	3.90992
420691013003	41.4404	-75.6652	6.06699
420691014002	41.4279	-75.6636	4.65587
420691016002	41.4167	-75.6791	3.28598
420691020002	41.4125	-75.6841	2.15425
421070028001	40.8255	-75.9031	6.02541
421070028002	40.8226	-75.9195	3.55695
421010355002	40.087	-75.0333	4.18813
421010355003	40.0939	-75.0272	2.09421
421010356011	40.0932	-75.039	7.54597
421010356022	40.1071	-75.0439	3.37849
421010357022	40.1171	-75.0352	2.90777
421010357021	40.112	-75.038	3.51758
421010357012	40.1127	-75.0267	5.16925
421010358001	40.1244	-75.0228	5.45237
420454071021	39.9046	-75.4044	3.51775
420454071022	39.8963	-75.3977	3.34111
420454071023	39.887	-75.3951	3.99927
421019806001	39.9055	-75.1707	5.8817
421010195021	40.0039	-75.1328	2.64431
421010195022	40.0032	-75.1263	3.68397
421010056001	39.8988	-75.2447	5.49556
421070031002	40.6541	-76.1114	12.3403
421070032002	40.628	-76.1968	3.96411
421010361002	40.1038	-74.9965	3.19907
421010362012	40.0854	-74.9844	6.41554
421010362022	40.0907	-74.9807	5.81567
421010362023	40.0867	-74.9765	3.9249
421010362031	40.0824	-74.9721	11.4584
420454072022	39.9018	-75.4469	3.59164
421070006014	40.8203	-76.211	6.39043
421070033005	40.6215	-76.1738	13.6892
421070033006	40.6282	-76.1746	3.06699
421070033001	40.6271	-76.1798	4.31057
421010362032	40.0787	-74.9688	4.99467
421010363011	40.0888	-74.9656	7.64587
421010363022	40.0988	-74.9821	5.00889
421010363031	40.1076	-74.9708	7.06799
421010363033	40.0987	-74.9717	9.68282
421010363032	40.1001	-74.9733	3.29739
420930503004	40.9573	-76.6033	2.86476
421070034001	40.5961	-76.0997	4.45153
421070038001	40.5534	-76.386	6.741
421010364001	40.113	-74.9868	4.08399
421010365021	40.1246	-74.994	3.72956
421010365022	40.1229	-75.0031	5.63629
420691113004	41.4703	-75.5639	7.62417
421010088021	39.9498	-75.204	7.81927
421010101002	39.9715	-75.2393	3.41968
421010101003	39.9741	-75.242	2.90616
421010055003	39.901	-75.2518	7.61411
420035644002	40.3661	-79.801	4.27732
421010111003	39.975	-75.2238	15
421010385001	40.0759	-75.2137	15
421010249004	40.0507	-75.1618	15
421010259001	40.0803	-75.1728	2.43266
421010259002	40.0782	-75.1749	1.82384
421010263024	40.0711	-75.158	100.648
421010264001	40.0625	-75.159	5.03725
420970802005	41.1466	-76.8278	2.43266
421010300002	40.0179	-75.0792	1.21502
421010302002	40.0292	-75.0834	7.31554
421010305013	40.0419	-75.1015	5.33135
421298009001	40.5619	-79.7386	7.57511
421110215001	39.8043	-79.0106	2.89224
420770059021	40.6498	-75.4428	9.47695
420770062033	40.5855	-75.5801	3.08758
421010309002	40.0418	-75.0845	5.82359
421010321002	40.0176	-75.0566	10.4024
420454108007	39.8798	-75.3762	27.2075
420670701011	40.6575	-77.2367	1.994
420670701012	40.6456	-77.3084	6.75289
420670701022	40.6141	-77.4211	7.1451
420670701021	40.6173	-77.3644	2.00575
420670701023	40.5712	-77.3951	4.2174
420333305003	41.1946	-78.5725	3.25366
420930504001	40.9688	-76.5572	5.98944
420930504003	41.0023	-76.6324	4.14765
420792111014	41.3242	-75.8303	7.16977
420454108001	39.8788	-75.3673	3.06389
420034994003	40.3269	-79.8916	4.63891
420454108004	39.8948	-75.3852	3.13232
420454074041	39.8901	-75.3621	1.46255
421110211002	40.0037	-79.0701	2.36306
421110204003	40.1318	-78.7686	1.87997
421110202003	40.1956	-78.8824	1.71573
421110207003	40.0604	-79.2366	2.10007
421110209002	39.998	-79.0308	2.1826
421110202002	40.223	-78.8262	2.93104
421110205001	40.1084	-78.9371	2.1826
421110204004	40.0801	-78.7827	4.87383
421110201023	40.2349	-78.9444	2.1826
421110212001	40.0446	-78.8777	7.14202
421110207001	40.0923	-79.1077	3.49977
421110209001	40.0592	-79.032	5.30715
421110219021	39.8104	-79.3457	4.99531
421110201022	40.2079	-78.9321	4.54473
421110212003	40.0044	-78.9158	2.94408
421110210001	40.016	-79.0827	3.90145
421110214001	39.9447	-78.9624	6.03015
421110215002	39.8383	-79.0941	1.91818
421110218001	39.8988	-79.1363	4.60187
421110203001	40.2369	-78.8189	3.6484
421110212002	40.005	-78.8929	1.8836
421110204001	40.1212	-78.8706	6.53775
420035631001	40.4304	-80.0392	2.06944
421298011001	40.6056	-79.7019	4.74782
420770067021	40.5604	-75.4539	10.6982
420691002002	41.4096	-75.6636	2.15458
420970808003	40.8656	-76.5268	1.98261
420950160023	40.7426	-75.5726	11.0471
421257610003	40.1	-80.0655	1.94346
421257727001	40.2057	-79.9498	15
421257747001	40.1742	-79.8847	2.20101
421257840002	40.097	-79.8572	2.68647
420490121002	41.959	-79.9393	2.18177
420550114003	39.9177	-77.7607	2.40051
420550114004	39.8939	-77.7656	2.2892
420550116001	39.779	-77.9785	2.68719
420550115003	39.841	-77.8291	18.7063
420039809001	40.4666	-80.0419	3.72827
420950169021	40.7084	-75.304	2.47749
420893012021	40.9162	-75.4249	13.2441
420893012023	40.9171	-75.3798	1.9571
420893002011	41.2148	-75.2065	3.22139
420293038011	39.9522	-75.7235	3.01251
420293038012	39.9512	-75.6836	1.53974
420293070001	39.8372	-75.8742	0.507598
420293060002	39.9467	-75.8566	4.50567
420293072001	39.9236	-75.896	2.21854
420293014022	40.2272	-75.6896	2.87081
420293043003	40.0336	-75.7171	2.60826
420293024001	39.9599	-75.6119	2.27263
420293041012	40.0042	-75.7004	2.5589
420031911001	40.4315	-80.0232	2.2892
421010098011	39.9782	-75.2654	2.68719
421010100001	39.9677	-75.2488	6.60118
421010103001	39.9689	-75.2256	6.66381
421010104003	39.9687	-75.2204	2.80543
421010248002	40.0461	-75.168	2.41274
420035623001	40.406	-79.9311	2.45376
420031517005	40.4213	-79.9316	7.33953
420454078041	39.9341	-75.3206	3.81329
420454078042	39.9394	-75.316	9.13619
420454081023	39.9747	-75.3489	1.9551
420159514001	41.6819	-76.8297	2.56561
420035644001	40.3648	-79.786	3.07153
420034884002	40.3645	-79.8613	1.95015
420034884003	40.361	-79.8588	1.11997
420034885001	40.3642	-79.9213	8.8344
420035630003	40.4544	-80.0715	0.985707
420033001005	40.4089	-79.9939	1.62881
420035624003	40.4191	-80.0032	5.05418
420034762003	40.3606	-80.0235	11.4641
420035631002	40.432	-80.053	2.38418
420454078061	39.9114	-75.3354	5.15347
420454080021	39.944	-75.3611	35.1491
420454080022	39.9565	-75.3676	5.22291
420454081024	39.9694	-75.3515	11.8691
420034752001	40.3187	-80.0603	2.41491
421257640003	40.1118	-80.0004	3.59977
421257640004	40.1073	-80.0214	2.29595
421257827001	40.1525	-79.9091	6.58339
421257827002	40.1484	-79.9078	3.90145
421257832002	40.1434	-79.9015	3.40126
421257833001	40.1376	-79.8946	4.46693
421257840001	40.1184	-79.8882	10.0598
420950177031	40.65	-75.3933	4.89229
420950177021	40.6632	-75.4102	3.93241
420950179012	40.5881	-75.3371	3.2759
420950183003	40.8811	-75.1861	4.40163
420950153002	40.8458	-75.1766	3.57476
420035644005	40.3749	-79.8111	3.49663
420950153001	40.8309	-75.2163	5.12288
420950156001	40.8726	-75.2561	4.664
420039808001	40.4326	-79.9655	5.38295
420950156002	40.8635	-75.2504	3.84617
420950157001	40.8552	-75.2908	7.60956
420950157002	40.845	-75.2882	4.09781
420950157003	40.8428	-75.2982	8.13224
420950158021	40.8265	-75.3422	1.59101
420950159011	40.8051	-75.3922	2.79246
420950159012	40.7683	-75.3707	10.8012
420950159013	40.7496	-75.3738	3.0985
420950160022	40.767	-75.5859	3.21994
420034722002	40.3936	-80.0431	5.61869
420034731002	40.3916	-80.0531	3.96782
420035644006	40.3916	-79.7859	2.33633
420950160024	40.738	-75.5465	4.10424
420950161001	40.7583	-75.5979	4.53006
420950161002	40.7484	-75.5946	4.88295
420950162011	40.6979	-75.5056	2.35629
421257546001	40.1915	-80.2643	2.77293
421257546002	40.1873	-80.2589	3.22265
420034882001	40.3932	-79.8712	7.04404
420950162012	40.6953	-75.4962	2.86513
421257727002	40.2077	-79.9603	6.49806
421257732001	40.2022	-79.9368	1.69868
421257910001	40.0782	-79.8642	3.22265
421257910002	40.0966	-79.8802	1.64803
421257922001	40.0499	-79.8927	7.40598
421257551001	40.1847	-80.2412	3.74654
421257557003	40.0692	-80.1761	4.60187
421257731002	40.1996	-79.9278	5.10892
421257817002	40.1501	-79.9466	5.88432
420490007002	42.132	-80.0649	5.61597
420490101032	41.8677	-80.4298	4.28766
420490103041	42.0579	-80.2639	6.1438
420490004002	42.134	-80.083	9.53602
420490005001	42.143	-80.0628	5.12056
420490005003	42.1344	-80.0561	8.9894
420490006001	42.1481	-80.0502	5.83766
420490006002	42.1408	-80.0442	7.59002
420490008001	42.133	-80.0741	3.1316
420490008002	42.1295	-80.0717	4.34393
420490008003	42.1292	-80.0775	7.18531
420950162013	40.6857	-75.4967	5.38977
420950162021	40.6865	-75.4833	6.19215
420950162022	40.6743	-75.48	7.59002
420950163002	40.6632	-75.4789	6.3357
420950164001	40.7236	-75.4926	2.64918
420035523002	40.3399	-79.8525	3.04055
420912033041	40.1346	-75.3244	4.17973
420031915002	40.4231	-80.0089	2.90139
420031914002	40.426	-80.0142	2.03669
420730109002	40.9402	-80.2105	2.81365
420010312021	39.7287	-77.084	2.82364
420010311011	39.8014	-77.0251	7.94589
421010209003	40.0163	-75.2098	4.23411
421010210004	40.0225	-75.218	5.76958
421010216002	40.0411	-75.2401	1.40669
420034751021	40.337	-80.0361	7.06698
420034753014	40.3265	-80.0343	9.31932
420171027001	40.3473	-75.3423	6.95229
420171042032	40.3454	-75.127	5.98085
420950166002	40.7261	-75.3955	5.31261
420950167001	40.7292	-75.3569	5.58456
420171046044	40.3236	-75.1502	6.71551
421010219001	40.051	-75.2437	6.30364
420893010021	40.9578	-75.2017	8.11484
420454075012	39.9211	-75.3882	7.53783
420454076002	39.9094	-75.3461	6.60924
420454076001	39.9005	-75.3417	4.34756
420893001011	41.1578	-75.19	7.47764
420893003082	41.1528	-75.3684	6.91694
420454076005	39.894	-75.3495	8.28842
420454076006	39.9037	-75.3549	6.37055
420454076003	39.9012	-75.3476	4.54606
420893003111	41.117	-75.4286	7.10617
420893011012	40.9761	-75.2754	3.8968
420893012031	40.9007	-75.3516	6.79296
420950171012	40.707	-75.2289	7.99902
420950172001	40.6939	-75.2391	4.38869
420950172002	40.6872	-75.2395	3.53989
420950172003	40.6842	-75.2389	2.27443
420950172004	40.6824	-75.2463	35.6017
420950173001	40.678	-75.2357	2.4133
421010208002	40.0254	-75.1879	1.43273
420454077001	39.9137	-75.3258	4.37934
420293028022	40.015	-75.5472	10.0692
420391102023	41.7784	-80.0481	3.97703
420950176042	40.6613	-75.3368	4.02761
420950176062	40.6602	-75.3147	3.2657
420792168003	41.0325	-75.8784	3.74346
420333318003	40.7398	-78.5038	2.95637
420333305001	41.0394	-78.7403	3.22265
420333301004	41.1029	-78.7371	7.43043
420333310001	41.0163	-78.3534	2.44202
420333308002	41.0318	-78.12	2.8249
420333305002	41.0916	-78.6338	1.37698
420333313001	41.033	-78.4757	0.91063
420333304003	41.1287	-78.7005	3.85711
421330218022	39.7878	-76.9383	1.74944
421330218012	39.7735	-76.9911	2.00965
421010173001	39.9985	-75.1652	1.85864
421010177022	39.9935	-75.1215	2.90974
420454078011	39.9235	-75.3506	5.25827
420454078012	39.9195	-75.3435	1.26032
420454078013	39.9157	-75.3467	2.71219
420454078014	39.9279	-75.3587	3.25461
420454078021	39.9466	-75.3376	0.992605
420454078022	39.939	-75.3336	2.6066
420950173002	40.6727	-75.2418	2.9866
420950174023	40.6891	-75.2592	2.48519
420950174022	40.6986	-75.2728	2.59114
420950175012	40.6794	-75.2644	1.42616
420950175011	40.6752	-75.2539	2.80845
420950175022	40.6565	-75.2598	7.04424
420950175023	40.6584	-75.2672	2.12401
420950181001	40.651	-75.2271	1.61393
421010190005	40.0059	-75.0992	4.6075
421010192004	40.0002	-75.1093	2.00975
420034782003	40.3822	-79.9724	254.077
420950175021	40.6662	-75.25	2.1065
420950176051	40.6791	-75.3152	1.0657
420950176043	40.6648	-75.3265	4.11943
421010342002	40.0848	-75.0713	1.99138
421010287001	40.0222	-75.1331	2.22702
421010190003	40.0116	-75.0958	7.0529
421010198001	40.0113	-75.1449	1.86939
421010202001	40.006	-75.164	4.52214
421010199004	40.0032	-75.1447	4.57082
421010200002	40.0042	-75.1507	2.82167
421010203001	40.0091	-75.1493	3.28486
421179502001	41.9447	-77.2706	2.3942
420639601001	40.8741	-79.0466	2.71914
421010176023	39.9977	-75.1332	0.76205
420454066002	39.8116	-75.4167	3.94112
420950141002	40.7074	-75.2006	1.3288
420950144002	40.6934	-75.2063	0.835184
420034869001	40.3642	-79.8527	0.83409
420034869002	40.3641	-79.8462	1.11867
420034870001	40.355	-79.8883	1.84046
420950176031	40.6408	-75.3395	1.74213
420950176032	40.6497	-75.3346	0.477253
420950141004	40.7059	-75.207	1.31652
420950144001	40.6875	-75.212	11.0938
420950145001	40.6812	-75.2017	1.35196
420950145002	40.6767	-75.2087	3.39824
420950146002	40.6781	-75.2241	18.446
420950147002	40.675	-75.2227	0.655554
420454099031	39.9955	-75.3931	1.4618
420454093001	39.9696	-75.3142	2.35415
420454099032	39.9899	-75.3917	3.2155
420034881002	40.3852	-79.8839	3.29177
421010192005	40.0014	-75.1203	7.39081
421010179004	39.9894	-75.1111	7.21505
421019803001	40.0868	-74.9931	8.01882
421010273003	40.0371	-75.1208	6.52569
420454099033	39.9883	-75.3807	9.5525
420454099041	40.0101	-75.4049	1.97941
421010220001	40.0591	-75.2502	7.56473
421010360001	40.0983	-75.0145	5.45478
421010231001	40.0664	-75.203	0.947032
420034882002	40.3853	-79.8717	1.60944
420034882003	40.3925	-79.8817	2.2205
420034884001	40.3701	-79.866	2.04836
420659508001	41.1145	-78.8709	1.76971
420659509002	41.0626	-79.1554	3.26347
420659506002	41.1329	-79.1094	7.51594
420659508002	41.0693	-78.8822	1.39148
420659507002	41.1025	-78.8932	0.919098
420659503002	41.2296	-78.9869	1.95774
420659501002	41.2443	-78.7929	4.29026
420659502001	41.2702	-78.8387	82.0035
420659503001	41.1977	-78.8345	1.33987
420333301002	41.0864	-78.7846	2.72296
420333316002	40.8261	-78.4451	11.4148
420333318001	40.7553	-78.5604	5.97131
420333313003	41.0022	-78.4728	2.81083
420333307002	41.1475	-78.1579	1.31572
420333317004	40.7632	-78.3997	3.20342
420659506001	41.1487	-79.0019	38.1034
420659508003	41.0475	-78.8185	23.5333
420659510004	40.9482	-78.845	4.34215
420659502003	41.2315	-78.7572	3.86148
420659509003	40.9705	-79.1705	3.54218
420659503004	41.1589	-78.8858	7.37054
420659506003	41.1925	-79.173	5.08987
420659503003	41.251	-79.1277	3.98079
421330213001	39.9561	-76.7603	5.67379
421330213002	39.9533	-76.7558	9.2426
421330213003	39.9504	-76.7633	1.80187
421010158006	39.9742	-75.1262	7.3696
421010158002	39.9758	-75.1278	6.68344
421010161004	39.9859	-75.1273	5.31325
421010175002	39.9968	-75.1402	13.3893
421010175003	39.9934	-75.1439	4.7282
421010175004	39.995	-75.1445	7.09541
421010176011	39.9948	-75.137	5.20875
421010176021	39.9968	-75.1277	5.69841
421010176022	39.994	-75.1279	3.72836
421010177011	39.9953	-75.1183	7.02568
421010178004	39.9908	-75.1209	0.764626
421010177021	39.9918	-75.1252	4.76932
421010177024	39.9947	-75.124	4.44204
421010177025	39.9978	-75.1233	4.56457
421010180012	39.9829	-75.1112	14.3673
421010179002	39.9878	-75.1088	7.66969
421010179001	39.9867	-75.1143	5.81042
421010180021	39.9857	-75.1057	3.70657
421010180022	39.9827	-75.1043	6.01499
421010180024	39.9808	-75.1081	19.5046
421010180023	39.9842	-75.1084	3.96906
421010183001	39.9922	-75.0723	3.85716
421010195012	39.9998	-75.127	5.37145
421010195013	40.0003	-75.1304	6.06567
421010195023	40.0027	-75.1309	3.99448
421010197005	40.0142	-75.1406	13.6958
421010209002	40.0186	-75.2052	7.44292
421330213004	39.9558	-76.7666	2.30394
420454067001	39.8269	-75.4199	11.4719
421010330006	40.0348	-75.0381	4.15064
421330213005	39.9518	-76.7538	7.09383
421330214201	39.9717	-76.8137	1.57431
421330214202	39.9752	-76.8014	4.80264
421330214203	39.9708	-76.7881	1.89297
421330214204	39.966	-76.7966	10.0623
421330222001	39.8168	-76.9706	5.59206
421010388001	40.0597	-75.1984	1.7973
421010184002	39.997	-75.0634	5.80424
421010298004	40.0131	-75.0662	4.99975
421010321001	40.0153	-75.0586	7.74703
421010178002	39.994	-75.1149	7.42968
421010236001	40.0409	-75.1944	4.81713
421010237001	40.0519	-75.1898	5.52725
421010237003	40.0464	-75.1884	4.93412
421010238002	40.0397	-75.1811	3.52577
421010238004	40.0367	-75.1841	3.63998
421010239001	40.0351	-75.1863	10.2011
421010239002	40.0332	-75.1881	6.17407
421010183004	39.9965	-75.0772	4.26129
421010329002	40.0401	-75.0242	5.62169
421010329003	40.0383	-75.0297	3.90426
421010330001	40.038	-75.0342	3.01563
421010330002	40.036	-75.0326	4.87862
421010335003	40.056	-75.0692	3.68249
421010337013	40.0678	-75.0491	2.85308
421010337012	40.0655	-75.0516	4.36593
421010337023	40.0679	-75.0545	4.62734
421010337024	40.069	-75.0562	5.05317
421010337021	40.0739	-75.0515	4.86003
421010337011	40.0726	-75.0476	5.41722
421010341001	40.0735	-75.0828	7.11421
421010339002	40.0668	-75.0826	2.48081
421010340002	40.0691	-75.073	6.57236
421010340003	40.0691	-75.0773	7.06426
421010341003	40.0806	-75.0809	4.61549
420970819001	40.8395	-76.7876	3.07073
421330229204	39.8881	-76.6162	17.3341
420970820001	40.8729	-76.7903	4.2405
420970820002	40.8648	-76.7864	4.07235
420970811002	40.7977	-76.4193	1.85089
420970810003	40.7986	-76.4065	3.55673
420970803011	41.024	-76.846	2.61212
420970803012	41.0248	-76.8556	7.7468
420970802002	41.0875	-76.8685	4.92429
420970802003	41.0823	-76.8594	4.59156
420970803023	40.9897	-76.851	3.71295
420970819002	40.7848	-76.8102	7.89219
420970803021	41.0109	-76.8414	1.35671
421330230003	39.8968	-76.6394	11.2027
420970822002	40.8521	-76.7967	4.5873
420970822001	40.856	-76.7818	5.46647
420970803022	41.0187	-76.8442	4.25296
420970803025	41.0182	-76.852	6.07034
420970803024	41.0132	-76.8545	9.17123
421330230001	39.9096	-76.6366	4.64914
421330230002	39.9	-76.6329	5.17161
421010298001	40.0193	-75.0698	3.2054
421010298003	40.0161	-75.0683	5.54345
421010299003	40.0129	-75.0719	4.57485
421010299001	40.0133	-75.0767	4.61929
421010301002	40.0181	-75.0867	3.51934
421010300003	40.02	-75.0775	4.61738
421010300004	40.0151	-75.0818	12.6581
421010301001	40.0207	-75.084	1.14563
421010302001	40.0232	-75.082	3.92594
421330214205	39.9627	-76.8147	4.45863
421010341004	40.077	-75.0827	3.81928
421010344001	40.0846	-75.0491	4.81195
421010344002	40.0899	-75.0515	2.14859
421010346001	40.0708	-75.022	5.31127
421010348031	40.06	-75.0006	5.67414
421010348032	40.065	-75.0048	6.83343
421010252004	40.0465	-75.1764	5.72917
420032509001	40.4608	-80.0048	4.93602
420032614004	40.4683	-80.0064	5.33882
421330215001	39.9539	-76.7785	6.81547
421330222002	39.8226	-76.9841	5.09984
421330222003	39.8109	-76.9855	5.94644
421330222004	39.8119	-76.9796	5.16343
421330223001	39.8155	-76.9947	5.19353
421330223002	39.8012	-76.9961	7.10772
421330223003	39.8046	-76.9899	5.89202
421330223004	39.8076	-76.9937	4.27095
420454067002	39.8209	-75.4351	4.91225
421010325001	40.0311	-75.0473	16.2009
421010325002	40.0267	-75.0461	4.77501
421010348033	40.0616	-75.0079	2.61388
421010349001	40.0479	-75.0046	7.78526
421010349004	40.0417	-75.0185	4.32129
421010352001	40.0579	-74.9884	4.58847
421010352002	40.051	-74.9938	4.8231
421010352003	40.0545	-74.9994	5.77075
421010249001	40.0538	-75.1594	2.87806
421010249002	40.0507	-75.1588	5.72462
421010249003	40.0482	-75.1596	3.65871
421010389003	40.0542	-75.1733	3.40753
421010252002	40.0424	-75.1788	3.93729
421010252003	40.0451	-75.1782	4.84361
421010252007	40.0498	-75.1762	4.52471
421010252005	40.0481	-75.1737	5.72491
421010253004	40.0571	-75.1836	7.97809
421010255003	40.0592	-75.1874	8.36562
421010256002	40.0636	-75.1896	6.18293
421010256003	40.0674	-75.1921	4.94712
421010263022	40.0657	-75.1556	4.33239
420035625003	40.458	-80.0582	8.56277
421010254001	40.06	-75.1716	2.43897
421010254002	40.0577	-75.177	10.6906
421330230005	39.9025	-76.648	5.13004
421330231001	39.9061	-76.6113	5.09018
421330231002	39.9017	-76.6003	3.79609
421330231003	39.8942	-76.611	8.2333
421330231004	39.899	-76.6167	25.6073
421330231005	39.8961	-76.6138	4.92805
421010263014	40.0704	-75.1644	11.6735
421010263021	40.0692	-75.1542	4.3911
421010263023	40.0683	-75.1607	5.02283
421010264002	40.0594	-75.1619	7.26911
421010265002	40.0596	-75.155	5.30249
421010265003	40.0596	-75.1515	5.49056
421010265004	40.057	-75.1581	15
421010265005	40.0567	-75.1538	6.15935
421010267003	40.0538	-75.1522	4.7815
421010267004	40.0561	-75.1508	4.44884
421010274022	40.0363	-75.1257	5.88838
421010274013	40.0345	-75.1295	4.71271
421010274011	40.043	-75.1279	4.17569
421010277004	40.0519	-75.1542	5.09988
421010267001	40.0546	-75.1446	5.11259
420454068021	39.8268	-75.4453	6.75854
420454079022	39.9261	-75.3987	2.77158
420454079031	39.9332	-75.3838	9.36336
420454079032	39.9286	-75.3755	1.35232
420454080011	39.98	-75.3664	5.28525
420454083002	40.005	-75.3195	5.4299
420454083003	40.0155	-75.3145	15
420270106002	40.9424	-77.7917	5.25078
420270107001	40.9862	-77.6419	4.2272
420035523003	40.3428	-79.8477	4.59106
421010275001	40.0436	-75.132	1.92765
421010275002	40.0392	-75.1313	4.41555
421010275003	40.0349	-75.1329	4.94316
421010276001	40.0424	-75.1368	8.70169
421010276002	40.0403	-75.1419	7.4273
421010276003	40.0426	-75.1414	3.95433
421010276004	40.0456	-75.1405	4.43236
421010277001	40.0496	-75.1452	5.75005
421010278003	40.0384	-75.1474	4.94316
421010279011	40.0476	-75.153	9.87252
421010279021	40.0415	-75.1523	6.74662
421010283002	40.0269	-75.1415	7.33898
421010279013	40.0472	-75.1566	6.22338
421010280004	40.024	-75.1514	5.84641
421010280002	40.0273	-75.1571	2.59584
421010283005	40.0272	-75.1439	6.26029
421010283006	40.0301	-75.1431	4.02438
421010283007	40.0281	-75.1459	7.02473
420970801002	41.036	-76.8062	3.55243
420270107002	40.9521	-77.5982	4.55562
421010284002	40.0273	-75.1374	4.70413
420454085001	39.9835	-75.3331	4.11948
420454085002	39.9804	-75.3269	4.76391
420454085003	39.9781	-75.3257	7.52286
420454085004	39.9762	-75.3225	3.50169
420454086001	39.9908	-75.3204	5.61683
420454086002	39.9867	-75.3139	4.6382
420970802001	41.0777	-76.8322	2.66335
420270127001	40.7933	-77.835	5.58179
420270104001	40.9384	-78.0839	2.23469
420270122001	40.797	-77.8679	7.11616
420270106003	40.9732	-77.7624	6.34682
420270101001	41.0924	-77.7382	6.51976
420270106001	41.0001	-77.8224	5.73201
420270127003	40.7825	-77.8435	2.55292
420270104003	40.7941	-78.2841	5.28941
420270125002	40.7926	-77.8606	2.16629
420270104002	40.8588	-78.1365	4.58617
420270105002	40.8684	-77.9766	5.58451
420270102001	41.108	-77.9418	5.27822
421010289022	40.0231	-75.1132	4.23109
421010289013	40.0172	-75.1161	2.42025
421010290002	40.0311	-75.114	14.8839
421010291001	40.0387	-75.1072	5.55812
421010291003	40.0322	-75.1051	5.19458
421010302003	40.0261	-75.0866	4.69547
421010305011	40.0449	-75.0975	2.39771
421010305012	40.0409	-75.0999	5.18219
421010305024	40.0427	-75.1046	7.54335
421010305025	40.0445	-75.1081	7.17934
420454087002	39.9881	-75.3037	5.16894
421010307001	40.0583	-75.0866	9.40521
421010307002	40.0536	-75.0887	6.30411
421010307003	40.0588	-75.0897	4.59613
421010308001	40.0564	-75.0823	3.02154
421010309003	40.0429	-75.0865	7.0917
421010311013	40.0402	-75.0794	4.06361
421010311022	40.0354	-75.0861	2.77305
421010311021	40.0389	-75.0839	1.96327
421010311014	40.0438	-75.08	5.45017
421010183002	39.9986	-75.0718	6.08529
421010184001	40.0051	-75.0713	4.77333
421010379005	39.9863	-75.0975	6.01669
421010379004	39.9847	-75.1012	6.7642
420350304003	41.1834	-77.3512	2.76844
420350309001	41.0466	-77.2513	4.50853
420490028005	42.1053	-80.0653	5.9469
420490110015	42.0643	-80.0874	4.89409
420490016003	42.131	-80.0306	7.5357
420691104021	41.5236	-75.6999	9.05967
420893003122	41.11	-75.6042	2.91906
420490103012	41.98	-80.0983	4.82113
420490114003	42.1469	-80.0215	3.24538
420490121005	41.8654	-79.9649	11.589
420454086003	39.9846	-75.3173	4.02638
420454086004	39.9878	-75.3258	5.38218
420454087001	39.994	-75.3129	5.68268
420034270002	40.476	-79.9728	5.97232
421010305023	40.0489	-75.1051	5.37232
421010305021	40.0464	-75.102	10.5278
421010306001	40.05	-75.0994	5.8259
420010305002	39.9158	-77.2667	4.54563
420035639002	40.4153	-79.845	4.21032
420034993001	40.3328	-79.8923	3.07135
420035234001	40.4502	-79.8338	6.09083
420035190003	40.4458	-79.8445	5.68391
421010311024	40.0379	-75.0815	8.72637
421010379001	39.9867	-75.103	6.33008
421010379002	39.9881	-75.0998	2.64145
420035628001	40.4202	-80.0746	2.58259
420034643002	40.4465	-80.0703	5.66058
420034141014	40.6073	-79.9245	5.57329
420039804001	40.4819	-80.02	5.57763
420031414005	40.4275	-79.9247	5.40391
420032614001	40.4653	-80.0169	4.04742
420035628002	40.4269	-80.0658	5.47666
420035234003	40.4552	-79.8391	4.70667
420035234004	40.4533	-79.8301	6.42936
421257620001	40.0273	-80.0334	4.04597
421257640001	40.1304	-80.0036	4.47609
421257640002	40.1199	-80.0164	3.10059
421257752001	40.1863	-79.8624	5.83713
421257752002	40.1785	-79.8641	1.67887
421257753001	40.1747	-79.857	0.622832
421257753002	40.17	-79.8644	8.68953
420893007001	40.9985	-75.1757	3.0134
420893011022	40.9484	-75.2689	12.0029
420490005002	42.1378	-80.0582	3.57163
420490026002	42.1164	-80.0515	1.37299
420490103033	42.0289	-80.2338	5.03112
420490030004	42.0821	-80.1099	4.13125
420490120023	41.8982	-79.8512	2.13757
420490121001	41.953	-80.0282	7.55239
420490120013	41.8781	-79.8114	2.96314
420490022002	42.096	-80.092	4.29878
420850304002	41.2336	-80.4863	2.57801
420850304003	41.2298	-80.4883	3.62622
420850305001	41.2257	-80.4933	2.73811
420850305002	41.2242	-80.4876	4.88751
420490119006	41.9143	-79.6246	4.99396
420490120012	41.9165	-79.8391	9.05855
420499900000	42.2541	-80.1695	2.21239
420490001001	42.1254	-80.0849	8.87967
420490001002	42.1268	-80.0812	21.8138
420490012001	42.1178	-80.0863	14.0002
420490010001	42.1219	-80.0908	1.80765
420490010002	42.1188	-80.0993	9.50513
420490010003	42.1165	-80.1054	5.9284
420490010004	42.1158	-80.1123	7.69103
420490011002	42.1032	-80.1068	5.50305
420490012002	42.1135	-80.0987	7.96553
420490013001	42.1227	-80.0623	4.61225
420490024003	42.1049	-80.0749	3.1681
420490013002	42.1211	-80.074	4.88195
420490024001	42.1042	-80.0822	3.72747
420490024002	42.1078	-80.0784	3.19082
420710139011	39.9915	-76.3178	8.65
420490027001	42.119	-80.0103	4.15642
420490025001	42.1123	-80.0684	11.6157
420490025002	42.1097	-80.065	4.71004
420490026001	42.1185	-80.0465	4.51897
420490026003	42.1147	-80.0562	4.80548
420490026004	42.1137	-80.0607	4.44894
420792108001	41.3282	-75.7831	6.75065
420792158002	41.2611	-76.1762	3.31856
420792157012	41.2183	-76.0912	0.826052
420850318005	41.3871	-80.2254	9.79626
420850326014	41.2719	-80.2054	4.87553
420850321003	41.401	-80.3922	4.04632
420850311002	41.2003	-80.4846	4.66266
420893007002	40.9951	-75.1837	4.51807
420912056002	40.0088	-75.2583	28.8333
420490002001	42.1217	-80.1254	7.2632
420490002002	42.1155	-80.1276	3.44798
420490002004	42.1132	-80.1334	4.3532
420490017002	42.1213	-80.055	3.55518
420490027002	42.1159	-80.0186	5.80213
420490027003	42.1129	-80.0269	6.03443
420490102021	41.9581	-80.309	12.9995
420490102024	42.0042	-80.2885	3.76945
420490111022	42.0892	-80.0437	7.10532
420912026021	40.0885	-75.1413	7.16599
420912036013	40.1242	-75.3383	4.68201
420912048001	40.0635	-75.2925	6.96198
420912048002	40.0504	-75.2731	4.14278
420912069051	40.2327	-75.3668	7.14183
420912069052	40.2414	-75.3538	4.50019
420912070013	40.2651	-75.4239	4.48898
420912078002	40.3856	-75.524	6.63592
420912085001	40.2741	-75.4655	7.11676
420912014101	40.1605	-75.209	6.89902
420912014112	40.1354	-75.2038	7.75936
420912014111	40.1459	-75.2193	4.97413
420912015011	40.1042	-75.068	6.29246
420912015012	40.0982	-75.0824	6.26603
420490003001	42.1254	-80.1058	5.82895
420490014001	42.1279	-80.0651	7.12146
420490014002	42.1254	-80.0623	4.54153
420490015001	42.1367	-80.0315	5.95966
420490015002	42.1306	-80.0481	5.22891
420490016001	42.1273	-80.0147	8.62611
420490016002	42.1262	-80.0318	5.885
420490016004	42.1342	-80.0211	4.4216
420490017003	42.1197	-80.0595	7.31232
420490018001	42.1156	-80.0707	6.91954
420490018002	42.118	-80.0641	6.12906
420490019002	42.1125	-80.0816	4.5871
420490027004	42.11	-80.0346	7.00998
420490027005	42.1166	-80.0412	6.61217
420490029002	42.0917	-80.0765	5.88262
420490109021	42.0733	-80.1633	9.038
420490109022	42.0755	-80.1745	4.69205
420490109023	42.0684	-80.1712	5.33809
420490112022	42.0676	-80.0427	11.0449
420912082032	40.3224	-75.6178	5.13394
420770015022	40.5726	-75.4555	8.05397
420490028001	42.1114	-80.0485	4.39431
420490028002	42.1078	-80.0407	6.3105
420490028003	42.1056	-80.0468	7.35501
420490028004	42.1022	-80.0554	4.7811
420490029001	42.0993	-80.0682	3.93168
420490103031	42.0424	-80.2037	6.81536
420490109032	42.0748	-80.1293	9.77052
420912039013	40.1195	-75.3417	11.3709
420912039021	40.1115	-75.3292	7.38261
420912039022	40.1096	-75.335	7.06192
420490109041	42.0434	-80.1593	8.80686
420490112011	42.0822	-79.9895	7.71607
420490112012	42.0815	-79.9319	4.16536
420912040021	40.0994	-75.3135	6.21794
420912040022	40.1055	-75.2944	7.21601
420912106003	40.1255	-75.3001	8.03541
420912060052	40.1419	-75.3975	5.04417
420912060062	40.1266	-75.411	6.79501
420490112024	42.0492	-80.0255	9.57393
420490112025	42.0442	-80.0575	8.07525
420490113001	42.1417	-80.0165	6.84462
420490113002	42.1375	-80.0128	10.7984
420490114001	42.1566	-80.0303	8.32579
420490114002	42.1552	-80.014	6.23118
420490115031	42.171	-80.0041	2.40354
420490115032	42.1574	-80.0024	10.2584
420490115033	42.1637	-79.9905	3.76993
420490116002	42.2205	-79.8273	6.8389
420490116004	42.2114	-79.8406	5.36187
420912081002	40.4031	-75.5034	3.41059
420912082011	40.375	-75.5623	4.28098
420912082031	40.3137	-75.6062	2.50158
420893010022	40.9831	-75.2442	1.06752
420893011011	40.919	-75.3137	1.58837
420490122026	41.8656	-80.1202	6.67513
420770007003	40.6149	-75.476	17.7489
420770020005	40.6024	-75.4885	4.34579
420770054021	40.6214	-75.7245	3.49859
420770053023	40.6462	-75.7905	8.44839
420770065002	40.533	-75.488	3.35883
420770054011	40.6487	-75.6531	5.30157
420770092003	40.6398	-75.4223	0.078745
420770052006	40.7507	-75.6506	8.29716
420893003121	41.1348	-75.5352	4.04409
420893012041	40.954	-75.4541	2.49006
420691009001	41.4314	-75.6546	4.35093
420810105021	41.3067	-76.8403	4.10513
420810105022	41.3148	-76.9021	8.29456
420770017001	40.6121	-75.484	5.33384
420770008001	40.6129	-75.4685	7.03274
420770052005	40.7507	-75.6663	25.2276
420770055062	40.6558	-75.6094	10.9982
420770094001	40.6203	-75.4006	3.6601
420810117011	41.171	-76.8739	4.36294
420810117021	41.1192	-77.05	6.41078
420810116033	41.2239	-77.0232	3.27987
420810117022	41.1753	-76.9302	20.2726
420810116044	41.2297	-76.9855	4.61744
420810116042	41.2343	-76.9913	8.8523
420810116043	41.2268	-76.9959	6.72084
420810116031	41.2338	-77.0023	5.42786
420810116041	41.2258	-77.005	1.37422
420810105011	41.4168	-76.9182	3.27709
420810105023	41.3194	-76.9708	3.24871
420810105012	41.3855	-76.7966	4.18754
420810117012	41.2034	-76.8616	1.23798
420810117013	41.2049	-76.833	1.4043
420810116032	41.2232	-77.0157	8.89988
420490021003	42.0879	-80.1136	4.21249
420490020001	42.1094	-80.0901	7.80539
420490020002	42.1075	-80.0994	3.1134
420490020003	42.1047	-80.0975	3.34576
420490021001	42.0964	-80.1075	6.44727
420490021002	42.0914	-80.1043	4.40051
420893012042	40.9842	-75.463	5.51384
420770070002	40.4686	-75.4841	7.81923
420490021004	42.0929	-80.1169	4.97178
420893006002	41.0043	-75.1705	11.196
420490022001	42.1008	-80.0956	9.16784
420490022003	42.0941	-80.0971	3.00313
420490022004	42.0989	-80.1007	5.21068
420490023001	42.1032	-80.089	5.34168
420490030001	42.0919	-80.0876	6.06698
420490030002	42.0882	-80.0927	3.13266
420490030003	42.0856	-80.1004	2.57128
420490101012	41.9856	-80.4524	1.66742
420792180001	41.203	-75.9644	7.17874
420770061012	40.5779	-75.52	1.68051
420770005002	40.6075	-75.4629	10.8468
420770093004	40.6317	-75.4151	12.339
420770022021	40.5997	-75.4972	6.2145
420770018003	40.6027	-75.48	3.86965
420770056011	40.6687	-75.5184	3.55431
420770058003	40.6675	-75.5001	3.78521
420490101013	41.9616	-80.4153	3.52896
420834211003	41.6527	-78.7424	7.4954
420490110021	42.0785	-80.0991	2.56158
420490116005	42.2087	-79.8317	2.88854
420710131012	40.0964	-76.2234	4.23822
420490118011	42.0654	-79.8253	4.93574
420490103042	42.0771	-80.2231	4.43592
420490103043	42.0659	-80.2152	9.30034
420490103044	42.047	-80.257	5.06803
420490104001	42.08	-80.183	4.70659
420770016003	40.6111	-75.478	2.70893
420770016001	40.6149	-75.4799	8.5364
420370510001	41.0025	-76.4417	45.5078
420490109042	42.0605	-80.1622	5.11411
420490109043	42.0495	-80.1784	5.83752
420490110011	42.0825	-80.083	2.08826
420490110012	42.0788	-80.0764	4.39257
420490110013	42.0718	-80.0746	5.55303
420490110014	42.0711	-80.0888	16.1525
420490117011	42.2128	-79.8696	6.45819
420490117021	42.1796	-79.8708	5.96603
420490117022	42.2092	-79.8141	13.8944
420490117023	42.1841	-79.7999	2.38848
420490117024	42.1367	-79.834	4.81645
420490117025	42.1027	-79.8287	3.20671
420490119004	41.9297	-79.6522	5.24578
420490120011	41.9685	-79.8249	7.01187
420490118012	42.0201	-79.7886	5.96478
420490119001	41.934	-79.6286	4.43068
420490119005	41.9223	-79.6409	4.29855
420490119002	41.9129	-79.6464	6.30007
420490121004	41.898	-79.9554	4.32436
420490120021	41.9036	-79.8441	2.52853
420490120022	41.8929	-79.8393	5.57614
420490120024	41.892	-79.8527	22.6775
420512608003	40.0205	-79.5771	6.03005
420912005072	40.1637	-75.143	3.89438
420912015021	40.1032	-75.0921	3.51678
420912015022	40.1136	-75.093	3.76332
420912016032	40.1412	-75.123	38.3519
420912016033	40.1388	-75.1302	1.61207
420270109021	40.8894	-77.5829	4.2937
420270109023	40.8425	-77.647	8.00941
420270110012	40.8972	-77.715	1.86003
420270113011	40.8123	-77.8919	8.16663
420270111014	40.9175	-77.7669	2.18749
420490122011	41.9302	-80.2353	2.3587
420490122012	41.9281	-80.1708	5.58169
420490122013	41.9154	-80.0892	2.38995
420490122014	41.8921	-80.1463	4.88095
420490122021	41.8813	-80.1397	10.7691
420490122022	41.8833	-80.1214	22.9128
420490122023	41.8712	-80.1156	7.8893
420076056001	40.7171	-80.2923	90.3249
420770010001	40.6073	-75.4704	23.2179
420770001023	40.6224	-75.4287	117.441
420770095003	40.6206	-75.3886	7.34024
420076055003	40.6745	-80.3006	35.1624
420912001031	40.1533	-75.0635	6.04368
420912001032	40.1498	-75.0487	12.0829
420912001041	40.1325	-75.0287	4.7215
420912001051	40.1204	-75.0507	4.37124
420912015013	40.1082	-75.0799	13.9869
420270111021	40.9121	-77.7853	11.3649
420270108023	40.8936	-77.4765	10.4099
420270109011	40.8149	-77.6947	2.28323
420270109012	40.7735	-77.6444	18.2205
420270111011	40.9186	-77.7534	7.201
420270108011	40.9649	-77.3706	3.90137
420270111023	40.9088	-77.7776	7.19562
420270112013	40.8708	-77.83	16.8553
420270108022	40.9012	-77.3625	8.50731
420270108021	40.8568	-77.4911	7.09017
420270110011	40.9255	-77.7728	7.61392
420270117021	40.8155	-77.7928	11.4309
420270112021	40.8523	-77.7816	6.79138
420270109013	40.8447	-77.6851	12.7686
420270115012	40.7667	-77.8736	7.45189
420270119012	40.7901	-77.9916	19.6501
420270119031	40.7809	-77.9131	10.4498
420270115041	40.7843	-77.8931	1.50788
420270113031	40.8229	-77.8844	7.04666
420270114021	40.8225	-77.9714	15.1945
420270114022	40.8006	-77.9461	37.6191
420270109022	40.821	-77.5589	10.771
420270113033	40.8409	-77.9088	3.22037
420270110022	40.8938	-77.7645	8.19073
420270117023	40.7825	-77.8282	12.0233
420270115032	40.8019	-77.8922	7.04139
420270115031	40.8078	-77.8828	18.2504
420270115042	40.7953	-77.9038	7.57645
420270111013	40.9161	-77.7732	9.54359
420270111022	40.9161	-77.7802	13.3396
420270110023	40.869	-77.728	6.07851
420270110021	40.8821	-77.742	36.8022
420270117022	40.8069	-77.8277	10.3251
420270111012	40.9113	-77.7588	5.38098
420270115043	40.7896	-77.883	4.57605
420270128004	40.7762	-77.854	31.4312
420770064022	40.4713	-75.5393	24.7455
420770052001	40.7614	-75.6257	12.0088
420770018001	40.6058	-75.4761	5.57388
420770058002	40.6713	-75.4973	11.1488
420770053021	40.6909	-75.8056	5.44987
420990304003	40.3246	-77.038	9.25625
420990302011	40.5148	-77.0176	7.49631
420990303011	40.4089	-77.0362	15.101
420990301003	40.555	-77.1124	13.9015
420990303014	40.3896	-77.0321	14.5148
420270110024	40.8538	-77.7364	16.9182
420270107004	40.9167	-77.6766	8.49441
420270113021	40.8133	-77.9097	12.0723
420034884004	40.3603	-79.8685	12.0084
420770066001	40.5512	-75.4834	11.092
420770008003	40.6117	-75.473	10.5082
420770020003	40.5996	-75.4871	8.53116
420770094004	40.6214	-75.416	34.9316
420990305023	40.3968	-77.2107	26.3468
420990303021	40.3903	-77.1137	6.9958
420990306012	40.3609	-77.3372	15.7506
420990305011	40.3702	-77.1693	3.29143
420990303013	40.3545	-77.0322	4.30682
420990302022	40.5059	-77.149	1.62325
420990305024	40.3428	-77.2601	7.85294
420912031032	40.103	-75.2337	9.31031
420199119003	40.7928	-80.1487	14.415
420430241042	40.2503	-76.707	10.5082
420034511042	40.5405	-80.2512	17.4267
420034511022	40.521	-80.2	59.355
420035633002	40.5595	-80.1528	8.64935
420034706001	40.394	-80.0854	4.06094
420034741021	40.3453	-80.0681	3.31438
420034900031	40.3112	-79.9928	5.10533
420034900023	40.3022	-80.0064	5.42974
420031414004	40.4189	-79.917	3.67432
420032023004	40.4128	-80.0357	10.8035
421090706001	40.756	-76.9566	1.77023
421090701001	40.8688	-76.8294	2.25946
420199119004	40.783	-80.1422	12.214
420691011002	41.4408	-75.6525	0.839765
420430226062	40.2762	-76.803	6.09704
420912001053	40.1181	-75.0611	5.59639
420490102014	42.0015	-80.3286	5.40566
420490009012	42.12	-80.1077	5.3305
420490009021	42.1262	-80.0907	9.72405
420912026041	40.1043	-75.1671	5.14212
420990305021	40.4285	-77.1919	3.75537
420990305012	40.3025	-77.1764	4.13533
420990303023	40.4638	-76.9922	4.6153
420990301001	40.5734	-76.9924	7.73073
420912026042	40.0988	-75.169	3.83269
420912030001	40.135	-75.2145	8.23054
420912106001	40.1267	-75.3069	7.15854
420912106002	40.1176	-75.292	8.74625
420912040071	40.1025	-75.2823	4.3225
420270107003	40.9412	-77.6626	2.16551
420912040081	40.089	-75.3024	8.85554
420912061041	40.1774	-75.4748	7.02402
420770063023	40.5187	-75.6139	0.87662
420199114001	40.7968	-79.7422	3.73702
420912082033	40.3255	-75.6042	6.46205
420912082041	40.2999	-75.6187	5.18676
420490122024	41.8731	-80.1289	4.43898
420490122025	41.8736	-80.1387	5.23597
420490103013	41.9873	-80.1671	5.7908
420490116001	42.2163	-79.8411	5.40566
420912083011	40.3507	-75.5339	8.09024
420034900022	40.2934	-80.017	2.3837
420031306001	40.4546	-79.879	6.45459
420035623003	40.4094	-79.9393	5.37926
420031018002	40.4848	-79.9386	4.72209
420030802002	40.4617	-79.9522	3.03842
420035261014	40.5232	-79.7998	1.92801
420770064012	40.519	-75.487	8.69468
420770055033	40.7017	-75.5589	5.56388
420770006005	40.5949	-75.4527	4.89721
420770096012	40.6158	-75.4365	11.8686
420770062052	40.5603	-75.6507	6.56087
420770062053	40.533	-75.6516	5.59444
420770062063	40.5359	-75.6289	6.85912
420770063101	40.541	-75.5577	2.33426
420770063054	40.5564	-75.5575	7.93359
420770063102	40.5395	-75.5418	9.93338
420770097003	40.5973	-75.4773	6.91694
420770062061	40.5472	-75.6134	9.96634
420770063091	40.5422	-75.5951	7.76418
420770009002	40.6073	-75.4664	6.85858
420770012002	40.6048	-75.4667	22.9669
420770063121	40.5261	-75.5672	1.81742
420770063092	40.5444	-75.5762	5.54078
420770063122	40.5287	-75.5552	10.8661
420990306014	40.4177	-77.3383	5.12592
420990303015	40.3978	-77.0247	3.5689
421090704002	40.7545	-77.1542	6.63281
421090706002	40.7269	-76.8903	6.31911
421090702001	40.863	-76.9522	8.8436
421090704001	40.7027	-77.1224	8.37035
421090704004	40.6995	-77.0076	23.4247
421090701003	40.863	-76.8707	7.58764
421090706003	40.6787	-76.9349	4.49028
421090703005	40.7893	-77.0446	5.49308
420691010003	41.4307	-75.645	8.51069
420850318002	41.4559	-80.2222	5.33699
420032708003	40.4866	-80.0297	4.38292
420034271003	40.5144	-79.9722	5.46354
420035642003	40.3445	-79.7908	4.07408
420034530042	40.4457	-80.2136	3.1145
420034600021	40.4605	-80.0985	11.9097
420035200011	40.4259	-79.8175	8.63899
420034530044	40.4445	-80.2245	5.98695
420912001052	40.1115	-75.0622	8.92896
420912001061	40.1225	-75.0711	5.61863
420912001062	40.1298	-75.0814	22.7833
420912003011	40.1589	-75.1365	5.5148
420912016041	40.1372	-75.1385	4.9804
420912016042	40.1325	-75.1316	9.71244
420912016051	40.1347	-75.1432	7.63526
420912016052	40.1287	-75.1398	12.6219
420912016053	40.1327	-75.1471	2.41028
420912016062	40.1253	-75.1335	10.4768
420912016071	40.1312	-75.118	7.11082
420912016072	40.1216	-75.1247	3.43541
420490009011	42.1222	-80.1016	20.3732
420490003003	42.1317	-80.1022	2.58625
420490009022	42.1245	-80.0955	4.01338
420490101081	41.8764	-80.3611	9.67125
420490105003	42.1032	-80.1694	2.16723
420490112013	42.0322	-79.9545	6.1918
420490109033	42.056	-80.13	55.3506
420490115081	42.1433	-79.9992	9.29478
420490105004	42.109	-80.1591	5.32231
420912031062	40.0737	-75.2891	5.2109
420912062022	40.1802	-75.5393	4.09802
420912062021	40.1856	-75.5438	13.7903
420199117002	40.7624	-80.0094	9.87898
420199128001	40.7286	-79.9287	14.6555
420032620003	40.4699	-79.9965	4.3232
420770023042	40.6013	-75.5167	38.1821
420490115102	42.1443	-79.9568	5.93501
420912069062	40.2272	-75.325	6.85681
420912009031	40.2305	-75.2806	8.92992
420912087021	40.2688	-75.6075	6.70672
420912039014	40.1181	-75.3376	10.8365
420912082042	40.3122	-75.6286	6.96291
420912014062	40.1308	-75.1748	32.7618
420912038014	40.1288	-75.3539	6.86946
420850319001	41.4536	-80.3519	12.3168
420850319003	41.402	-80.3591	9.46179
420850320001	41.4843	-80.437	11.313
420850321001	41.4052	-80.3984	12.2353
420912031041	40.0956	-75.2474	7.68661
420912031042	40.0849	-75.2448	1.34328
420912031043	40.0894	-75.2563	9.22288
420912031061	40.0829	-75.2885	6.88418
420912040101	40.136	-75.2958	15.7132
420912040102	40.1291	-75.2886	4.9456
420912041012	40.0824	-75.3041	6.57391
420912041011	40.0779	-75.2961	8.96287
420912061062	40.1792	-75.5249	5.89802
420912061063	40.1904	-75.5106	18.1894
420599706002	39.9	-80.1862	8.87395
420599703001	39.9834	-80.0756	11.6568
420599707002	39.7463	-80.1408	7.40906
420599704002	39.9135	-80.4443	7.49098
420912063001	40.1945	-75.4547	5.14232
420599707003	39.7685	-80.2398	6.05653
420599702002	39.9433	-80.0307	5.04866
420599707001	39.7576	-80.0881	10.6601
421179507004	41.794	-77.2317	28.132
420912076002	40.3364	-75.4709	6.09493
420912086043	40.2171	-75.5191	21.8513
420850332003	41.2276	-80.5033	4.83916
420850332002	41.2228	-80.5019	10.1145
420850334001	41.2128	-80.5086	7.02961
420770063024	40.4967	-75.5778	36.6574
420770019003	40.6062	-75.4885	3.64004
420770054023	40.5767	-75.7112	7.69108
420770062062	40.5453	-75.6331	6.3756
420770063111	40.539	-75.5812	12.4711
420770059013	40.652	-75.4723	10.4193
420770023031	40.5917	-75.5345	19.6313
420770062043	40.5985	-75.5926	7.24538
420770063112	40.5327	-75.5928	11.1073
420770023043	40.599	-75.5201	5.67672
420770096011	40.6141	-75.4428	8.52652
420770059014	40.656	-75.4762	14.5314
420770023041	40.6047	-75.5114	11.1843
420770022023	40.5971	-75.5095	11.9624
420770096021	40.6119	-75.4515	8.88699
420770063103	40.5259	-75.5374	5.28422
420770096023	40.603	-75.4455	7.12136
420770096022	40.6078	-75.4471	8.83955
420770096013	40.6127	-75.4306	8.00692
420912003072	40.1561	-75.1143	6.82475
420770062051	40.5863	-75.6431	8.68071
420770069034	40.5633	-75.4123	6.6982
420770063113	40.5285	-75.5784	6.51034
420770023032	40.5985	-75.5384	6.63896
420770023044	40.5981	-75.5239	4.83395
421314006002	41.5412	-75.9488	7.87536
420912003013	40.1579	-75.1298	13.4275
420912003051	40.1754	-75.0899	4.426
420912003061	40.1674	-75.0763	5.50296
420912003062	40.1648	-75.0949	5.74338
420912003071	40.1491	-75.1143	6.40421
420912003081	40.1538	-75.1284	5.24198
420912067041	40.1941	-75.4102	11.6912
420912092021	40.2548	-75.6761	16.652
420912105001	40.0838	-75.1827	10.0974
420912067031	40.2444	-75.443	8.17181
420912048003	40.0347	-75.2795	7.87088
420912036012	40.1221	-75.337	10.3874
420912071011	40.3126	-75.3943	4.39946
420430243001	40.2798	-76.6488	7.82767
420770068002	40.6039	-75.3944	18.7119
420430234001	40.2246	-76.8281	6.33973
420430236021	40.2104	-76.7726	12.8676
420770070003	40.4425	-75.4845	7.46156
420430241022	40.2653	-76.6201	8.43714
420430245021	40.4165	-76.696	8.02313
420912032032	40.1518	-75.3019	80.2786
420270119011	40.7598	-78.0491	9.87615
420912087032	40.2605	-75.5799	11.0362
420810118002	41.1394	-77.1604	10.0438
420810119002	41.1992	-77.2798	8.71432
420099610021	40.037	-78.4158	10.1941
420099610022	39.9247	-78.5066	8.41304
420792001001	41.2427	-75.8834	8.36929
420792003001	41.2413	-75.9189	15.2806
420792003002	41.2395	-75.9116	10.3455
420792004001	41.236	-75.909	3.16298
420391117002	41.6569	-80.1366	10.9889
420912017062	40.1075	-75.1398	4.44084
420912032052	40.1489	-75.2394	8.0623
421010112006	39.975	-75.2347	18.0974
421010152003	39.9876	-75.172	10.1972
421010011014	39.9458	-75.1628	9.27282
421010388003	40.0565	-75.1916	5.89626
421010353022	40.0718	-74.9979	2.7384
421010062003	39.918	-75.2333	14.6461
421010071024	39.9424	-75.2286	9.22864
421070006011	40.8218	-76.2039	142.644
420391116003	41.6416	-80.1529	26.6476
420850311001	41.2219	-80.4749	12.0718
420850312001	41.2212	-80.4532	9.08112
420912089013	40.2616	-75.6571	4.83395
420430247002	40.3772	-76.9742	29.3823
420912042001	40.0681	-75.3159	12.1349
420912042002	40.0723	-75.3217	9.08434
420912043001	40.0113	-75.2135	8.25783
420912063002	40.1811	-75.4529	24.541
420912063003	40.189	-75.4634	14.9492
420912063004	40.1828	-75.4641	16.7284
420912064001	40.1949	-75.4803	7.05307
420912064002	40.2033	-75.4705	6.25267
420912066001	40.2574	-75.4662	2.63847
420850322002	41.4084	-80.3727	52.2758
420850322001	41.4002	-80.3711	29.2415
420850323003	41.282	-80.4223	17.7634
420810118001	41.1851	-77.1781	10.0518
420912087041	40.2555	-75.5961	18.589
420912088011	40.2431	-75.65	1.96283
420912088021	40.241	-75.6183	1.9263
420912088022	40.2397	-75.6327	3.2507
420171055101	40.2179	-74.8745	16.9677
420099610012	39.7807	-78.4928	14.6884
420099610011	39.8787	-78.3815	13.8046
420792002001	41.2465	-75.9088	16.3903
420792002002	41.2445	-75.8956	5.88441
420792002003	41.243	-75.9037	8.45375
420792002004	41.2421	-75.9007	4.1565
420810119003	41.2029	-77.2692	22.6407
420810106001	41.2984	-76.6606	7.90149
420391117003	41.6633	-80.1454	4.22921
420391120022	41.5922	-80.4895	7.59134
420850334003	41.2067	-80.5009	8.79877
420850309001	41.21	-80.4939	7.50987
420850309002	41.2134	-80.4874	4.77503
420912003082	40.1491	-75.1233	1.94366
420912003083	40.1434	-75.1161	4.36918
420912003091	40.144	-75.1087	10.4822
420792004002	41.2323	-75.9089	8.05595
420792005001	41.2406	-75.8908	8.45287
420792005003	41.2376	-75.8977	15
420912003092	40.1399	-75.1035	10.4565
420912003093	40.1369	-75.1066	9.55563
420912003101	40.1417	-75.0906	11.5965
420912017031	40.1232	-75.1474	7.51473
420912017032	40.1198	-75.1563	42.5932
420912017041	40.1117	-75.1595	8.4304
420912017042	40.1149	-75.1654	18.9905
420792005002	41.2384	-75.9022	6.03598
420792006001	41.2283	-75.9001	7.93654
420792006002	41.2247	-75.8948	7.29742
420912017061	40.1144	-75.1336	19.9469
420810119004	41.2012	-77.2627	7.53871
420912086031	40.2391	-75.5612	6.85009
420912072021	40.3102	-75.3138	32.795
420912034033	40.1291	-75.3814	6.67481
420912047023	40.0278	-75.2367	6.76898
420912038012	40.1232	-75.3484	9.76747
420912017051	40.1019	-75.1473	5.80221
420912074001	40.3385	-75.4021	12.7573
420912016031	40.1466	-75.1317	15.1003
420810119005	41.2045	-77.2556	10.1304
420810103002	41.2952	-77.1681	20.8958
420810106003	41.2323	-76.5843	3.95683
420810108006	41.2071	-76.7873	5.8032
420293043001	40.022	-75.7537	4.03788
420293044052	40.0356	-75.6965	4.15322
420912032051	40.1564	-75.2495	9.86084
420391112001	41.6337	-79.6863	18.8184
420293044032	40.0608	-75.6421	7.51473
420912032071	40.1657	-75.2663	15.3988
420792157021	41.1981	-76.1586	8.61726
420792149002	41.1891	-75.9152	10.3311
420792164001	40.9846	-76.166	22.8063
420912044002	40.0102	-75.2297	13.6374
420912044001	40.0162	-75.2222	12.9736
420912044004	40.0089	-75.2379	14.8614
421070005004	40.81	-76.1438	5.40733
421070005002	40.8124	-76.1367	12.4092
420912045002	40.0011	-75.2463	4.02759
420912068011	40.1906	-75.3096	21.9793
420912068021	40.1778	-75.3948	5.88228
420912069011	40.2503	-75.3048	3.85066
421010038004	39.9165	-75.1858	45.5536
421010254003	40.0594	-75.1808	8.90369
421010247001	40.0396	-75.1675	4.48695
420850309003	41.2085	-80.4781	10.5767
420850334002	41.1969	-80.4958	12.4568
420912089032	40.2464	-75.6208	39.2993
420912089031	40.2493	-75.6316	7.37783
420912089053	40.2603	-75.6367	10.0429
420970819003	40.8179	-76.7556	10.7739
421010100003	39.9737	-75.2484	11.0436
421010113001	39.9797	-75.237	16.0659
420670704001	40.6244	-77.0697	10.2437
420670704003	40.6651	-77.1537	9.10884
420670703001	40.5875	-77.2193	8.58592
420670703004	40.5658	-77.2361	34.4574
420670702022	40.5047	-77.3769	11.2563
420670702024	40.5036	-77.5151	28.5562
420670703002	40.5729	-77.3297	11.4698
420670702012	40.3621	-77.6778	23.682
420670704002	40.6613	-77.0913	50.1261
420670703003	40.5426	-77.3069	26.3635
420670702023	40.4647	-77.4701	11.2465
420670702025	40.5338	-77.3895	6.32257
420670702021	40.552	-77.4783	5.63304
420850317003	41.2547	-80.4764	11.609
420912019012	40.0898	-75.0825	15.6145
420912087022	40.2547	-75.6134	31.4899
420912036011	40.121	-75.335	10.4818
420912022022	40.0559	-75.1185	6.32257
420912103001	40.1122	-75.2063	12.9727
420912012031	40.1769	-75.2255	12.3857
420912071042	40.3011	-75.3179	10.7946
420912070011	40.2498	-75.4133	16.358
420912033021	40.1655	-75.3499	2.1603
420912033022	40.1557	-75.3355	37.759
420912033031	40.1498	-75.3192	5.71258
420912069043	40.2592	-75.3383	4.50952
420792113031	41.3651	-76.0316	13.9697
420391102021	41.8032	-80.0624	5.33134
420391102011	41.7815	-80.171	10.6137
420391120011	41.5143	-80.4883	12.7869
420391102012	41.8278	-80.1561	16.1377
420391105012	41.603	-80.351	13.4824
420391102022	41.8062	-79.9728	8.47637
420391120021	41.6148	-80.4599	19.3504
421257620003	40.0426	-80.1244	27.566
420730108001	41.0388	-80.3222	75.5965
420912089051	40.2635	-75.6324	9.90332
421257958001	40.2895	-80.1785	3.42698
420850312002	41.2185	-80.4342	44.191
420850312003	41.2207	-80.4042	11.8781
420850314001	41.2565	-80.4649	21.6636
420850314002	41.2476	-80.4829	27.5768
420850314003	41.2446	-80.4598	33.7088
420850314005	41.2353	-80.4612	17.489
420850314006	41.2297	-80.4745	16.3018
420850333002	41.2589	-80.5071	11.5413
420850333003	41.2588	-80.4916	24.2033
420850333001	41.2654	-80.4798	28.376
420850317001	41.2542	-80.4843	122.504
420850317002	41.2597	-80.4751	36.8021
420912004011	40.1731	-75.1131	20.0938
420912004012	40.1703	-75.1054	8.3225
420912004013	40.1764	-75.1022	47.2997
420912004021	40.1806	-75.0957	15.0174
420912004022	40.1838	-75.101	0.471067
420912004023	40.184	-75.1073	25.4265
420912017063	40.115	-75.145	12.6402
420912018001	40.1051	-75.1304	23.6126
420912018002	40.1104	-75.1213	35.1621
420912039023	40.1142	-75.346	24.0348
420912026032	40.0999	-75.153	27.2012
420912071012	40.306	-75.3616	24.7348
420912075002	40.2792	-75.44	25.5999
420912061061	40.181	-75.5298	8.21156
420430219032	40.3067	-76.861	4.17153
420912033023	40.1572	-75.3607	7.11672
420430235002	40.2095	-76.7878	2.85187
420912046001	40.024	-75.2676	6.10045
420912046002	40.0124	-75.2463	8.32364
420912046003	40.0178	-75.2558	3.69522
420912069041	40.2551	-75.319	17.7818
420912069042	40.2471	-75.3304	3.39054
420912034032	40.1201	-75.3765	3.83216
420912089061	40.2525	-75.6383	3.98828
420912090002	40.2506	-75.6715	3.50383
420912090001	40.2464	-75.6691	5.51977
420912091001	40.2872	-75.6277	5.69993
420730102022	41.0468	-80.2801	4.49464
420730115004	40.8934	-80.1859	10.8441
420730007002	40.9903	-80.3405	3.50266
420730105001	41.0224	-80.5064	12.7161
420730115002	40.887	-80.3045	9.85173
420730114002	40.8707	-80.3424	11.4563
420730104002	41.0945	-80.4612	24.8797
420730116003	40.8704	-80.2867	25.7408
420730115003	40.8717	-80.2231	15
420730113001	40.9425	-80.4	15.4429
420430236023	40.2173	-76.771	16.3856
420350305001	41.146	-77.4769	16.3856
420350306001	41.135	-77.4274	16.7492
420350306002	41.1333	-77.443	6.92968
420730111002	40.9639	-80.3276	9.64431
420730116004	40.8663	-80.2894	14.0238
420730001001	41.0192	-80.3303	7.65191
420730001002	41.0199	-80.3422	7.51831
420730102012	41.0609	-80.3786	10.3068
420730106001	41.0144	-80.403	13.0024
420730102021	41.019	-80.2997	10.6853
420730009001	40.9847	-80.3402	6.01243
420730105002	41.0428	-80.4717	16.1173
420730115001	40.8893	-80.2499	10.0867
420730112001	40.9753	-80.4736	6.63053
420730113002	40.9296	-80.4716	9.87262
420730109003	40.9657	-80.2489	8.87548
420730108003	41.0205	-80.3503	5.98284
420730111003	40.9298	-80.3237	5.75084
420912019011	40.0917	-75.0991	13.3353
420912019021	40.0762	-75.0968	6.58512
420912034011	40.1402	-75.3626	11.5814
420912034021	40.1369	-75.3875	2.92139
420912092022	40.2486	-75.6822	9.70023
420350309004	41.1066	-77.2523	12.6813
420670702011	40.4302	-77.5854	11.1716
420454031013	39.9121	-75.2835	17.6356
420454031011	39.9095	-75.2811	10.0445
420834206004	41.9774	-78.3462	23.4742
420730108004	41.036	-80.3715	21.3889
420912005021	40.1825	-75.124	54.7729
420912005022	40.1765	-75.1303	26.2432
420912005023	40.1814	-75.1399	18.1549
420912005024	40.1875	-75.133	8.57077
420912019014	40.0908	-75.0936	11.2565
420034250001	40.5034	-79.9455	6.06811
420034250002	40.5036	-79.9526	9.21484
420034250003	40.4976	-79.948	24.8951
420034480001	40.5657	-80.2144	13.0054
420034490001	40.5593	-80.227	9.98478
420034507001	40.5098	-80.1535	11.6291
420912019022	40.078	-75.1048	12.9272
420034507002	40.5123	-80.1644	9.01111
420912083012	40.3297	-75.5379	5.20163
420912104003	40.0937	-75.2092	5.45528
420912057002	40.1049	-75.3458	1.54619
420912002001	40.1411	-75.0674	10.1435
420912072024	40.3158	-75.3234	11.4394
420912031053	40.0811	-75.2658	7.78271
420912036014	40.1229	-75.3413	9.54567
420912019024	40.0839	-75.1104	9.59952
420350303003	41.1742	-77.3962	44.5218
420350304005	41.1852	-77.312	16.274
420350305002	41.1388	-77.3286	30.2318
420350305003	41.1219	-77.4167	5.44891
420350305004	41.1248	-77.4669	13.3338
420912033032	40.1425	-75.3057	4.72478
420912033042	40.1392	-75.3208	8.91883
420912047011	40.0325	-75.2502	8.19431
420912047012	40.0385	-75.2587	19.6853
420912047021	40.0191	-75.2311	12.4343
420912047022	40.024	-75.2423	11.7708
420912070031	40.2899	-75.4024	43.7585
420912070032	40.276	-75.4026	16.7178
420912091003	40.2718	-75.6376	8.15694
420912092011	40.2437	-75.6867	7.14067
420912092012	40.2685	-75.6655	51.6449
420454025003	39.9171	-75.2607	22.9707
420454025001	39.9202	-75.2611	21.3332
420454026001	39.9258	-75.2623	3.5712
420250209005	40.7958	-75.637	2.37069
420490102022	41.9853	-80.356	3.43071
420490124001	42.1478	-80.1124	5.39299
420490124000	42.1395	-80.1129	2.14952
420490112023	42.021	-80.0415	1.97105
420490119003	41.9303	-79.6414	2.56987
420490101011	41.9361	-80.4633	5.93145
420834204001	41.9687	-78.6423	10.6936
420490103011	42.0211	-80.1374	14.5011
420710134002	40.0328	-76.2788	5.93145
420834210002	41.8388	-78.6603	4.93289
420834208001	41.8193	-78.5	4.61988
420834206006	41.9552	-78.2414	2.20201
420834201001	41.9776	-78.7789	2.60283
420834208003	41.721	-78.349	3.25881
420834207004	41.8136	-78.3411	4.84043
420834206003	41.9525	-78.4121	19.4675
420834204002	41.965	-78.6272	3.02489
420834207001	41.8725	-78.2764	13.3139
420834202002	41.9518	-78.6424	3.45008
420834203001	41.9604	-78.6608	2.86018
420834206005	41.9282	-78.332	3.37321
420834206002	41.8852	-78.4647	15.1929
420834210001	41.9143	-78.7877	3.43492
420834201002	41.9852	-78.6591	3.34715
420834205003	41.8966	-78.5822	2.58974
420834207002	41.738	-78.2467	2.87177
420834202001	41.9491	-78.6522	8.08753
420834203002	41.9609	-78.6458	3.51898
420834209001	41.7613	-78.6738	2.94945
420834205002	41.9446	-78.5674	27.7503
420370505002	41.1094	-76.2502	3.98973
420034250004	40.4923	-79.9466	5.2407
420034263001	40.5447	-79.9665	4.11452
420034263003	40.5491	-79.9804	17.0316
420034511021	40.5282	-80.1894	5.02087
420370502002	41.1429	-76.4706	9.31171
420370514002	41.0103	-76.2974	8.53465
420370503003	40.9738	-76.5	8.44637
420370512001	41.0163	-76.4643	7.9736
420370512004	40.9984	-76.4578	9.51424
420370502001	41.1905	-76.5149	11.5261
420370515004	40.8658	-76.459	18.3835
420370502004	41.0983	-76.5748	18.6359
420370503002	41.0209	-76.5178	14.7698
420370509001	41.0366	-76.4087	21.5135
420370508001	41.0055	-76.4165	16.7612
420034592011	40.434	-80.1032	13.4154
420370503001	41.0669	-76.4688	20.1511
420370505001	41.0937	-76.297	19.3209
420950171013	40.7109	-75.2398	12.6228
420950158011	40.7829	-75.3293	3.29984
420950144003	40.6921	-75.212	10.5306
420034264001	40.5283	-79.9593	9.41104
420034264002	40.5194	-79.9553	9.81576
420034264003	40.5096	-79.9546	10.7344
420034267001	40.504	-79.9394	8.468
420770015013	40.5712	-75.4748	19.9495
420950180013	40.6013	-75.2804	29.9631
420034610001	40.5063	-80.1115	6.0723
420034621001	40.4834	-80.0639	19.0214
421010020001	39.9381	-75.1825	12.8411
421010021001	39.9376	-75.1788	6.43392
421010020002	39.9382	-75.1866	8.60302
420770095005	40.6161	-75.3869	7.70571
420034240004	40.4966	-79.9307	11.7851
420950154002	40.7957	-75.1619	7.37993
420950170002	40.7409	-75.256	10.7285
420950158012	40.7624	-75.33	6.77832
420950160011	40.7928	-75.5206	8.5122
420950142004	40.6869	-75.2298	9.66596
420950163001	40.6646	-75.47	27.2239
420950153003	40.8796	-75.2278	6.15407
420454024001	39.9181	-75.2499	5.16834
420454024002	39.9157	-75.2545	18.1037
420199121021	40.6856	-80.1193	37.369
420239601001	41.5093	-78.2339	4.15892
420239602003	41.4937	-78.3354	1.99012
420171004011	40.1322	-74.8848	3.66304
420035624002	40.4147	-80.0035	4.08
421010190001	40.0076	-75.1012	11.0395
421010191003	40.0122	-75.107	4.64176
421010199001	40.0061	-75.139	7.58737
421010200001	39.9999	-75.1511	5.18059
421010201024	40.013	-75.1538	1.5366
421010201021	40.0103	-75.1535	1.79575
421010201022	40.0088	-75.1538	6.89173
421010201013	40.0013	-75.1563	12.6351
421010201023	40.0113	-75.1565	7.31577
420270125001	40.7959	-77.8581	2.7052
420270120005	40.7949	-77.8538	13.4759
420270118003	40.7613	-77.7634	4.94994
420110111022	40.3317	-75.96	7.49106
421010202004	40.0098	-75.164	11.203
421010203002	40.0151	-75.1498	2.61664
421010204002	40.0183	-75.151	6.1009
421010204004	40.0191	-75.154	246.675
420171026001	40.3286	-75.3244	6.66792
421010331021	40.0459	-75.0237	6.82295
421010331022	40.0436	-75.0278	11.2922
421010331011	40.0412	-75.0356	7.71004
420034267002	40.5195	-79.9443	13.9573
420034268001	40.5498	-79.951	7.52933
420034270001	40.4895	-79.9729	9.72119
420034270003	40.4814	-79.9762	8.25882
420034550001	40.4002	-80.1872	143.87
420034560042	40.3281	-80.1387	9.34516
420034571001	40.3629	-80.1153	12.0847
420034571002	40.3592	-80.1124	11.2814
420750027021	40.3538	-76.3974	3.63929
420034572001	40.3613	-80.1029	2.03674
420034572002	40.3588	-80.1006	13.5682
420950165002	40.6949	-75.4364	11.6472
420950165001	40.6973	-75.3973	7.69917
420750030001	40.3574	-76.2569	4.38372
420750030003	40.3515	-76.2117	9.9129
420750033001	40.3389	-76.3997	16.3426
420750029002	40.3743	-76.3013	7.58218
420912005061	40.1869	-75.1817	10.2496
420912005053	40.2028	-75.1964	13.6748
420912012012	40.1826	-75.2477	12.77
420950179011	40.5926	-75.3387	15.7202
420950169011	40.6973	-75.3619	15.7106
420950143002	40.6906	-75.2187	23.6244
420950176072	40.6626	-75.2803	12.1128
420034272002	40.4987	-79.9748	13.286
420034281001	40.4752	-79.9798	12.6128
420034281002	40.4714	-79.983	27.8216
420034572003	40.3541	-80.1004	10.3995
420034572004	40.3526	-80.1074	7.60715
420034591011	40.497	-80.1354	8.00011
420950176071	40.658	-75.2987	15.7258
420950167002	40.7506	-75.3134	19.198
420950167003	40.744	-75.2891	55.7048
420750033002	40.3408	-76.3888	8.20751
420750033003	40.3431	-76.3742	4.82016
420750034001	40.3291	-76.4091	15
420454027001	39.9137	-75.2509	26.9044
420454027002	39.9099	-75.2552	34.5645
420454028001	39.9115	-75.2641	26.9044
420454028002	39.9076	-75.2648	24.1431
420454028003	39.903	-75.2742	12.7475
420454028004	39.9069	-75.2766	10.9604
420454029002	39.894	-75.2709	18.4638
420454029003	39.898	-75.2697	17.428
420454030012	39.9094	-75.3025	2.01216
420454030011	39.9079	-75.2989	13.8678
420454030022	39.9109	-75.2919	12.3226
420034282001	40.4892	-79.9852	18.7596
420034282002	40.4853	-79.9967	12.2221
420034292021	40.5351	-79.9929	12.3226
420034293001	40.5478	-80.0467	15.7188
420034508001	40.5221	-80.1696	11.8873
420034508003	40.5157	-80.1731	10.262
420010306002	39.8983	-77.1475	15.285
420010307002	39.8086	-77.1069	11.5811
420750034002	40.3158	-76.4001	20.0057
420750035003	40.3098	-76.4222	36.7793
420199122001	40.6772	-80.1384	22.0551
420034293003	40.5261	-80.0534	23.7692
420034293004	40.5424	-80.0584	23.9716
420034294001	40.5447	-80.0331	25.5168
420750029001	40.3708	-76.3083	23.4534
420454024003	39.915	-75.2587	24.9624
420619512002	40.2416	-77.8979	20.0119
420619512003	40.1995	-77.9868	26.2144
420619513001	40.1774	-78.0995	17.1351
420199121011	40.6853	-80.1339	14.6493
420199121012	40.6903	-80.1389	14.111
420034294002	40.5355	-80.0292	15
420034294003	40.5272	-80.0283	15.3915
420034294004	40.5258	-80.0198	8.75993
420034295001	40.5489	-80.0263	14.1254
420034295002	40.5396	-80.0179	12.3369
420034296002	40.5025	-80.0449	12.8592
420034297002	40.4945	-80.039	31.0756
420034301001	40.5163	-80.0218	4.46899
421257463023	40.2535	-80.0624	9.71817
421257452003	40.2448	-80.1535	9.46751
420171001031	40.071	-74.971	8.22144
420171001032	40.0655	-74.9724	8.84447
420171001041	40.0845	-74.9558	11.2149
420171001042	40.1003	-74.9589	21.2671
420171001051	40.0754	-74.9556	11.673
420171001052	40.0844	-74.9452	8.03955
420171004023	40.1376	-74.8535	10.6445
420035626001	40.4386	-80.0371	15.2917
420171002011	40.1477	-74.972	15.7622
420034301002	40.5137	-80.0263	17.2094
420034302001	40.5245	-80.0375	25.4434
420034302002	40.5188	-80.0326	13.0112
420034302003	40.5202	-80.0364	12.7431
420034302004	40.5198	-80.0439	14.6037
420171002013	40.1391	-74.9697	10.1762
420171002061	40.1325	-74.9332	10.8825
420110025001	40.334	-75.9336	41.7778
420239601002	41.5127	-78.2431	11.3501
420619505002	40.5007	-77.9397	18.8813
420171004083	40.1591	-74.8438	12.1797
420171004084	40.1614	-74.8383	13.5409
420171004085	40.1561	-74.8337	13.6141
420792119003	41.2762	-75.8182	17.0868
420792009002	41.2377	-75.8779	9.7082
420792111022	41.3626	-75.8299	11.0266
420034302005	40.5162	-80.0449	13.2578
420035619002	40.467	-79.8925	15.4178
420171005001	40.1057	-74.8408	8.25105
420171005002	40.1111	-74.8456	7.60287
420171045052	40.337	-75.0791	3.80869
420171006001	40.0996	-74.8545	9.68259
420039818001	40.4802	-79.8972	7.0013
421010197003	40.0184	-75.1378	3.40698
420770067032	40.5565	-75.5025	1.72712
420110116023	40.2838	-75.9963	11.8478
420110004003	40.3511	-75.9287	8.91316
420110014003	40.3451	-75.9188	10.1004
420110105003	40.3565	-76.1445	8.50214
420035642001	40.3037	-79.7952	11.3266
420034639003	40.4675	-80.0677	14.6653
420110109032	40.3336	-76.0092	210.816
420171004021	40.1455	-74.8536	14.5787
420110111011	40.3444	-75.9682	8.42353
420110109042	40.3361	-75.9988	18.6685
420171008071	40.1749	-74.8928	22.9744
420171060002	40.1553	-74.9053	4.95982
420171008111	40.1494	-74.8951	12.7183
420171008112	40.1374	-74.8882	9.46818
420171008113	40.1521	-74.8942	5.2801
420171009002	40.1745	-74.9398	10.2709
420110006002	40.3624	-75.9095	7.98655
420110124002	40.4145	-75.9026	6.27293
420171034001	40.5002	-75.3452	20.544
421010205002	40.0193	-75.1584	9.72956
420171028011	40.4305	-75.448	10.6737
420171028012	40.4023	-75.4321	11.9537
421010331023	40.0423	-75.0309	6.06629
421010331012	40.0391	-75.0411	12.1786
421010331024	40.0463	-75.0298	19.7963
421010333001	40.0592	-75.0415	13.4158
421010333002	40.0533	-75.0437	4.94525
421010334002	40.0541	-75.0523	15
420110116032	40.3059	-75.9162	25.7739
420110118001	40.2674	-75.8024	3.25058
420110119023	40.2362	-75.7468	1.58578
420110133024	40.4004	-75.5876	6.52782
420171064023	40.4132	-75.3801	7.94573
420171064021	40.4324	-75.3795	28.3401
421010242001	40.0307	-75.1701	36.5577
421010242004	40.0262	-75.1695	9.37903
421010242002	40.028	-75.1726	18.538
421010243001	40.0241	-75.1754	8.02536
421010243003	40.0218	-75.1671	8.31646
421010243004	40.0197	-75.1686	9.50502
421010244002	40.0246	-75.162	2.12471
421010244001	40.0228	-75.1652	6.30606
420171014013	40.1405	-75.0106	6.52782
420171014052	40.1511	-74.9822	5.82869
420171065001	40.4657	-75.3672	14.1174
420171066001	40.5713	-75.2175	7.89426
420171043032	40.3572	-75.0031	9.06988
420171047012	40.3207	-75.136	9.50267
420171033001	40.479	-75.2297	10.0062
420171016032	40.1988	-75.0961	15.6925
420171043031	40.3816	-74.9801	5.83141
421010257001	40.0709	-75.1968	8.98105
420039800001	40.4883	-79.8924	9.11597
421010262002	40.0696	-75.168	7.84801
421010262003	40.0675	-75.1692	8.51472
421010263011	40.0722	-75.1655	9.46927
421010263012	40.075	-75.1637	5.74858
421010263013	40.0736	-75.1612	12.6247
421010268001	40.0607	-75.1391	13.1777
421010268002	40.0558	-75.1388	3.19442
421010268003	40.0549	-75.1418	3.01985
421010270001	40.0489	-75.1296	1.16071
421010271002	40.0474	-75.1242	5.27433
421010271003	40.0483	-75.1265	16.5165
421010272001	40.0482	-75.1151	3.53342
421010272003	40.0485	-75.1208	1.88581
420619512005	40.1477	-77.9479	3.26762
420710119013	40.1105	-76.3144	3.70859
421010334003	40.0583	-75.0526	18.5043
420110140003	40.5134	-75.7731	4.77309
420035625001	40.459	-80.0506	7.69167
420035641002	40.4346	-80.0841	9.50502
420034626003	40.4742	-80.0793	5.06941
421330209102	40.0928	-76.7133	27.1221
420270101002	41.0498	-77.625	9.2574
420270101003	41.0165	-77.6579	12.1231
420270101004	41.0103	-77.6889	23.5633
420270102002	41.0277	-77.9497	12.3608
420171021043	40.3391	-75.2939	11.6192
420171025001	40.3639	-75.3136	1.7945
421010347012	40.0637	-75.0321	17.1049
421010347013	40.0703	-75.0353	19.9979
421010347021	40.0616	-75.0261	15.0415
421010347023	40.0538	-75.0257	11.1425
421010348012	40.0587	-75.0205	11.8525
421010348021	40.0665	-75.0168	5.24566
421010245001	40.0365	-75.1618	15.1636
421010246003	40.039	-75.1744	12.3438
421330220002	39.7955	-76.9804	12.2915
421330221001	39.7993	-76.9891	8.62542
421330221002	39.7988	-76.9834	10.4584
421330221004	39.8063	-76.9745	8.4804
421330209104	40.1135	-76.7572	11.7151
421330209212	40.1464	-76.8027	8.22573
421330229201	39.9029	-76.6591	9.62122
421330229202	39.8911	-76.6447	18.7722
421010259004	40.0796	-75.1792	11.0167
421010259005	40.082	-75.1763	14.484
421010260002	40.0738	-75.1696	6.52555
421010260003	40.0756	-75.1726	24.5681
421010261002	40.0677	-75.1775	16.5415
421010261003	40.0727	-75.1773	23.9631
420171061002	40.1656	-74.9172	9.83747
421010273001	40.0355	-75.1168	13.647
421010273002	40.0423	-75.121	18.5236
420171061001	40.1777	-74.9212	11.7151
420171014011	40.1429	-74.9959	11.2674
420171014012	40.1356	-75.0003	13.647
420171014014	40.1491	-75.0157	16.4113
420171014031	40.17	-74.9624	14.9315
420171011002	40.1533	-74.9143	15.3865
420710117061	40.0997	-76.4227	11.7721
420710101042	40.2586	-76.1893	13.8296
420710135041	40.0037	-76.3256	34.1569
420710135052	40.0174	-76.3317	14.7477
420710141023	39.9973	-76.1287	14.9909
420710109011	40.1096	-76.5274	18.7405
420710106011	40.1701	-76.6179	206.917
420710109023	40.1132	-76.5118	11.2141
420710109013	40.1072	-76.5174	26.0634
420710115044	40.0535	-76.4378	32.0256
420710115051	40.0359	-76.4464	27.2266
420710144015	39.9129	-76.2246	47.2329
420710117073	40.091	-76.3985	14.6895
420710103023	40.1402	-76.39	5.04439
421010131002	39.9633	-75.1501	92.5688
421010132001	39.9678	-75.1567	18.6685
420171015065	40.1905	-75.0412	44.8283
420171016031	40.1937	-75.0953	17.77
420171016033	40.1983	-75.0997	14.7764
420171016072	40.1799	-75.0714	34.5103
421330210205	40.0569	-76.7153	22.4051
421010135003	39.9695	-75.1729	10.6774
421010136022	39.9721	-75.1833	22.4324
421010138001	39.9781	-75.1767	4.20931
421010291002	40.035	-75.1098	15.9839
421010292001	40.0268	-75.1089	17.1455
421010292002	40.0228	-75.1008	9.84742
421010213004	40.0297	-75.2174	27.7193
420710101032	40.2737	-76.1149	16.1314
420710101031	40.2884	-76.1613	15
420710106013	40.1933	-76.533	3.7016
420035620002	40.4553	-79.9532	17.1455
420031516002	40.4258	-79.9457	8.35008
420034773004	40.3563	-79.9762	24.0841
421330209214	40.1584	-76.7929	14.7953
421330209215	40.1645	-76.7688	6.92208
421330209222	40.1408	-76.8231	11.958
421330215003	39.9622	-76.7789	33.4131
420034782001	40.3652	-79.9783	27.2555
420171047031	40.3179	-75.1157	0.757705
420171033002	40.4674	-75.2836	15.4555
420171011001	40.1578	-74.9153	11.8672
420171063003	40.3471	-75.2718	9.85531
420171023002	40.3838	-75.2708	27.1891
420171027003	40.37	-75.3577	26.2935
420171039001	40.4879	-75.1165	21.9286
420171004041	40.1491	-74.8326	22.2606
421010287002	40.0221	-75.1295	14.0393
421010288002	40.0219	-75.1213	7.35392
421010289021	40.0203	-75.1079	33.4707
421010289012	40.0154	-75.1132	1.18284
421010289024	40.0247	-75.1188	11.5322
421010289025	40.0259	-75.1156	13.1108
421010289023	40.0235	-75.1161	2.96657
420171014041	40.1619	-75.0032	35.7894
420171014042	40.1611	-74.992	18.9019
420171014051	40.1554	-74.9782	14.2715
420171014053	40.146	-74.986	34.8946
420171014054	40.1517	-74.9941	28.9256
420171015031	40.1553	-75.0338	25.1369
420171015062	40.1816	-75.0342	22.7032
420171016051	40.1863	-75.0888	38.9866
420171016071	40.1864	-75.0748	17.3685
421330210101	40.0575	-76.6724	34.0456
421330210201	40.0617	-76.7301	4.22347
421330210204	40.0644	-76.7085	13.7408
421010134022	39.9662	-75.1671	3.07043
421010134021	39.9661	-75.1705	0.983872
420270128001	40.7783	-77.8658	0.538994
420270102003	41.004	-77.993	12.0195
420270103002	40.9007	-78.214	22.9773
420270103003	40.8888	-78.2151	16.8002
420270105001	40.9393	-77.9038	16.4113
420850322003	41.4015	-80.3806	3.73464
420850326023	41.2266	-80.2308	9.24744
420270105003	40.7906	-78.1192	16.3647
420270105004	40.8	-78.0526	9.63466
421010294001	40.0123	-75.083	3.14552
421010210005	40.0229	-75.2126	48.5299
421010210002	40.0255	-75.2169	7.32113
421010211001	40.0227	-75.2053	23.0375
421010212001	40.0359	-75.2135	15.5526
421010212002	40.0324	-75.2103	15.3189
421330211001	40.0261	-76.7331	13.8342
421330211002	40.0047	-76.7344	6.25783
421010216001	40.0398	-75.2319	5.49715
421010217003	40.0422	-75.222	18.628
421010217004	40.0394	-75.218	19.1185
421010218001	40.0613	-75.2322	19.8678
421010384001	40.0659	-75.2362	8.78951
421010312001	40.0356	-75.0795	43.6404
421010313003	40.0414	-75.074	51.36
421010316004	40.0304	-75.0614	12.4898
421010214005	40.0267	-75.2266	4.52032
421010214004	40.0303	-75.2221	5.40453
421010214003	40.0296	-75.2262	24.5712
420171019001	40.2954	-75.2144	7.0822
420171019002	40.2842	-75.2051	15.5455
421330211003	39.9988	-76.7312	0.833953
421010139003	39.9733	-75.172	15.7177
421010139001	39.978	-75.1728	7.25188
421010140002	39.9749	-75.1635	6.74623
421010217001	40.0484	-75.2235	11.84
421010217002	40.0469	-75.2296	6.3485
421110203003	40.2361	-78.8336	2.1991
421010314022	40.0405	-75.0623	10.2836
421010314013	40.0484	-75.0652	9.81656
421010314011	40.0452	-75.069	6.89371
421010314012	40.0432	-75.0654	16.8747
421010314023	40.0454	-75.0609	4.54459
421010315012	40.0381	-75.0463	9.02214
421010315021	40.0394	-75.0566	2.85338
421010315022	40.0416	-75.0527	15.2098
421010149003	39.9814	-75.1788	28.2978
420239602002	41.5707	-78.2639	12.9951
420171020031	40.2951	-75.2388	17.8612
420171020032	40.2773	-75.2286	14.4706
420171020041	40.2727	-75.21	12.749
420171020042	40.283	-75.1924	15.3743
420171021021	40.354	-75.2132	15.3743
420171021022	40.373	-75.2449	15.3743
420171063001	40.327	-75.2425	20.2047
420171063002	40.3593	-75.272	9.17971
420171021041	40.3011	-75.2741	39.3692
421010143002	39.9698	-75.1287	10.7156
421010144001	39.9711	-75.1429	10.5667
421010146002	39.9768	-75.1563	10.4352
421010149001	39.9808	-75.1741	10.1723
421010149002	39.9811	-75.1765	10.9515
421010151021	39.9865	-75.1825	11.0987
421010151022	39.9876	-75.1787	18.9152
421010317005	40.0285	-75.0708	15.6271
421010317002	40.0328	-75.0698	19.6082
421010318002	40.0291	-75.0763	21.1412
421010319001	40.0253	-75.0626	21.1412
421010319002	40.0219	-75.0604	15
421010319004	40.0219	-75.0654	36.6584
421010320005	40.0263	-75.0599	15
421070003002	40.8481	-75.9776	28.8998
421010316007	40.0354	-75.0619	40.1665
421010317003	40.0287	-75.0638	15
421010317001	40.0291	-75.0661	26.4487
421010320001	40.0293	-75.0505	25.7438
421010320002	40.0266	-75.0537	32.2712
421010320006	40.0247	-75.0559	21.4965
421010163003	39.9894	-75.1302	4.79362
421010164004	39.988	-75.1438	32.2712
421010165001	39.988	-75.1482	6.0171
421010166002	39.9877	-75.1548	4.76457
421010167024	39.9874	-75.1585	6.25143
421010167012	39.993	-75.1625	8.98849
421010167021	39.9898	-75.1592	16.1092
421010167022	39.9927	-75.1587	3.54715
421010167013	39.9886	-75.1623	15.3743
421010168003	39.9919	-75.1653	14.2867
421010169011	39.9948	-75.1735	9.17517
421010169012	39.9914	-75.1749	15.1214
421010169013	39.993	-75.1779	13.2993
421010169021	39.9957	-75.1808	27.4902
421279609004	41.5155	-75.3739	19.8971
421330209101	40.1106	-76.7149	13.2249
421010377003	39.982	-75.1506	16.8729
421257832001	40.141	-79.9058	3.95167
421212015003	41.1803	-79.7093	3.35895
420110025002	40.3279	-75.9298	13.854
420619502003	40.5925	-78.1518	21.2957
420171008031	40.1748	-74.8767	66.5528
420171008032	40.1673	-74.8857	15
421279613001	41.3285	-75.403	0.505337
421279602001	41.9186	-75.4156	20.7671
421279604003	41.6123	-75.2876	17.7761
421279605004	41.6357	-75.0834	23.3441
421279607001	41.5733	-75.2544	2.86443
420171008033	40.1648	-74.8933	3.29139
420171008041	40.1612	-74.88	21.5463
420171008042	40.153	-74.8777	9.18532
420171008053	40.1624	-74.8712	5.54845
420171008054	40.1562	-74.8697	7.70925
421330015001	39.9693	-76.736	5.59797
421330215004	39.958	-76.7649	53.9771
421330216001	39.9219	-76.8182	3.5737
421330216003	39.9452	-76.7581	6.48141
421010151011	39.9854	-75.1861	31.488
421010151012	39.9885	-75.1854	15.3065
421010151023	39.985	-75.1773	8.52464
421010157001	39.9808	-75.1362	2.36671
421010169024	39.9963	-75.1852	9.00543
421010170002	40.0105	-75.1761	35.82
421010170003	40.0075	-75.1826	2.37393
421010172011	39.9989	-75.1685	2.74906
421010172012	39.9967	-75.1698	13.4636
421010172021	40.0002	-75.1727	7.59067
421010172022	39.9985	-75.1751	5.49347
420171037004	40.524	-75.1408	2.01093
421010158004	39.9704	-75.1329	35.3775
421010158005	39.973	-75.1319	5.28581
420034013002	40.6251	-79.734	0.636958
421010169022	39.991	-75.1832	10.672
421010169023	39.9933	-75.183	6.90712
420171002062	40.1352	-74.9463	0.725537
420171018023	40.2669	-75.1719	1.99184
420171019003	40.2894	-75.2104	2.22614
420171020043	40.2656	-75.2178	2.16322
420171018024	40.251	-75.1809	5.96385
420171018022	40.2767	-75.1857	1.99038
420171018092	40.2601	-75.1458	22.7373
420171018101	40.2269	-75.1466	8.44337
420171018102	40.2403	-75.1625	3.76754
420171018082	40.2205	-75.1353	18.883
420171039003	40.4598	-75.1466	1.05094
420171002071	40.1217	-74.9346	8.51121
420454107001	39.8348	-75.3703	4.48905
420454107002	39.831	-75.3929	4.09424
420454107005	39.8361	-75.3831	4.73449
420171031031	40.4387	-75.3608	5.25872
420454095002	39.9607	-75.3192	1.8673
420454095004	39.9554	-75.3279	7.7921
420454096011	40.0241	-75.351	5.04459
420454096012	40.0192	-75.3442	10.0515
420430249001	40.5907	-76.63	10.6251
421212008003	41.4142	-79.7237	9.11688
421212009001	41.4272	-79.7134	10.0696
421212009002	41.4223	-79.7076	10.9612
421212009003	41.4254	-79.7041	6.87381
420171002072	40.1205	-74.951	5.30039
420171002081	40.1237	-74.9683	6.61201
420171002082	40.1028	-74.9528	8.01411
420171002083	40.1137	-74.9627	8.53014
420171002084	40.106	-74.9458	11.8581
420171008081	40.2025	-74.9353	13.5764
420171008082	40.2091	-74.9212	9.10935
420770023021	40.587	-75.5154	11.4863
420770023022	40.59	-75.5065	11.3938
420770023023	40.5903	-75.5007	11.3526
420770051001	40.7621	-75.6101	9.28327
420171008083	40.1975	-74.9129	7.33846
420171008092	40.2148	-74.8974	10.1601
420171060001	40.1421	-74.9075	13.8584
420171015032	40.1652	-75.0512	14.1575
420171015051	40.1745	-75.0253	19.3351
420171015052	40.1689	-75.0132	16.4592
420171015061	40.191	-75.0377	21.3635
420770062032	40.5727	-75.573	10.1327
420770014011	40.5875	-75.4817	9.67061
420770056014	40.6818	-75.5371	9.27165
420770064021	40.4935	-75.5417	15.5509
420770069051	40.5014	-75.4116	18.4424
420770069052	40.517	-75.4389	11.3458
420770022014	40.6124	-75.5035	19.5761
420171016091	40.2123	-75.0957	8.079
420171016092	40.2118	-75.0892	34.727
420171016101	40.2271	-75.1137	12.4816
420171016102	40.221	-75.1044	11.5196
420171016103	40.2232	-75.1217	16.027
420171016111	40.2096	-75.1204	17.54
420171016113	40.214	-75.1281	21.6902
421010109002	39.9643	-75.1894	12.5306
420110113001	40.3066	-75.9463	12.5457
420110121011	40.3262	-75.866	7.23268
420171008075	40.1879	-74.9013	22.4032
420171051002	40.2612	-75.007	10.3552
420171045024	40.2792	-75.0594	12.2442
420171049024	40.2423	-75.0807	15.3446
420171049023	40.2287	-75.0738	18.4555
420171031021	40.4359	-75.3414	12.0224
420171064014	40.427	-75.3338	13.0104
420171054022	40.3031	-74.8877	11.7208
420171023003	40.3972	-75.3143	10.4634
420171054012	40.2913	-74.9142	13.371
420171054011	40.2732	-74.9135	15.3102
420171016114	40.2061	-75.1105	31.5673
420171060003	40.1419	-74.8987	24.3199
420171008095	40.2046	-74.8851	12.6907
420171008094	40.1957	-74.8792	15.4249
420171002141	40.0962	-74.9398	12.4526
420171055102	40.2111	-74.879	15.2471
420171002143	40.0901	-74.9341	14.1505
420171002131	40.0991	-74.9144	12.7195
420171021044	40.3242	-75.2893	13.9834
420171008091	40.1911	-74.8748	5.61782
420171062021	40.1992	-75.0788	8.47731
420171004015	40.1284	-74.8695	10.2231
420171046034	40.2832	-75.1471	11.0687
420171008072	40.1825	-74.8981	20.3378
420171054023	40.3148	-74.9377	7.61146
420171062012	40.1921	-75.0546	57.2546
420171016094	40.2197	-75.0869	7.64694
420171055073	40.2161	-74.8315	24.2841
420171016053	40.1893	-75.0821	8.84769
420171050082	40.2138	-75.0564	18.1332
420171062022	40.2061	-75.0647	13.6104
420171001043	40.0957	-74.9539	22.9375
420171045032	40.3366	-75.1041	75.5896
420171063004	40.3445	-75.2597	25.8498
420171064025	40.4202	-75.3922	8.20844
420171064012	40.407	-75.3555	24.3753
420171034004	40.5265	-75.3213	4.29041
420171065004	40.4725	-75.3212	24.0873
420171002105	40.1146	-74.924	15.665
420171009001	40.1513	-74.9343	13.3022
420171023004	40.3897	-75.2922	36.3433
420171040003	40.4395	-75.1864	20.7322
420171002101	40.112	-74.9067	13.806
420171002104	40.1218	-74.9176	17.5319
420454012003	39.9489	-75.3125	28.922
420171044002	40.3615	-74.9594	67.9895
420171052024	40.2202	-74.941	5.95859
420171004031	40.1263	-74.8303	22.5286
420171004032	40.1291	-74.8469	21.8855
420171004043	40.138	-74.8378	21.1546
420171004044	40.1395	-74.8307	18.4779
420035644003	40.3685	-79.8109	31.7421
420171046035	40.2742	-75.1335	2.29636
420171052022	40.2218	-74.9261	13.9329
420171052025	40.2258	-74.9166	2.45634
420171054013	40.2965	-74.9644	3.27714
420171033003	40.4876	-75.2601	10.245
420171037003	40.5026	-75.1795	15.8195
420171064013	40.4248	-75.3585	1.93985
420710127011	40.1323	-76.01	11.4401
420171045033	40.3266	-75.1117	11.8983
420171045034	40.3122	-75.0883	1.58967
420171008076	40.1754	-74.9088	4.4706
420171065006	40.4554	-75.3174	4.70068
420171031033	40.4428	-75.3526	3.08058
420171052032	40.2504	-74.9694	6.82775
420171046013	40.2918	-75.1176	7.58998
420171018091	40.2448	-75.1436	41.8536
420710119031	40.0982	-76.2543	14.9092
420710118061	40.0805	-76.3346	10.8937
420710103022	40.1414	-76.3531	9.95965
420710121072	40.1351	-76.3116	21.5463
420710118072	40.0908	-76.3323	8.51386
420710117054	40.069	-76.3725	8.45921
420710127012	40.1497	-76.049	16.6762
420710103021	40.1738	-76.3515	19.7416
420710103013	40.1778	-76.3783	18.8765
420710143022	39.9569	-76.034	29.005
420710143021	39.972	-75.9954	24.0815
420710127021	40.1126	-76.0464	23.9046
420710118073	40.0995	-76.3125	21.8465
420710133034	39.9794	-76.2666	57.7826
420710119041	40.1009	-76.2948	5.61457
420710119042	40.1061	-76.2876	23.2282
420710121052	40.16	-76.2851	9.98843
420710124033	40.1824	-76.2289	3.98619
420710133061	40.0108	-76.2562	10.4805
420710107024	40.1497	-76.5895	9.57085
420710130023	40.0992	-76.1603	11.0014
420710132046	40.0347	-76.2309	16.0417
420710137033	40.0301	-76.3919	11.0014
420710133051	39.9947	-76.2927	18.2421
420710101043	40.2303	-76.1745	13.0514
420710118074	40.0998	-76.3265	15.4817
420710121074	40.1383	-76.2744	13.0475
420710127013	40.1591	-76.0506	11.896
420710121061	40.1625	-76.264	2.52612
420710132033	40.0533	-76.2456	26.1331
420710119032	40.1122	-76.2675	2.52612
420710130013	40.1256	-76.2248	44.2167
420710137041	40.0039	-76.4019	2.52612
420710103012	40.1953	-76.3727	44.2167
420710121071	40.1398	-76.3256	21.0821
420710143011	39.9414	-76.0855	15
420710119043	40.1183	-76.2942	14.4073
420710118071	40.0908	-76.3133	16.8309
420710121073	40.1343	-76.2932	16.8135
420710121063	40.1475	-76.2421	16.2309
420710121062	40.1544	-76.2348	16.0128
420710124032	40.1993	-76.1902	21.0821
420710133032	39.9743	-76.2451	11.3797
420171020021	40.3147	-75.2063	13.4781
420710133063	39.9986	-76.2324	19.8287
420171002103	40.1259	-74.91	19.7603
420171004081	40.1497	-74.8422	18.8566
420171004082	40.1536	-74.8486	17.9528
420110023001	40.3308	-75.9262	21.0821
420239602001	41.3855	-78.1307	19.5174
420171008051	40.1424	-74.8818	17.9528
420171015063	40.1817	-75.0489	15
420171040001	40.4056	-75.2245	58.5478
420171040002	40.445	-75.2202	31.1239
420171065003	40.4796	-75.3371	33.4333
420171006002	40.1015	-74.8485	51.2439
420171023001	40.4063	-75.2613	16.8455
420171050092	40.2016	-74.9761	15
420171038001	40.555	-75.1188	58.5478
420171031012	40.4391	-75.3273	43.9399
420171053002	40.2257	-74.9329	20.6701
420171002113	40.1428	-74.9233	16.8455
420171002114	40.1486	-74.9276	20.6701
420171002121	40.1336	-74.9104	42.3454
420171002122	40.137	-74.9221	16.3323
420171003021	40.0825	-74.8906	35.8832
420454096013	40.0117	-75.3393	55.4341
420454096021	40.0268	-75.332	16.3323
420454096022	40.0313	-75.3417	19.8463
420454096023	40.0207	-75.3265	60.4426
420454097011	40.0275	-75.3741	31.5607
420110022002	40.3267	-75.9222	23.6858
420171003072	40.0959	-74.9061	19.7602
420171015064	40.1874	-75.0496	49.538
420171004062	40.1682	-74.8451	11.9033
420171039002	40.4871	-75.088	34.2183
420171027002	40.3486	-75.3174	11.1906
420171043011	40.3737	-75.0446	13.8206
420171064022	40.3993	-75.3944	29.7962
420171002102	40.1069	-74.9205	18.7018
420171003023	40.0895	-74.9077	28.5419
420171003032	40.116	-74.8517	22.2756
420171003041	40.113	-74.8935	12.4884
420110110004	40.3288	-75.9967	17.3649
420110112002	40.3364	-75.9457	26.1799
420110111023	40.3225	-75.9775	20.2568
420171014032	40.1581	-74.9596	11.0171
420171014055	40.1589	-74.9862	20.868
420171021042	40.3259	-75.3099	17.4648
420171031013	40.4458	-75.3346	11.5674
420171037001	40.5476	-75.1625	17.8734
420410102031	40.2701	-76.9246	20.3738
420131019001	40.5189	-78.3995	15.4552
420131019002	40.5147	-78.4042	37.8453
420454099023	39.9719	-75.4078	11.0205
421110210002	40.0054	-79.0951	20.4543
421110216002	39.8134	-79.0238	9.46431
420770052004	40.7066	-75.6375	8.91985
420059503001	40.9285	-79.6355	20.1704
420770095004	40.6183	-75.3915	10.295
421010016002	39.9399	-75.1461	8.99264
420059519001	40.6848	-79.6834	10.3364
420035638005	40.5308	-80.168	7.98734
421010323001	40.0188	-75.0522	9.92277
421010326002	40.0335	-75.0422	25.5268
421010002001	39.9554	-75.1561	32.8287
421010367001	39.9595	-75.146	35.2598
421019805001	40.0175	-75.1439	23.9668
421010101006	39.9739	-75.2456	16.8455
421010112004	39.9717	-75.2361	27.0374
421010209001	40.0205	-75.209	29.6133
421010387001	40.0804	-75.2086	23.9668
420171050032	40.2256	-74.9854	15
420171050064	40.1773	-74.961	164.335
420171055061	40.222	-74.8507	102.967
420171001021	40.0726	-74.9382	20.4061
420171001022	40.0554	-74.9754	93.1803
420171003061	40.1081	-74.8873	16.8455
420171003062	40.1043	-74.8799	203.868
420171003071	40.1032	-74.896	15
420171003073	40.0992	-74.8917	16.8455
420171004013	40.1396	-74.869	22.8124
420454098032	40.0396	-75.3854	15
420034592014	40.4514	-80.1197	23.0511
420410125022	40.1775	-77.1503	9.54955
420410111013	40.2056	-76.9328	5.81706
420410102013	40.2921	-76.9539	26.0248
420410119012	40.2278	-77.2374	16.4096
420410111011	40.1844	-76.9282	6.79692
420410119023	40.2321	-77.2052	21.2669
421330231006	39.8949	-76.6021	14.4729
421330232001	39.9163	-76.584	8.05938
421330233023	39.9345	-76.6197	11.6997
421257922002	40.0636	-79.8861	15.5509
421257960003	40.0378	-80.293	20.7042
420454098033	40.0363	-75.3958	13.4792
420454098034	40.05	-75.3878	23.1906
420454098035	40.0454	-75.3927	21.6152
420454099021	39.9801	-75.3916	29.2445
420454099022	39.976	-75.4205	22.8061
421257610005	40.0794	-80.0863	6.59399
421257959004	40.0237	-79.9131	41.5986
420034513002	40.5026	-80.1669	13.8391
420035640003	40.3716	-80.227	6.21823
420034705011	40.4	-80.0575	69.8276
420131018002	40.5244	-78.3752	22.0252
420770051002	40.7485	-75.6062	23.1222
420770051003	40.7448	-75.6162	26.0991
420770051004	40.7503	-75.6174	29.2567
420770052002	40.7305	-75.6016	21.2591
420131018003	40.52	-78.381	34.5841
420770052003	40.7133	-75.6099	22.8698
421010201011	40.0057	-75.1552	31.1518
421010362011	40.0792	-74.9843	36.0855
421010010023	39.948	-75.1468	19.7381
420454102001	39.8693	-75.5583	24.7438
420293027031	39.98	-75.6223	10.1322
421010008034	39.9497	-75.1735	29.0588
421330233012	39.9466	-76.6207	21.5879
420034741022	40.3282	-80.0655	19.8932
420034511051	40.5061	-80.2156	26.8812
420059518001	40.6325	-79.5993	7.16735
420059518002	40.6298	-79.6073	40.5205
420059518003	40.6274	-79.602	5.84276
421010335001	40.0578	-75.0652	10.4838
421330233022	39.9169	-76.5931	19.1464
421330234004	40.0051	-76.6062	10.2141
421330234005	40.0015	-76.6034	19.5216
421330235003	40.0227	-76.5309	12.673
421330235004	40.0273	-76.532	24.7054
421330238101	39.7961	-76.7275	33.3282
420770001013	40.6258	-75.4242	20.2125
420770001024	40.6217	-75.4354	19.2858
420770001022	40.6206	-75.4419	16.0159
420770001021	40.6239	-75.4506	5.77281
421010366001	39.9319	-75.1406	9.22822
421010003001	39.9575	-75.1741	1.86626
420059517002	40.7067	-79.3292	7.17793
420059513003	40.6565	-79.6074	8.9501
420059502001	40.927	-79.5371	12.424
420059505001	40.871	-79.5487	3.49667
420059513002	40.6797	-79.6145	2.921
420059516003	40.5792	-79.5452	9.69369
420059506003	40.8424	-79.4892	7.69825
421010213005	40.0332	-75.2224	23.0023
421010275004	40.0389	-75.1335	8.19627
421330238102	39.7906	-76.7343	7.82582
421010247002	40.0419	-75.1629	9.80247
421010252001	40.0444	-75.174	12.1534
421010253002	40.051	-75.1824	15.1351
421010262001	40.0678	-75.1647	7.51808
421070003004	40.8365	-76.0474	21.7048
421330240014	39.7267	-76.3271	19.113
421330237101	39.8525	-76.6309	16.312
421330238211	39.7386	-76.68	22.8549
421330238212	39.7515	-76.6962	17.136
420770004001	40.6196	-75.4617	12.673
420770005001	40.605	-75.4572	11.1321
420770006001	40.5946	-75.4436	7.7366
420770006002	40.5893	-75.4438	15.4512
420770006003	40.5876	-75.4526	10.8084
420059504002	40.8238	-79.653	7.4252
420059515003	40.5859	-79.5652	33.0368
420059515004	40.5826	-79.5638	19.7619
420454021003	39.9308	-75.2552	33.9635
420059510002	40.7647	-79.5343	29.2875
420059511002	40.8368	-79.525	10.5633
420059511003	40.8205	-79.5264	38.4519
421070022001	40.6937	-76.1704	15.4677
421070010002	40.7851	-76.3439	7.83121
421070017002	40.6717	-76.2113	25.9348
421070007004	40.785	-76.2071	10.6428
420270115011	40.775	-77.8779	20.6943
420270120002	40.7933	-77.855	10.7626
420059511001	40.8268	-79.5208	16.7747
421330104003	39.9475	-76.6971	15.9413
421330217122	39.8711	-76.8406	48.1603
421330217202	39.8816	-76.7712	30.3463
421330225004	39.7488	-76.7748	39.7001
421330234002	40.0312	-76.5592	13.8474
421330235001	39.9918	-76.5996	9.9778
421330240021	39.7621	-76.4715	8.09706
421070027003	40.795	-75.9709	7.30945
421070005003	40.8135	-76.142	32.8897
420770097001	40.6021	-75.4731	7.92232
420770007001	40.6188	-75.473	2.9133
420034742033	40.3103	-80.0781	8.76448
420454015023	39.9159	-75.3081	12.4417
420454015024	39.9163	-75.3	5.30306
420454016001	39.9296	-75.2784	0.373115
420454016002	39.9259	-75.275	4.55801
420454018001	39.9478	-75.2729	6.37502
420454018002	39.9462	-75.2691	16.5042
420770007002	40.6157	-75.4731	15
420770008002	40.6123	-75.4708	4.42289
420770008004	40.6112	-75.4749	15.7758
420770009001	40.6097	-75.4678	11.4922
420770010002	40.607	-75.4733	8.2607
420770014012	40.5914	-75.4667	12.2675
420770012001	40.6007	-75.4658	26.6433
420770097002	40.5986	-75.4703	9.09519
420770014014	40.5952	-75.4625	77.9306
421070016004	40.6598	-76.2755	13.2845
420059512002	40.7893	-79.6357	10.5835
420059515001	40.5919	-79.5583	4.09556
420770055052	40.683	-75.6068	11.575
420454019003	39.9432	-75.2858	40.2417
420410104001	40.2529	-76.9313	14.6011
421010014003	39.9427	-75.1685	7.49541
420059510003	40.774	-79.5261	12.8221
420059510001	40.77	-79.534	9.44796
420454015021	39.9238	-75.3052	8.83054
420454090002	39.9715	-75.2979	22.2463
420454090003	39.9755	-75.2979	29.7027
420770020002	40.6004	-75.484	1.83591
420930503005	40.965	-76.6179	2.66572
420490104002	42.0892	-80.1927	1.07779
420770062042	40.5677	-75.6032	2.45571
420770062041	40.603	-75.6168	9.82187
420770067012	40.5984	-75.4247	2.21637
420770055031	40.6612	-75.5761	19.2887
420059511005	40.8183	-79.5186	7.84497
420059511004	40.8116	-79.5173	16.1854
420035240002	40.5025	-79.8444	47.8806
420454068011	39.8549	-75.4443	14.4967
420076042002	40.5912	-80.2292	5.4279
420076038012	40.6717	-80.1931	3.73867
420076013002	40.7511	-80.3147	5.2529
420076047001	40.6059	-80.2753	14.6785
420770063043	40.566	-75.5445	8.02332
420454020001	39.9357	-75.27	7.41983
420454020002	39.9348	-75.2791	3.31609
420454019001	39.9454	-75.2796	5.16389
420454079021	39.9104	-75.3934	4.26491
420454080015	39.9644	-75.3971	24.4403
420454089001	39.9837	-75.288	0.573385
420770014013	40.5913	-75.4714	3.57957
420770014015	40.584	-75.4736	4.75932
420770014022	40.5795	-75.48	6.46814
420770015011	40.5824	-75.4548	7.91754
420770015012	40.5821	-75.4615	16.629
420710009004	40.0341	-76.3032	12.4954
420710124031	40.1673	-76.2176	32.2515
420710133031	39.98	-76.2781	7.5496
420710124041	40.1983	-76.167	15.6838
420710107014	40.1644	-76.5978	18.362
420710117041	40.0653	-76.3785	10.6633
420710117051	40.0697	-76.3497	14.8606
420454054001	39.8384	-75.4019	12.6364
420454041021	39.8821	-75.3346	33.6252
420059505004	40.8127	-79.5312	16.1885
420059509003	40.76	-79.5275	18.9337
421010313001	40.0404	-75.0714	4.98446
421010314021	40.0433	-75.0579	23.5813
421010320007	40.0298	-75.0534	16.4113
421010284004	40.0218	-75.1386	9.23809
421010019002	39.9402	-75.1753	11.3192
421010084001	39.956	-75.2335	13.8106
421010106001	39.9655	-75.2098	10.4122
420035236003	40.4539	-79.8067	11.9463
420454015022	39.9201	-75.3025	13.3283
420454090001	39.9746	-75.2912	10.8321
420454091002	39.9829	-75.306	24.2235
420454089002	39.9775	-75.2841	29.0294
420770015021	40.5757	-75.4499	13.3003
420770015023	40.5674	-75.4667	15
420770015024	40.559	-75.4734	12.6399
420770016002	40.6129	-75.4789	18.3394
420770016004	40.6087	-75.4771	18.0442
420770017002	40.6097	-75.483	21.4131
420770017003	40.6077	-75.4815	17.5806
420770018002	40.6039	-75.4774	16.8219
420770018004	40.6043	-75.4823	20.0795
420770019001	40.612	-75.4938	24.8753
420770019002	40.6048	-75.4937	6.14057
420770020001	40.6032	-75.4853	19.3241
420770020004	40.6001	-75.4909	6.93206
421110201012	40.2722	-78.9422	5.25288
420490117012	42.2415	-79.8127	11.2294
420490011001	42.1041	-80.1176	15.8899
420430236024	40.2196	-76.7434	6.38339
420770022013	40.6039	-75.502	19.7603
420770022011	40.6087	-75.5075	17.111
420770022022	40.5971	-75.5019	34.127
421010110001	39.9722	-75.2043	18.1422
421010110002	39.9754	-75.2113	24.9275
421010110003	39.9743	-75.2074	33.8125
421010111001	39.9771	-75.219	24.2463
421010111002	39.9754	-75.2282	25.6406
420076025001	40.6849	-80.3298	40.7025
420454062024	39.8823	-75.3916	21.7077
420912006023	40.2279	-75.2538	23.3284
420912019023	40.0896	-75.1182	34.0811
420912023012	40.0721	-75.1256	11.8138
420293114014	40.0004	-75.7961	15.5894
420293065031	39.847	-75.74	15.5766
420293001011	40.0915	-75.4243	9.96141
420770021001	40.596	-75.4827	22.2499
420770021002	40.5956	-75.4862	23.5643
420792138001	41.2369	-75.9603	18.7745
420792112043	41.3507	-75.9696	53.7246
420792119004	41.2777	-75.8487	28.8605
420792001002	41.249	-75.8879	24.8099
420171020022	40.3352	-75.1801	25.7673
420171002112	40.1444	-74.9462	22.0363
421070037003	40.5884	-76.5531	40.5609
421070033002	40.6354	-76.1742	49.2288
421070006021	40.8206	-76.1914	42.2186
420034845003	40.3854	-79.9035	27.159
420490027006	42.1197	-80.0319	31.8137
420490109031	42.0653	-80.1432	37.599
420490002003	42.1103	-80.1242	15.7701
420490003002	42.129	-80.0932	51.8097
420454092001	39.9792	-75.313	27.6732
420454092002	39.9754	-75.3161	26.1547
420454094001	39.9711	-75.3323	29.9616
420454094002	39.9716	-75.3252	29.1957
420454095001	39.9658	-75.3244	24.832
420770021003	40.5932	-75.4885	32.158
420770021004	40.5935	-75.4912	26.5094
420770021005	40.5915	-75.4941	31.5375
420770022012	40.6081	-75.5013	36.6922
420076016002	40.7278	-80.2965	27.4466
420076011002	40.7754	-80.3244	28.9326
420076052001	40.7669	-80.3356	23.8435
420076052002	40.7802	-80.3387	8.02953
420034060002	40.6519	-79.7363	25.4626
420710105013	40.1345	-76.4716	19.3739
420710137011	40.0357	-76.358	66.225
420710107015	40.1603	-76.5915	63.4309
420710118011	40.0654	-76.2708	4.72946
420459800001	39.8646	-75.246	21.9791
420454081021	39.9777	-75.3601	7.69699
420454083001	40.0079	-75.3077	17.2559
420034742021	40.3171	-80.1007	9.18465
420710138002	40.0099	-76.4701	19.5275
420912020001	40.0842	-75.0863	6.61855
420912021001	40.0985	-75.1294	18.3637
420912021002	40.0942	-75.1326	8.62373
421314003002	41.5696	-75.8144	34.8918
420210106002	40.2945	-78.8769	26.9652
420034011001	40.6516	-79.7177	31.2936
420034845002	40.3823	-79.8999	7.37336
420599705022	39.8576	-80.1946	6.31354
420912023011	40.0734	-75.1177	15.3057
420912023013	40.082	-75.1268	4.36546
420210006002	40.2945	-78.9107	15.7417
420792132003	41.2648	-75.9108	4.87254
420599705024	39.8217	-80.0907	6.61608
420171004061	40.1624	-74.8574	3.68653
420490111013	42.0987	-80.0118	2.5743
420912034031	40.1228	-75.3732	6.92591
420912035001	40.1168	-75.3277	9.83144
420912035002	40.1237	-75.3207	7.35947
420076045002	40.618	-80.253	96.3092
420076054002	40.7248	-80.3103	4.45072
420270112012	40.8568	-77.7768	6.30624
420454009001	39.9506	-75.2905	2.52342
420391116001	41.6324	-80.1545	3.74877
420454008023	39.9449	-75.2915	4.02955
420454093002	39.9656	-75.3083	4.93962
421010133001	39.9684	-75.1623	2.87015
420210116003	40.4693	-78.8412	3.99026
420210135001	40.3122	-78.9051	36.355
420792156001	41.1938	-76.0367	4.87361
420171052062	40.2495	-74.9203	10.6462
420034900021	40.2928	-80.0247	3.53211
420810107003	41.2259	-76.7249	10.3362
420490118022	41.962	-79.6915	10.835
420490004001	42.1431	-80.0773	3.14847
420490102012	42.0057	-80.3137	30.9743
420490102023	42.0316	-80.3156	3.88497
420834205001	41.9847	-78.5729	3.19905
420454106012	39.8949	-75.3193	4.9656
420171055081	40.2593	-74.8704	9.32579
420912007041	40.2556	-75.2717	10.6751
420912007042	40.2616	-75.2895	30.6305
420912022021	40.0526	-75.109	22.0292
420912022023	40.0589	-75.113	9.93003
420912024021	40.06	-75.1217	4.08114
420039810001	40.4731	-79.9488	11.0658
420599705011	39.9126	-80.1668	11.6635
420454049002	39.8548	-75.3557	14.1579
420454068022	39.8359	-75.4224	33.5511
420454077002	39.9078	-75.3286	33.0368
420792174002	40.9476	-75.9866	34.3836
420792179003	40.9597	-75.9917	27.6369
420792179004	40.9594	-75.9981	20.07
421110203005	40.2419	-78.8362	34.007
421070004001	40.7913	-76.0983	34.2047
421110204002	40.1096	-78.8043	26.4557
421110205004	40.1505	-78.9133	43.0968
420710129004	40.0727	-76.0704	15.1489
420710127022	40.0902	-76.0257	23.1204
420710146041	39.8035	-76.1048	27.8333
420710111013	40.0649	-76.5925	8.30211
420710146032	39.8498	-76.0901	11.965
420710146042	39.7588	-76.1077	20.3128
420710108033	40.1299	-76.6325	15.7055
420454091003	39.9794	-75.3014	10.3084
420454092003	39.973	-75.3082	6.86875
420210134002	40.3349	-78.9029	16.5932
420454076004	39.8899	-75.3545	7.14213
420159502005	41.8477	-76.3307	32.578
420792007003	41.2341	-75.8957	13.1767
420792008004	41.2324	-75.8843	26.2615
420792010001	41.2384	-75.8708	38.0828
420792152002	41.2355	-75.8549	81.2678
420770091002	40.649	-75.4179	25.1482
420171055111	40.2091	-74.8632	39.9342
420171055112	40.203	-74.8518	30.2179
420171055082	40.2544	-74.8983	16.5158
420770057053	40.6294	-75.4976	11.0189
420490107001	42.092	-80.1299	36.9722
420490101042	41.9131	-80.3083	5.94049
420490103032	41.9987	-80.2414	12.9773
420490111021	42.0829	-80.0606	16.0808
420912034022	40.1477	-75.3754	10.4874
420912035003	40.1212	-75.3247	22.9275
420912035004	40.116	-75.3326	23.2901
420912036021	40.1263	-75.3285	11.3464
420912049001	40.0332	-75.3303	16.1817
420912049002	40.0494	-75.3375	21.9229
420912049004	40.056	-75.3225	39.4211
420391105021	41.6651	-80.2947	6.31734
420391120013	41.5623	-80.4933	9.10789
420391103004	41.7252	-80.3309	11.9077
420391118005	41.6062	-80.1968	7.81291
420912070043	40.2694	-75.3906	90.5276
420912071031	40.3282	-75.3465	14.841
420912071032	40.324	-75.36	23.5689
420391115005	41.6429	-80.1436	16.2998
420391115002	41.6295	-80.1444	21.1227
420912102001	40.1093	-75.1767	22.0079
420912102003	40.1039	-75.1898	13.0442
420710124044	40.167	-76.2028	15.1912
420710137013	40.0333	-76.3487	14.9459
420710118034	40.076	-76.2901	19.0119
420792015002	41.2535	-75.8447	11.8797
420792105005	41.3463	-75.749	19.7615
420792105002	41.3586	-75.7845	10.5914
420792105001	41.341	-75.7672	33.5847
421010288001	40.0238	-75.124	14.1032
421010260001	40.0772	-75.1681	30.2368
421010294003	40.0104	-75.0836	11.9985
421010310003	40.05	-75.07	14.6102
420171052072	40.2595	-74.9568	16.5906
420171052071	40.2557	-74.9523	57.1881
420171046041	40.3131	-75.1728	21.0795
420034890024	40.3295	-79.9746	18.023
420912031052	40.0689	-75.2644	13.6442
420834206001	41.9548	-78.4829	13.8253
420834207003	41.8178	-78.2813	13.6742
420834208002	41.7121	-78.4316	16.0533
420834209002	41.6723	-78.5703	28.2976
420834211001	41.7683	-78.8515	46.4156
420834211002	41.6658	-78.8068	29.8573
420311606004	41.2062	-79.3806	28.1796
420454021001	39.9336	-75.2477	17.8109
420454021002	39.938	-75.2528	22.9964
420454025002	39.9212	-75.256	29.5577
420454026002	39.9225	-75.2689	18.2405
420454034012	39.895	-75.2808	36.7946
420454031012	39.916	-75.2858	3.17763
420210135002	40.3125	-78.8971	25.7722
420792142002	41.2039	-75.9921	33.1705
420792151003	41.2116	-75.9049	11.5027
420792169002	40.9603	-75.9276	17.8109
420792173003	40.9458	-75.9592	53.1221
420171050111	40.1967	-74.9446	35.5203
420171018051	40.2561	-75.123	15.0121
420171049013	40.2532	-75.0996	4.17948
420171049012	40.2679	-75.0979	1.62402
420199028001	40.8737	-79.937	15
420912022011	40.0581	-75.1001	21.4365
420912022012	40.0631	-75.0934	29.5577
420912022013	40.0675	-75.1102	13.5636
420912022014	40.0676	-75.1021	12.4559
420912024022	40.0604	-75.1261	23.7036
420912024023	40.0637	-75.1288	17.1653
420912024025	40.0673	-75.1353	21.1027
420912024024	40.0701	-75.1417	22.0079
421010010021	39.9461	-75.146	22.6309
421010136011	39.9686	-75.1768	22.6309
421010167023	39.9913	-75.1566	84.385
420479504003	41.4186	-78.7257	7.75831
420479505001	41.489	-78.6674	1.14484
420479510004	41.3174	-78.7428	17.7616
420479510005	41.2392	-78.6916	35.628
420479511003	41.4519	-78.5581	17.2222
420454047002	39.859	-75.3632	10.4378
420454051002	39.845	-75.3745	16.7173
420454052003	39.8407	-75.3818	15.0663
420792171002	40.9656	-75.9603	29.3674
420792102001	41.3248	-75.7523	5.62473
420792117011	41.2776	-75.7392	11.0168
420171050122	40.1893	-75.0208	4.20509
420171049022	40.2557	-75.064	13.6092
420479513003	41.4214	-78.5547	2.49169
420171018081	40.2294	-75.1299	3.75804
420171018071	40.246	-75.1312	5.30041
421110203004	40.2386	-78.836	8.12631
420912038031	40.1237	-75.357	26.1726
420912089011	40.2525	-75.6541	16.7173
420912039011	40.1175	-75.3445	0.642696
420912032081	40.1329	-75.2598	1.19513
420912032072	40.1491	-75.2827	25.7915
420710108041	40.1189	-76.626	35.3492
420710108032	40.1381	-76.6436	37.4315
420710130011	40.1408	-76.1985	7.95395
420710130021	40.1333	-76.1539	6.13586
420710130012	40.1292	-76.2068	33.8382
420710121051	40.1772	-76.2797	38.3526
420710108043	40.1244	-76.5731	17.6575
420710108042	40.116	-76.6076	20.3511
420710106022	40.1448	-76.5739	15
420710106021	40.145	-76.5273	15
420710143012	39.9071	-76.0627	15
420710137034	40.0321	-76.3734	216.821
420710133052	39.992	-76.2738	17.151
420710111021	40.1011	-76.5626	12.5373
420710126014	40.1957	-76.0191	15.1237
420912031051	40.0843	-75.2758	25.7629
420454078034	39.9278	-75.3256	40.0566
420912060051	40.1562	-75.3905	30.0791
420454081012	39.986	-75.3489	41.3706
420454095003	39.9599	-75.3287	21.0481
420912061051	40.1644	-75.5164	77.8025
420159512001	41.5951	-76.2659	60.4777
420159513002	41.7141	-76.7183	36.4042
420159513003	41.6426	-76.7188	56.1198
420159513004	41.6348	-76.5846	55.1787
420171015041	40.175	-75.0629	15
420171018021	40.2619	-75.1972	61.9707
420171046033	40.2872	-75.1673	21.4534
420171050132	40.1998	-75.0376	27.8406
421010172024	39.9981	-75.1722	55.7605
421010176012	39.9943	-75.1324	25.4166
421010353011	40.069	-74.9849	34.3919
421150320001	41.9573	-76.0998	22.997
421150320003	41.8752	-75.9868	14.6451
420159502001	41.96	-76.3213	7.93416
420159502002	41.9558	-76.4306	9.73885
420159502003	41.861	-76.4593	13.923
420159502004	41.8783	-76.3691	6.5503
420171042033	40.3645	-75.1199	20.2961
420171003031	40.1197	-74.8733	8.23889
420171042041	40.3835	-75.1541	15.6091
420171024021	40.3624	-75.2932	22.0198
420171024022	40.3701	-75.2844	12.6207
420171064011	40.4213	-75.3139	12.0463
420171004042	40.1467	-74.8276	12.8333
420171058091	40.1801	-74.832	16.3869
420171058053	40.1867	-74.8124	14.8516
420171050042	40.1807	-74.997	24.3932
420171023005	40.4245	-75.2835	14.5028
420171064024	40.4675	-75.4095	29.4645
420171064026	40.4481	-75.4011	54.0126
420171034003	40.5297	-75.2574	39.5626
420171037002	40.5364	-75.2024	28.5672
420171064027	40.4313	-75.4061	20.7488
420171003042	40.1227	-74.8931	21.7458
420171042031	40.389	-75.1328	27.3524
420171003024	40.0928	-74.8952	20.7488
420171042012	40.4174	-75.0923	20.8663
420171040006	40.4174	-75.1605	23.2006
420171015033	40.1643	-75.035	23.2006
420171004016	40.1311	-74.8751	15
420171040005	40.391	-75.1993	21.7458
420171027004	40.388	-75.3547	15
420171046031	40.2939	-75.1384	27.9924
420171034002	40.5562	-75.2777	34.239
420171003022	40.0909	-74.875	15
420171043012	40.3958	-75.0196	34.239
420171008074	40.1862	-74.8888	27.9924
420171055104	40.211	-74.8721	27.9924
420171008073	40.1843	-74.8783	34.239
420171016093	40.2068	-75.084	46.4136
420171002012	40.1292	-74.9825	34.239
420171009004	40.1605	-74.9453	36.5494
420171002063	40.1376	-74.9575	36.5494
420171055094	40.2355	-74.8777	15
420171007001	40.1069	-74.8555	24.2929
420171065005	40.4538	-75.3462	12.0365
420171021045	40.3131	-75.2674	15
420171054021	40.2777	-74.8732	15
420171016112	40.1997	-75.1097	56.436
420171049021	40.2277	-75.0875	56.436
420171055103	40.2009	-74.87	19.834
420171062013	40.1924	-75.067	27.6316
420171063005	40.351	-75.2845	17.1814
420171050084	40.2235	-75.0378	21.0671
420171062023	40.2082	-75.0733	36.7675
420171062025	40.1987	-75.0705	17.3339
420171062011	40.188	-75.0611	20.7981
420171050133	40.2078	-75.0294	20.8114
420171050083	40.2317	-75.052	20.5218
420171004014	40.1477	-74.8609	15
420171056002	40.2381	-74.8308	20.5218
420171040004	40.3802	-75.1823	20.5218
420171002142	40.0996	-74.937	15
421070007003	40.8173	-76.2267	20.5218
420159508004	41.8538	-76.7322	20.6314
420171046012	40.2771	-75.1125	20.6181
420579603003	39.778	-78.2102	23.2201
420599705021	39.8923	-80.1679	16.2792
421110207002	40.0734	-79.1559	23.0692
420030902003	40.4665	-79.9571	20.7981
420159504003	41.9629	-76.5184	20.5218
420912005011	40.1961	-75.1246	20.5218
420159509003	41.7866	-76.4884	23.2142
420210133001	40.3253	-78.7642	18.6888
420210130002	40.3852	-78.6775	25.2589
420912102002	40.1075	-75.1848	17.1897
421090707011	40.8046	-76.8694	15
421090707012	40.795	-76.8628	18.3884
420034324003	40.497	-80.0694	8.35664
420035220001	40.404	-79.7728	9.76483
420035220002	40.403	-79.7784	15
420034705012	40.3953	-80.0613	10.4772
420912006062	40.2515	-75.2369	1.50492
420710106023	40.1299	-76.548	3.79365
420171062024	40.1996	-75.0571	3.88436
420171002132	40.093	-74.9244	3.02885
420171002133	40.1023	-74.9314	11.7661
420210118001	40.6682	-78.7391	10.8662
420210120002	40.6812	-78.6451	24.4436
420159506004	41.9509	-76.8736	13.0395
420159507001	41.8459	-76.8527	9.12045
420159507003	41.784	-76.7901	9.12045
420159508001	41.8508	-76.5282	11.6244
420171015042	40.1725	-75.0541	12.568
420171046042	40.3087	-75.1555	8.29868
420171052081	40.2538	-74.9371	9.78715
420031106002	40.4753	-79.9163	12.6213
420159509005	41.7133	-76.3737	8.84959
420035154013	40.4303	-79.8947	5.0605
420035620003	40.4482	-79.9558	10.7511
420159510001	41.775	-76.4434	5.77392
420159510002	41.7733	-76.4494	4.82474
420159510003	41.762	-76.4482	18.3691
420159511001	41.6994	-76.1612	5.75888
420159511002	41.7049	-76.2541	7.77595
420990301004	40.5543	-77.153	9.65664
420990301005	40.51	-77.2418	22.3194
420912101001	40.116	-75.1857	22.6309
420159512002	41.6429	-76.3323	32.4928
420159512003	41.6008	-76.4246	15
420912040091	40.1219	-75.2748	15
420159512004	41.6745	-76.4717	56.436
420159512005	41.7155	-76.4954	56.436
420159513001	41.7674	-76.61	30.5818
420171050112	40.1989	-74.9537	21.078
420171014033	40.1625	-74.9725	18.8826
420171004022	40.1324	-74.8644	61.9707
420171003033	40.1089	-74.8706	10.069
420159501001	41.947	-76.1969	25.9521
420159501002	41.8734	-76.2707	9.9175
420159501003	41.8447	-76.1755	14.8273
420159501004	41.7811	-76.219	10.7056
420171058012	40.1991	-74.7987	4.11289
420171008052	40.151	-74.8642	148.311
420171008055	40.1503	-74.8707	21.9965
420159506003	41.9529	-76.7884	3.11793
420159511003	41.6703	-76.2623	140.326
420159508003	41.8569	-76.6517	3.19563
420159506002	41.9751	-76.7019	11.7884
420171004071	40.1659	-74.8341	31.6723
420171007002	40.1002	-74.865	2.52561
420210122002	40.5217	-78.5496	7.48035
421110210003	40.0034	-79.0852	5.32131
421110210004	39.9951	-79.0865	9.82424
421110213001	39.7581	-78.8915	2.18371
421110214002	39.921	-78.9452	2.82778
420159503001	41.9945	-76.5216	10.0249
420159503003	41.9854	-76.5152	1.94816
420159504004	41.9393	-76.5145	1.65577
420912070042	40.2759	-75.3872	2.62955
420171050131	40.2205	-75.0177	34.4768
420171016052	40.192	-75.09	35.681
420171018072	40.2378	-75.1242	12.4176
420171057022	40.2004	-74.7699	5.09567
420912084001	40.2933	-75.5221	8.47643
420912001042	40.1373	-75.04	4.3948
420912040072	40.0969	-75.2903	60.6753
420159509001	41.7803	-76.336	10.4995
420159509004	41.7458	-76.4772	7.88295
420210002001	40.3211	-78.9216	2.65959
420210003001	40.3153	-78.9113	10.5064
420171008043	40.1526	-74.8868	10.4571
420171024011	40.3766	-75.299	9.24355
420171025002	40.3565	-75.3038	3.15409
420912058083	40.1109	-75.3903	1.58578
420031011003	40.4818	-79.9478	4.08215
420579602002	40.077	-78.0535	0.865219
420579602003	39.9764	-78.0838	15.4488
420035524001	40.3368	-79.8359	7.36588
420035524002	40.3323	-79.8377	2.6598
420035604002	40.4417	-79.8906	3.4208
420912023021	40.0781	-75.1364	16.3596
420912058082	40.0982	-75.3877	6.26312
420912069061	40.2273	-75.3378	10.042
420912080002	40.3988	-75.5009	0.500437
420034311001	40.493	-80.0496	1.90597
420034311002	40.4882	-80.0514	4.51896
420034314001	40.503	-80.0552	7.60064
420034315002	40.4973	-80.0541	14.2793
420034323001	40.5056	-80.0689	8.52652
420034323002	40.5014	-80.0646	8.77038
420912040082	40.0887	-75.3128	7.65585
420912105004	40.0811	-75.1988	9.30735
420912101002	40.1178	-75.1959	6.94459
420035642002	40.3251	-79.802	10.323
420030409003	40.4308	-79.9518	15.415
420034890023	40.3249	-79.9605	9.87276
420030201005	40.4451	-79.997	4.47274
420030603001	40.4621	-79.961	8.22633
420031608001	40.4215	-79.9719	0.994511
420512607003	40.0097	-79.5852	5.92118
420512612001	40.0216	-79.8834	1.16889
420034340001	40.5066	-80.0783	53.5536
420034340002	40.5054	-80.0834	2.64891
420034350001	40.5135	-80.0949	5.70053
420034350002	40.5093	-80.098	33.2101
420032904003	40.3824	-79.9803	1.27313
420035644007	40.3814	-79.7704	34.0419
420035154011	40.4243	-79.8924	66.2157
420035154012	40.4227	-79.897	11.2609
420039811001	40.443	-79.9006	5.02105
420912086041	40.2051	-75.5476	10.0999
420293040002	40.0246	-75.6978	9.75027
420912007032	40.2718	-75.2724	1.87602
420912069013	40.2407	-75.3183	1.34375
420034455001	40.5415	-80.1692	4.18232
420912007083	40.2724	-75.3227	28.5022
420912016082	40.1276	-75.1052	1.839
420912016061	40.1302	-75.1247	57.876
420710109022	40.1174	-76.5236	4.03048
420710109021	40.1108	-76.4846	7.94448
420710109012	40.106	-76.5021	2.52301
420710111022	40.0938	-76.5159	4.80118
420710146031	39.8628	-76.0434	2.66562
420710132024	40.0297	-76.2506	14.0556
420710137042	40.0154	-76.3791	3.20132
420710117062	40.0811	-76.4147	6.62304
420391106002	41.72	-80.1709	6.85202
420710135051	40.0143	-76.3414	7.28618
420710135053	40.0228	-76.3269	10.4642
420710111011	40.084	-76.5722	31.9736
420710111012	40.0696	-76.5657	3.06878
420710111023	40.0702	-76.5325	6.59059
420035605001	40.4394	-79.8917	7.82011
420035614001	40.4502	-79.8561	10.9855
420034455002	40.5415	-80.1855	8.85
420034455003	40.5351	-80.1813	14.5227
420391119001	41.5514	-80.3396	61.7551
420391114001	41.6592	-80.1159	2.68459
420391103003	41.7995	-80.3114	2.7218
420391101002	41.8164	-79.8065	21.0368
420391113003	41.5683	-80.161	11.0796
420391101001	41.8098	-79.876	5.26615
420391108002	41.6688	-80.0278	8.49583
420391118001	41.6569	-80.2032	8.93529
420391113001	41.5471	-79.9799	4.17209
420710135043	40.0166	-76.308	3.73144
420034460001	40.5568	-80.1885	6.73302
420034460002	40.5509	-80.1986	9.86615
420034470001	40.574	-80.2038	5.82083
420710101041	40.2565	-76.1421	5.45422
420710126015	40.1999	-76.0414	5.67512
420710117072	40.0719	-76.4027	11.0172
420710118062	40.0797	-76.3171	9.13898
420710117071	40.0796	-76.3912	18.5613
420710115052	40.0375	-76.4313	7.48007
420710137031	40.0331	-76.4211	14.0375
420710143023	39.9149	-76.0106	8.87662
420710117043	40.0544	-76.3932	7.89664
420710108031	40.1535	-76.6468	6.71282
420710106012	40.1728	-76.5821	8.07649
420710137032	40.0249	-76.417	7.7388
420710133062	40.0125	-76.24	16.0855
420710133053	40.0027	-76.2787	6.51327
420710130022	40.1163	-76.1849	7.24111
420710116005	40.106	-76.3441	9.48743
420710103011	40.2249	-76.3857	7.27528
420710135042	40.0162	-76.3204	9.68439
420710132034	40.0642	-76.2421	35.7095
420710121064	40.1358	-76.2463	58.2905
420710125024	40.2089	-76.0951	7.72403
421110206013	40.2026	-79.0853	7.11995
421110206012	40.1768	-79.0676	8.34667
421110219031	39.8788	-79.3113	16.8509
421110206022	40.1634	-79.0258	8.10903
421110219041	39.9644	-79.2909	7.79662
421110206023	40.13	-79.035	10.7829
421110209003	40.0171	-79.0007	6.50386
421110208021	39.9833	-79.0832	43.2241
421110206011	40.1784	-79.0051	7.89321
421110206024	40.1289	-79.0766	13.6233
421110219023	39.7844	-79.2639	34.1873
421110206021	40.1589	-79.0298	7.35999
421110209004	40.0451	-78.9917	5.81314
421110208012	40.0284	-79.1123	8.32689
421110207004	40.0332	-79.252	12.3495
421110208011	40.0461	-79.0848	14.1929
421110208013	40.0204	-79.1475	3.7193
420391111002	41.6315	-79.6587	19.8406
420391111003	41.6221	-79.6679	5.03761
420912006024	40.2382	-75.2416	8.91475
420950175013	40.6696	-75.2656	4.37097
420391104003	41.6564	-80.4224	4.61838
420391107001	41.7308	-80.0756	3.58944
420391107003	41.6911	-80.0922	19.9124
420391109001	41.7453	-79.8417	6.27433
420391109003	41.6458	-79.7924	10.5475
420391110002	41.6541	-79.7212	6.37024
420391107002	41.6988	-80.1407	19.2706
420391111001	41.6331	-79.6712	3.50414
420691128004	41.3549	-75.7296	10.0636
420691128005	41.3543	-75.695	3.82644
420912006061	40.248	-75.2303	11.4785
420912006032	40.2649	-75.2411	4.39872
420912038041	40.1193	-75.361	17.2823
420792103003	41.3372	-75.7483	3.36239
420792104001	41.3289	-75.77	1.84545
420912017052	40.1071	-75.1482	1.23674
420912020002	40.0815	-75.0913	1.21075
420391106001	41.7087	-80.2365	4.16631
420912010042	40.2339	-75.3002	0.866319
420912069012	40.242	-75.3086	56.9693
420792016003	41.2671	-75.8468	3.82981
420912007082	40.2816	-75.3147	1.87945
420792007002	41.2309	-75.896	2.07264
420792101001	41.3153	-75.771	1.24242
420792102003	41.3263	-75.7357	11.658
420035614002	40.4545	-79.8615	9.19685
420035614003	40.4503	-79.8653	2.25113
420035615001	40.441	-79.8656	18.4747
420912050001	40.0299	-75.3121	3.4047
420792102002	41.3183	-75.7416	23.6404
420792103001	41.3414	-75.7342	0.365521
420512621002	39.8961	-79.7456	1.47024
420512601004	40.1031	-79.8122	0.923621
420512611002	40.0729	-79.8328	4.13179
420512604012	40.0695	-79.562	3.06467
420912007081	40.2652	-75.3042	0.644268
420912010041	40.2251	-75.2995	0.412033
420792103002	41.3353	-75.7412	54.7496
420391113005	41.5191	-80.047	4.93123
420639615001	40.5583	-79.0535	1.16446
420639622001	40.4414	-78.9772	2.87997
420639619001	40.4961	-79.2562	2.18738
420639608002	40.5842	-79.1325	1.78695
420639620001	40.4498	-79.1804	1.19529
420639605001	40.7337	-79.0747	2.01939
420391101004	41.8053	-79.7005	0.518121
420391114004	41.6045	-80.1068	2.57276
420391110001	41.6618	-79.6522	2.18869
420391104001	41.7205	-80.4445	1.49546
420391119002	41.5046	-80.3379	0.265926
420391108004	41.6179	-79.938	7.95769
420391119003	41.5504	-80.2359	2.0987
420391118002	41.6366	-80.1788	4.56943
420391101005	41.7364	-79.658	2.4435
420391118004	41.6185	-80.2489	5.49432
420391119004	41.5059	-80.213	7.14636
420391108001	41.7219	-79.9618	9.00175
420391108005	41.6169	-80.0607	6.4345
420391108003	41.6483	-79.9833	6.39918
420391113004	41.5096	-80.1079	7.93434
420391103001	41.8037	-80.4633	9.59366
420391104002	41.6673	-80.4607	11.4012
420391101006	41.7355	-79.734	12.0764
420034591021	40.4736	-80.1278	11.9878
420639614003	40.5137	-78.9629	12.0956
420639622002	40.4464	-79.041	6.66338
420639604001	40.6876	-78.8719	2.11318
420639603003	40.7827	-78.9488	1.27284
420210003002	40.3088	-78.9109	9.83722
420035615002	40.4366	-79.8679	1.72615
420035615003	40.4431	-79.8735	1.58957
420031916004	40.4138	-80.0244	8.38772
420034292012	40.5417	-80.0064	3.75006
420034592021	40.4282	-80.1011	2.36359
420034911012	40.298	-79.9366	1.97854
420034643003	40.4443	-80.0622	1.44041
420034881001	40.3877	-79.8899	3.99183
420034900043	40.2787	-79.9873	1.30966
420034912001	40.3101	-79.9168	2.9558
420034961022	40.2615	-79.8414	1.20409
420035140001	40.4108	-79.8748	2.70389
420035214023	40.4112	-79.7394	1.18832
420035233004	40.4688	-79.841	19.3521
420035263012	40.4729	-79.7233	5.8576
420834212001	41.6599	-78.8818	11.5671
420076049023	40.5585	-80.2639	22.5041
420076049024	40.5699	-80.2773	2.35846
420076058004	40.7784	-80.276	4.55109
420076050021	40.5096	-80.492	5.13008
420293035011	39.8692	-75.6804	10.346
420210005002	40.3015	-78.9046	4.01925
420639611021	40.6145	-79.1606	3.42028
420076049012	40.6113	-80.2951	8.12003
420076049021	40.5914	-80.2729	6.82997
420076049022	40.5775	-80.2657	4.9357
420210105002	40.311	-78.8797	21.7919
420293001072	40.0779	-75.4762	3.51229
420293005012	40.0939	-75.4789	2.60177
420293001063	40.0717	-75.4634	3.41677
420293044051	40.0484	-75.6887	3.22943
420293020002	40.0721	-75.5801	17.8291
420293113001	39.909	-75.6757	4.18748
420293113002	39.9074	-75.659	4.79404
420293039011	39.9278	-75.636	4.72237
420293018001	40.1157	-75.6931	7.04127
420293046001	40.0844	-75.7949	10.1658
420293045021	40.0735	-75.7142	5.01044
420293028021	40.0086	-75.5701	11.3679
420912062012	40.1871	-75.533	7.31853
420912005071	40.1827	-75.1473	58.133
420912070041	40.2817	-75.3807	6.97414
420912089041	40.2471	-75.6459	6.14416
420912089042	40.2479	-75.6526	13.56
420912014042	40.1439	-75.1844	9.42615
420912024012	40.0715	-75.1492	11.1521
420293039022	39.989	-75.6701	18.1084
420293033021	39.8357	-75.6619	20.8517
420293045022	40.058	-75.7227	17.7518
420293049001	40.0684	-75.8683	10.1573
420293051012	40.0067	-75.8692	20.3381
420293114032	40.0202	-75.7902	13.9726
420293069002	39.7859	-75.8555	23.1607
420912032082	40.1411	-75.2673	75.8257
420293065011	39.7821	-75.7424	59.3985
420293067002	39.7704	-75.828	19.3826
420293069001	39.7799	-75.895	27.9933
420293065032	39.8396	-75.7637	10.4231
420293082001	39.7428	-76.0754	10.2724
420639610001	40.6256	-79.1649	12.186
420639616001	40.522	-79.1355	14.6479
420639619002	40.4929	-79.3503	18.7583
420639606003	40.6143	-79.2629	17.2536
420639613002	40.6477	-79.0294	16.6218
420639618002	40.5691	-79.357	15.0418
420639601003	40.8552	-78.8811	7.91234
420912025002	40.0825	-75.1545	9.77638
420792007001	41.228	-75.8905	11.4206
420792008001	41.2367	-75.8872	17.647
420210113001	40.3228	-78.9307	14.7936
421010060004	39.9148	-75.2414	13.1403
421010086021	39.9574	-75.215	10.3322
420691026002	41.3944	-75.6666	14.5461
420639620003	40.4493	-79.2526	11.0935
420639616003	40.557	-79.2247	11.5913
420639610002	40.6262	-79.1519	12.3257
420639605003	40.6841	-79.0704	18.6634
420639613001	40.6184	-78.9853	12.9575
420639615004	40.4101	-79.1099	13.756
420639615003	40.4523	-79.0999	14.5886
421257127001	40.3788	-80.3897	20.7927
420691012001	41.4489	-75.6459	15.0927
420691117003	41.4479	-75.6267	15.3098
420293018002	40.1362	-75.6214	17.6571
420293065012	39.7918	-75.7622	16.0643
420691013001	41.4367	-75.6604	14.2813
420691028001	41.4005	-75.6303	17.716
421257437002	40.2486	-80.2124	20.1715
420691121003	41.4179	-75.6303	15.6528
421010290003	40.0305	-75.1204	27.3202
421010282002	40.0332	-75.1437	25.4319
421010282003	40.0367	-75.1398	24.0192
421010278002	40.0427	-75.1457	15.7828
421010348023	40.0621	-75.0113	11.6244
421010387002	40.0873	-75.2221	11.6244
421010386001	40.058	-75.2103	12.9584
421010388002	40.0572	-75.1944	26.9484
421010279022	40.0366	-75.1547	14.547
421010279014	40.0443	-75.1558	18.0272
420691017002	41.4253	-75.6817	30.9485
421257442002	40.2607	-80.1925	23.0819
421010377001	39.9829	-75.1542	12.8812
421010180011	39.9796	-75.1134	17.588
420250204003	40.8275	-75.8868	23.2154
420250204004	40.8325	-75.8746	23.3526
420250206001	40.8354	-75.7101	20.7417
420691123001	41.414	-75.6321	27.3364
421010166001	39.9895	-75.1532	22.0877
421010195011	40.0009	-75.135	24.3199
421010382001	39.9939	-75.1015	17.1523
421010389002	40.0581	-75.1689	17.7082
421010286001	40.0311	-75.1252	12.7142
420691017003	41.4202	-75.6746	18.861
420950169012	40.7024	-75.3456	20.2593
420035520001	40.3438	-79.8436	16.5328
421039501022	41.4413	-74.9532	5.72223
420199109004	40.893	-79.9084	9.32946
420912006051	40.2295	-75.223	10.1697
420912060072	40.1116	-75.4512	8.48378
421257511001	40.1977	-80.2678	18.4663
421257511003	40.1871	-80.2833	29.3556
421257512003	40.1736	-80.2675	14.4084
421257527003	40.1562	-80.2705	12.896
421257537001	40.1732	-80.2309	6.95351
420792008002	41.2328	-75.8883	11.1862
420792009001	41.24	-75.8804	19.9857
420792009004	41.2334	-75.8737	8.47736
421257537002	40.176	-80.2344	12.1294
421257542001	40.1673	-80.2254	8.55195
421257542002	40.1682	-80.2383	2.25395
421257542003	40.1618	-80.2407	9.53487
421257543001	40.1784	-80.24	6.83568
420792010002	41.2412	-75.8683	4.20378
420792011001	41.2493	-75.8703	18.4561
420792013001	41.2574	-75.8568	21.9592
420792013002	41.2527	-75.8645	16.0335
420792014001	41.2474	-75.8589	16.7847
420210134003	40.3273	-78.9098	5.46572
420171045022	40.3214	-75.0222	10.9512
420210117001	40.5387	-78.8468	16.1464
420171024012	40.381	-75.285	4.91788
420171045031	40.3223	-75.0775	11.3004
421257511002	40.1942	-80.2775	10.9028
420792014002	41.247	-75.8661	6.4747
420792014003	41.2441	-75.8646	15.2137
420792015001	41.2607	-75.8436	9.89082
420792016001	41.2657	-75.836	19.5917
420792016002	41.2584	-75.8359	10.0138
421010334004	40.0494	-75.0559	7.44276
421010036003	39.9243	-75.1905	9.91994
421010375001	39.9832	-75.256	14.7641
421010087021	39.9566	-75.2064	11.6491
421010098023	39.976	-75.2709	12.7115
421010103002	39.9663	-75.2252	43.5922
421010389001	40.0532	-75.1662	14.4954
421010235001	40.0394	-75.2008	20.8425
420691027002	41.3909	-75.6599	15.8808
420691114001	41.4706	-75.5862	16.7534
420691114003	41.4617	-75.6055	6.15515
421010252006	40.0493	-75.1799	12.6517
421010254004	40.0621	-75.1759	16.6025
421010255002	40.0642	-75.1815	15.1645
421010256001	40.0687	-75.1866	10.6599
421010258001	40.074	-75.1823	4.15432
421010262004	40.0647	-75.1706	10.3102
421010312002	40.0367	-75.0751	7.96001
421010332002	40.0436	-75.043	10.686
421010319005	40.0245	-75.0679	10.9686
421010325003	40.0234	-75.0434	13.0583
421257127002	40.3826	-80.3941	10.1671
421257140003	40.3687	-80.2912	15
421257157001	40.3698	-80.2326	12.8282
420691120001	41.4237	-75.6157	15
420293067001	39.7859	-75.7981	18.0993
421010269002	40.0561	-75.1337	21.0342
421010270002	40.0495	-75.1349	3.35163
421010271001	40.0524	-75.1246	9.79878
421257157002	40.3687	-80.2383	16.2591
421257310001	40.0997	-80.4654	6.29647
421257310005	40.1199	-80.4131	21.3572
421257411001	40.3239	-80.1871	62.0395
421212003002	41.4052	-79.8357	16.3565
421212004001	41.3992	-79.8311	19.2293
421212004002	41.3964	-79.8369	24.9065
421212004003	41.3785	-79.8452	21.6244
420639606002	40.6512	-79.2971	37.3307
420639607003	40.6176	-79.1825	14.875
420639615002	40.503	-79.0693	21.6865
420639616002	40.5475	-79.1729	17.5059
421257437001	40.2517	-80.208	16.438
420691121004	41.4172	-75.6254	17.5778
420691121002	41.4143	-75.6204	15.4262
420730117001	40.86	-80.2616	16.2618
420730117002	40.8597	-80.2769	15
420730118001	40.8583	-80.287	15
420730118002	40.8566	-80.2946	19.3328
421010278004	40.0467	-75.1467	18.833
421010330004	40.0309	-75.0314	18.8143
420076033002	40.6817	-80.2819	21.1337
420076034001	40.6929	-80.278	25.7394
421010333003	40.0519	-75.0481	25.7394
421010356021	40.1033	-75.0473	25.7394
421010119001	39.9854	-75.2306	25.7394
421010134012	39.9657	-75.1742	15
421010136012	39.9693	-75.1804	15
421010377002	39.9821	-75.147	19.8247
420076034002	40.6852	-80.268	20.0435
420076035001	40.6803	-80.2493	22.0486
420076035002	40.6884	-80.2562	17.2666
420691014001	41.4217	-75.6671	15
420770056013	40.6909	-75.5158	15
420770056012	40.6923	-75.5273	36.8222
420770056021	40.6666	-75.5084	30.3694
421257442001	40.2614	-80.1989	30.3694
420770091003	40.6358	-75.4002	23.9166
420770092001	40.6442	-75.4184	15
420770092002	40.6369	-75.415	15
420770093001	40.6248	-75.3998	15
420770093002	40.6266	-75.4089	15
420770093003	40.6273	-75.4172	15
420770094003	40.6168	-75.4013	15
420770094002	40.6169	-75.4069	15
420293065041	39.8165	-75.7627	15
420691016001	41.419	-75.6837	24.2871
420691122001	41.4253	-75.6405	15
420076037001	40.6479	-80.2305	36.8222
420076037004	40.63	-80.2194	36.8222
421257442003	40.2531	-80.1888	91.3834
420076038021	40.668	-80.165	82.7062
420076036001	40.6674	-80.2411	70.3039
420076042001	40.5984	-80.2313	58.9716
420076057001	40.6135	-80.2407	91.3834
420691109002	41.5631	-75.5047	51.2704
420770095001	40.6259	-75.3914	15
420430221002	40.2731	-76.8299	26.5597
420691123002	41.412	-75.6348	2.03029
420691123003	41.4186	-75.6447	1.97801
420430221003	40.2793	-76.8378	5.32408
420430221004	40.2865	-76.831	1.52798
420430222001	40.2797	-76.8517	3.03471
420430222002	40.2777	-76.8449	6.03972
420430224031	40.3212	-76.8107	2.78041
420430224032	40.3129	-76.8108	19.811
420730010002	40.9806	-80.3777	30.503
420730101001	41.0769	-80.1507	8.0117
420730101002	41.0279	-80.1717	3.26522
420730101003	41.0249	-80.2258	2.20212
420730101004	41.0835	-80.2239	3.48013
421010320003	40.0279	-75.0566	4.22135
420250206002	40.8351	-75.7219	4.19916
420076039001	40.6158	-80.221	2.82404
420076039002	40.5928	-80.2141	4.41307
420076040001	40.6025	-80.2192	8.16952
420076040002	40.5935	-80.2234	3.15068
420076041001	40.5817	-80.2281	4.08153
420430213001	40.2639	-76.8644	2.99947
420430213003	40.2596	-76.869	3.53302
420076045001	40.6293	-80.2476	6.55601
420076045003	40.6197	-80.2591	5.74466
421010010011	39.9437	-75.152	8.37708
421010008032	39.9495	-75.175	6.55601
421019801001	40.0471	-75.2119	7.68736
421010081012	39.9483	-75.2377	13.0109
421019808001	39.9716	-75.2626	6.99765
420076046001	40.6156	-80.2672	40.4958
420076046002	40.6132	-80.2763	2.48211
420691029002	41.3785	-75.6798	6.85829
420691103002	41.5564	-75.6952	7.78126
420950177042	40.6795	-75.4047	10.257
420250206003	40.8266	-75.7159	15
420250207003	40.8414	-75.6794	9.93521
420293027022	39.9728	-75.5899	9.93521
420293027032	39.9862	-75.5928	8.62916
420430224034	40.3062	-76.8287	7.32312
420430225022	40.3339	-76.784	13.3373
420430225023	40.3258	-76.7898	5.06675
420430225024	40.3358	-76.7969	10.7085
420430226011	40.32	-76.7693	6.81383
421257461001	40.2873	-80.0696	9.27083
421257461002	40.2874	-80.0891	6.99765
420691114002	41.4708	-75.6028	15
420691129013	41.2264	-75.5923	10.1396
420691129022	41.3386	-75.482	10.95
420691101002	41.6	-75.5164	10.1396
420691112002	41.4891	-75.6081	35.096
420691020001	41.4151	-75.6867	12.9104
420691117004	41.4342	-75.5853	10.3969
420691101001	41.6192	-75.4945	14.3053
420691124002	41.4341	-75.7511	21.1637
420691125001	41.4031	-75.7248	41.2015
420691013002	41.4336	-75.665	13.5025
420691111001	41.5065	-75.5184	16.0023
420691026003	41.3975	-75.6678	29.6502
420691129024	41.2917	-75.48	5.21097
420691018002	41.4203	-75.7047	21.118
420691102012	41.6115	-75.6895	15.1127
420691125004	41.378	-75.7244	13.9935
420691125006	41.3963	-75.696	13.5009
420039807001	40.4376	-80.0115	18.3565
420035627001	40.4508	-80.0144	14.669
421010382003	40.0011	-75.0941	23.5563
421010379006	39.9893	-75.0945	14.4304
420691019001	41.4201	-75.6903	18.9933
420691103004	41.5101	-75.7381	39.917
420912061052	40.2029	-75.4988	15
421010280003	40.0284	-75.1536	28.2466
420430204002	40.2674	-76.891	22.1525
420430205001	40.2776	-76.8963	39.917
420430205002	40.2745	-76.8918	15
421010381001	40.0177	-75.0396	56.2777
420691003001	41.4078	-75.654	36.5494
420691004001	41.405	-75.6444	36.5494
420691022002	41.4004	-75.6947	21.0744
420691022003	41.4022	-75.6917	21.0744
420691105001	41.501	-75.7053	21.0744
420110102021	40.5278	-76.0238	15
420710105021	40.1809	-76.4188	39.9544
420710118024	40.0569	-76.2987	23.631
420691003002	41.4046	-75.6509	30.0902
420691023002	41.4128	-75.6747	20.5485
421010367002	39.9639	-75.1455	20.5485
421010241001	40.0333	-75.1759	40.9965
421010240002	40.0295	-75.1813	17.9988
421010242003	40.0287	-75.1667	22.9866
421010245002	40.0312	-75.1622	25.6911
421010299004	40.0164	-75.0731	17.7742
421010335002	40.0528	-75.0625	15
420691008001	41.4241	-75.648	15
420691126002	41.371	-75.7379	15
420250209001	40.8076	-75.592	15
420250209002	40.8063	-75.6077	21.0228
420691111003	41.5129	-75.5697	87.1578
420691002001	41.4123	-75.6607	15
420691018001	41.4349	-75.6768	26.1233
420076046003	40.6105	-80.2849	26.1233
420076028003	40.6373	-80.4577	14.6633
420076048001	40.5967	-80.2671	15.2798
420076048002	40.5974	-80.2546	16.9353
420076049011	40.6332	-80.2613	11.9157
421330103001	39.9741	-76.7096	10.0876
420250209003	40.8053	-75.6182	10.0876
420250209004	40.8001	-75.6121	1.85242
420430226012	40.3185	-76.79	3.4606
420430227022	40.2694	-76.7768	4.38009
420430201001	40.26	-76.8914	20.4619
420691102024	41.5004	-75.6425	50.5978
420691126003	41.3659	-75.7468	5.1129
420691127002	41.3666	-75.7358	6.82973
420691128001	41.3726	-75.7023	12.4516
420691128002	41.3683	-75.7076	13.4322
420430201003	40.2561	-76.8844	18.5585
420293035021	39.8917	-75.7303	15
420730102023	41.1027	-80.358	24.6799
420730102024	41.1038	-80.292	6.92968
420691102023	41.5328	-75.5968	15
420691102021	41.5452	-75.6343	15
420691102011	41.5832	-75.7373	15
420691102022	41.5748	-75.6061	15
420691113002	41.4739	-75.576	15
420950183004	40.9314	-75.1305	11.6432
420032615002	40.4699	-80.0193	15
420691021001	41.4099	-75.688	17.7528
420691022001	41.4007	-75.6858	27.5034
420691103003	41.5382	-75.7391	9.61369
420691104032	41.4748	-75.7002	24.1296
420691012002	41.446	-75.661	15.2833
420770095002	40.6225	-75.3886	26.9187
420770004002	40.6138	-75.4607	6.34284
420770068001	40.6093	-75.3925	6.19936
420430226013	40.3118	-76.7882	14.9265
420430226014	40.3016	-76.7958	30.328
421010281002	40.0294	-75.1499	58.1102
421010278001	40.043	-75.1487	40.1708
420691102013	41.6144	-75.5933	33.3652
421010380001	40.0041	-75.0833	15
421010380002	40.008	-75.0743	32.0282
420730102011	41.0675	-80.3375	41.3278
420730104001	41.0951	-80.4094	40.1277
420730104003	41.0907	-80.503	33.2262
420030709003	40.4489	-79.9432	36.7351
420039806001	40.452	-80.0281	32.1424
420076032022	40.66	-80.273	37.866
420076006021	40.7784	-80.4549	30.353
420076006022	40.7404	-80.4625	30.353
420076032021	40.6413	-80.289	20.5783
420076053001	40.8372	-80.3474	34.0567
420076029002	40.5961	-80.4961	15
420076050012	40.5233	-80.3337	15
420076027021	40.7078	-80.4798	32.0282
420076027022	40.6692	-80.5013	21.7493
420691104022	41.4933	-75.7273	14.8429
420691018003	41.44	-75.6914	7.45235
421010285001	40.0289	-75.1337	14.0953
421010293001	40.0163	-75.0919	14.1731
421010293002	40.0111	-75.0917	15
420770056022	40.6599	-75.4987	15
420770056023	40.6645	-75.487	32.0282
420770057033	40.6252	-75.4802	31.9864
420770059011	40.6567	-75.4628	33.0215
420770059012	40.6489	-75.4595	15
420691122002	41.4207	-75.6362	6.82585
420293039012	39.935	-75.6086	10.0274
420430226015	40.2957	-76.7927	27.5034
420430226051	40.2895	-76.7926	20.7559
420691006004	41.4175	-75.657	15.2833
420691105002	41.493	-75.7047	29.0757
420691106001	41.5608	-75.5445	29.0757
420430209001	40.2958	-76.8968	16.2331
420430209002	40.292	-76.8938	7.83891
420430209003	40.2898	-76.8967	7.28432
420430211001	40.2777	-76.8702	20.7143
420730105003	41.0455	-80.4227	25.6911
420730105004	41.0067	-80.4613	15
420730106002	40.9895	-80.3695	15
420730107001	41.0038	-80.3686	15
420730107002	41.0042	-80.3822	18.025
420730103001	41.1135	-80.3302	13.9193
420076027023	40.6705	-80.4613	9.15813
420076057003	40.64	-80.2433	26.1233
420076053002	40.8156	-80.3725	13.4092
420076058005	40.7962	-80.3071	6.78795
420076037002	40.6442	-80.2198	6.82435
420076027011	40.6658	-80.3911	2.02925
420076049013	40.6018	-80.2866	1.96743
420076049014	40.5781	-80.2921	6.66025
420076058003	40.8101	-80.2634	9.27736
421010294002	40.0076	-75.0881	26.1233
421010321003	40.0186	-75.0604	28.5312
421010362033	40.0731	-74.9769	28.5312
421010359002	40.1095	-75.0176	5.35345
421010376001	39.9598	-75.1519	4.96636
420691106002	41.5549	-75.4836	5.17213
420770056024	40.6507	-75.4877	14.7244
420770057051	40.6322	-75.4914	48.8222
420034268003	40.5347	-79.9463	29.0237
420691106003	41.537	-75.525	32.8231
420691108001	41.5762	-75.4912	19.3973
420691108002	41.572	-75.4995	84.0406
420770060012	40.6171	-75.5074	17.1984
420770060013	40.6141	-75.5238	18.2723
420770060014	40.6347	-75.5281	18.7773
420076051001	40.8393	-80.1867	16.617
421010308004	40.0513	-75.0838	14.6688
421010309001	40.0462	-75.083	14.3395
421010318001	40.0327	-75.0755	24.8895
421010308003	40.0544	-75.0808	26.4691
421010008011	39.9499	-75.1782	31.7351
421010011013	39.9453	-75.1609	34.0698
421010027021	39.9262	-75.15	21.9295
420691113003	41.4609	-75.5454	30.5388
421010036001	39.9287	-75.1895	15.4451
421010373002	39.9101	-75.1829	31.7273
420430213005	40.2645	-76.8706	24.4098
420730108002	41.0399	-80.3464	14.5909
420730110001	40.9881	-80.289	19.6471
420730110002	40.9635	-80.2857	15.5342
420691108003	41.5804	-75.4926	8.56762
420691109003	41.5639	-75.5121	13.0037
420730110003	40.9769	-80.3143	13.7633
420730110004	40.9449	-80.2894	23.4602
420691110001	41.53	-75.5449	8.56762
420293044053	40.0484	-75.6704	16.2084
420430223001	40.2967	-76.8132	36.83
420430223004	40.294	-76.8238	8.56762
420293050001	40.0937	-75.9111	18.4837
421010214001	40.0277	-75.2194	9.96184
420293027023	39.9728	-75.5642	32.2075
420691010002	41.4335	-75.6415	27.5485
420691011001	41.4391	-75.6445	14.2757
420691025003	41.3982	-75.6612	13.5825
420293033011	39.8167	-75.7069	8.08828
420691026001	41.3965	-75.6631	12.4794
420430240013	40.1656	-76.709	18.7141
420770057042	40.6174	-75.4863	21.9335
420770057041	40.6208	-75.4918	8.6962
420770057021	40.6399	-75.4686	7.50558
420770057022	40.6332	-75.4789	15
420770057023	40.641	-75.4805	10.989
420770060021	40.6251	-75.576	15
420770060022	40.6114	-75.5422	6.74016
420770061013	40.5833	-75.5496	28.4436
420691110002	41.5216	-75.5465	28.2611
420691111004	41.5032	-75.5751	15
420691112001	41.4852	-75.5763	10.5578
420770061021	40.6118	-75.5125	13.1216
420770061022	40.6083	-75.5245	16.5865
420293051022	40.0195	-75.9241	25.6253
420430208001	40.2838	-76.8978	11.8905
420430209004	40.2927	-76.9122	20.5107
420430216001	40.2758	-76.8636	15.7735
420430245034	40.2829	-76.7297	14.5445
420430253002	40.5536	-76.9287	14.1062
420430241051	40.2457	-76.6612	23.7645
420430228001	40.2526	-76.7814	29.394
420430245033	40.2853	-76.6994	15.0286
420430201002	40.2569	-76.8777	10.2316
420430240021	40.2117	-76.6079	5.87925
420430253001	40.5741	-76.9049	26.4532
420430226042	40.2838	-76.7644	15.2693
420430212002	40.2676	-76.8714	11.8846
421330009003	39.9523	-76.7305	7.06345
420293003022	40.0234	-75.531	9.45353
420293110003	40.1657	-75.6377	4.87229
420512632001	39.8014	-79.8101	11.6037
420512631002	39.7797	-79.8813	8.87783
420512620003	39.8809	-79.7338	12.9195
420512601001	40.1256	-79.867	13.88
420512616001	39.9234	-79.6832	14.19
420512605004	39.9825	-79.4156	11.5086
420031917002	40.4017	-80.0181	14.9937
421330014002	39.9764	-76.7539	11.8541
421330012003	39.9564	-76.7478	10.7295
420031903002	40.4301	-80.0163	9.78312
420730110005	40.9244	-80.2792	11.9979
421070035001	40.6193	-76.2534	28.5302
420730111001	40.975	-80.3435	24.7682
420730111004	40.9437	-80.3624	19.7727
420730112002	40.9733	-80.5064	21.6027
421330006003	39.9624	-76.7131	20.8483
421330007001	39.9576	-76.7186	16.5519
421330007002	39.9553	-76.7224	32.9846
420770061023	40.6019	-75.5314	21.1635
420770061024	40.5988	-75.5499	20.6703
420430204001	40.2688	-76.8904	18.8029
420430211003	40.2725	-76.8685	20.0259
420430212001	40.2689	-76.8661	12.3628
420430217003	40.263	-76.8475	4.63852
420430217004	40.2674	-76.8523	3.95356
420430218001	40.3067	-76.908	6.56809
421330007003	39.9577	-76.7236	7.28633
421330008001	39.9521	-76.7139	12.1206
420076058002	40.8504	-80.285	3.67339
421330010001	39.9564	-76.7312	9.87926
421330010002	39.9548	-76.7356	7.16941
421330011001	39.9562	-76.7401	28.4194
421330011003	39.9523	-76.7441	25.343
421330011004	39.9541	-76.7469	32.4381
421330012001	39.9601	-76.742	8.34993
421330012002	39.958	-76.7409	6.51238
420770063021	40.509	-75.6002	5.14471
420770063022	40.5151	-75.5786	16.0327
420770063031	40.5206	-75.5556	42.6513
420430208002	40.2807	-76.9076	13.6187
420430208003	40.2799	-76.898	9.13636
420430214002	40.2524	-76.8538	7.12273
420430214003	40.2458	-76.8562	17.5585
420430214004	40.2506	-76.8586	2.65276
420430215001	40.2673	-76.8598	12.8948
420430215002	40.2635	-76.8582	5.81247
420430215003	40.2584	-76.8559	14.3079
420430216002	40.2734	-76.863	5.07995
420430216003	40.2708	-76.8585	7.31915
420430217001	40.2686	-76.8431	14.3079
420430217002	40.2599	-76.8473	4.38187
420430220003	40.2922	-76.8503	22.0368
420970816003	40.7882	-76.5568	47.4933
420970816002	40.7851	-76.5624	17.8394
421179503001	41.908	-77.5344	28.0128
420031517003	40.4225	-79.9385	29.2514
420031517004	40.4216	-79.9354	22.8258
420031609002	40.4219	-79.96	24.7038
420031702001	40.43	-79.9915	5.4649
420031702003	40.4273	-79.9852	44.9209
420031706001	40.4245	-79.9852	4.15971
420031706002	40.4198	-79.984	5.77612
420031807003	40.4228	-80.001	7.80518
420031903001	40.4347	-80.0137	4.36398
420031916002	40.4138	-80.0172	34.9453
420031916005	40.4122	-80.0279	16.2746
420031917001	40.4044	-80.0109	52.897
420031918002	40.3905	-80.0228	5.72445
420031918004	40.3935	-80.0263	19.7479
420031918005	40.3846	-80.0129	20.8875
420031918006	40.386	-80.0093	10.6499
420031918007	40.3901	-80.0122	10.4759
420031919001	40.3974	-80.0201	11.9168
420031919002	40.3947	-80.019	15.9399
420031919003	40.3964	-80.0269	8.58359
421330101203	39.9871	-76.695	13.3577
420099601003	40.2292	-78.3509	15
420099602003	40.1946	-78.5128	8.58359
420099603001	40.1756	-78.6369	13.7328
420099606002	40.0117	-78.3589	15.8298
420099606003	40.0153	-78.3767	17.3084
420035261013	40.5207	-79.7795	21.9096
420034135002	40.5793	-80.0203	43.9311
420034020002	40.6093	-79.7386	18.5273
420035214011	40.4254	-79.7379	3.39936
420031918001	40.3923	-80.0204	35.7231
420034271002	40.5285	-79.9808	11.3662
420030806002	40.4583	-79.9397	4.0214
420035233002	40.474	-79.8329	25.3675
420031403002	40.4397	-79.9235	18.1198
421330101301	39.972	-76.65	15
421330101302	39.9786	-76.6293	8.58359
421330102102	39.9669	-76.6828	30.7412
421330102103	39.9677	-76.6881	17.5719
420031609001	40.4296	-79.9689	14.7868
420031803001	40.4248	-79.9944	11.1582
420031803002	40.4209	-79.9928	7.58373
420031803003	40.4192	-79.9927	12.2367
420031807002	40.4247	-80.0011	12.5208
420032701002	40.4824	-80.0464	27.2189
420912026022	40.0931	-75.1459	11.6215
420030509001	40.451	-79.9744	24.3306
420030510001	40.4419	-79.9712	28.3505
420030804001	40.4574	-79.9441	21.7557
420031911002	40.4386	-80.0261	20.8366
420270118001	40.7785	-77.804	29.0579
420270118002	40.7701	-77.7824	32.7913
420031914001	40.4292	-80.0065	36.1833
420032614002	40.462	-80.0135	16.119
420032701001	40.4846	-80.0396	26.3205
420032703001	40.4784	-80.0352	9.15942
420032708001	40.4884	-80.0376	23.1401
420034804001	40.3872	-79.9511	14.6956
421257140001	40.3803	-80.2514	19.293
420490118013	42.0255	-79.8644	21.7891
420034927002	40.3113	-79.8963	7.58373
420032708002	40.4812	-80.0308	14.3355
420035638003	40.5207	-80.1333	14.6956
421010375002	39.9882	-75.2491	12.5291
421010365012	40.1257	-75.0093	20.7191
421010353012	40.0674	-74.9924	15
420032902005	40.4039	-79.9879	10.912
420033102001	40.3771	-79.9122	14.6606
420033102002	40.3673	-79.9102	14.8714
420033204001	40.3813	-79.9903	10.7472
420033204002	40.3892	-79.9943	19.918
420033206001	40.3971	-80.0068	9.41046
420912025003	40.0914	-75.1746	25.4197
420034961023	40.2343	-79.8275	5.75701
420035523001	40.3435	-79.8522	9.16899
420912036022	40.1266	-75.3333	11.1289
420912036023	40.1305	-75.3315	31.9478
420912036024	40.1283	-75.3389	14.8591
420912038011	40.1237	-75.3462	40.4921
420912038013	40.1269	-75.3505	15
420034012001	40.614	-79.7205	15
420034012002	40.6198	-79.7238	15
420034012003	40.6093	-79.728	58.4833
420034012004	40.6137	-79.7333	22.5009
420034013001	40.6249	-79.7276	15
420034070011	40.6407	-79.8258	15
420034070013	40.6486	-79.8703	27.1738
420034070024	40.6067	-79.9073	5.59501
420034080011	40.6488	-79.9304	36.9203
420034080022	40.6309	-79.9268	51.5854
420512624001	39.8691	-79.7201	4.6165
420030203001	40.4543	-79.9814	5.67507
420030305001	40.4445	-79.9854	4.15646
420030305002	40.4404	-79.9814	5.48997
420030506001	40.4553	-79.9597	15.9781
420030506002	40.4512	-79.9599	12.1628
420512625001	39.9279	-79.6469	12.8852
420034315004	40.4896	-80.0592	110.359
420035604001	40.4458	-79.8901	4.45063
420691028003	41.3889	-75.6498	21.2849
420691129021	41.3705	-75.4751	6.76379
420691104031	41.4911	-75.6878	8.19369
420512622001	39.8982	-79.7363	10.8974
420512623001	39.9024	-79.7142	5.48997
420512602003	40.0868	-79.7526	4.8077
420512615001	39.9296	-79.7779	33.0115
420691012003	41.457	-75.6671	21.1548
420030802001	40.4593	-79.951	8.78014
420030807002	40.4593	-79.9351	8.78207
420030804002	40.4551	-79.9479	19.0097
420030806001	40.4616	-79.9396	5.95994
420030807001	40.4628	-79.9336	10.3818
420030809001	40.4624	-79.9464	14.3554
421212001003	41.4992	-79.8958	5.95994
421212003001	41.4074	-79.8528	26.7244
420293034012	39.8372	-75.7141	26.7244
420031404002	40.4473	-79.9144	11.6061
420030809002	40.4638	-79.9413	10.3818
420293009001	40.1221	-75.5207	26.7244
420293011002	40.1779	-75.5507	8.1899
420293011001	40.1737	-75.5432	18.5531
421212007001	41.4363	-79.7134	9.33711
421279608001	41.5744	-75.2996	1.01268
420512628002	39.854	-79.7514	3.62627
420512606001	40.038	-79.5903	0.911386
420512601003	40.1215	-79.8294	6.34115
420512620004	39.8727	-79.7325	10.9131
420512604021	40.1223	-79.4592	7.45957
420032814001	40.4496	-80.0569	36.0723
420032815001	40.4402	-80.0509	9.19124
420032901001	40.4017	-79.9945	13.3785
420034011004	40.6334	-79.7214	19.2171
420034132022	40.5733	-80.0593	13.8229
420034150022	40.5446	-79.9259	0.296093
420034211002	40.5006	-79.8566	8.31983
420034211004	40.4941	-79.884	14.313
420293034013	39.8422	-75.7155	21.1548
420293034021	39.8492	-75.708	12.9892
420293034022	39.8477	-75.7173	10.5043
420034212001	40.5085	-79.9273	23.0305
420034220001	40.5394	-79.8765	9.14788
420034133001	40.5625	-80.0311	21.6372
420034133002	40.5601	-80.0498	13.5711
420034134001	40.5627	-80.0014	15.4693
420034134002	40.5603	-80.0162	9.54029
420034160001	40.555	-79.8062	25.1954
420034160002	40.5542	-79.7842	0.440623
420034171001	40.5445	-79.7791	9.34538
420034171003	40.5448	-79.7896	2.10478
420034172001	40.5388	-79.7803	0.268161
420034220002	40.516	-79.8814	2.57283
420034220003	40.5002	-79.8918	21.4715
420034230001	40.4966	-79.905	11.0751
420034230002	40.49	-79.9007	12.2178
420034230003	40.4909	-79.9056	11.1799
420034240001	40.4952	-79.9167	15.8785
420034134003	40.559	-79.9937	14.8249
420034135003	40.5735	-79.9963	14.8404
420034141011	40.6095	-79.936	15
420034141013	40.5994	-79.9412	15.8625
420034142002	40.5607	-79.9801	12.5851
420034190002	40.5474	-79.8127	15
420034190003	40.5447	-79.8545	46.2882
420034200001	40.4922	-79.8599	12.39
420034211001	40.5191	-79.8599	14.8404
420034180001	40.5428	-79.8012	16.862
420034020003	40.6088	-79.7455	14.2352
420034035001	40.6069	-79.7655	10.6748
420034035002	40.6072	-79.7548	9.6811
420034035003	40.6041	-79.7533	15
420034035004	40.6007	-79.7504	7.0181
420293112001	39.9239	-75.7374	15
420034035005	40.598	-79.7619	8.24203
420034040001	40.5883	-79.7802	15
420034050001	40.6065	-79.7964	12.9437
420031401002	40.4406	-79.9329	14.5525
420031402001	40.4484	-79.9236	6.09884
420031402002	40.4471	-79.9297	8.51324
420031403003	40.4427	-79.9231	9.71962
420031404001	40.4515	-79.912	23.0012
420293040001	40.0233	-75.6806	8.95957
420293041021	40.0085	-75.712	46.8725
420293041022	40.0005	-75.7156	19.534
420512610002	39.9918	-79.723	5.11103
420512620001	39.8897	-79.7721	3.65441
420512628001	39.86	-79.7951	7.15794
420512605001	39.974	-79.486	14.1637
420293114012	39.9973	-75.8004	6.0516
421279604001	41.6973	-75.2793	11.8832
421279607004	41.56	-75.2541	7.78479
421279606004	41.4765	-75.1779	9.07665
421279605002	41.7323	-75.1656	14.3648
421279603002	41.6431	-75.4339	9.4032
420293013003	40.212	-75.6281	7.25956
420293014011	40.2376	-75.6598	4.47621
420293014012	40.2278	-75.6374	5.91493
420293021021	40.0412	-75.5235	16.1144
420293021022	40.0342	-75.545	29.144
420293021023	40.0269	-75.5681	17.3184
420099602001	40.2503	-78.5036	15
420293022031	40.0028	-75.6422	12.0334
420293022032	40.0124	-75.627	17.622
420391112002	41.631	-79.6775	10.2173
420293022041	40.0197	-75.5917	14.8404
420293022043	40.0173	-75.614	46.8725
420293023001	39.9694	-75.6065	23.2106
420293025001	39.9571	-75.6094	7.48484
420691125003	41.3844	-75.7217	7.32754
420691126004	41.3834	-75.7391	15
420391114002	41.6391	-80.11	18.5119
420391114003	41.624	-80.1268	10.532
420391114006	41.6164	-80.1461	35.3067
420293027052	39.9588	-75.5578	13.792
420293027063	39.9553	-75.5841	13.9657
420293027062	39.944	-75.5957	7.32754
420293027061	39.9574	-75.5731	15
420293027051	39.9655	-75.5649	16.2855
420293027021	39.9746	-75.5731	5.25818
420293027041	40.0047	-75.5859	22.0909
420391115003	41.6398	-80.1309	5.57397
420391115004	41.6359	-80.1345	15.5005
420391115001	41.6378	-80.1469	2.8543
420391116002	41.6484	-80.1511	4.68433
420293027042	40.0023	-75.5979	12.6362
420293028023	39.9904	-75.5681	3.08866
420293028041	39.9755	-75.522	6.40877
421279608002	41.5441	-75.2264	4.4251
420034885003	40.3478	-79.9569	11.5279
421279609001	41.5866	-75.4047	10.4438
421279602002	41.7924	-75.386	11.5342
421279613002	41.2908	-75.3509	11.8872
421279603001	41.6363	-75.3696	4.59221
421279602003	41.71	-75.3888	49.782
421279606003	41.5041	-75.1847	11.1073
421279601001	41.8143	-75.173	27.6597
421279601002	41.8604	-75.2928	18.8594
421279606001	41.5677	-75.1733	9.82481
421279604002	41.6574	-75.2204	12.3692
421279607002	41.5889	-75.2601	5.9966
421279605001	41.742	-75.0982	5.69496
421212014003	41.2227	-79.9541	1.90761
420391117001	41.6697	-80.1605	9.56018
421279607003	41.5797	-75.2456	19.9546
421279607005	41.5809	-75.2653	13.2273
421279607006	41.5689	-75.2599	6.34831
421212012003	41.3899	-79.6805	9.82395
421212013002	41.3999	-79.7163	23.2106
421212014001	41.3148	-79.9298	23.2106
420391109004	41.647	-79.869	20.5215
420391101003	41.8336	-79.6616	15
420391103002	41.8073	-80.3799	26.9895
420391109002	41.6948	-79.8056	23.2106
420391118003	41.6345	-80.2145	24.3306
420293001031	40.0478	-75.4835	23.7555
420293001071	40.058	-75.5132	25.1001
420293005023	40.118	-75.5361	9.86954
420293006001	40.1402	-75.515	2.40382
420293007003	40.1286	-75.514	2.64883
420293008002	40.1277	-75.5414	5.15079
421257959002	40.034	-79.9531	2.71362
420750027012	40.3673	-76.4503	2.53429
420792112013	41.3307	-75.979	7.23525
421279608003	41.5388	-75.2764	8.38249
421279608004	41.5124	-75.3007	4.34948
421279609002	41.5698	-75.3942	2.48542
420691127001	41.367	-75.7271	6.78422
421279609003	41.5128	-75.4323	8.55125
420293001032	40.0396	-75.4815	9.71487
420293001041	40.0474	-75.4631	9.65836
420293001082	40.0467	-75.411	16.3227
420293001092	40.0623	-75.3787	13.6028
420293001093	40.0649	-75.4017	12.9711
420293002011	40.0511	-75.4294	28.3243
420293002012	40.0422	-75.4293	25.9738
420691127003	41.3583	-75.741	7.27551
420293002014	40.037	-75.4598	15.9092
420293028042	39.9841	-75.5342	8.7422
420293029011	39.9599	-75.5301	17.8101
421279614001	41.2402	-75.4712	4.86038
420293002021	40.0287	-75.4203	10.6015
420293002023	40.0219	-75.4611	0.721094
420293003031	40.0369	-75.4968	2.39705
420293004001	40.0372	-75.5214	9.01545
420293004002	40.0306	-75.5183	14.1979
420293029021	39.9246	-75.5942	1.46528
420293029022	39.9394	-75.5605	8.24711
420293030001	39.9134	-75.5705	6.4927
420293009002	40.1209	-75.5138	0.456133
420110103022	40.4177	-76.0612	6.20574
420110116033	40.2687	-75.9393	0.808272
420110116012	40.302	-75.9548	23.8575
420110105004	40.3474	-76.14	2.52845
420110108011	40.2755	-76.0529	11.7835
420110013003	40.3392	-75.9283	1.57677
420110117021	40.2412	-76.0035	66.3553
420110005001	40.3577	-75.9165	8.0813
420110008001	40.3547	-75.9176	13.6187
420110021001	40.3312	-75.9153	9.82945
420110121032	40.33	-75.8118	2.17954
420110133022	40.378	-75.6095	10.1477
420950179014	40.5848	-75.3425	9.41224
420950179021	40.5721	-75.3393	2.17954
420950179022	40.5768	-75.336	8.27522
420110117022	40.217	-75.9511	15
420110133012	40.448	-75.5583	35.3115
420110101002	40.4756	-76.3492	6.79597
420950179023	40.5774	-75.3297	18.9345
420950180011	40.6296	-75.3026	17.274
420710005003	40.0427	-76.3148	15
420710002001	40.0443	-76.2901	16.6382
420750027011	40.3727	-76.4255	15
420710114001	40.0344	-76.4886	30.8341
420710114002	40.0257	-76.4859	24.3306
420710114003	40.031	-76.4971	14.5836
420710115031	40.0551	-76.4219	21.5673
420710115032	40.0459	-76.4129	24.9146
420710003001	40.0514	-76.2949	35.1739
420710003002	40.0488	-76.297	17.8997
420710003003	40.0467	-76.3006	9.42364
420710003004	40.0519	-76.302	24.6665
420710004001	40.0507	-76.3069	11.0702
420710004004	40.0448	-76.3107	48.4497
420710005004	40.0454	-76.3211	3.05442
420710006001	40.0404	-76.3131	12.785
420710006002	40.0379	-76.3138	21.4734
420710006003	40.0403	-76.3175	7.30209
420710006004	40.0393	-76.3221	17.4418
420710107013	40.1599	-76.6038	27.0815
420710007003	40.04	-76.2946	35.6709
420710008002	40.0332	-76.2906	28.7248
420710008003	40.0285	-76.2879	36.084
420710008004	40.0372	-76.2937	10.6546
420710009003	40.0351	-76.3008	11.1407
420710105022	40.1358	-76.4293	40.018
420710107012	40.1574	-76.6078	8.47135
420710145021	39.8266	-76.2589	38.3186
420710140003	39.9561	-76.2104	10.0384
420710107011	40.152	-76.6124	20.2272
420710139022	39.9345	-76.3467	25.4985
420710139023	39.9096	-76.3591	14.8729
420710126011	40.216	-76.0217	15
420710144011	39.9314	-76.2461	15.8906
420710108021	40.088	-76.645	24.2721
420710001001	40.0412	-76.3052	10.6423
420710107021	40.1454	-76.6058	4.18608
420710133013	40.0152	-76.2908	17.0985
420710133012	40.0217	-76.2708	18.8436
420710129003	40.0895	-76.0885	18.9011
420710007001	40.0419	-76.2906	26.1911
420710126021	40.1547	-75.9591	14.4513
420710102022	40.2241	-76.2165	25.8802
420710142011	40.0559	-76.0149	43.7445
420710120023	40.1484	-76.3123	25.2054
420710142021	40.0161	-76.0305	21.6085
420710125022	40.2163	-76.1122	25.7158
420710126012	40.1927	-76.0733	34.5521
420710140002	39.9786	-76.2061	6.98474
420710145023	39.7515	-76.2051	20.7053
420710010003	40.0323	-76.3162	11.8058
420710001003	40.0392	-76.3094	34.5784
420370507004	41.0472	-76.2506	11.8058
420370507003	41.0462	-76.2643	12.3251
420210136001	40.3574	-78.9423	15.9626
420210136004	40.3534	-78.945	10.645
420710010004	40.0353	-76.3173	33.6349
420710011001	40.0369	-76.3214	12.7782
420710011002	40.0344	-76.3214	24.3564
420710012001	40.0283	-76.3208	15.365
420710012002	40.023	-76.3125	32.6535
420710010002	40.035	-76.3142	19.687
420710012003	40.0232	-76.3201	17.0985
420710014003	40.0269	-76.3053	21.7057
420710012004	40.0271	-76.3163	17.0985
420710014001	40.0345	-76.3079	49.5323
420710014002	40.031	-76.3079	23.1725
420893012033	40.8812	-75.3848	19.9536
420210102002	40.3409	-78.8867	3.48945
420893012022	40.9338	-75.3867	3.33878
420893002012	41.1705	-75.2611	27.5649
420893006003	41.0084	-75.1892	2.60726
420792113041	41.3479	-76.122	2.88915
420792156002	41.1901	-76.0809	87.3301
420792128002	41.2696	-75.8856	28.3544
420792155042	41.1179	-76.0136	5.53736
420792155021	41.1352	-75.9021	3.19691
420792008003	41.231	-75.8814	3.69191
420792009003	41.2362	-75.8765	24.2694
420792164002	40.9509	-76.1638	15.3825
420792142001	41.2009	-75.996	15.6748
420792113032	41.3585	-76.0482	19.6537
420792155044	41.1423	-76.0369	8.94291
420792111021	41.3956	-75.8478	12.3043
420792113023	41.3247	-76.0061	10.3221
420159514003	41.6566	-76.8528	6.88892
420159514002	41.6236	-76.8253	25.3252
420110103042	40.4184	-75.9887	18.3925
421039501031	41.3648	-74.6983	3.00066
421039505011	41.3879	-75.0898	15.4001
421039506011	41.3545	-74.8354	12.3764
421039503021	41.4044	-75.2356	9.01353
421150329014	41.673	-75.5264	9.27281
420710147001	40.0272	-76.2953	3.45051
420710147002	40.0322	-76.2962	3.10215
420579601002	39.932	-77.9958	11.7142
420210105003	40.2987	-78.8941	7.52074
420210105004	40.2898	-78.8968	12.2725
420210106001	40.2919	-78.8642	2.81567
420710107022	40.1533	-76.5947	9.63898
420710107023	40.144	-76.59	20.9532
421010323003	40.0223	-75.0499	3.22115
421010011021	39.945	-75.1582	2.66637
420210102001	40.3486	-78.8812	15.1795
420710115043	40.0545	-76.452	26.7508
420710116002	40.0943	-76.3465	2.55257
420710116003	40.0944	-76.3552	2.90978
420210108012	40.2844	-78.8873	33.4819
420210108014	40.2807	-78.87	18.3101
420210108015	40.2842	-78.8777	3.46663
420210137003	40.2816	-78.8568	9.83758
420639613003	40.6686	-79.0133	19.0117
420710101021	40.2364	-76.1334	5.83652
420710101022	40.2284	-76.1456	16.2445
420710104001	40.1695	-76.395	5.13245
420710104002	40.1643	-76.403	11.3106
420710104003	40.157	-76.3992	9.35125
420710104004	40.1622	-76.3885	12.7514
420710105011	40.2092	-76.447	15.4486
420210136003	40.3556	-78.9484	12.0189
420210107002	40.2949	-78.8546	9.83758
420210137001	40.2629	-78.8289	8.14925
420710110002	40.056	-76.5634	6.99288
420710112001	40.0314	-76.505	10.6426
420710113002	40.038	-76.4994	18.3503
420710002002	40.0473	-76.2895	8.86493
420710113003	40.0361	-76.5049	9.38321
420792161001	41.1199	-76.1814	19.8012
420792128001	41.2732	-75.8805	18.1667
420710117012	40.0445	-76.3538	25.2319
420710117013	40.0456	-76.382	15.7864
420792114003	41.3173	-75.9302	14.1616
420792114002	41.3044	-75.9179	5.26289
420792110001	41.3366	-75.8001	10.2922
420792156003	41.1662	-76.0426	12.9784
420792139001	41.2387	-75.9767	14.1167
420792158001	41.3275	-76.1862	13.2912
420792180003	41.2171	-75.9385	11.2528
420792117012	41.3046	-75.8047	8.14925
420792114006	41.3316	-75.8944	9.90149
420792176001	40.9629	-75.9725	14.3705
420792168001	41.0444	-75.8162	8.14925
420792162004	41.039	-76.1715	13.5594
420792165021	41.0163	-76.094	15
420792155031	41.1355	-75.943	15
420110109031	40.3499	-75.9963	8.14925
420110134021	40.4344	-75.6595	9.90149
420110133023	40.4041	-75.6072	12.7484
420110008002	40.3517	-75.9179	13.6336
420110116011	40.311	-75.9553	11.1304
420893011021	40.9083	-75.2666	10.2884
420893013022	40.8663	-75.4371	13.2711
421190906002	40.9567	-76.9002	11.7987
421190906001	40.9188	-76.9116	16.6746
421150323004	41.9573	-75.5378	8.19021
421150326001	41.841	-75.9023	10.6741
421150320002	41.9075	-76.0597	14.0438
421150325001	41.852	-75.7427	13.6566
421150328002	41.7598	-75.8009	15
421150323001	41.9544	-75.6238	15
421150325004	41.7737	-75.71	23.8005
421150329011	41.6898	-75.7303	15.4643
421150327003	41.6945	-76.0782	32.7282
421150329013	41.6845	-75.6061	32.7282
421150326004	41.8227	-75.8382	26.1593
421150322001	41.9804	-75.7119	11.6654
421150322004	41.9355	-75.7092	15
421150327002	41.7382	-76.0182	9.91281
420110102012	40.4535	-76.029	13.9366
421150322002	41.9733	-75.7457	0.992274
420110015002	40.3454	-75.9133	0.712053
420110101003	40.4979	-76.2608	5.71444
420110128004	40.3874	-75.9232	31.8646
420110101001	40.5037	-76.1625	0.686319
420110117032	40.1685	-75.8574	0.392767
420110114002	40.3098	-75.9686	9.4071
420110116022	40.2667	-75.9763	2.545
420110014002	40.3466	-75.9188	4.23659
420110007002	40.3503	-75.9136	2.03277
420110103043	40.3831	-75.9994	5.84618
420110011001	40.3472	-75.9396	14.0531
420110023002	40.3271	-75.926	3.53767
420110102023	40.5192	-76.0925	20.0274
420110006001	40.3604	-75.9033	9.47976
420110133011	40.4447	-75.5945	18.1325
420110019002	40.3327	-75.9156	24.5539
420110120011	40.2875	-75.8409	9.13069
420110119022	40.2188	-75.8014	7.55199
420171045053	40.3489	-75.0927	9.02323
420893005021	41.0487	-75.1737	17.5395
420035638002	40.5329	-80.1435	8.90186
420171002111	40.147	-74.9368	5.64363
420770006004	40.5936	-75.4579	19.9406
420770061011	40.5818	-75.5323	10.2517
420171004012	40.1431	-74.8674	10.5417
420171006003	40.0945	-74.8574	14.5469
420171045051	40.3549	-75.1008	8.90186
420171042042	40.3593	-75.1583	6.28153
420171046043	40.3322	-75.1431	3.81904
420270112011	40.8896	-77.8523	10.8562
420454088002	40.0007	-75.3003	4.89111
421212006004	41.4425	-79.8091	9.31668
421212011001	41.3693	-79.5432	12.6109
421212013003	41.3829	-79.7579	15.9774
420270127002	40.7878	-77.8443	13.6471
420770055051	40.6793	-75.6225	7.5442
420171051001	40.2805	-74.9873	16.602
420293001061	40.0738	-75.4501	17.3416
420454087003	39.9923	-75.3014	19.3684
420270116001	40.8204	-77.8506	21.6007
420270116002	40.8334	-77.8114	23.1981
421212006001	41.4359	-79.7548	19.2694
421212006003	41.4404	-79.8808	14.6163
421212011003	41.4667	-79.578	22.5419
421212001004	41.515	-79.8727	17.1682
421212000001	41.5935	-79.5808	21.2607
421212010003	41.4248	-79.684	21.9027
421212014002	41.2233	-79.8684	19.4165
421212010002	41.4342	-79.6909	4.28996
421212015004	41.2119	-79.7797	22.7251
421212001001	41.5759	-79.8184	3.66758
421212015002	41.2409	-79.6717	8.72087
421212006002	41.4098	-79.8265	18.1384
421212000003	41.571	-79.5748	9.49137
421212013004	41.3342	-79.7192	10.1536
420454061001	39.8701	-75.3777	12.6614
420454062011	39.8715	-75.3838	15.6612
420454062012	39.8651	-75.3847	3.66758
420035630001	40.4507	-80.0847	9.6412
420950108002	40.6199	-75.3809	11.8155
421039506031	41.3238	-74.8012	12.9343
420035623002	40.4148	-79.9287	21.9317
420454054002	39.8342	-75.3962	6.29176
420710120021	40.1609	-76.3034	3.66758
420039822001	40.4445	-79.9548	9.08413
420770061025	40.5879	-75.5457	12.9343
420454062013	39.8633	-75.3895	10.2592
420454062022	39.8731	-75.3958	3.71856
420454062023	39.8688	-75.4014	24.1406
420454063001	39.8558	-75.3837	14.3505
420950178001	40.6287	-75.338	3.66758
420950180012	40.5787	-75.3116	4.89757
420950103001	40.6403	-75.3695	20.118
420950103004	40.6366	-75.3801	12.9343
420950104001	40.6507	-75.3433	21.9317
420950104002	40.643	-75.3536	15
420950104003	40.6394	-75.364	17.1551
420950104005	40.6491	-75.3504	17.4225
420950105001	40.6379	-75.3464	15
420950105002	40.6315	-75.3493	43.3835
420950105003	40.6321	-75.3451	4.4142
420950105004	40.6247	-75.3545	21.9107
420950107003	40.6272	-75.3767	12.2947
420950107004	40.6288	-75.3848	5.12144
420950108001	40.6209	-75.372	13.2556
420454014024	39.9365	-75.2896	14.8645
420950109001	40.6108	-75.387	14.5936
420950109002	40.6043	-75.3877	23.7155
420454065001	39.8302	-75.4076	15
420454065002	39.8199	-75.3998	3.97877
420454066001	39.8197	-75.4147	9.10612
421010310004	40.0526	-75.0745	4.4142
421010085002	39.9565	-75.2236	14.6642
421010040023	39.9179	-75.1693	9.49137
421010279012	40.045	-75.1519	15
420454014022	39.9402	-75.292	11.2086
420454014023	39.9364	-75.2927	5.06271
420950110001	40.6122	-75.3784	15
420950110003	40.6068	-75.3835	11.6684
420950111001	40.6046	-75.3781	15
421010018001	39.9396	-75.1567	15
421010311011	40.0433	-75.0764	15
421110201024	40.2109	-78.9757	7.801
420950112001	40.6122	-75.3605	10.5884
420950112002	40.6049	-75.3662	19.7514
420950112003	40.6109	-75.3699	18.7238
421010071012	39.9379	-75.2254	19.0421
421010246001	40.0351	-75.1696	18.7238
421110213003	39.9191	-78.8297	17.6636
421110215003	39.8545	-79.0458	16.6746
421110217002	39.7466	-79.0569	15.017
421110218002	39.9769	-79.1647	16.4448
421110201011	40.2603	-79.0037	15
421110201021	40.254	-78.912	28.8461
421110202001	40.2421	-78.8501	25.1722
421010149006	39.9825	-75.1859	28.8461
421010146001	39.976	-75.153	14.9381
421010156001	39.9778	-75.1414	15
421010153004	39.9826	-75.1622	15.5157
421010101001	39.9744	-75.2395	25.7865
421010277003	40.0505	-75.1518	20.1638
421010156002	39.9807	-75.1425	15
421010191002	40.0106	-75.1074	27.3163
421010197002	40.013	-75.1378	15
421010300001	40.0222	-75.0737	22.2084
421010336002	40.0649	-75.06	15
421010289011	40.0208	-75.1184	18.8896
421010175001	39.9981	-75.145	19.6528
420199128002	40.6974	-79.8947	19.5904
420810114001	41.2033	-77.0103	24.3564
420410111021	40.2178	-76.9545	17.3486
420879607001	40.6091	-77.5654	24.3564
420199106003	40.9771	-79.9173	14.529
420199108001	40.9348	-79.9074	51.2497
420199109001	40.925	-79.9287	19.155
420199111003	40.8517	-80.0398	20.0502
420199110004	40.9234	-80.1018	25.4493
420199118005	40.7623	-80.1232	24.3564
420199030003	40.8358	-79.9472	21.0181
420879601002	40.713	-77.5835	11.6988
420199026001	40.8526	-79.8818	29.9421
420893004013	41.079	-75.3221	23.4049
420879608003	40.6027	-77.5737	12.1879
420879609001	40.5907	-77.5688	11.3016
420879609002	40.5908	-77.5606	11.1631
420879610002	40.6328	-77.5588	11.392
420710124023	40.1573	-76.1956	24.0691
420710113001	40.0429	-76.4941	7.66403
420879612002	40.6761	-77.4478	26.836
420879612003	40.6737	-77.3867	18.8016
420879603001	40.621	-77.7051	11.9927
420879603003	40.5591	-77.7894	31.7535
420879606004	40.5573	-77.5696	24.8653
420879602001	40.6902	-77.6456	43.8541
420879605001	40.5307	-77.7259	26.3757
420879608002	40.5935	-77.5926	37.738
420879601003	40.7348	-77.5776	16.6965
420879606001	40.5912	-77.6426	17.001
420879604002	40.4302	-77.8156	15
420879602002	40.6513	-77.6275	19.2014
420879612001	40.7145	-77.4178	10.3561
420879606002	40.5694	-77.6109	9.91281
420879604003	40.3952	-77.7864	15.9702
420879601001	40.7668	-77.4468	9.07974
420879603002	40.6033	-77.7531	24.0019
420879604001	40.4336	-77.856	17.3198
420879605002	40.4782	-77.7654	10.7994
420879606003	40.5487	-77.625	11.6542
421010330007	40.0347	-75.035	19.2389
421010134011	39.9664	-75.1771	35.7478
421010072005	39.9443	-75.2325	45.9468
421010088011	39.9539	-75.1984	40.7824
421010096003	39.9632	-75.2446	52.4746
421010274021	40.0427	-75.1229	19.8578
421010177012	39.9969	-75.1144	54.1969
421010029002	39.9304	-75.1673	26.1816
421010077001	39.9482	-75.2087	15
420950169022	40.7184	-75.3319	18.9712
420950146001	40.6627	-75.243	9.79291
420950178002	40.626	-75.3458	41.3043
420950174021	40.6878	-75.2685	10.8752
420950141001	40.6986	-75.2115	16.1674
420950160013	40.7609	-75.5338	11.333
420950101002	40.656	-75.344	8.64643
421010320004	40.0234	-75.0577	15.0081
420639601002	40.8851	-78.945	8.95306
420639602001	40.8749	-79.1587	4.02604
420639603001	40.7799	-78.8543	7.63586
420639603002	40.7386	-78.8516	20.8926
421212001002	41.5044	-79.7732	17.4345
420950166001	40.7294	-75.3886	28.2752
420950155001	40.8194	-75.2454	27.2175
420950182001	40.8745	-75.0944	38.927
420950142002	40.689	-75.2252	21.2875
420950181002	40.617	-75.2501	10.2981
420950107002	40.6274	-75.38	20.4022
420950103002	40.6343	-75.3715	20.4237
420950162014	40.6817	-75.494	13.5412
420950160012	40.759	-75.4984	15.5512
420950170001	40.7547	-75.2628	22.1293
420950110002	40.6104	-75.3811	13.6656
420512628004	39.8251	-79.754	17.6428
420512629002	39.8591	-79.8913	15.2434
420950176034	40.6392	-75.331	19.8251
420950142001	40.6928	-75.2255	19.3453
420950143001	40.6964	-75.2199	21.0187
420950154003	40.7799	-75.2001	20.7825
420950154001	40.8199	-75.1261	15.101
420950164002	40.6765	-75.4612	37.9414
420950102001	40.663	-75.3652	19.4297
420950155002	40.7787	-75.2613	14.3125
420950156003	40.8658	-75.2592	18.0384
420950147001	40.677	-75.215	10.1861
420034772004	40.367	-79.997	22.4238
420034773002	40.3668	-79.9673	22.8001
420454014012	39.9379	-75.2999	13.6055
420950176033	40.64	-75.3243	29.2955
420035213022	40.4347	-79.7778	19.6686
420035620001	40.4509	-79.951	14.6914
420639602002	40.8186	-79.1717	14.5669
420639602003	40.7896	-79.1406	18.0576
420639602004	40.7966	-79.0464	10.9333
420034772003	40.3548	-79.9928	16.9861
420034843003	40.4065	-79.9024	18.0759
420750039021	40.3017	-76.5995	11.9266
420750039012	40.3161	-76.5982	15.8963
420750041002	40.2767	-76.4532	11.9876
421110203002	40.2266	-78.8264	14.5666
420034706002	40.3983	-80.0884	12.0581
420034710001	40.3915	-80.0922	15
420034721002	40.4004	-80.0384	15
420034722001	40.3957	-80.0394	15
421059505001	41.7346	-77.6471	13.3551
420893002013	41.1756	-75.295	17.9545
420034731001	40.3972	-80.0507	7.72222
420034731003	40.3873	-80.0498	29.1829
420034731004	40.3895	-80.0514	21.0467
421298073001	40.2652	-79.3916	6.80743
421298013003	40.6148	-79.6004	33.3248
421298023012	40.3731	-79.6959	20.7254
421298046002	40.2486	-79.5845	6.28477
421298081003	40.3602	-79.2919	3.00066
421298017032	40.504	-79.5779	25.7922
420691003003	41.4046	-75.6576	1.43556
420691005001	41.4109	-75.6423	1.64988
420691005002	41.4029	-75.639	17.8506
420691006001	41.4116	-75.6464	31.2394
420691126001	41.3759	-75.7307	4.13347
420691006002	41.4094	-75.6499	14.4422
421298024003	40.3616	-79.5896	7.33326
421298024002	40.3449	-79.6222	16.6679
421298034001	40.3063	-79.7457	12.0918
421298084022	40.2863	-79.2442	17.3945
421298066001	40.1828	-79.5961	16.1022
421298010022	40.575	-79.6995	14.2249
421298050002	40.2275	-79.6953	24.1493
421298059011	40.1406	-79.7867	10.6397
421298045012	40.2551	-79.5381	9.18648
421298047012	40.268	-79.584	26.364
421298033021	40.322	-79.7596	16.9063
421298073002	40.2338	-79.3873	6.82992
420454080014	39.9691	-75.3808	5.07519
420454078031	39.9269	-75.3159	16.6206
420691010001	41.4413	-75.6348	6.82305
420691017001	41.4272	-75.6739	22.6067
420691019002	41.4125	-75.6958	7.86475
420454078033	39.9216	-75.333	7.09315
420293025002	39.9554	-75.6033	3.00608
420454078025	39.9363	-75.3486	14.4422
421010272002	40.0458	-75.1154	22.576
421010291004	40.0297	-75.1095	17.6537
420454069022	39.8618	-75.4044	12.5483
420454023002	39.9263	-75.2488	16.7841
420430252001	40.5653	-76.7803	6.06521
420199107002	40.9009	-79.8149	15.7042
420199117001	40.7972	-80.0185	22.636
420199103023	41.0014	-80.1115	11.7347
420199031002	40.8271	-79.9223	13.0579
420199110005	40.9257	-80.1468	18.1672
420199110001	40.9364	-80.0169	14.395
420199128003	40.7063	-79.9299	12.478
420199116003	40.7842	-79.9328	36.6231
420199111001	40.8661	-79.9958	10.9789
420171031022	40.4427	-75.3405	18.1827
421010121001	39.9948	-75.2227	9.01555
421010121002	40.0015	-75.2225	9.29475
420199023001	40.865	-79.9084	9.23161
420454014021	39.9413	-75.294	36.5893
421059503002	41.7738	-78.0213	15
421059505003	41.6299	-77.7086	15.994
421059505002	41.7334	-77.6384	14.283
421059502002	41.9662	-78.1907	14.2711
420034723001	40.3936	-80.0315	17.1899
420034723002	40.3917	-80.0342	15.7042
420034724001	40.3893	-80.0386	9.02365
420034724002	40.3861	-80.0374	22.5266
420034781001	40.3788	-79.9783	12.8431
420034781002	40.374	-79.9793	31.7819
420034781003	40.3679	-79.982	20.9666
420035624001	40.4077	-80.0012	15
420171008093	40.1985	-74.8965	8.49972
420034731005	40.39	-80.0451	32.8054
420034732001	40.385	-80.0482	12.6608
420034732002	40.3824	-80.0481	32.8054
420893004011	41.0851	-75.3633	27.1117
420370510002	40.9872	-76.4624	32.8054
420034732003	40.3784	-80.0485	5.21153
420034781004	40.3758	-79.9834	18.6206
420370510003	40.9937	-76.4455	27.2318
420370512002	41.0026	-76.4556	9.21559
420370512003	41.0008	-76.4535	14.1865
420030709004	40.4526	-79.9436	33.1601
420034733001	40.3855	-80.0272	30.6219
420034733002	40.3821	-80.0381	18.5223
420034733003	40.3735	-80.0259	90.3567
420034733004	40.3758	-80.0337	40.5613
420034790001	40.3818	-80.0116	24.7492
420034801011	40.3469	-79.9907	18.2901
420034801012	40.3381	-79.988	21.3778
420034801013	40.3428	-79.9764	9.21527
420034801014	40.3388	-79.9797	10.86
420034801021	40.349	-80.0039	10.5914
420034890021	40.338	-79.9693	6.5402
420035645003	40.2721	-79.8952	14.6812
420039805001	40.4343	-79.9422	8.31173
420034773003	40.3613	-79.9718	27.1117
420034733005	40.3788	-80.0322	23.4639
420034734011	40.3718	-80.0375	41.9216
420034734012	40.3754	-80.0413	9.46199
420034734013	40.3752	-80.0437	11.3113
420034734014	40.3689	-80.0459	13.5179
420034734021	40.3564	-80.0473	11.903
420034801022	40.3437	-80.001	4.86589
420034801023	40.3404	-79.9943	11.6713
420034802003	40.3473	-79.9672	20.8325
420035619001	40.4729	-79.894	7.82306
420034734022	40.3648	-80.0383	6.22225
420034734023	40.3586	-80.0402	6.10897
420034735001	40.3738	-80.054	6.5402
420034735002	40.3671	-80.0557	9.05597
420032614003	40.468	-80.0115	25.7505
420912009011	40.2479	-75.2804	7.26968
420792101002	41.3082	-75.7134	12.7224
420599705023	39.914	-80.2133	3.3624
420599706001	39.8988	-80.1789	35.9335
420912107001	40.1848	-75.4358	38.9275
420792113011	41.2952	-75.9539	12.191
420792134001	41.2705	-75.9373	5.42125
421298023032	40.3585	-79.6577	17.4494
421298051001	40.27	-79.7595	51.5798
421298021011	40.4974	-79.6921	17.2376
421298045011	40.2494	-79.5577	32.8592
421298083003	40.3922	-79.0036	100.633
421298086002	40.146	-79.2966	31.9753
421298071002	40.2228	-79.515	72.9233
420599706003	39.901	-80.1926	23.0343
420599706004	39.8941	-80.1865	23.1601
420599708002	39.7839	-79.9422	25.4806
420599708004	39.7601	-79.9802	18.9157
421298081002	40.3243	-79.3183	4.60606
420454078023	39.9297	-75.3358	6.23882
420454080012	39.9708	-75.3685	3.16708
420454080013	39.9784	-75.3762	2.1529
421039501032	41.372	-74.7037	13.4121
421298013001	40.6501	-79.6489	20.5761
421298074012	40.3517	-79.4283	2.2677
421298084012	40.2415	-79.2944	2.71675
421298023013	40.3812	-79.7246	1.86409
421298084011	40.1873	-79.2078	2.59525
421298010021	40.5614	-79.7279	2.53953
421298066002	40.1563	-79.601	4.22872
421298010011	40.5838	-79.7254	2.79637
421298021012	40.4502	-79.6956	7.23062
421298069001	40.1778	-79.5431	31.6223
421298050003	40.2462	-79.7244	2.14776
421298070002	40.1438	-79.4321	7.23627
421298051002	40.2423	-79.7801	18.5391
421298012001	40.6307	-79.6776	1.8301
421298017031	40.5661	-79.5819	5.70917
421298017023	40.5189	-79.6216	7.91127
421298065002	40.119	-79.5562	7.42511
420691006003	41.4142	-75.6497	18.8626
420691008002	41.4261	-75.6512	30.0542
420691023001	41.4007	-75.6781	25.8639
420691023004	41.4082	-75.6801	12.3076
420691025001	41.4018	-75.6601	100.469
420454078032	39.9245	-75.3295	13.2453
420293112002	39.8916	-75.8057	11.4872
420293025004	39.9538	-75.6098	11.3711
420293016001	40.1703	-75.7789	6.10897
420293110001	40.1776	-75.5617	15
420293005011	40.0966	-75.5016	6.31726
420293041011	40.0136	-75.6981	11.035
420454078024	39.9319	-75.3401	3.70614
420031920002	40.4016	-80.0254	6.40581
420912087031	40.2489	-75.5835	12.381
420912078003	40.4088	-75.5425	3.42809
420293029012	39.9508	-75.5227	4.23431
421298012002	40.5775	-79.6116	38.1819
421298033022	40.3045	-79.769	95.411
420659512003	40.9483	-78.9621	72.9201
420031517006	40.4254	-79.9319	28.1227
420031414002	40.4244	-79.9207	23.7529
421010361003	40.0943	-74.986	37.0465
420171058113	40.162	-74.8147	18.8479
420059501004	40.963	-79.3729	31.2791
420059514002	40.6126	-79.5617	30.6733
420059508004	40.7071	-79.5469	34.2822
420059507002	40.8032	-79.3449	28.7965
420059505002	40.8258	-79.5766	45.976
421010112005	39.9747	-75.237	24.3189
421010112007	39.9751	-75.2326	25.6987
421010113003	39.9772	-75.2363	18.923
421010114001	39.9795	-75.2478	16.48
421010115001	39.9797	-75.2511	14.1779
421010115002	39.9779	-75.2535	18.3695
420171031032	40.4329	-75.349	15.713
420171066002	40.5963	-75.1987	9.39865
420171041001	40.373	-75.2041	30.9453
421010118001	39.9899	-75.2355	44.4972
421010118004	39.9852	-75.2366	26.8661
421010118005	39.9868	-75.2415	24.7662
421010118006	39.9883	-75.2384	27.1086
421010119004	39.9905	-75.2297	19.6064
421010119005	39.989	-75.2295	25.1675
421010119002	39.9856	-75.2282	18.4441
421010119003	39.9812	-75.2268	24.754
420199021002	40.8686	-79.8922	21.2754
420199022001	40.8711	-79.9035	36.0515
420199022002	40.8647	-79.8995	38.4056
420199115012	40.7698	-79.8123	29.0021
420059514003	40.6066	-79.5693	13.7847
420059504003	40.838	-79.635	12.105
421010122041	40.0019	-75.2173	11.7791
421010122042	39.9984	-75.2134	12.8685
420199102002	41.1357	-79.9323	5.94215
420199103021	41.0564	-80.066	5.37508
420199112001	40.8376	-79.8067	12.3198
420199109003	40.9059	-79.9056	26.4538
420199112002	40.8751	-79.8257	8.89081
420199118003	40.8082	-80.1131	7.3639
420199115011	40.7962	-79.8044	15.1913
420199101001	41.1071	-79.7405	13.9989
420199106001	41.0072	-79.9399	2.38395
420199122002	40.679	-80.1116	8.36455
420912089052	40.2585	-75.6286	1.34486
420912031031	40.1027	-75.2628	19.2813
420199103022	40.9949	-80.0278	12.7538
420199118001	40.8529	-80.0969	8.57808
420199114002	40.7632	-79.7176	6.3798
420171046011	40.3022	-75.1028	7.71123
420171046032	40.2733	-75.153	17.6601
420691027001	41.3965	-75.6533	4.8934
420250207001	40.8487	-75.645	44.0831
420250201031	40.9627	-75.69	4.84828
420250201062	41.0705	-75.6459	8.55171
420250201061	41.04	-75.7126	1.04959
420171047011	40.3217	-75.1263	5.3019
420171047013	40.3111	-75.1402	14.9412
420171047021	40.3136	-75.1261	5.29894
420199118002	40.8488	-80.1421	6.24662
420171044001	40.3618	-74.95	10.044
420691025004	41.4023	-75.6707	8.09116
420912060042	40.1574	-75.4214	9.65643
420912084002	40.3209	-75.4958	16.5951
420912065021	40.2334	-75.4744	8.43581
420912087042	40.2496	-75.6003	14.6835
420912089062	40.2553	-75.6432	13.6253
420912060043	40.1625	-75.4085	3.98188
421010112002	39.9724	-75.2304	5.442
421010112003	39.9721	-75.2332	12.028
420454100002	39.9711	-75.4385	17.4185
420454039022	39.8762	-75.3323	7.25897
420010316004	39.7531	-77.3466	6.89884
420454084001	39.998	-75.3385	17.4185
420454018003	39.9415	-75.2696	6.75841
420454097013	40.0407	-75.3573	8.04134
420454099042	39.9944	-75.4257	1.1638
420454091001	39.9843	-75.2973	9.3882
420454035022	39.902	-75.2962	3.78389
420454072012	39.9204	-75.4527	5.26698
420454097014	39.9996	-75.3683	4.15936
420454052001	39.846	-75.3826	11.2506
420171047022	40.3071	-75.1348	11.7513
420171047032	40.3043	-75.1258	23.1609
420171048001	40.2976	-75.1847	14.9186
420454013021	39.9472	-75.3	10.6498
420199107001	40.9309	-79.8375	21.6636
420199021001	40.869	-79.886	11.1157
420199114003	40.759	-79.7656	1.1638
420199118004	40.7787	-80.0841	9.48532
420199115013	40.7969	-79.8545	9.72473
420171050041	40.1938	-75.0005	2.46734
420454011032	39.9575	-75.3092	12.353
420454037011	39.8704	-75.2875	6.7915
420454005002	39.9687	-75.2774	14.1232
420171048002	40.3009	-75.1598	25.779
420171049011	40.2419	-75.1056	8.29171
420171050031	40.2138	-74.9947	26.4254
420171050033	40.2378	-74.9967	9.13782
420430214001	40.2464	-76.8682	9.81148
421010161001	39.9825	-75.13	8.65092
421010345021	40.084	-75.0441	10.329
421010008033	39.949	-75.1722	9.5909
421010010022	39.9441	-75.1476	12.3016
421010356013	40.0963	-75.0439	12.138
421010091002	39.9586	-75.1968	4.13504
420691104012	41.5223	-75.6737	7.26221
420034621003	40.481	-80.0746	23.3215
420893003081	41.2106	-75.4186	31.0172
420893001012	41.0896	-75.1999	11.1411
420171052023	40.2269	-74.901	27.8063
421010005001	39.9524	-75.1615	40.7049
421010345012	40.0766	-75.0389	29.2075
421010004011	39.9549	-75.1763	20.0077
420171055091	40.2419	-74.8602	22.8793
420171055092	40.2267	-74.8854	15.2088
421010015002	39.9421	-75.1611	13.22
421010018002	39.9406	-75.1634	13.7376
421010014001	39.943	-75.1733	12.5416
421010345011	40.0719	-75.0398	2.0273
421010348013	40.0521	-75.0136	14.7884
421010361001	40.0987	-74.9893	4.04841
420454013022	39.944	-75.3048	2.77834
420454014011	39.9415	-75.2986	5.14644
420454043002	39.8561	-75.3325	5.31184
421010311023	40.0347	-75.0835	8.68304
421010016001	39.9405	-75.1501	5.52912
421019891001	40.0334	-75.0142	13.9798
420454022001	39.9326	-75.2646	27.4088
420850326012	41.2688	-80.2857	12.585
420850326021	41.2264	-80.2445	32.7484
420850327011	41.1742	-80.4556	24.7094
420454102002	39.8837	-75.569	16.761
420454031041	39.915	-75.2671	16.6904
420454037012	39.8634	-75.2849	24.8001
420454088003	39.9965	-75.3003	18.0437
421330006002	39.9559	-76.7097	25.5372
421330202212	40.1982	-76.898	1.99975
420454004024	39.9545	-75.2694	26.8211
420454072013	39.9248	-75.4218	14.1115
420454078052	39.9185	-75.3228	8.20243
420454044001	39.8701	-75.3595	6.29229
420454046002	39.8623	-75.3713	3.57631
420454029001	39.8985	-75.2621	5.39733
420912065011	40.2103	-75.4564	7.46012
420912086012	40.2584	-75.5417	11.9922
421010356014	40.0997	-75.0291	10.2244
421010351002	40.048	-74.985	10.6332
421010356012	40.1008	-75.0359	19.1227
420770069032	40.529	-75.3623	12.8072
421010008031	39.9497	-75.1768	19.1603
420171050043	40.2042	-74.997	8.27531
420171050061	40.1819	-74.9807	8.58299
420171050062	40.1921	-74.9742	8.04772
420171050063	40.1866	-74.9621	14.8525
420950160021	40.786	-75.5685	8.07292
420691021002	41.4059	-75.6899	10.1087
420034626001	40.4732	-80.0684	9.72291
420034639002	40.464	-80.0704	21.206
421330102206	39.9609	-76.6746	13.7863
420171050121	40.2	-75.0175	2.83851
420171050081	40.2419	-75.027	10.8726
420659512002	40.9474	-78.9882	17.9813
420171050091	40.2044	-74.9612	13.7481
420950159014	40.7616	-75.4019	13.3531
420950159021	40.799	-75.4515	24.9864
420950159022	40.7679	-75.4508	12.2313
420950159023	40.746	-75.449	17.2082
420034621002	40.4905	-80.0879	22.7509
421070005001	40.8137	-76.1308	8.63776
420893003112	41.122	-75.4856	7.75503
420293001062	40.0757	-75.4693	18.2287
420293003011	39.9841	-75.4881	11.4989
420293044061	40.0647	-75.6683	12.923
420171050101	40.2142	-74.9588	12.4816
420171050102	40.2133	-74.9716	17.1042
420171052021	40.2196	-74.953	11.2644
420034626004	40.4713	-80.0748	12.7888
420034706003	40.3996	-80.0928	12.2307
420034705022	40.3957	-80.0712	13.2668
421010351001	40.0475	-74.9829	8.39858
420171052031	40.2351	-74.9561	12.7795
420171052061	40.2361	-74.91	19.1698
420171053001	40.2324	-74.9317	31.0391
420171055093	40.2524	-74.8586	17.0539
420293042011	40.0054	-75.7544	15.3628
420171055051	40.2295	-74.8069	15.3367
420171055052	40.2203	-74.8041	12.6396
420171055062	40.2298	-74.8555	12.9242
421010218003	40.0571	-75.2306	13.5034
420171055071	40.2261	-74.8273	18.4721
421010345023	40.0816	-75.0411	16.7977
421010362014	40.0779	-74.9868	19.9035
420454003022	39.9458	-75.2533	18.7616
420454004011	39.959	-75.2606	22.738
420454004012	39.9555	-75.2613	20.1409
420454004013	39.9535	-75.2649	8.21008
421010312003	40.0341	-75.0793	24.2836
420454010001	39.9535	-75.2954	24.2836
420454011011	39.9606	-75.2913	21.2903
420454011012	39.958	-75.291	10.8618
420454011033	39.9533	-75.3095	21.2903
420454011031	39.9564	-75.3159	14.0899
420454011042	39.9635	-75.298	15
420454004022	39.956	-75.2663	15
420454004021	39.9597	-75.2638	15
420454012001	39.9517	-75.3243	17.4775
420454012002	39.9509	-75.3153	22.2187
420454012004	39.9482	-75.3215	11.3134
420454079012	39.9415	-75.4107	21.0948
420454078051	39.9188	-75.3157	18.7579
421010313002	40.0382	-75.0677	8.59106
420599702001	39.9545	-80.0063	8.47165
421010348011	40.0541	-75.0148	12.3884
421010122012	40.0043	-75.2071	14.5541
420035236002	40.4614	-79.8204	14.5202
420034890022	40.3327	-79.9666	25.206
420599704001	39.8776	-80.2975	26.5176
420599704003	39.8216	-80.4084	29.2773
420599704004	39.7533	-80.4109	25.5241
421330101201	40.0046	-76.7014	20.2512
421330101202	39.9934	-76.7132	21.0047
420850327015	41.1495	-80.4175	17.9649
421330008002	39.9497	-76.7187	23.2111
420850327012	41.1719	-80.4948	21.6513
420850327013	41.1437	-80.478	20.2193
420210120005	40.6287	-78.6507	15.4315
421330014003	39.9721	-76.7452	14.1891
420454004023	39.9571	-75.2678	14.2401
420410132005	40.048	-77.5211	10.2488
421257527001	40.1416	-80.2481	16.851
421330015002	39.9664	-76.7345	17.464
421330016001	39.9679	-76.7293	24.2596
421330016002	39.9607	-76.735	15.0258
420550108002	39.923	-77.658	21.5634
420550125021	39.7313	-77.4767	22.2653
420410132001	40.0549	-77.5069	28.9923
420410132003	40.0533	-77.516	19.4176
420410132004	40.0519	-77.5266	17.375
420410130004	40.2221	-77.4952	16.0961
421330013003	39.9641	-76.7545	16.1338
421330014001	39.9838	-76.751	17.1068
421330014004	39.9682	-76.7463	17.6298
420293063002	39.8187	-75.8251	29.7847
421330102204	39.964	-76.6684	8.06365
420034843002	40.4036	-79.8913	9.60759
421257137002	40.3525	-80.355	8.42765
420410132002	40.0458	-77.5104	13.9155
421330013002	39.9596	-76.749	15.7994
420034736011	40.3888	-80.0653	13.718
420034736012	40.3837	-80.0616	32.4716
420034736021	40.3729	-80.0622	25.9425
420034803002	40.3932	-79.9645	13.5022
420034736022	40.3699	-80.0679	18.4425
420034736023	40.3688	-80.0746	13.1405
420034741011	40.3568	-80.0644	11.6482
421330102203	39.9665	-76.6633	11.7201
421179502003	41.9878	-77.3213	24.2544
421179502004	41.9801	-77.3725	14.0919
421179504002	41.9073	-77.1335	15.2273
421330102205	39.9671	-76.6774	12.8968
420850325021	41.2699	-80.1429	13.8227
420850305003	41.2189	-80.4928	9.89272
421330009001	39.9527	-76.7256	9.40965
421330009002	39.95	-76.7283	8.05223
420034742031	40.3228	-80.075	10.0422
420034742032	40.3116	-80.0863	8.5752
420034751011	40.3519	-80.0343	15.5822
420512604023	40.083	-79.4973	11.052
420512605002	40.0475	-79.3705	13.0257
420512617001	39.9221	-79.7317	16.7859
420512616002	39.9448	-79.704	9.13811
420512614011	39.9662	-79.8769	9.62409
420512614022	39.9852	-79.8324	9.47007
420512614012	39.9513	-79.853	9.8656
420512613003	39.945	-79.9117	8.04393
420512617002	39.9143	-79.7161	11.2779
421257413001	40.3038	-80.155	11.6987
421257817001	40.123	-79.9398	8.50158
421257137003	40.376	-80.4018	9.18143
421257512001	40.1799	-80.2973	7.0842
421257747003	40.1857	-79.8903	9.41353
421257227002	40.3362	-80.2908	10.9333
421257227001	40.2899	-80.2852	9.28237
421257921001	40.0766	-79.9209	8.08533
421257527002	40.1578	-80.257	10.7007
421257463011	40.2633	-80.0824	8.67771
421257413002	40.3034	-80.1285	5.8694
421257463012	40.2598	-80.1136	28.7097
420293033022	39.8667	-75.6548	3.80327
420293081011	39.7742	-75.9251	10.4514
420293056002	39.98	-75.8192	10.5587
421257959001	40.0222	-79.977	10.1281
421257711002	40.2399	-79.9596	9.40664
420512622002	39.8918	-79.7293	10.787
420512624002	39.8508	-79.69	8.65436
420512609001	39.9841	-79.6745	3.8859
420410111024	40.2121	-76.9739	8.00097
420410112001	40.223	-76.9513	7.63442
420410113053	40.2261	-76.9864	7.95269
421257637002	40.0621	-79.9505	2.55262
421070015004	40.6873	-76.261	12.121
421070015005	40.6903	-76.254	7.73133
421257210001	40.229	-80.3915	7.08246
421257620002	40.0204	-80.0826	8.03537
421257210002	40.296	-80.4117	10.742
421257637001	40.0848	-79.9878	7.78439
421257320001	40.1074	-80.2648	6.42816
420410113041	40.2277	-76.9591	18.9068
420410113043	40.2356	-76.9587	7.45905
421257747004	40.1771	-79.9403	10.4048
421257610002	40.1433	-80.0835	5.70416
421257310004	40.15	-80.4662	7.23461
421257310003	40.1774	-80.3901	18.2516
421257320002	40.115	-80.3108	12.6594
421257137001	40.3894	-80.3506	7.45198
421257461003	40.2998	-80.096	81.5296
421257227003	40.2859	-80.3361	46.778
421257610004	40.118	-80.1095	9.50706
421257110001	40.4072	-80.4841	9.97449
421257511005	40.2226	-80.3034	3.8122
421257210003	40.2354	-80.4819	9.04335
421257310002	40.1497	-80.347	22.7624
421257557002	40.0762	-80.2075	4.35245
421257511004	40.2056	-80.3159	7.82028
421257320003	40.0819	-80.3035	7.84716
421257462002	40.2796	-80.1081	9.70358
421257140002	40.4126	-80.3122	4.24548
421257462001	40.2899	-80.124	7.4209
421257110003	40.3348	-80.4785	4.2893
421257552001	40.1914	-80.1953	6.84357
421257552003	40.1517	-80.1748	4.66487
421257957002	39.9971	-80.0048	2.056
421257110002	40.4491	-80.4301	7.96151
421257711004	40.2432	-80.0799	3.17885
421257557001	40.1402	-80.2206	3.80805
421257960002	40.0208	-80.4745	7.0797
421257422001	40.254	-80.2637	4.67059
421257960001	40.0506	-80.3905	6.66642
421257921002	40.0645	-79.8965	4.88895
421257610001	40.1529	-80.0384	3.79918
421257452001	40.225	-80.1175	2.39191
421257552002	40.1728	-80.1711	5.49636
421257747005	40.1908	-79.9713	75.9354
421179501001	41.9392	-76.9702	1.46979
421179502002	41.9908	-77.3046	6.6221
420034751012	40.3486	-80.0301	4.5127
420034751013	40.3428	-80.0421	19.2362
420034751014	40.3466	-80.0483	7.08828
420034752002	40.3352	-80.0528	10.8894
420034845001	40.3788	-79.8992	13.9248
420034845004	40.3847	-79.9121	14.8368
420410114003	40.2138	-77.0106	26.7969
420410114004	40.2131	-77.022	10.8028
420410115001	40.2088	-76.991	8.94223
420410115002	40.2106	-77.0013	20.0493
420410115003	40.2067	-77.0135	14.4523
421179505002	41.8759	-76.9756	5.45834
421179510001	41.6147	-76.9522	5.77812
421179506004	41.8066	-77.1316	2.76702
421179501003	41.9961	-77.1304	6.99785
421257041001	40.1706	-80.2442	5.65562
420512626001	39.9384	-79.563	10.427
420031920001	40.4059	-80.0217	3.57492
420034600012	40.4929	-80.1056	3.36592
420034293002	40.5363	-80.0414	5.97833
420035180012	40.4317	-79.8597	20.3901
420035180011	40.4268	-79.8656	8.89919
420035170001	40.4239	-79.8711	2.81071
420030201004	40.4383	-79.9962	4.14551
420512632002	39.7712	-79.767	4.16311
420512631003	39.7426	-79.8095	3.61722
421070017003	40.6771	-76.2285	5.9581
421257840003	40.0828	-79.8513	2.13024
421257041002	40.1681	-80.2488	6.35466
420512633001	40.0409	-79.6515	5.17518
420512603002	40.076	-79.6527	7.61545
420512627013	39.7994	-79.5301	3.13659
420512629004	39.875	-79.8304	13.1326
420512625002	39.8838	-79.6457	7.44493
420512612002	40.0166	-79.8968	10.9793
420512615003	39.9372	-79.8203	3.74676
420512602001	40.0978	-79.7692	9.13117
420512603001	40.0974	-79.5711	3.6628
420034643001	40.4435	-80.0725	7.40556
420034868001	40.3679	-79.8423	6.16068
420034868002	40.3686	-79.855	17.5667
420034271001	40.5091	-79.9817	6.54509
420031414001	40.4214	-79.9228	6.58996
420031018001	40.4829	-79.9336	3.4389
420034644003	40.4659	-80.0605	5.45516
420034656002	40.4379	-80.0636	3.13382
420034753031	40.3118	-80.0429	3.95591
420034850001	40.4007	-79.8864	6.70697
420034867001	40.3807	-79.8541	2.66726
420034600011	40.49	-80.1162	7.96913
420034961011	40.2776	-79.8366	2.47101
421070017001	40.6775	-76.2116	5.39377
421070018001	40.6825	-76.2127	20.7325
421070018002	40.678	-76.2197	18.4217
420034658002	40.4341	-80.0722	1.76543
420034753044	40.3003	-80.0351	2.76958
420034644001	40.4713	-80.0627	8.50649
420034752003	40.3278	-80.0529	3.97329
420034753011	40.3337	-80.0271	6.81086
420034753012	40.3249	-80.0275	9.60077
420034753013	40.3195	-80.0382	12.4955
420034846002	40.394	-79.9035	9.05176
420034735003	40.3612	-80.0544	22.5266
420034772002	40.3667	-79.9898	8.53735
420035231004	40.4646	-79.8829	15
420035253002	40.5232	-79.8347	11.7384
420293081022	39.7494	-75.974	15.9613
420034656001	40.4391	-80.0726	4.75167
420034753032	40.3075	-80.054	31.7819
420034753033	40.304	-80.0439	55.0742
420034753041	40.308	-80.0633	15.6546
420410117001	40.2027	-77.0285	23.9961
420410117002	40.1324	-77.0858	1.23953
420034802001	40.3611	-79.9591	9.26619
420031920003	40.4053	-80.0313	6.5179
420032509002	40.4642	-80.0039	24.5987
420035041005	40.3723	-79.8245	2.02527
421070020001	40.6916	-76.209	12.4364
421070020002	40.6858	-76.1886	3.43678
420454081032	39.9533	-75.3464	7.55739
420034658003	40.4279	-80.079	5.1135
420034753042	40.2989	-80.0575	4.80903
420034753043	40.2927	-80.039	15
420034141023	40.5933	-79.9807	8.47044
420034754011	40.3506	-80.0192	3.84266
420034754012	40.3404	-80.0102	3.7478
420034867002	40.3743	-79.853	15.6181
420032901002	40.3969	-79.9925	15.7144
420032901003	40.3937	-79.9902	5.77297
420032902001	40.4021	-79.9817	11.2602
420032902002	40.3928	-79.9826	11.9218
420032902003	40.3952	-79.9842	15.4225
420032902004	40.3995	-79.9866	9.19278
420034135004	40.5763	-80.0051	7.2657
420034141012	40.5887	-79.9317	2.55232
420034080013	40.6436	-79.9508	23.944
420034171002	40.5427	-79.786	5.81733
420034591022	40.4625	-80.1263	19.5897
420034264004	40.5238	-79.9657	35.4083
420034291001	40.5036	-79.9988	14.8424
420034292011	40.5494	-79.9995	31.7819
420034297001	40.5017	-80.0313	11.9902
420034315003	40.495	-80.0572	8.94595
420034324001	40.4975	-80.0638	26.7071
420034370002	40.5522	-80.1073	17.4759
420034520003	40.4681	-80.2579	26.4559
420034560032	40.3419	-80.1229	24.5115
420034626002	40.4765	-80.0779	21.2757
420034703001	40.3859	-80.0821	57.7471
420034592012	40.4466	-80.158	11.7638
420034950001	40.2337	-79.9176	13.297
421070013003	40.6321	-76.388	11.0543
420034687002	40.414	-80.0892	33.8784
420033206002	40.3927	-80.0037	20.489
420033207001	40.3857	-80.0009	25.9501
420034761001	40.3767	-80.0111	25.9379
420893007003	40.9912	-75.1712	8.62523
420035213013	40.4153	-79.7665	27.6161
420035213023	40.4191	-79.7853	13.7188
420035261011	40.5418	-79.7437	8.19905
421070013001	40.6748	-76.3809	21.9499
421070013002	40.6281	-76.395	10.8925
421330104001	39.9618	-76.6947	7.3982
421330104002	39.9518	-76.6891	17.4394
421330104005	39.9568	-76.7026	10.4875
421330105101	39.9446	-76.7371	2.52601
421070013004	40.6475	-76.3326	4.71779
421070015002	40.6931	-76.2658	15.5125
421070015003	40.69	-76.2655	2.98112
420159503005	41.9781	-76.5202	25.3862
420034688001	40.4032	-80.0908	2.2374
420034688002	40.4042	-80.0941	15.0952
420034688003	40.4089	-80.0963	16.1061
420034689001	40.4067	-80.0774	8.58697
420034754013	40.3321	-80.014	19.4996
420034754021	40.3185	-80.021	74.0808
420034754022	40.3046	-80.0255	12.3846
420033207002	40.3784	-79.9994	12.1816
420034011003	40.6274	-79.7135	13.4061
420031411001	40.4206	-79.905	11.6498
420034761002	40.3724	-80.0145	3.84582
420034825001	40.3977	-79.9186	12.8692
420035238004	40.4897	-79.8453	10.896
420034689002	40.402	-80.0757	16.6436
420034761005	40.3583	-80.0326	5.73377
420034736024	40.3755	-80.076	1.10279
420034803003	40.3915	-79.9723	3.40702
420034843001	40.407	-79.8974	5.37461
420034890011	40.3412	-79.9607	2.64366
420034900042	40.2856	-79.9732	18.2917
420034950002	40.214	-79.8776	8.01092
420034961021	40.2585	-79.8674	13.4382
420034980002	40.3246	-79.8639	10.0412
420035211003	40.4503	-79.7821	11.2134
420034689003	40.4034	-80.0852	12.2181
420034690002	40.4125	-80.0553	18.6579
420034761003	40.3677	-80.0202	10.5783
420034761004	40.3661	-80.0309	29.5627
420034762001	40.3717	-80.0052	11.0211
420034762002	40.3648	-80.0122	14.3644
420035214021	40.399	-79.756	24.617
420035231001	40.4776	-79.8689	9.00725
420035232001	40.4671	-79.8546	25.779
420035237021	40.4967	-79.8022	13.4493
420035237024	40.4935	-79.794	21.7557
420035261012	40.5207	-79.765	7.28761
420035262012	40.4861	-79.7537	20.8793
420035513002	40.3287	-79.827	7.28761
420030201002	40.4435	-80.0043	39.2945
420035240003	40.5091	-79.8388	7.28761
420035605002	40.4366	-79.891	15.0668
420030201001	40.4399	-80.0069	10.9484
420034838001	40.4009	-79.9104	7.85612
420950179013	40.5815	-75.3352	11.3882
420950107001	40.627	-75.3728	8.38852
420034703002	40.3775	-80.0822	12.5716
420034704001	40.3682	-80.0823	10.1041
420034900041	40.291	-79.9885	32.2328
420030703003	40.4502	-79.9374	10.8133
420110004002	40.3497	-75.9294	2.10832
420110005002	40.363	-75.917	30.2202
420110005003	40.3635	-75.9221	23.3835
420110007001	40.3514	-75.9094	9.17452
420110007003	40.3539	-75.9142	16.0558
420110008003	40.3495	-75.9184	17.2431
420110009001	40.3473	-75.926	11.0687
420110009002	40.3468	-75.9314	24.8007
420110010001	40.3461	-75.9344	11.2465
420031102004	40.4726	-79.9227	18.5385
420110021002	40.3296	-75.9154	11.3439
420034804003	40.3823	-79.9619	12.671
420034810001	40.4159	-79.9852	18.0233
420034810002	40.4121	-79.9841	29.6373
420034810003	40.41	-79.9884	13.181
420034810004	40.4078	-79.9852	12.8362
420030201003	40.4414	-79.9991	15.1331
420030402002	40.4412	-79.9626	19.8096
420030404001	40.4458	-79.9484	11.0556
420030405001	40.4407	-79.9542	15.8096
420030405002	40.4382	-79.9582	18.3617
420030510002	40.4459	-79.9653	14.6422
420030511001	40.4416	-79.9764	2.7151
420030603002	40.4667	-79.9669	8.08513
420159504001	41.9701	-76.5234	8.18318
420030605001	40.457	-79.9693	8.18922
420030605002	40.4586	-79.9613	6.2953
420030703001	40.4527	-79.9335	9.26033
420030703002	40.4502	-79.9326	9.82858
420893013021	40.8447	-75.4592	7.03679
420034704002	40.3652	-80.0793	8.8469
420032602001	40.4922	-80.014	35.6543
420159509002	41.793	-76.4068	1.05591
420159507004	41.7648	-76.7542	8.19421
420159503004	41.9848	-76.5203	6.53409
420159504002	41.9638	-76.5263	6.06373
420159507002	41.7513	-76.843	8.52736
420159506001	41.931	-76.6842	5.30261
420032602002	40.4913	-80.0217	5.39676
420032607001	40.4838	-80.0114	5.02606
420032607002	40.4793	-80.012	10.1356
420034704003	40.3698	-80.092	7.05884
420034771001	40.3641	-80.0031	5.94059
420034771002	40.353	-80.001	7.13201
420034771003	40.3571	-80.0098	16.3088
420034772001	40.3741	-79.9903	6.02829
420034295003	40.5246	-80.0111	7.13574
420893006001	41.0131	-75.1793	16.2219
420159503002	41.983	-76.53	10.6113
420110003002	40.3613	-75.9404	15.2469
420110004001	40.3583	-75.9278	6.78335
420030409001	40.4355	-79.9627	7.48665
420030409002	40.4318	-79.9557	8.22548
420030501001	40.446	-79.9777	4.51226
420030406001	40.4379	-79.9518	7.87088
420030501002	40.4488	-79.9698	39.6712
420030705001	40.4552	-79.9275	6.11853
420030705003	40.4574	-79.9294	26.9581
420030706001	40.4546	-79.9235	7.28305
420030706002	40.4519	-79.9275	7.59349
420030708001	40.4584	-79.922	6.22959
420030708002	40.4551	-79.9182	7.49453
420030709001	40.4544	-79.9379	6.81697
420030709002	40.4511	-79.9473	10.6131
420035200012	40.437	-79.8147	10.7105
420030901001	40.4771	-79.9595	12.0455
420030902001	40.4695	-79.9593	4.70647
420030902002	40.4693	-79.9556	7.48538
420030903001	40.4644	-79.9504	8.29386
420030903002	40.4643	-79.9549	7.73971
420031102002	40.4758	-79.9213	7.26585
420031102003	40.4765	-79.9261	12.2004
420031203001	40.4704	-79.9039	7.41968
420031203002	40.4667	-79.9005	6.19226
420159508002	41.8606	-76.5915	15.6112
420110010002	40.3459	-75.9367	8.01952
420110018002	40.3303	-75.9035	5.02087
420110019001	40.3356	-75.9168	6.30989
420110021003	40.3259	-75.9155	4.7704
420110022001	40.3276	-75.9193	7.01769
420110014004	40.3436	-75.9189	7.17525
420032615001	40.4734	-80.0097	19.3892
420032620001	40.4632	-79.9942	6.15174
420032620002	40.4678	-79.9927	10.5396
420110011002	40.3449	-75.9456	5.52099
420110011003	40.3458	-75.9425	7.12621
420110012001	40.3409	-75.9345	10.3275
420110013001	40.3429	-75.9279	4.28941
420110013002	40.3405	-75.9298	9.03971
420110014001	40.3481	-75.9199	5.95341
420110015001	40.3475	-75.9142	8.01644
420110015003	40.3435	-75.913	5.35536
420110016001	40.3415	-75.9126	5.89296
420110016002	40.3395	-75.9137	9.72177
420110017001	40.3413	-75.9189	6.00821
420110017002	40.3408	-75.9213	17.2837
420031005001	40.476	-79.9343	7.2868
420031005002	40.4782	-79.9394	8.01966
420031011001	40.4796	-79.9517	66.9422
420031011002	40.4851	-79.95	5.15428
420031113001	40.4711	-79.9295	6.75134
420031014001	40.4875	-79.9259	4.6446
420031014004	40.4799	-79.9301	46.3053
420031106003	40.4707	-79.9182	33.4599
420031113002	40.4691	-79.9238	4.48254
420031114002	40.4669	-79.9333	32.7269
420031115002	40.4633	-79.9252	6.28948
420031302001	40.4578	-79.8911	9.50479
420031405001	40.4501	-79.8977	16.4643
420031405002	40.4534	-79.9066	29.9523
420034736013	40.3796	-80.0577	6.43095
420034390001	40.5898	-80.1738	7.926
420034141022	40.5786	-79.9643	5.54665
420034150012	40.5717	-79.8905	5.1358
420031113003	40.468	-79.9256	4.87045
420031113004	40.4674	-79.9197	12.8264
420031114001	40.4671	-79.9303	6.72954
420110018001	40.3379	-75.9026	4.88098
420950101003	40.6576	-75.3519	5.47004
420950101001	40.6631	-75.3459	6.02059
420031404003	40.4492	-79.9182	5.58785
420031408001	40.4323	-79.9143	1.89309
420031414003	40.4266	-79.9186	6.35562
420034883001	40.3715	-79.8998	5.2436
420034520002	40.4629	-80.2146	4.86077
420034927001	40.3024	-79.8818	4.87579
420034520001	40.4993	-80.2733	5.16535
420034513003	40.5114	-80.1862	8.99899
420034803001	40.401	-79.9614	6.55185
420035100002	40.3972	-79.8414	6.27615
420034296001	40.5119	-80.049	4.4513
420512627012	39.8373	-79.5952	8.58738
420930503003	40.9522	-76.6086	4.8533
420750031002	40.2968	-76.2939	5.90763
420512606002	39.9959	-79.5547	13.5837
420512627011	39.7652	-79.6283	101.561
420512602002	40.0767	-79.7385	5.47858
420512629003	39.9105	-79.8515	10.4583
420512609002	40.001	-79.6369	22.1898
420512613002	39.981	-79.9578	9.36452
420512601002	40.1163	-79.8454	5.5926
420512613004	39.988	-79.8969	4.77665
420512629001	39.8955	-79.8986	5.79577
420512610001	40.0282	-79.7405	7.23891
420031413002	40.4311	-79.9299	10.746
420031413003	40.432	-79.9253	7.57094
420031516001	40.4231	-79.9414	7.85591
420034560033	40.3646	-80.1908	7.30757
420034591023	40.4739	-80.1459	21.8846
420512627021	39.8552	-79.4637	5.67447
420512609003	40.0305	-79.624	5.31617
420512631001	39.8242	-79.8674	5.74678
420950102002	40.6467	-75.3763	4.72024
420034100001	40.6369	-80.0809	5.40322
420950103003	40.6325	-75.3785	5.65482
420034120022	40.5653	-80.0716	4.73783
420034131001	40.6041	-80.013	4.88677
420034132011	40.5784	-80.0329	55.6823
420034132012	40.5779	-80.0481	14.2072
420034132013	40.5714	-80.0418	6.86194
420034272004	40.4851	-79.963	7.24242
420750027022	40.3711	-76.3723	5.7177
420034315001	40.4993	-80.0588	4.18096
420031401001	40.4442	-79.9395	5.93033
420031408002	40.4356	-79.9191	5.4525
420031408003	40.431	-79.9212	25.8604
420031413001	40.436	-79.9284	4.23633
420031403001	40.4444	-79.9144	5.36542
420034742011	40.3468	-80.0885	5.94937
420034742022	40.3327	-80.0905	5.0428
420034802002	40.352	-79.9705	12.9652
420033001002	40.4148	-79.9928	5.92265
420035080002	40.3913	-79.8097	20.6343
420034962004	40.3153	-79.8043	40.4094
420034272003	40.4933	-79.9625	12.0609
420034220004	40.525	-79.9006	7.27425
420034020004	40.6044	-79.7388	31.6245
420034150021	40.5583	-79.8873	8.67713
420030705002	40.4539	-79.9307	19.4244
420034508002	40.519	-80.1608	9.27256
420034592013	40.4407	-80.1351	12.8768
420034886004	40.34	-79.9239	24.9987
420034804004	40.3732	-79.9543	10.9689
420034790002	40.3781	-80.0176	4.5533
420031807001	40.4265	-80.0017	15.3404
420034070022	40.6135	-79.8591	8.59313
420034520004	40.4638	-80.306	7.45855
420034600023	40.4785	-80.1133	7.69537
420031517001	40.4228	-79.9278	2.85032
420032022001	40.4525	-80.0636	11.7611
420032815002	40.4407	-80.0569	4.42261
420034150011	40.5884	-79.8908	8.80544
420035212002	40.4276	-79.7949	5.82499
420035524003	40.3325	-79.8474	5.02739
420035261021	40.5021	-79.7216	4.50386
420034211003	40.4993	-79.8707	7.0021
420034141021	40.6031	-79.9584	4.4177
420034324002	40.5001	-80.0694	3.59514
420034773001	40.3655	-79.9635	4.78333
420035041004	40.3814	-79.837	3.03379
420034292022	40.5177	-79.9902	9.41597
420031102001	40.478	-79.9195	4.02015
420033001001	40.4171	-79.9926	14.1977
420034929002	40.2884	-79.897	12.0158
420035212003	40.4111	-79.8078	21.0327
420035213014	40.4056	-79.7618	21.2135
420034560041	40.333	-80.115	9.45752
420333306002	41.0299	-78.409	42.7157
420333309001	40.8821	-78.3204	17.6301
420333304002	41.1762	-78.6723	25.3163
420034370001	40.536	-80.0828	15.6349
421330237103	39.812	-76.6325	17.3454
421330234003	40.0112	-76.6303	9.09918
421330205101	39.9403	-76.9278	44.7855
421330232002	39.9049	-76.556	5.43347
421330205223	39.8791	-76.9079	5.79899
421330202202	40.1859	-76.81	7.28995
421330239022	39.794	-76.521	15.7182
421330004002	39.9702	-76.7093	5.70724
421150321001	41.9626	-75.8299	18.7431
421150323003	41.9459	-75.5977	10.1371
421298039023	40.3107	-79.5374	21.6449
420032904001	40.387	-79.9883	13.0729
420032904002	40.3877	-79.9815	7.76709
420033102003	40.3745	-79.9192	20.5859
421298029001	40.3292	-79.6678	11.6498
420333317003	40.8111	-78.3491	9.91482
420333319001	40.7831	-78.753	13.0396
420333301001	41.1547	-78.7677	14.4407
420333302003	41.1196	-78.7773	18.4831
420333315002	40.8932	-78.6355	13.0563
420031106001	40.4715	-79.9138	14.3671
420034131004	40.6019	-80.058	21.3879
421330101204	40.0019	-76.6919	9.5616
421330210203	40.0795	-76.6976	14.7217
421330209105	40.1363	-76.754	9.54137
421330217112	39.8169	-76.9103	10.1959
421330220001	39.7941	-76.9856	10.2292
421330233024	39.9329	-76.5844	15.5994
420792159003	41.1668	-76.2353	7.06657
421330005001	39.9686	-76.7037	8.62918
421330201001	40.2087	-76.9046	21.9681
421330216002	39.9237	-76.7886	7.72371
421330236023	39.9547	-76.5033	5.45345
421330240012	39.7612	-76.3741	19.5003
420792154001	41.097	-75.8345	9.79718
420031920005	40.4084	-80.0236	11.6251
420034804002	40.3809	-79.9461	9.35072
420034511012	40.5293	-80.2133	7.98024
420030404002	40.4483	-79.95	13.2196
420034131002	40.5933	-80.0322	7.15142
420035638001	40.5203	-80.0983	7.61669
420035633001	40.5681	-80.1271	12.077
421330102201	39.956	-76.6779	8.47808
421330236013	39.97	-76.5846	9.95582
420333302002	41.1252	-78.7683	15.3772
420333302004	41.1169	-78.7707	9.41961
420333303001	41.1258	-78.7477	7.75168
420034870002	40.3484	-79.892	6.03191
420034511041	40.5305	-80.2599	14.3663
420034511023	40.514	-80.2103	18.1589
420034511053	40.5188	-80.2426	8.8849
420034513001	40.4701	-80.1829	5.70201
420034530041	40.4514	-80.222	9.7029
420034070012	40.6582	-79.8479	15.7771
421330240011	39.7478	-76.2934	84.3106
421330202211	40.1752	-76.8553	6.92625
421330234001	40.0367	-76.6189	7.05806
421330205102	39.9082	-76.95	9.27359
421330237213	39.9219	-76.4586	31.7218
421330221003	39.8043	-76.9829	7.07242
421330238104	39.7518	-76.7236	26.5771
421330217201	39.8999	-76.7971	7.4702
421330238103	39.7977	-76.6996	2.9484
421330011002	39.9543	-76.741	11.9277
420333303003	41.1165	-78.7637	3.88943
421330237214	39.8958	-76.4889	9.7149
421330211004	40	-76.7234	6.82688
421330217111	39.8444	-76.9304	4.57343
421330209221	40.128	-76.8452	5.89279
421330209213	40.1602	-76.8139	6.92089
421330202221	40.1648	-76.8725	4.86356
420031916001	40.422	-80.0243	11.6693
421257959003	40.0534	-79.9942	4.59418
420034530032	40.4354	-80.1823	4.25002
420035640002	40.3965	-80.2209	4.19092
420034687001	40.4137	-80.0887	2.87922
421330001002	39.96	-76.7254	3.62725
420031915001	40.4192	-80.0118	7.24557
421330013001	39.9627	-76.7449	3.49407
421330217124	39.8606	-76.8109	2.92583
421330236021	39.9272	-76.5253	3.04168
421330203102	40.1398	-76.9434	6.08043
421330230004	39.9	-76.6423	5.26192
421330214102	39.9803	-76.7965	6.15522
421330237212	39.87	-76.4479	4.96853
421330225002	39.8011	-76.829	6.98652
421330015003	39.9647	-76.7407	7.87269
421330217121	39.8402	-76.8745	8.63641
421330217125	39.8532	-76.7744	7.70128
420350302001	41.1615	-77.7224	5.4263
420350309002	41.0358	-77.3297	6.97507
420350303002	41.1688	-77.4257	34.4562
420350308002	41.0546	-77.4366	4.13297
420350304002	41.2032	-77.3516	5.54996
420350308003	41.0289	-77.5156	12.7402
420350302004	41.1076	-77.4792	5.6169
420350301002	41.3504	-77.8998	3.47718
420350304001	41.1814	-77.3078	8.71115
420350304004	41.1862	-77.3212	3.45438
420350308001	41.0903	-77.3857	5.43156
421330240022	39.7411	-76.4404	5.59566
421330232004	39.8714	-76.5895	5.85565
421330236022	39.9839	-76.5191	7.81625
421330237211	39.8532	-76.5172	13.1853
421330240013	39.7381	-76.3762	6.42369
421330001001	39.9626	-76.7284	18.8686
421330002001	39.9669	-76.7234	5.75613
420990306011	40.2997	-77.3367	6.0619
420990303012	40.3808	-77.0665	10.3561
420990304001	40.3376	-76.9349	12.4558
420990304002	40.3376	-76.928	5.81718
420990305014	40.3336	-77.144	5.54936
420990305022	40.4189	-77.189	8.60346
420990306021	40.3677	-77.4436	3.7601
420990301002	40.5829	-77.02	8.65695
420990302021	40.4723	-77.2119	3.96782
420990303022	40.4273	-77.0587	6.16564
420350302003	41.0745	-77.5852	12.6167
420350302002	41.152	-77.5675	2.31729
420034752004	40.3157	-80.0581	2.4945
420032022002	40.4551	-80.0624	2.86849
420032023001	40.4185	-80.0358	5.19963
420032023002	40.403	-80.0455	5.18567
420032023003	40.4076	-80.0411	3.33896
420034190001	40.5489	-79.8295	4.87273
420350309003	40.9975	-77.4179	3.45733
420990305013	40.3322	-77.1921	2.30274
420990306013	40.4559	-77.3721	3.10984
420034741012	40.3558	-80.0833	34.2584
420034961012	40.2673	-79.8109	2.3534
420035200022	40.4154	-79.8363	8.50348
420035237011	40.5107	-79.8113	5.23149
420035030025	40.3487	-79.8087	5.26835
420034080012	40.6558	-79.9674	8.66616
420034020001	40.6129	-79.7397	6.24796
420031014003	40.475	-79.93	9.78019
420034600022	40.4719	-80.1002	41.8058
420035214022	40.403	-79.7452	16.2813
420035262011	40.4955	-79.7678	5.26832
420035215001	40.4387	-79.7183	21.0591
420034838003	40.4025	-79.9043	6.05865
420034885002	40.3593	-79.9334	81.5324
420035211002	40.4478	-79.776	4.87555
420035263021	40.4688	-79.7088	3.65304
420035237012	40.5034	-79.8192	13.6066
420034070023	40.6167	-79.8838	3.88791
420034133003	40.5586	-80.0621	4.71297
420032703002	40.4769	-80.0397	3.82902
420034070021	40.6072	-79.8337	4.98561
420034070014	40.6463	-79.9062	4.72935
420031302002	40.4595	-79.8956	6.37647
420034560031	40.3355	-80.1586	1.57488
420034292023	40.5218	-79.9993	2.46885
420034838002	40.4095	-79.9107	2.46407
420034560012	40.3754	-80.1529	1.49142
420031916003	40.4112	-80.0199	2.58749
420035215002	40.4476	-79.7424	5.25002
420031920004	40.4009	-80.0297	2.14086
420035212001	40.4392	-79.7864	9.99246
420031702002	40.4316	-79.9807	2.18238
420035235021	40.4642	-79.7901	6.27163
420035262022	40.4654	-79.7477	2.69305
420034011002	40.6451	-79.7017	4.58303
420034060001	40.6493	-79.7756	3.25829
420034132021	40.5873	-80.0569	2.2658
420034268002	40.5413	-79.9519	1.125
420034560011	40.3604	-80.15	4.66757
420034291002	40.5088	-80.0162	6.25401
420034150013	40.5815	-79.838	4.33288
420034212003	40.4959	-79.9001	14.9007
420034135001	40.5885	-80.0031	2.05647
420034272001	40.5009	-79.9583	3.06576
420034911011	40.3134	-79.9645	37.2778
420110001003	40.3353	-75.924	4.83921
420034639001	40.4677	-80.0767	4.85374
420034120021	40.5726	-80.0861	8.64468
420031517002	40.4273	-79.9346	3.16268
420110001001	40.3352	-75.9191	9.5883
420110001002	40.3352	-75.9211	1.60107
420110002001	40.3578	-75.9437	1.08854
420110002002	40.3508	-75.9507	2.76903
421330207102	40.0033	-76.8473	45.9703
421298084023	40.2424	-79.2137	3.04569
420792171001	40.9696	-75.97	3.17336
420792171003	40.963	-75.9669	59.5658
420454047001	39.8627	-75.3553	9.65351
421330215002	39.9458	-76.8088	16.1527
421330209223	40.1084	-76.8192	7.60492
421330203101	40.1336	-76.9773	3.94798
421330229203	39.8808	-76.6512	12.0351
421330237222	39.8066	-76.4114	14.1604
421330224012	39.7857	-76.8721	2.18949
421330220003	39.7979	-76.9765	4.19135
421330225001	39.8203	-76.7827	1.07342
421330209211	40.1316	-76.7778	2.76621
421330237102	39.8448	-76.5855	4.01596
421330209103	40.1053	-76.7265	7.12872
421330236012	39.982	-76.5536	5.33098
421330210102	40.0354	-76.6858	3.29724
420454041012	39.8858	-75.3433	6.1078
420454041013	39.8874	-75.3502	5.70322
420659507003	41.09	-78.889	2.00718
420659509001	41.0155	-79.0681	2.92563
421150328003	41.6793	-75.9084	0.933404
420659511004	40.9319	-78.9238	7.28305
420659512001	40.9531	-78.9705	1.9048
420034886001	40.3501	-79.9134	1.10535
420454051001	39.8498	-75.3781	2.47039
420792176003	40.9615	-75.9774	2.13978
420659513002	40.9423	-78.9772	1.56373
420659506005	41.0947	-79.0342	3.67233
420110001004	40.3353	-75.9279	5.69828
420110001005	40.3354	-75.9308	6.26278
421010353021	40.0775	-74.992	3.92379
420110002003	40.3552	-75.9547	6.89509
420110003001	40.3588	-75.934	5.31912
420454041032	39.8653	-75.3201	3.5324
420454043003	39.8579	-75.3435	9.50604
420210120004	40.6371	-78.6477	5.06885
420730109001	40.9842	-80.1971	7.3244
420454041014	39.8788	-75.3508	22.6322
420454041022	39.8763	-75.3405	3.47753
421330201003	40.2107	-76.8415	15
421330102202	39.9733	-76.6681	4.62575
420454044002	39.8667	-75.3569	5.0695
420454045001	39.8672	-75.3634	5.89534
420454045004	39.8704	-75.3716	6.16976
420454046001	39.8607	-75.3675	5.08511
420850330003	41.1493	-80.0797	4.67281
420454041023	39.8733	-75.3458	3.656
420454041024	39.8685	-75.3396	4.51475
420454041025	39.8692	-75.3498	4.09398
420454041031	39.8753	-75.3117	11.9565
420770053022	40.6668	-75.7389	8.57152
420770058001	40.6733	-75.4911	11.9565
421150325003	41.8713	-75.6771	4.87253
421150326002	41.836	-75.8748	4.48625
420950104004	40.6483	-75.3569	9.84042
420950141003	40.7021	-75.2214	5.14886
421150326003	41.829	-75.8784	6.70903
421150328001	41.7467	-75.9098	26.3371
421150325002	41.8761	-75.7266	2.00958
421330220004	39.8018	-76.9759	3.17612
421330239021	39.8167	-76.5586	3.41188
421330105102	39.9321	-76.7427	1.13607
421330205222	39.9055	-76.8795	0.600466
421330202223	40.1383	-76.8966	2.09309
421330237221	39.8284	-76.3672	28.1812
421330218021	39.8252	-76.9634	2.63426
421330225003	39.7819	-76.7855	2.53211
421330204102	40.0676	-77.0393	0.948528
421330202222	40.1783	-76.9015	1.92636
421330217123	39.8314	-76.8366	24.3174
421330104004	39.9528	-76.6984	15.9651
421330233021	39.9258	-76.6261	2.79022
421330236011	39.9491	-76.5542	18.7929
420659509004	40.9463	-79.0708	5.78014
420659510001	41.0117	-78.8568	10.3697
420659510002	41.0274	-78.9602	5.05185
420659510003	40.9701	-78.8766	8.07495
420659511001	40.974	-78.9287	5.05185
421150328004	41.683	-75.8084	6.08637
421150329021	41.6569	-75.4692	20.3427
421150329022	41.6462	-75.4689	2.93266
421150327001	41.8135	-76.0336	9.3538
421150329012	41.6762	-75.669	31.4537
420454049001	39.8559	-75.3584	4.91264
420454050002	39.8513	-75.3642	1.44794
421298023031	40.3472	-79.6424	1.02246
421298023041	40.3632	-79.6586	9.4359
420659511002	40.9759	-78.985	16.213
420659511003	40.9283	-78.992	7.62593
420659513001	40.938	-78.9635	1.67994
420010314022	39.7624	-77.2423	17.8861
420010311021	39.7873	-77.0267	1.76757
420512604022	40.0344	-79.5346	5.88733
420454052002	39.8423	-75.3854	10.1598
420454053001	39.8392	-75.3945	1.44709
420512604011	40.1119	-79.5275	5.40826
420512611001	40.044	-79.8319	2.08627
420512615002	39.9713	-79.7851	4.17894
420512628003	39.8046	-79.7273	3.10801
420512620002	39.898	-79.7556	23.4259
420512623002	39.8959	-79.7184	10.8307
420512628005	39.8271	-79.7915	27.0837
420792114004	41.3058	-75.9385	15
420792170011	40.9575	-76.0148	17.8597
420792173002	40.9356	-75.9798	3.07482
420792174001	40.9512	-75.9771	8.87006
420792175001	40.9555	-75.9724	28.6875
420792175002	40.9573	-75.9804	1.16811
420792176002	40.9597	-75.9727	21.6845
420659513003	40.9378	-78.9886	10.3693
420750002003	40.3287	-76.4362	4.63604
420750002004	40.3269	-76.4246	7.79912
420750003001	40.3462	-76.429	0.888134
421010340001	40.0739	-75.0712	2.64209
420750002002	40.3348	-76.4348	15.6081
420750004013	40.3461	-76.4212	1.29262
420792170022	40.9724	-75.9905	1.00514
420792172001	40.9559	-75.9618	0.743482
420792172002	40.9521	-75.9724	9.3538
420792172003	40.9489	-75.974	4.86434
421010292003	40.028	-75.09	14.4619
421010355001	40.0921	-75.0226	7.714
421010318004	40.0314	-75.0818	5.42545
421010365013	40.1283	-75.0132	16.6161
421010342001	40.0816	-75.0744	15
421019804001	39.8804	-75.2318	37.498
421010204003	40.0209	-75.1511	9.60406
421010019003	39.9395	-75.1688	2.88653
421010106002	39.964	-75.2065	9.58121
421010024003	39.9375	-75.1593	5.48357
421010029001	39.9281	-75.1671	46.7856
421010083022	39.9599	-75.2412	48.3703
421010091003	39.9598	-75.2006	22.1994
421010095003	39.9678	-75.2377	48.3092
421010110004	39.9732	-75.2017	17.539
421010131001	39.9656	-75.1509	8.78312
420750021002	40.4362	-76.3957	22.6153
420750022002	40.3989	-76.4568	19.7296
420750024002	40.3643	-76.5183	5.27545
420750037001	40.2918	-76.539	13.2287
420750040002	40.249	-76.5527	7.00134
420454062021	39.8781	-75.3888	1.00255
420750020002	40.4822	-76.5696	7.09858
420750004021	40.3465	-76.4165	6.18216
420750004023	40.3465	-76.4143	19.4221
420750005001	40.3468	-76.3982	9.51722
420750005003	40.3419	-76.4057	8.63786
420750005004	40.3352	-76.4063	15.8431
420792173001	40.937	-75.9614	2.69666
420550111002	39.9474	-77.6515	26.2781
420550112001	39.9458	-77.6612	1.3935
420550112002	39.9432	-77.6695	3.46373
420550112003	39.9378	-77.6702	1.62356
420550115005	39.8355	-77.9015	26.3429
420750040003	40.226	-76.5239	14.4089
420750027023	40.3706	-76.4041	7.54582
420750021003	40.409	-76.389	5.77097
420750022001	40.4606	-76.4911	2.82242
420750023001	40.3813	-76.6048	20.0214
420750032002	40.2864	-76.3707	2.65463
420750020001	40.4142	-76.508	18.0544
420750024001	40.3529	-76.5627	1.56189
420750032001	40.329	-76.3594	2.13685
420750042001	40.2761	-76.3943	10.2388
420750031003	40.2795	-76.2805	15.3244
420750031001	40.3101	-76.3069	2.38567
420750005002	40.3465	-76.4073	2.86909
420750021001	40.4749	-76.4471	2.15672
420750040001	40.2695	-76.5793	8.06315
420750037002	40.2898	-76.4992	46.3036
420750030002	40.3277	-76.222	9.0563
420750003002	40.3454	-76.4322	13.5403
420035641001	40.4224	-80.0885	5.88794
420550114002	39.9364	-77.7627	3.38282
420550124001	39.7432	-77.5857	4.48199
420550124002	39.7461	-77.5716	8.32225
420550113012	39.9235	-77.7157	36.3689
421010268004	40.0503	-75.1403	10.1792
420034705021	40.4075	-80.0688	18.1675
421010140003	39.9743	-75.1605	17.699
421010176013	39.992	-75.1305	23.514
421010299002	40.0106	-75.0747	30.2553
421010301005	40.0231	-75.0889	18.2994
421010244003	40.0264	-75.1646	22.2144
421010261001	40.0706	-75.1739	31.0904
421010281001	40.033	-75.1487	14.2469
421010072001	39.9423	-75.2343	9.14071
421010332001	40.0448	-75.0491	33.7958
421010030024	39.9314	-75.1707	18.9835
421010017002	39.9383	-75.1507	28.344
421010134023	39.9643	-75.169	50.0137
421010158001	39.9757	-75.1302	20.8307
421010172013	40.0019	-75.1678	19.8625
421010197001	40.0171	-75.1359	31.4406
421070002001	40.9013	-75.9909	35.8334
420535301001	41.5549	-79.11	20.9919
420535301002	41.4438	-79.0845	33.5492
420333309004	40.8525	-78.2698	22.8359
420034658001	40.4324	-80.0624	15
420850318001	41.4255	-80.2934	31.1963
420059519002	40.6733	-79.6851	15.6758
420059501003	40.9606	-79.3246	35.3514
420059508001	40.7711	-79.4202	19.5855
421010215002	40.0331	-75.2276	10.0744
421010388004	40.0523	-75.1971	13.1611
421010317004	40.0336	-75.0657	31.043
420333308001	41.0161	-78.2235	24.1478
420333308003	40.9744	-78.123	21.1639
420333309002	40.8885	-78.2549	15.874
420333310002	41.0248	-78.2987	19.2706
420333312004	41.0304	-78.4475	22.9544
420893005011	40.9734	-75.1495	23.3369
420750035001	40.3258	-76.468	33.5357
420750042002	40.2614	-76.4135	37.3646
420750023002	40.4162	-76.5954	15.566
421239711003	41.6601	-79.3418	12.9448
420691116001	41.4687	-75.6423	23.2128
420691028002	41.3616	-75.6503	7.70591
421239701001	41.8725	-78.9974	33.9921
420333314021	40.9709	-78.513	13.6298
420550111001	39.9536	-77.6381	3.80256
420333318002	40.7728	-78.4883	38.2426
420333311001	41.0214	-78.4353	19.4689
420333311003	41.0103	-78.4397	13.8712
420912006072	40.2464	-75.2194	17.8785
420912024011	40.0743	-75.1453	23.672
420430252002	40.5555	-76.8426	5.32717
420550106003	39.9061	-77.5718	25.1213
420550108001	39.9248	-77.6488	23.2845
420550109001	39.9362	-77.6399	32.3137
420550109002	39.9369	-77.6539	31.6455
420550109003	39.929	-77.6579	27.2543
421179504004	41.8578	-77.4735	28.9523
420550115006	39.8259	-77.9051	62.2861
420550118001	39.7958	-77.726	28.6269
420550118003	39.7863	-77.7329	35.9493
420034690001	40.4118	-80.0472	24.1856
421179510003	41.6003	-77.3203	31.6133
420550122001	39.7498	-77.5913	15
420550122002	39.7585	-77.5942	23.2859
420550123001	39.756	-77.5699	45.331
420550123002	39.7606	-77.5767	51.5527
420550123003	39.7646	-77.5854	24.8728
420691029003	41.3811	-75.67	14.5801
421239712003	41.701	-79.0299	12.5441
420691120002	41.4301	-75.614	49.1283
420691115002	41.4666	-75.6272	15.8117
420691129025	41.2974	-75.5322	28.2458
420691129012	41.2945	-75.6249	45.6345
421298014001	40.5984	-79.5798	9.68391
421298021021	40.4284	-79.6747	20.1234
421298038001	40.3145	-79.4984	12.1456
421298058001	40.1679	-79.8474	30.6738
421298061001	40.1982	-79.6762	29.9969
420110103031	40.4447	-75.97	38.5436
421070020003	40.6933	-76.1929	22.0739
420333312003	41.0239	-78.4485	8.05834
420550110001	39.9379	-77.6605	23.5287
420550110002	39.9333	-77.6615	8.0243
420550110003	39.9262	-77.6676	58.9352
420691103001	41.5349	-75.7709	3.61587
420333314023	40.9756	-78.5229	1.23923
420333314024	40.9784	-78.5309	2.32635
420333317002	40.8251	-78.351	3.38028
420333319002	40.7782	-78.646	2.40077
420333307001	41.1479	-78.3279	12.9731
420333310003	40.954	-78.2866	9.66276
420333310004	40.9457	-78.3701	1.6628
420333314011	40.9849	-78.6327	46.7085
420270123001	40.8024	-77.8717	12.901
420550115002	39.9069	-77.8818	32.0709
420550113011	39.8918	-77.7112	22.2888
420550101001	40.2069	-77.7357	14.5637
420270120001	40.7975	-77.8465	25.4652
420270120003	40.799	-77.8506	23.7702
420270120004	40.7964	-77.8525	15.806
420270121001	40.8014	-77.8564	24.8219
420270124003	40.7898	-77.8662	32.4917
420270123002	40.7963	-77.8793	13.2194
420270124001	40.7853	-77.8592	29.5178
420270124002	40.7843	-77.8683	62.2926
421298011002	40.5984	-79.7151	57.1221
421298065003	40.1327	-79.5699	34.406
420270126001	40.7899	-77.858	20.6906
421298009002	40.5691	-79.7438	30.0573
421298024001	40.3802	-79.6135	21.2769
421298017011	40.5472	-79.6729	23.5825
421298017022	40.5293	-79.6317	47.4691
421298040001	40.3019	-79.563	19.5989
421298042003	40.2964	-79.5323	119.882
421298078002	40.3088	-79.3589	31.3488
421298083002	40.3586	-79.1758	20.6684
421298037002	40.3341	-79.5662	34.4445
421298076001	40.3039	-79.3793	13.6822
420770055041	40.7221	-75.5596	24.5092
420770054022	40.5967	-75.6792	10.3982
420770062031	40.5741	-75.5905	26.9926
420770064023	40.4987	-75.4972	18.4175
420770064011	40.5165	-75.522	19.5643
421279606002	41.6016	-75.1387	24.6834
421279605003	41.6711	-75.1339	18.9655
420792119001	41.2839	-75.8544	24.9185
420792112044	41.3677	-75.9464	87.3747
420792153002	41.2221	-75.7231	55.4726
420792146001	41.2134	-75.9234	35.2854
420550118002	39.7842	-77.7222	22.3062
420770055032	40.7011	-75.5918	18.3836
420770053013	40.6909	-75.6976	188.974
420770054012	40.6333	-75.6657	26.7197
420550119001	39.8221	-77.6975	12.0624
420970807001	40.9097	-76.6269	70.5493
420792012001	41.2564	-75.874	20.3863
420792113012	41.2731	-75.993	26.9926
420792113022	41.2987	-76.0438	15
420792123003	41.2804	-75.8904	29.9739
420792155032	41.1606	-75.9346	21.2163
420792159002	41.2006	-76.2644	39.5615
420792170012	40.937	-76.0505	15
420792168002	40.9993	-75.8236	21.7897
420792112051	41.3683	-75.996	71.6859
420970801001	41.1149	-76.7688	19.5496
420912060041	40.1491	-75.4107	15.0083
420270126002	40.788	-77.8532	34.2489
420270128002	40.7722	-77.8601	11.7352
420270128003	40.7778	-77.8595	20.1212
420970808001	40.8403	-76.5551	63.8962
420970819005	40.8882	-76.7404	39.1269
420970819004	40.826	-76.7189	31.0652
420970823004	40.6497	-76.8829	12.95
420970805003	40.929	-76.7762	22.9454
420970804001	40.9742	-76.8094	58.5923
420970808005	40.8239	-76.6463	38.443
420691129023	41.2538	-75.4811	31.1283
421039507013	41.2044	-74.9405	42.3759
420691120003	41.4234	-75.6249	22.6253
420691125002	41.3886	-75.7129	20.5831
420691125005	41.3992	-75.7115	43.1741
420792177001	40.9691	-75.9743	28.1854
420792177002	40.9704	-75.9803	20.1102
420792177003	40.9653	-75.9802	29.2828
420792177004	40.9694	-75.9863	20.3863
420792178001	40.9604	-75.984	14.2931
420792178002	40.9641	-75.989	23.385
420792179001	40.9725	-76.0188	21.2163
420792179002	40.9634	-75.9952	7.44207
421039507011	41.2307	-74.975	39.5615
421039507021	41.2573	-74.883	17.869
420454079013	39.9532	-75.4096	21.0227
420210112003	40.3124	-78.9424	11.947
420210113003	40.3191	-78.9686	34.263
420210116001	40.4694	-78.8292	34.2018
420210116002	40.4795	-78.8342	13.3724
420210120003	40.6648	-78.7093	28.6158
420210132001	40.3949	-78.7709	8.9236
420770069033	40.5457	-75.3788	19.0041
420512608001	40.0184	-79.6009	35.9921
420010303001	39.9749	-77.3234	24.4776
420792155022	41.1117	-75.9365	19.2888
420691025002	41.3999	-75.6594	31.4109
420691029001	41.3891	-75.6695	14.4835
420792106001	41.319	-75.798	14.3092
420370501003	41.201	-76.3592	20.8808
420370515001	40.9327	-76.4515	23.9133
420370501001	41.2549	-76.4085	16.0174
421010382002	39.9902	-75.1027	8.85666
420391113002	41.5562	-80.0753	14.4809
420792139002	41.2396	-76.0354	46.2231
420199119001	40.7911	-80.1322	34.5089
420490028006	42.1074	-80.0587	22.4448
420059509002	40.7724	-79.5013	14.1649
420059506001	40.8838	-79.4136	2.3225
421010094001	39.964	-75.2312	10.2761
420210105001	40.2821	-78.9104	13.5269
420059507004	40.7991	-79.3149	7.08362
420059512004	40.7787	-79.5777	10.4505
420059509001	40.7415	-79.5194	39.8797
420059513001	40.6557	-79.5828	11.2524
420579603001	39.881	-78.1405	8.48242
420430225021	40.3384	-76.7719	2.50709
420430247004	40.4356	-76.7792	2.5151
420430236022	40.1959	-76.7641	1.79388
420430242002	40.2919	-76.6416	3.16236
420430245022	40.3624	-76.6743	24.72
420430251002	40.6044	-76.8297	3.66761
420912058051	40.0989	-75.3635	1.84799
420912059052	40.0799	-75.3639	5.29755
420454079011	39.9426	-75.3854	4.59567
420912086011	40.2469	-75.4986	3.56174
420912086032	40.2236	-75.5334	16.1904
420210137002	40.2495	-78.8443	7.04986
420210110001	40.2902	-78.9177	16.6161
420770060011	40.6236	-75.5089	6.54325
420210111003	40.297	-78.9351	3.76629
420210112001	40.3115	-78.9277	8.9024
420210112002	40.3069	-78.9402	7.48492
420210113004	40.3215	-78.9442	9.62881
420210113002	40.3129	-78.9594	5.74113
420210114002	40.3242	-78.9569	12.5004
420210119001	40.6688	-78.7817	17.0667
420210119002	40.6633	-78.788	27.3971
420210119004	40.6417	-78.7665	7.51916
420879610001	40.638	-77.5675	43.0086
420210122003	40.481	-78.5546	15.7546
420210124002	40.6045	-78.707	31.0649
420210125002	40.5427	-78.7892	49.0191
420210125004	40.4529	-78.7239	36.7849
420210126001	40.4944	-78.7259	24.4501
420210126002	40.4839	-78.7176	25.772
420210127003	40.4242	-78.6202	3.12745
420210128002	40.4408	-78.5845	6.2575
420210128003	40.4634	-78.5897	4.49967
420210128005	40.4714	-78.592	22.9906
420850327014	41.18	-80.4173	9.52378
420850320002	41.4644	-80.4519	4.45106
420210130001	40.3908	-78.6757	27.4459
420210130003	40.3857	-78.6686	10.8358
420210131003	40.3239	-78.7014	17.1546
420210132002	40.3751	-78.7699	4.47563
420210133004	40.2886	-78.796	5.92585
420210133005	40.2658	-78.7255	24.9221
420792117013	41.2973	-75.8226	4.5607
420333309003	40.8904	-78.2293	14.5726
420010304002	39.9202	-77.3009	19.6812
420010304004	39.8669	-77.3644	4.15962
420512607002	40.0091	-79.5919	8.88871
420512607001	40.0114	-79.5994	15.7942
420792155023	41.1135	-75.8915	40.471
420792159001	41.2894	-76.2682	20.7239
420691030001	41.3893	-75.6821	19.7194
420391105022	41.6205	-80.2883	15.0216
421298062002	40.1389	-79.6772	18.4208
421298021032	40.4095	-79.677	19.2371
421298065001	40.1074	-79.6321	19.7015
421298062001	40.1625	-79.7151	6.08183
421298084021	40.2537	-79.1456	16.2858
421298070003	40.1886	-79.5062	8.62813
421298005001	40.58	-79.7444	16.0963
421298070001	40.1916	-79.4271	13.8343
421298001001	40.5779	-79.7706	15.372
421298046001	40.2483	-79.5737	15.0155
421298005002	40.5746	-79.7538	18.2748
421298006001	40.5701	-79.7628	48.3091
421298003001	40.5794	-79.7581	8.34781
421010199003	40.0069	-75.1458	6.04623
420059508002	40.7407	-79.4618	17.8968
420059512001	40.7417	-79.6598	20.1488
420059506002	40.8259	-79.4241	9.28637
420059501002	40.9777	-79.2505	16.6203
420059505003	40.8345	-79.5388	8.78441
420059507003	40.7865	-79.2409	20.7155
421010090002	39.9617	-75.1903	36.0308
421010091001	39.9616	-75.1966	29.5964
420792130001	41.2604	-75.8936	33.7826
421010092001	39.9599	-75.2088	17.3039
421010093001	39.9635	-75.2218	16.9621
421010093002	39.962	-75.222	22.8077
421010093003	39.9604	-75.222	21.9762
421010101007	39.9726	-75.2434	21.3926
421010102001	39.9696	-75.234	14.4035
420550106001	39.9207	-77.624	37.5419
420550113021	39.9832	-77.7614	33.3802
420770001012	40.6285	-75.4363	29.2184
420730003003	41.0087	-80.3433	23.4276
420730003002	41.0105	-80.3519	19.732
420730113004	40.8793	-80.4334	15
420059515002	40.5964	-79.5537	23.3421
420059516001	40.6152	-79.4971	27.2804
420792162002	41.1264	-76.1096	19.6086
420059511006	40.8171	-79.5218	32.9558
420730002001	41.0032	-80.3247	15
420199103012	41.1442	-80.0055	14.7043
420059504001	40.8681	-79.6483	15
420059503003	41.0107	-79.6525	73.7627
420059514001	40.6431	-79.5419	41.8046
420059517003	40.7263	-79.3849	13.2224
420059517001	40.6313	-79.3967	148.638
420454037021	39.8691	-75.3042	54.4475
420454037022	39.8612	-75.3038	102.751
420454038006	39.8886	-75.3134	24.7494
420430203001	40.2691	-76.8874	41.6095
420691104013	41.5022	-75.6694	23.484
420059507001	40.7948	-79.2834	29.493
420059512003	40.7742	-79.5521	22.7703
421010096002	39.9636	-75.2414	21.827
421010096004	39.9649	-75.2448	18.0501
421010096005	39.9664	-75.2445	25.4837
421010098021	39.9743	-75.2626	30.6272
421010098022	39.9738	-75.2689	17.9686
421010098012	39.9771	-75.2674	19.2691
421010100002	39.9706	-75.2485	1.52312
420210124001	40.6091	-78.7362	66.2238
420059512005	40.7153	-79.6256	5.99006
420059503002	41.1179	-79.6848	23.1728
420059509004	40.7975	-79.4963	12.8386
420059508003	40.6706	-79.4647	30.4231
420059516002	40.5693	-79.4791	1.42072
420454011013	39.9593	-75.2956	4.83836
420454036011	39.888	-75.2964	7.6966
420454100001	39.9451	-75.4805	24.2402
420454043001	39.8628	-75.3452	13.4069
420430240012	40.2125	-76.6839	16.3199
420430254001	40.544	-76.9519	15
420430243002	40.2797	-76.6563	19.1422
420430251001	40.6211	-76.7244	8.39962
420792170021	40.9853	-75.9995	20.6831
420792111015	41.3406	-75.8213	29.8848
420792112011	41.3349	-75.962	26.5394
420792112012	41.3267	-75.9626	10.2027
420430245031	40.3092	-76.683	6.47049
420430225011	40.3554	-76.7958	27.3322
420430222003	40.2759	-76.8503	0.685202
420430213004	40.2628	-76.8692	31.7181
420430211002	40.2977	-76.8851	5.12135
420430245023	40.3373	-76.658	2.1626
420430247001	40.3683	-76.9296	12.9575
420454006001	39.9629	-75.2798	4.74932
420454006003	39.969	-75.2871	6.99815
420454003011	39.9533	-75.2534	20.754
420454008021	39.9501	-75.2798	8.55274
420454008022	39.9479	-75.285	17.1363
420454040043	39.8966	-75.3091	24.4527
420454041011	39.8894	-75.3368	19.5552
420691109001	41.5665	-75.4931	13.5748
421257544001	40.1712	-80.2613	9.19306
420792112052	41.344	-75.9889	8.65305
420792112041	41.3376	-75.9503	7.76547
420792112045	41.3314	-75.9385	5.52606
420792112042	41.3193	-75.9618	5.70265
420430224011	40.324	-76.8348	1.78062
420430224012	40.3303	-76.8148	0.629439
420430226061	40.2756	-76.8193	5.3962
420430223003	40.2866	-76.8237	4.56052
420454097012	40.0329	-75.356	15.1768
420454088001	39.9905	-75.2905	31.257
420454069023	39.8607	-75.4215	5.83049
420454045002	39.8649	-75.367	10.7407
420454036022	39.8814	-75.2974	31.9569
420454069042	39.8804	-75.4544	7.99798
420454010002	39.9511	-75.3061	35.6239
420454108003	39.8792	-75.3803	15.2363
420454019002	39.9404	-75.2844	27.676
420454005001	39.964	-75.2627	21.2995
420792112031	41.3846	-75.8966	77.5119
420792113021	41.2729	-76.0803	11.3407
420454061002	39.8652	-75.3782	25.2466
420454075011	39.9249	-75.3891	22.6282
420454100003	39.9475	-75.4642	21.3367
420454105001	39.9637	-75.2526	25.2466
420454105002	39.9604	-75.2514	15
420454105005	39.9587	-75.2539	10.3802
420454105004	39.9561	-75.2554	18.0676
420454105003	39.96	-75.257	12.7836
420691117001	41.4546	-75.6155	11.451
420454006002	39.9651	-75.2888	5.14447
420454007001	39.9621	-75.269	43.1424
420454007002	39.9606	-75.2662	21.8563
420454007003	39.9573	-75.2739	14.2906
420454003012	39.9506	-75.2631	41.421
420454003013	39.9518	-75.2581	17.8211
420454003021	39.9418	-75.2627	15
420691031002	41.3821	-75.6944	30.6796
420691030002	41.3875	-75.6772	19.5371
420691117002	41.4487	-75.611	17.2978
420691031001	41.3767	-75.6956	20.8531
420691129011	41.3279	-75.6177	7.62198
420691124001	41.4316	-75.7915	16.6211
420454007004	39.96	-75.2734	23.9217
420454007005	39.957	-75.2813	20.4744
420454008011	39.9523	-75.2699	4.14472
420691004002	41.4014	-75.648	91.1344
420691113001	41.478	-75.5705	12.0262
420691107001	41.5719	-75.5134	1.05869
420210101002	40.3552	-78.8917	20.397
420691112004	41.4769	-75.6075	23.1708
420210107001	40.3086	-78.8305	8.6204
420210131001	40.4064	-78.7196	16.7749
420210103001	40.3519	-78.8421	31.6527
420210125001	40.5217	-78.7407	31.6527
420210133003	40.3012	-78.739	38.5681
420210124003	40.6088	-78.6731	27.7617
420210127002	40.4055	-78.5954	38.9539
420210129001	40.4104	-78.6738	39.3397
420210136002	40.3547	-78.9356	17.4938
420210115001	40.4383	-78.8951	10.5532
420210118002	40.6983	-78.7799	15.96
420210118003	40.6325	-78.8009	13.8839
420210121001	40.6886	-78.4429	11.9049
420210114001	40.3458	-78.9866	16.9193
420210132003	40.3636	-78.7917	11.7835
421150322003	41.9616	-75.7471	8.16271
421150323002	41.9421	-75.6092	0.929997
420639621003	40.4334	-79.2667	23.8216
420639621004	40.4251	-79.2623	42.7426
420639607002	40.6142	-79.2036	14.9856
421239709003	41.8407	-79.1302	15.4339
420639614002	40.5773	-78.9246	10.7349
420639617001	40.5414	-79.1569	6.44278
420639617002	40.5391	-79.1635	10.2077
421150321002	41.8985	-75.8293	15
420639619003	40.5093	-79.415	8.10295
420639619004	40.4849	-79.448	25.7409
420639620002	40.4596	-79.1956	20.6214
420639621001	40.4333	-79.254	27.811
420639621002	40.4388	-79.2628	21.1909
421239706004	41.8569	-79.1994	12.5523
421239710002	41.8874	-79.1092	26.6497
421239703002	41.9837	-79.3396	13.7937
421239704002	41.8036	-79.4354	43.4969
421239703001	41.9494	-79.3379	14.9619
421239706001	41.8958	-79.1785	19.343
421239710001	41.8635	-79.0442	6.36039
421239705004	41.8189	-79.3188	18.9321
421239711004	41.7444	-79.2356	16.6596
421239704001	41.8679	-79.4174	8.70326
421239701002	41.7738	-79.1165	34.5084
421239712001	41.7239	-79.0285	72.5206
421239705001	41.8746	-79.3214	37.7226
421239706003	41.8764	-79.232	11.2158
420293118001	39.9729	-75.9561	21.7323
421239702003	41.954	-79.2319	46.4298
421239702002	41.958	-79.1537	9.96834
421239702001	41.953	-79.0915	22.9685
420639605002	40.6998	-79.1435	21.7701
420639606001	40.7193	-79.2083	38.3918
420391114005	41.5923	-80.1299	25.9798
420293013002	40.214	-75.597	17.9463
420293025003	39.9501	-75.6069	18.9678
420293001012	40.0881	-75.4421	16.2297
421239705003	41.8504	-79.3193	19.1642
420293017001	40.1413	-75.7079	26.3175
420293026002	39.9608	-75.5989	15.1994
420293115002	40.1559	-75.8304	19.3568
420293006003	40.1501	-75.5134	23.4974
420293003021	40.0108	-75.5151	22.9263
421239703003	41.954	-79.4476	22.1764
421239703005	41.9164	-79.5501	23.006
421239704004	41.7479	-79.5533	25.052
421239705002	41.8552	-79.3132	25.8343
421257411003	40.3413	-80.2244	10.5187
421257545001	40.1762	-80.2534	20.3689
421257543002	40.1807	-80.2468	13.4917
420639607001	40.639	-79.1935	6.42512
420639608001	40.5899	-79.1913	14.4479
420639608003	40.6062	-79.1231	13.7385
421257411002	40.3154	-80.2168	15.9663
421257747002	40.168	-79.9016	36.3964
421257527004	40.1482	-80.287	10.8021
421257711001	40.2407	-79.991	28.5751
421257452002	40.2114	-80.1606	17.6795
421257463022	40.2752	-80.0524	13.0933
421257463021	40.2588	-80.0325	18.7703
421239714002	41.6648	-79.5539	33.4756
421239703004	41.9671	-79.5595	11.4696
420639609001	40.6552	-79.1618	12.1264
420293023002	39.966	-75.6035	15
420293015001	40.1749	-75.6672	12.9444
420293077001	39.8758	-75.9483	8.47465
420639609002	40.6425	-79.1253	7.66798
420639612003	40.6176	-79.1448	10.3025
421010063004	39.9196	-75.242	12.5712
421010029003	39.9322	-75.1643	7.69296
421010175006	40.0012	-75.1414	19.1498
420034013003	40.6194	-79.7434	7.66798
420034773005	40.3529	-79.9833	10.6558
420639612001	40.6275	-79.1429	5.22178
420639612002	40.622	-79.1434	15.5465
420010306001	39.8705	-77.182	6.0486
420010305001	39.9311	-77.2167	66.3583
420010312031	39.7415	-77.0277	15
420010317002	39.7676	-77.4022	24.5731
420691111005	41.4903	-75.567	5.13529
420639614001	40.6212	-78.8869	7.66798
421239707001	41.8488	-79.1359	26.7903
421239708001	41.8473	-79.1448	25.2812
421239708002	41.848	-79.1556	47.4244
421239708003	41.8385	-79.1665	3.29582
421010024005	39.938	-75.164	26.9897
421010033002	39.9364	-75.1971	2.37096
421010022003	39.9368	-75.1719	18.9365
421010023002	39.9344	-75.1626	57.882
421010031001	39.9341	-75.1768	7.41775
421010032004	39.9348	-75.1863	33.902
420035234006	40.4602	-79.8277	14.6954
420034212004	40.5267	-79.9259	14.196
420035638006	40.5125	-80.0731	6.73596
421010064003	39.9241	-75.243	3.59837
420639618001	40.5465	-79.3037	4.25022
421212005001	41.3889	-79.8294	15.42
421212005002	41.3799	-79.8229	1.51769
421212007002	41.4341	-79.7037	6.11523
421212008001	41.4252	-79.7217	46.2204
421239708004	41.841	-79.1543	26.3439
421239709001	41.8431	-79.1346	23.869
421239709002	41.836	-79.1341	15
421239709004	41.8364	-79.1245	16.1036
421239709005	41.8307	-79.1209	13.3889
421239711001	41.8301	-79.1485	2.83248
421257712002	40.2702	-80.0164	12.8652
420039803001	40.4326	-79.9057	35.2992
420034131003	40.6015	-80.0439	24.9575
420639604002	40.7203	-78.9311	40.9258
420639604003	40.6885	-78.9511	17.9897
421239711002	41.8333	-79.1702	37.2777
421239706002	41.8713	-79.1529	42.1687
420639604004	40.7249	-78.9839	30.0792
420990306022	40.2891	-77.5566	15
420293042014	40.0007	-75.7386	35.459
420293060003	39.9616	-75.8377	34.918
420293049003	40.0787	-75.8467	8.80796
420293049002	40.0617	-75.9104	23.8733
420293068001	39.7348	-75.9082	40.5439
421257512002	40.1624	-80.2978	17.5509
420110138003	40.5497	-75.9849	4.72098
420110027002	40.3156	-75.9483	4.06392
420110103044	40.3826	-76.0183	4.15218
420110140002	40.5195	-75.7872	0.974374
421239704003	41.8452	-79.5463	6.03953
421239712002	41.6742	-79.0896	15.5383
420199120022	40.7081	-80.1461	20.6784
421010141001	39.9704	-75.1498	21.7982
420691115001	41.471	-75.6163	45.962
420034993002	40.3311	-79.883	1.70983
420034994001	40.3186	-79.8842	12.7839
420034994002	40.3225	-79.8895	37.2529
420035030021	40.3571	-79.8223	7.88301
420035030022	40.3489	-79.8247	31.2864
421010100004	39.9722	-75.2522	33.1476
421010102003	39.9694	-75.2305	22.9665
421010105002	39.9639	-75.2141	30.0315
420035030023	40.3361	-79.8157	35.7796
420035030024	40.3456	-79.8163	23.2517
420035041002	40.3936	-79.8263	29.0206
420035041003	40.3744	-79.8175	18.4793
421010109001	39.9661	-75.1919	128.788
421010246002	40.0425	-75.1716	40.7866
421010113002	39.9783	-75.2323	20.2311
420770063042	40.5473	-75.5218	44.5853
420110137011	40.4728	-75.8096	53.7222
420110138001	40.5667	-75.9876	60.5333
420110138002	40.5536	-75.9767	37.7665
421010062004	39.9196	-75.235	18.741
420210119003	40.6517	-78.7816	20.1239
420210128004	40.4614	-78.5822	37.7665
420210132004	40.3505	-78.7473	27.8174
421010070005	39.9354	-75.2193	34.7923
421010074004	39.9409	-75.2181	38.7497
421010073004	39.9463	-75.2258	22.1184
421010080004	39.9518	-75.2285	47.3958
420210001001	40.3243	-78.9159	32.7896
420110140001	40.5257	-75.773	25.3078
421010082006	39.9483	-75.2466	15.9906
421010084004	39.9597	-75.2341	51.1993
421010085007	39.9592	-75.2281	57.8949
421010093005	39.9636	-75.2265	89.9165
421010090003	39.9573	-75.1895	75.5689
420210001002	40.3264	-78.9219	13.8493
420035094005	40.4064	-79.8296	22.9524
420035100001	40.3968	-79.8372	21.5774
420110103041	40.3627	-75.9565	30.0101
420110103021	40.4547	-76.0889	25.1942
420110105001	40.3676	-76.1896	10.1578
420110105002	40.3629	-76.1825	25.159
420110105005	40.3546	-76.137	7.06647
420110109021	40.3287	-76.0216	21.862
420110109022	40.324	-76.0263	15
420311604003	41.2253	-79.615	46.7013
420311605003	41.1367	-79.4727	12.7854
420311605002	41.1347	-79.5556	15
420311606001	41.2174	-79.3832	15.5769
420311606005	41.2114	-79.3845	38.4062
420035120001	40.4009	-79.8442	47.3951
420035120002	40.4068	-79.8456	22.7147
420035138001	40.4081	-79.8692	39.733
420035138002	40.4006	-79.8689	22.3571
420031014002	40.4845	-79.9284	13.815
420110109023	40.32	-76.0236	12.9636
421010153003	39.9861	-75.1612	18.1283
421010162002	39.9835	-75.1348	24.7326
420035140002	40.411	-79.8827	29.8475
420035151001	40.4179	-79.8749	17.741
420035151002	40.4174	-79.8816	58.4942
420035151003	40.4213	-79.8821	84.7535
420035152002	40.4245	-79.8825	47.0367
420035153001	40.4206	-79.8886	15.8647
420035153002	40.4167	-79.8934	1.8272
420035161001	40.4309	-79.8886	46.5162
421010092002	39.9609	-75.2044	1.77538
421010109003	39.9638	-75.1919	15
421010094002	39.9626	-75.2298	25.645
421010102002	39.9669	-75.2317	30.9177
420199112003	40.8426	-79.8522	11.5444
420199116001	40.7998	-79.9099	22.4403
420199103013	41.0955	-80.0166	1.45252
420199123041	40.6954	-80.0868	11.0889
420199103011	41.0473	-80.0066	36.8122
421010170001	40.0046	-75.188	15
421010171004	40.0009	-75.1804	42.7906
420110109033	40.3274	-76.0042	15
420110109041	40.3442	-75.9874	15
420110109051	40.3241	-75.9872	15
420110109052	40.315	-75.989	15
420110109053	40.3209	-76.0002	5.17103
420110102022	40.5597	-76.0381	21.8091
420199120011	40.7211	-80.1128	15
420199026002	40.8435	-79.902	15
420110110001	40.3359	-75.9848	11.6815
420110110002	40.3327	-75.9758	5.41441
420110110003	40.329	-75.9912	12.7005
420110112004	40.3339	-75.9474	30.0872
420110121031	40.2971	-75.8095	30.0872
421212012002	41.3479	-79.6544	45.4602
421010030023	39.933	-75.1736	27.1368
420110128003	40.3894	-75.9161	30.4978
420110130003	40.3168	-75.6915	27.0655
420311606002	41.2038	-79.3715	33.3802
420311608001	41.1365	-79.4057	27.3798
420110130004	40.3564	-75.7087	17.315
421010114006	39.9835	-75.2433	33.1441
420311608003	41.0043	-79.3283	19.1198
420311609001	41.1364	-79.2869	17.3951
420311609003	41.0335	-79.2959	19.08
421010157003	39.9769	-75.1353	11.4696
421010168001	39.9932	-75.169	18.2687
421010174002	39.9961	-75.1521	21.76
421010173002	40.0015	-75.1616	15.2947
421010171003	40.0058	-75.1711	15
421010206001	40.019	-75.1825	19.1198
420370505003	41.0792	-76.2526	15.0837
420370506001	41.0706	-76.2397	12.7005
421010094003	39.9619	-75.2345	20.1394
421010077002	39.9445	-75.2079	12.7005
421010062002	39.9191	-75.2317	15
420370506002	41.0616	-76.2449	12.0781
420370506003	41.0657	-76.2349	13.5994
420370506004	41.0607	-76.2328	26.7747
420370506005	41.0553	-76.2353	15
421010060003	39.914	-75.2372	24.1294
421010067001	39.9268	-75.2219	10.7936
421010071021	39.9429	-75.2255	14.8884
421010213001	40.035	-75.2194	50.2572
421010115004	39.9755	-75.2539	14.8884
421010101005	39.9704	-75.2457	10.4312
421010286004	40.0306	-75.1303	15
421010315023	40.0361	-75.0553	11.7937
421010306003	40.0532	-75.0958	14.8884
421010161002	39.9846	-75.123	23.6681
421010311012	40.0419	-75.0778	20.0969
420110111012	40.3444	-75.9579	26.7747
420110111021	40.3256	-75.9644	35.1781
420110111024	40.3152	-75.9696	7.79219
421010139002	39.9766	-75.1695	11.3403
420110025003	40.3356	-75.9384	18.3215
420792142003	41.2026	-75.997	25.6693
420792161002	41.0787	-76.1789	31.5105
420792113042	41.3453	-76.0687	15
420792116001	41.3143	-75.8319	15
420792169001	40.9938	-75.9377	15
420792165023	40.9957	-76.0429	15
421010138002	39.9751	-75.1776	15
421010132002	39.9659	-75.1596	23.6708
421010141002	39.9715	-75.1564	15
421010140001	39.9726	-75.1641	15
420293074001	39.9639	-75.9174	24.986
421010179003	39.9847	-75.1136	13.2818
421010349003	40.0408	-75.0138	56.6434
421010025003	39.9327	-75.152	26.3038
420293073001	39.9768	-75.8958	23.4739
420293073002	39.9633	-75.8909	20.5668
420293118002	39.9473	-75.9754	7.01595
420293078001	39.8338	-75.922	26.7747
420293079001	39.8063	-75.9433	25.8504
420035162001	40.4332	-79.8788	24.3093
420035162002	40.4295	-79.8812	10.3468
421010108002	39.9653	-75.1963	31.7731
420110114003	40.2969	-75.9633	15.5976
420110114004	40.299	-75.9735	21.7065
420710121031	40.1832	-76.2961	21.0101
420293074002	39.956	-75.9178	15.4503
421010148001	39.9802	-75.1692	20.0982
421010147002	39.9787	-75.161	24.4956
420293080002	39.7878	-75.9784	26.4387
420293080003	39.7849	-75.9899	42.4818
420293111002	39.8542	-75.6178	21.8603
420293014021	40.2146	-75.7175	25.8385
420293042012	40.0117	-75.7264	23.9223
420293114011	39.9852	-75.7913	22.0337
420293043002	40.0469	-75.7655	21.6872
420035180013	40.4262	-79.8539	17.4389
420035200021	40.4198	-79.8298	22.9395
420035200023	40.4258	-79.8403	13.961
420035211001	40.4567	-79.7653	32.3629
420035213011	40.4374	-79.7625	17.3906
420035213012	40.4285	-79.7571	4.00038
420035231002	40.4695	-79.8682	15.7596
420035231003	40.4624	-79.8702	18.6794
420035232002	40.4606	-79.8508	22.3839
420035232003	40.4548	-79.8493	23.1173
420035232004	40.4602	-79.8605	51.9025
420035233001	40.479	-79.8268	25.1701
420035233003	40.4685	-79.8337	25.0786
420035234002	40.4568	-79.8415	22.5784
420110026001	40.3236	-75.9408	21.374
420110026002	40.3206	-75.9477	16.1591
420110027001	40.3236	-75.9535	20.3076
421330105202	39.9414	-76.71	30.016
420850331004	41.1123	-80.1011	18.5108
421010336001	40.0581	-75.058	12.008
420110112003	40.3299	-75.9488	13.2381
420110112001	40.3322	-75.9467	10.5975
420110113002	40.3071	-75.9413	24.8997
420110114001	40.3061	-75.9624	15.1736
420710009001	40.0381	-76.2968	17.1797
420710145012	39.8832	-76.293	14.4541
420710115022	40.0375	-76.4683	11.0334
420710117011	40.0581	-76.3512	9.58711
420710105012	40.1729	-76.4841	10.2455
420710145013	39.8559	-76.3287	10.0093
420710135022	40.0335	-76.3322	16.5776
420710125023	40.1914	-76.1207	15.8364
420710102021	40.2095	-76.247	15.5833
420199123031	40.6814	-80.064	16.5911
420710141013	40.0271	-76.0849	17.7618
420710125011	40.2506	-76.0999	16.7287
420710110001	40.0583	-76.5432	11.8808
420710102012	40.2227	-76.2843	14.8999
420710141012	40.0274	-76.1356	16.811
420710145022	39.7927	-76.2322	12.1857
420710141021	39.9903	-76.0802	23.8858
420710008001	40.0377	-76.2898	97.3204
420710139021	39.9592	-76.3518	11.417
421010179005	39.9858	-75.1177	10.7448
421010174001	39.9963	-75.1487	26.6316
421010164003	39.9913	-75.1457	14.183
420710139014	39.9471	-76.285	11.4524
420710133011	40.0264	-76.2592	32.6577
420710011003	40.0319	-76.3217	13.8243
420293080001	39.7864	-75.971	7.97097
420850329003	41.163	-80.0733	14.8698
420710146012	39.8478	-76.1699	12.3059
420710108022	40.1134	-76.6798	19.6312
420710139013	39.9625	-76.3031	9.65644
420710132044	40.0137	-76.1678	7.63149
420710115041	40.0922	-76.431	13.5989
420710147003	40.0353	-76.2958	6.53481
420710123023	40.1889	-76.1974	5.77363
420710105023	40.1212	-76.4779	8.3269
420710126013	40.1798	-75.998	18.1181
420710007002	40.0412	-76.2977	6.4526
420710102013	40.223	-76.3238	33.8517
420710004002	40.0475	-76.3063	14.4685
420710009002	40.037	-76.2992	25.2252
420710137012	40.018	-76.3595	15.4438
420370504003	41.0488	-76.3447	20.5217
420370501004	41.1955	-76.3847	26.1714
420370501005	41.1372	-76.3502	24.5362
420370504002	41.0719	-76.3564	8.50348
421010243002	40.0222	-75.1729	35.445
421010080003	39.9489	-75.2292	35.4229
420370507001	41.0558	-76.2506	1.50106
420370507002	41.056	-76.2622	1.29439
420850329002	41.1657	-80.0849	16.487
420110118002	40.2621	-75.8161	5.42939
420110118003	40.2582	-75.8047	4.61158
420850325022	41.2713	-80.0489	5.03453
420110119031	40.3063	-75.7648	1.38716
420035251001	40.5172	-79.8293	9.16608
420035252001	40.5167	-79.8407	6.95824
420035252002	40.5159	-79.8471	5.31086
421059503003	41.7766	-77.9045	15.739
421330218011	39.7774	-76.9729	6.82044
421330224011	39.7468	-76.8562	4.30212
420550119003	39.7426	-77.7042	5.71494
420550119004	39.7618	-77.6788	8.35228
420110124001	40.3747	-75.91	6.3272
420110124004	40.403	-75.9221	37.8279
420770063032	40.5113	-75.5531	7.48733
420110125001	40.4126	-75.9255	15
420110125002	40.3988	-75.93	15
420110126001	40.3794	-75.9235	30.8528
421010153001	39.9834	-75.1577	24.2486
421010144002	39.9733	-75.1445	17.3939
421010316003	40.0291	-75.059	17.1816
421010180013	39.9818	-75.1134	12.9254
420990302023	40.4692	-77.1371	14.3708
420599708001	39.8288	-79.9527	23.1871
420430236011	40.2419	-76.749	13.2387
420110114005	40.3045	-75.9728	16.5548
420110115001	40.287	-75.9801	22.082
420110115002	40.2837	-75.987	19.9129
420110115003	40.289	-75.9904	14.7027
420110116013	40.2902	-75.9627	28.1463
420110116021	40.3041	-75.9898	37.1307
420454039011	39.8803	-75.3179	27.5456
420454039012	39.8728	-75.3264	27.6294
420454039021	39.8835	-75.323	13.8877
420454106023	39.9009	-75.3274	23.4727
420035234005	40.463	-79.8363	7.8692
420035235011	40.4725	-79.8038	11.9678
420035235012	40.4771	-79.8155	9.08353
421010145002	39.9745	-75.1479	38.6635
421010145001	39.9769	-75.1487	29.9156
420293116001	39.9678	-75.8116	36.6441
420035235013	40.4658	-79.8147	16.9733
420035236001	40.4474	-79.8138	38.4922
420034511052	40.508	-80.2297	26.0296
420035237013	40.4964	-79.8133	15.3484
420035237014	40.501	-79.8288	19.1717
420035237022	40.4838	-79.7877	27.6869
421010197006	40.018	-75.1398	10.7553
421010198004	40.0097	-75.1375	15.5463
421010318003	40.0304	-75.0787	15.2102
421010267002	40.0549	-75.1479	12.0108
421010274012	40.0386	-75.1286	16.104
421010175005	39.9979	-75.1421	6.48611
421010334001	40.0584	-75.0482	26.5808
420035237023	40.4842	-79.8013	13.7401
420035238001	40.4914	-79.8315	10.9795
420035238002	40.4849	-79.8286	30.4545
420035238003	40.4813	-79.8381	26.6811
420035240001	40.5056	-79.8394	31.0162
420035640001	40.4189	-80.2515	23.4775
420034530031	40.423	-80.1947	49.59
421010094004	39.9642	-75.2343	20.0292
421010096001	39.9674	-75.2427	24.7044
421010101004	39.9698	-75.2419	0.518758
420130110013	40.3975	-78.5252	14.33
421314002003	41.4882	-76.156	81.8609
421314002001	41.6141	-75.9137	63.8018
421314004001	41.5675	-75.9589	8.14186
421314005003	41.4744	-75.8192	102.569
421314001002	41.5968	-76.1551	20.0627
421314005002	41.4814	-75.8726	9.75509
421314002002	41.5919	-76.0011	34.8279
421314004002	41.5672	-75.8937	1.14129
421314003001	41.5601	-75.7823	5.28213
421314006001	41.5011	-75.9815	9.8574
421314001001	41.6233	-76.0565	13.493
421010115003	39.9765	-75.25	8.39014
421010117001	39.9931	-75.2407	10.6841
420370509002	41.0272	-76.3843	10.2148
420750036001	40.3433	-76.4469	74.1949
420110119021	40.2625	-75.7877	26.8795
421010305022	40.0474	-75.1053	1.43361
421010316001	40.0347	-75.0578	42.0022
421010204001	40.0214	-75.1566	27.8773
420454106011	39.8891	-75.3218	19.7116
420454106021	39.8977	-75.3328	43.7601
420454106022	39.8928	-75.3289	20.1692
420454040031	39.9113	-75.3108	10.9416
421314001003	41.6371	-76.147	9.50719
421314003003	41.6197	-75.808	4.57896
421010323002	40.0216	-75.0546	10.9041
421010330003	40.0368	-75.0369	4.54148
421010255001	40.0637	-75.1853	0.767786
420110121041	40.3399	-75.8704	40.721
421010259003	40.0773	-75.1773	15.7157
421010039012	39.9221	-75.1719	39.8636
421010072003	39.943	-75.2313	8.31517
420110122001	40.3298	-75.8844	35.1169
420110122002	40.3213	-75.8952	32.1944
420750036002	40.3339	-76.4458	32.9072
420454040041	39.9084	-75.3182	38.1933
420454040042	39.9041	-75.3144	14.3657
420035253001	40.5274	-79.8362	19.6324
420035262021	40.4809	-79.7705	12.9207
420035262023	40.4839	-79.7791	22.4706
420035263011	40.4827	-79.7079	13.0084
420035263022	40.4686	-79.717	30.6139
420130113005	40.365	-78.2685	24.1303
420035263023	40.4528	-79.7075	19.609
420035263024	40.4589	-79.7128	17.6914
420035509001	40.3491	-79.8482	12.6392
420035509002	40.3477	-79.8563	17.3344
420035512001	40.3511	-79.8398	13.3069
420035512002	40.3532	-79.8307	19.3399
421010037022	39.9246	-75.1835	20.2466
421010238001	40.0433	-75.183	17.9278
421010078003	39.9464	-75.2203	22.9693
421010248001	40.0482	-75.1647	4.21342
420035512003	40.3475	-79.838	6.51578
420035513001	40.3421	-79.8281	1.66422
420035519001	40.3552	-79.8502	4.7895
420035520002	40.3404	-79.8433	2.61007
420035520003	40.3436	-79.8389	0.913189
420035520004	40.3398	-79.8387	5.13958
420110122003	40.3302	-75.8915	0.989795
420110123001	40.3454	-75.8712	1.07852
420110123002	40.3393	-75.8775	1.57612
420110123003	40.3357	-75.8857	6.29843
421330214103	39.9874	-76.794	5.17991
421010209004	40.0195	-75.2122	5.34048
421010120001	39.9955	-75.2297	2.69451
421010136021	39.9712	-75.1773	5.20505
421010171001	40.0035	-75.1743	4.51413
421010114005	39.9786	-75.2446	53.3104
421010265001	40.0623	-75.154	4.45012
420035521001	40.3464	-79.8625	4.3075
420035521002	40.3437	-79.8652	2.62524
420035522001	40.3492	-79.8771	1.67813
420110123004	40.3542	-75.881	2.58779
420110124003	40.4087	-75.9177	1.35595
420430213002	40.2581	-76.8631	1.34531
420770053011	40.729	-75.7147	1.19442
420770057052	40.6435	-75.5061	1.05183
421330210202	40.0633	-76.738	1.92923
421330102101	39.9798	-76.6863	1.10149
421330217203	39.9046	-76.773	2.05498
420130101014	40.6207	-78.233	22.293
420430250001	40.5773	-76.6994	5.19585
420950113002	40.5869	-75.3536	4.27489
420110126002	40.3757	-75.9286	6.38265
420599703004	39.9674	-80.198	3.51251
420599703003	39.9458	-80.1145	6.05186
420599703005	39.9716	-80.3084	3.37217
420599703002	39.9482	-80.0693	3.82353
420599702003	39.9005	-80.0738	3.53789
420599708003	39.7556	-79.9952	3.43399
420110128002	40.3872	-75.9089	5.51432
420430219043	40.3132	-76.8674	2.21098
421010280001	40.0235	-75.1552	3.50793
421010301003	40.02	-75.0896	2.06559
421010215001	40.037	-75.2291	2.12375
421010093004	39.9617	-75.2258	3.04556
421010238005	40.0401	-75.1861	1.60778
420430238002	40.196	-76.7317	0.992644
420110131003	40.358	-75.6555	1.2774
420110132001	40.3362	-75.6391	22.7898
420110132003	40.3318	-75.6432	1.23444
421010070001	39.9378	-75.2199	1.57818
420391105023	41.6028	-80.2982	14.1623
420391120012	41.5353	-80.4304	2.097
421010082005	39.9499	-75.2481	0.969609
421010083011	39.9602	-75.2466	1.1349
420034263002	40.5381	-79.9784	0.846295
420034886002	40.3442	-79.909	3.109
420430230001	40.2632	-76.8206	6.01188
420110130001	40.2962	-75.6639	2.95834
420110130002	40.263	-75.6989	0.828613
420110131001	40.3462	-75.6339	4.13996
420110131002	40.3297	-75.6531	3.49179
421010316002	40.0311	-75.0565	7.76781
421010177023	39.9974	-75.1203	4.2774
421010192003	39.9999	-75.1209	2.64263
421010071025	39.9404	-75.2314	1.6132
421010086023	39.9573	-75.2204	53.5168
421010037011	39.9281	-75.1771	3.08523
421010136023	39.9715	-75.1797	2.78087
421010214002	40.0277	-75.224	5.469
421010136024	39.971	-75.1754	3.90311
420110134022	40.4015	-75.6961	10.5442
421010083024	39.9546	-75.2413	2.35789
420110133021	40.3732	-75.6273	6.37123
420430205003	40.27	-76.9021	0.883525
420034511011	40.5405	-80.2204	1.85587
420750039011	40.3106	-76.5934	2.24634
420750041001	40.2461	-76.4526	0.957545
420750039022	40.3087	-76.5845	4.80962
420430224033	40.3028	-76.8184	1.45869
421010362013	40.081	-74.9902	4.27769
421010112001	39.9754	-75.2305	5.16588
421010011012	39.9438	-75.1628	3.58913
421010067003	39.9212	-75.2241	2.92519
420710142022	40.01	-75.9815	13.3784
420710102011	40.2612	-76.244	3.85644
420710126022	40.1164	-75.9723	4.18812
420710005001	40.0469	-76.3165	3.3895
420710004003	40.0446	-76.3054	6.49579
420710140001	39.9938	-76.1745	6.92932
420110117031	40.1754	-75.9017	5.66356
421010078005	39.9478	-75.214	3.41957
421010040022	39.9174	-75.1658	5.99382
421010238003	40.036	-75.1796	5.90976
421010171002	40.0023	-75.1705	4.56101
421010153002	39.9845	-75.1608	4.5055
421010202003	40.0109	-75.1594	3.52672
421010190004	40.0114	-75.101	3.2415
421010210001	40.0273	-75.2129	5.89931
421010032005	39.9316	-75.1867	6.72092
421010277005	40.0513	-75.1561	24.7696
421010301004	40.0206	-75.0925	13.492
420110137022	40.5004	-75.97	18.442
421010298005	40.0152	-75.0702	30.0645
420293044041	40.0511	-75.6454	17.6949
420110012002	40.3415	-75.9367	32.7703
420110132002	40.3303	-75.6331	20.036
420110102011	40.4928	-76.0232	21.4001
420110136001	40.4561	-75.8287	24.5619
420110136002	40.4564	-75.8234	56.9219
420110136003	40.4568	-75.8127	6.9987
420110137021	40.5192	-75.9604	6.4036
420430227021	40.2697	-76.7585	27.3384
420430225013	40.3506	-76.8293	6.83018
420430225012	40.3416	-76.8402	9.11812
421010198003	40.0114	-75.1411	21.5046
421010269001	40.0541	-75.1285	8.98203
421010316005	40.0328	-75.0596	5.65044
421010349002	40.0441	-75.0112	13.4017
421010011011	39.9455	-75.1643	17.2159
421010084002	39.9579	-75.2337	15.0533
421010072004	39.9446	-75.2289	7.623
421010079003	39.9493	-75.2212	5.26746
421010191001	40.0147	-75.1045	6.96337
421010037015	39.928	-75.182	4.35515
421010253001	40.0542	-75.1789	7.21665
421010164002	39.9874	-75.1403	7.93856
421010315011	40.0343	-75.0507	3.22375
421010338001	40.0593	-75.0731	4.80127
421010319003	40.0197	-75.0641	10.2692
421010281003	40.0262	-75.149	11.451
421010083012	39.958	-75.2457	21.8388
421010083013	39.9548	-75.2471	17.6588
421010083023	39.9566	-75.2419	29.303
421010083021	39.9531	-75.2416	14.3922
421010084006	39.9591	-75.2381	11.6492
421010084003	39.9571	-75.2367	35.8807
421010085003	39.9544	-75.224	21.3656
421010085004	39.9544	-75.2291	15.1556
421010085005	39.9558	-75.2288	17.3552
421010087011	39.9504	-75.2111	26.935
421010085006	39.9574	-75.2285	21.6053
421010086022	39.9557	-75.2173	23.4522
421010087022	39.9545	-75.207	7.04464
421010087013	39.956	-75.21	129.697
421010087012	39.9528	-75.2107	22.9042
421010088024	39.9528	-75.2017	20.942
421010088022	39.956	-75.2022	15.1115
420311604002	41.2049	-79.5604	9.58483
420391105011	41.6644	-80.3549	10.4034
420430223002	40.2888	-76.8093	5.06443
420311603002	41.2768	-79.4836	8.02747
420311605004	41.0958	-79.6273	6.42643
420311601012	41.4118	-79.2887	4.99936
420311608002	41.0408	-79.3874	24.6971
420311609002	41.0747	-79.263	6.2902
420311604004	41.2346	-79.536	7.40063
420311603004	41.2606	-79.4712	5.35786
420311604001	41.1952	-79.5006	14.4828
420311601011	41.3757	-79.3385	23.8188
420311603001	41.2481	-79.4088	31.16
420311606003	41.2141	-79.3909	18.2235
420311605001	41.1656	-79.6473	24.4818
421010177013	39.9978	-75.1172	22.2569
421010213003	40.0307	-75.2145	27.5339
421010030022	39.9334	-75.1716	13.2314
421010012014	39.9464	-75.18	21.1891
421010022001	39.937	-75.1686	11.9924
421010277002	40.0497	-75.1491	10.4508
421010345022	40.0804	-75.0343	11.2596
421010107003	39.9708	-75.2097	33.964
421010253003	40.0535	-75.1848	6.56819
421314003004	41.627	-75.7861	4.55505
421010038001	39.9204	-75.1787	37.6552
420430223005	40.2868	-76.8156	22.9166
420430226052	40.2824	-76.7799	9.57546
421314005001	41.4375	-75.8599	4.232
421314005004	41.5215	-75.8327	9.68051
420410120001	40.2095	-77.2111	4.07511
420410121002	40.2053	-77.1852	6.04823
420410121001	40.2014	-77.1788	6.3174
420410122002	40.2019	-77.191	3.58986
420410122001	40.2009	-77.1869	175.88
420912051001	40.0205	-75.3176	5.98673
420912052001	40.0157	-75.3011	6.58786
420430244001	40.2611	-76.7089	7.31711
420430228003	40.2606	-76.7386	18.2662
420311603003	41.2859	-79.5673	14.1397
421010338003	40.0651	-75.0699	26.136
421010283003	40.0237	-75.147	10.0959
421010330005	40.0323	-75.0339	7.96179
421010084005	39.9554	-75.2371	5.48364
421010085001	39.9586	-75.2231	19.5777
421010253005	40.0554	-75.1817	6.26394
421010033001	39.9334	-75.1907	6.21812
421010041014	39.9209	-75.1578	12.3215
421010210003	40.0244	-75.21	7.38947
421010213002	40.0329	-75.2173	6.86102
420912052002	40.0214	-75.2998	7.70111
420912072012	40.3057	-75.3256	6.25574
420912052003	40.0251	-75.2914	18.2269
420912053001	40.0113	-75.3	16.3097
420912053002	40.0074	-75.2967	11.7166
420912071041	40.3085	-75.3412	21.6687
420912072011	40.3053	-75.3199	4.63217
420912072013	40.3083	-75.3276	18.6081
421010118002	39.9873	-75.2349	14.7396
421010030021	39.9331	-75.1692	16.4607
421010070004	39.935	-75.2238	21.1136
421010037012	39.9262	-75.1775	16.874
421010078002	39.9451	-75.2164	6.81388
421010033005	39.9342	-75.1928	6.96687
421010149004	39.9817	-75.1811	13.7761
421010147001	39.9782	-75.1641	9.81866
421010114003	39.9775	-75.2401	12.9386
420035630002	40.4598	-80.0778	3.10395
420410129001	40.1737	-77.3988	7.49233
420410129002	40.1682	-77.403	22.455
420430244003	40.2663	-76.7018	15.2193
420912105003	40.0871	-75.1944	11.5677
420912072022	40.3136	-75.3168	13.8109
420912072023	40.3131	-75.3297	11.1445
420912073002	40.3209	-75.3256	13.9458
420912073003	40.3213	-75.3339	15
420031918003	40.3895	-80.0171	15.6835
420912103002	40.1043	-75.2068	15.2823
420912103003	40.0881	-75.232	13.9458
420912104001	40.0951	-75.1939	15
420912104002	40.0926	-75.2161	15
420912104004	40.0998	-75.2025	32.6869
420912105002	40.0794	-75.1877	8.70609
420410124003	40.1985	-77.1982	6.21934
420912005013	40.2017	-75.1342	4.4659
421010038003	39.9215	-75.1811	3.44792
421010039011	39.9252	-75.1712	9.26108
421010039013	39.9219	-75.1752	5.4785
421010039014	39.9256	-75.1744	3.64333
421010039021	39.9196	-75.1724	3.57023
421010039022	39.915	-75.1748	5.81782
421010039023	39.9183	-75.1748	39.0689
421010040014	39.9252	-75.1674	8.77487
421010040011	39.9249	-75.1642	24.0335
421010040012	39.9225	-75.1647	10.5637
421010040013	39.9229	-75.1682	12.3772
421010040021	39.92	-75.1653	21.9601
421010040024	39.9204	-75.1687	11.9457
421010041011	39.9214	-75.1617	12.2172
421010042012	39.9209	-75.1528	9.09577
421010336003	40.0611	-75.0635	10.0674
421010190002	40.0111	-75.0989	7.5373
421010266003	40.0625	-75.1452	20.1493
421010365011	40.1323	-75.0157	13.9205
421010164001	39.9906	-75.141	14.9141
421010308002	40.0582	-75.081	14.6574
421010298002	40.0162	-75.0651	42.6468
421010152001	39.9846	-75.1674	34.6563
421010167011	39.9924	-75.1607	8.00855
421010082007	39.9505	-75.2462	18.9072
421010042011	39.9229	-75.1487	7.73694
420130106002	40.4652	-78.3995	9.94746
420810108007	41.1966	-76.7823	16.3778
421070029004	40.6809	-75.9606	10.525
421070030001	40.6775	-76.0248	13.1341
421070024002	40.7362	-76.1254	21.5153
421070025002	40.745	-76.0077	21.4745
420810106002	41.1946	-76.6558	14.8906
420810107004	41.2375	-76.7227	16.1536
420810107005	41.241	-76.7288	12.8748
420810109001	41.2685	-76.8743	21.7975
420130109006	40.4551	-78.3757	12.7646
420130110023	40.4382	-78.4426	6.93398
420810110004	41.2532	-76.9236	26.0262
421070034002	40.5874	-76.1321	27.4854
421010197004	40.0155	-75.1383	39.0095
421010157002	39.9789	-75.1352	15.9369
421010274023	40.043	-75.1254	7.04172
420032022003	40.4582	-80.0647	7.43082
420130101031	40.6757	-78.2438	41.1498
420130104011	40.5978	-78.3303	46.1384
420130104012	40.6041	-78.3369	9.4605
421010042021	39.9172	-75.1489	16.6188
421010042022	39.9155	-75.1526	13.9458
421010042023	39.9178	-75.1534	24.9326
421010042024	39.9191	-75.1532	16.5523
421010042014	39.9234	-75.1522	31.0539
421010372003	39.9148	-75.166	17.2122
421070032005	40.637	-76.1353	15.1011
421070035004	40.552	-76.211	16.6639
421070029003	40.7189	-75.9057	34.5775
421070012003	40.6431	-76.5323	12.6901
420810104001	41.4117	-77.0509	11.3116
420810109002	41.2426	-76.8752	14.1821
420810110001	41.2591	-76.9087	8.48878
420810110003	41.2444	-76.9209	29.73
421010054001	39.8879	-75.2553	27.0141
420810108001	41.2525	-76.8003	6.94262
420810108002	41.2175	-76.769	7.62902
420810108003	41.1871	-76.7298	8.73245
420810108005	41.2022	-76.7866	14.7036
421070008004	40.7804	-76.2343	27.3256
421070002002	40.9003	-75.995	0.65449
421070032004	40.6513	-76.1483	3.31815
421070012001	40.6471	-76.5066	0.67103
421070016003	40.6723	-76.2605	1.07749
421070037001	40.5918	-76.4524	2.30211
421010055001	39.9102	-75.2478	2.98675
421010055002	39.9088	-75.2452	3.02051
421070011002	40.7108	-76.4947	2.74754
421070001002	40.9128	-76.2029	9.534
421070001003	40.8506	-76.2501	4.34004
421070001004	40.8565	-76.235	1.39894
420810112003	41.275	-77.038	2.79628
420810113023	41.2516	-77.0495	1.69567
420810113024	41.2585	-77.0509	1.6132
420810113025	41.2635	-77.045	2.30172
420810114002	41.2108	-77.126	2.20722
421070029001	40.779	-75.8963	3.26201
421070025001	40.7716	-76.0396	48.8251
421070036001	40.595	-76.3265	1.06123
421070001001	40.8879	-76.1231	2.11295
420970805002	40.9389	-76.7179	2.25894
420970817003	40.787	-76.5492	6.81937
421010060001	39.9096	-75.2382	2.37283
421010060005	39.917	-75.2386	1.59727
421010060002	39.9094	-75.2345	1.90783
421010061001	39.9145	-75.229	1.12287
420293019002	40.071	-75.6245	2.38979
420293044031	40.0522	-75.6271	1.63179
421070004002	40.8237	-76.141	2.20132
421070016001	40.7003	-76.2209	1.5142
421070016002	40.6865	-76.2421	3.17672
421070035002	40.5883	-76.2377	5.49055
421070006013	40.8192	-76.2032	4.6673
421070003003	40.8233	-75.9688	4.74945
421070029002	40.7432	-75.8339	10.9548
421070015001	40.6952	-76.2609	3.56552
421070032001	40.6579	-76.179	5.14308
421070012002	40.6526	-76.4919	4.1974
421070034003	40.5949	-76.1716	9.96085
421070039001	40.565	-76.3981	3.19189
421070039003	40.5241	-76.393	7.06479
421070004003	40.7922	-76.1793	2.89031
421070003001	40.8822	-76.0182	2.32492
421070023001	40.725	-76.1934	2.88471
421070030002	40.6586	-76.0706	2.61766
421070037002	40.6017	-76.5331	3.43797
420970812001	40.8065	-76.5453	2.12028
421070036002	40.5647	-76.3114	1.9377
421070036003	40.534	-76.2906	2.63377
420454031042	39.913	-75.2738	3.44205
421010062001	39.9204	-75.2299	6.63178
421010063001	39.9252	-75.235	4.43043
421010063002	39.9239	-75.2355	4.15
421010063003	39.923	-75.2373	3.38661
420970806001	40.8902	-76.799	6.12055
420970818002	40.7517	-76.703	6.03877
420970804003	40.9888	-76.8334	2.7887
420970805001	40.9183	-76.8215	6.65876
420970801003	41.1019	-76.7694	68.9431
420970811003	40.7967	-76.4157	14.3266
421010065003	39.9378	-75.2347	6.94869
420970807003	40.9427	-76.6426	14.1699
420970809003	40.8037	-76.4643	6.57764
420970813001	40.7884	-76.5808	2.23583
420130113001	40.3141	-78.3232	3.35231
420130113002	40.308	-78.3253	3.26285
420130114001	40.3381	-78.3962	3.36474
421010064001	39.9284	-75.2386	4.0951
421010061002	39.918	-75.2278	4.63669
421010064002	39.9282	-75.2416	4.98575
421010065001	39.9324	-75.2354	8.56595
421010065002	39.9429	-75.2404	8.44107
420912055011	40.0053	-75.2902	2.47486
421010071023	39.9407	-75.2266	5.02026
420970814003	40.7838	-76.5687	9.59053
420970802004	41.1183	-76.8583	8.36523
420912055012	40.0023	-75.2845	10.7992
420970806002	40.8935	-76.7866	5.00852
421010066001	39.9285	-75.2339	18.3964
421010067002	39.9234	-75.2294	6.71698
421010070003	39.9333	-75.2226	48.7961
421010070002	39.9367	-75.222	6.43294
421010071013	39.9397	-75.2229	4.23152
421010071011	39.9364	-75.2275	6.12684
421010071022	39.9387	-75.2293	5.57338
421010072002	39.9464	-75.2313	22.3685
420970820003	40.8693	-76.7823	20.4692
420970813002	40.789	-76.5727	57.6054
420970808004	40.8669	-76.6386	24.0848
420970804002	40.9677	-76.8629	23.3442
420970812002	40.7761	-76.5502	17.5852
420970809001	40.8143	-76.4444	22.8086
421010074003	39.9411	-75.2152	16.98
421010079002	39.9497	-75.2163	5.51817
420970823003	40.6648	-76.7706	51.9919
420970823002	40.7138	-76.8212	4.91466
420131002001	40.493	-78.42	6.23577
420131002002	40.4807	-78.4244	5.17735
420131003001	40.5079	-78.4082	6.51603
420131003003	40.5028	-78.4176	5.88512
420131004001	40.5135	-78.4132	10.9432
420131004002	40.5094	-78.4178	9.01031
421010078001	39.9455	-75.2133	18.8129
421010078004	39.9472	-75.218	14.4005
421010079001	39.9514	-75.2155	17.8388
421010079004	39.9517	-75.2206	11.6029
421010080001	39.9518	-75.2246	24.8028
421010080002	39.949	-75.2252	14.1916
421010081011	39.9485	-75.2335	21.2144
421010081021	39.9509	-75.237	12.4953
421010081022	39.9504	-75.2329	11.2541
421010082003	39.9471	-75.2418	31.758
421010081023	39.9527	-75.2324	12.7528
421010082001	39.9511	-75.2411	7.17693
421010082002	39.9492	-75.2413	5.86157
421010082004	39.9453	-75.2445	7.64187
421298017021	40.4773	-79.608	8.23891
421298020011	40.4778	-79.6488	16.9758
421298012003	40.5915	-79.6356	9.74165
421298031003	40.328	-79.6935	10.8662
421298037003	40.3141	-79.5761	20.0862
421298032001	40.3524	-79.7512	20.6648
421298050001	40.2782	-79.7105	11.3428
421298071001	40.213	-79.4652	32.893
421298031002	40.3467	-79.7079	12.8333
421298020012	40.4388	-79.617	25.3439
420970814001	40.7805	-76.576	12.8949
420970807002	40.9519	-76.6525	12.1372
420970808002	40.8631	-76.5588	17.9681
420970810001	40.7968	-76.4109	11.3523
420970810002	40.7938	-76.4055	10.8534
420970811001	40.7921	-76.4162	15.0101
420970812004	40.7886	-76.5409	25.0816
420970812003	40.7848	-76.536	10.8672
420970813003	40.7875	-76.5715	8.95599
420912007031	40.2655	-75.2593	12.8698
420131005001	40.5199	-78.4055	29.3849
420131005003	40.517	-78.4132	13.2096
420131005004	40.5227	-78.413	13.798
420131006002	40.5275	-78.4095	13.7624
421010074005	39.9379	-75.2153	14.5941
420970815001	40.7945	-76.5481	21.8055
420970815002	40.7945	-76.5525	14.5012
420970816001	40.7823	-76.5575	17.2583
420970817001	40.7912	-76.549	22.2629
420970818001	40.746	-76.5193	11.9349
420131007001	40.524	-78.3962	39.1765
420131008001	40.5392	-78.4053	6.03089
420131008002	40.5334	-78.4074	24.9277
420131009001	40.5356	-78.3957	26.9118
421010073002	39.9426	-75.2226	6.0112
421010073003	39.9452	-75.222	6.82914
421010074001	39.9437	-75.2101	11.3657
421010074002	39.9416	-75.2118	8.97845
421010072006	39.9453	-75.2363	6.71386
421010073001	39.9432	-75.2201	27.8027
420970818003	40.7751	-76.6654	8.70648
420199025002	40.8521	-79.8963	9.1651
420199028002	40.8634	-79.9273	5.2044
420912055013	40.002	-75.2921	9.23078
420970822003	40.862	-76.7763	16.3323
421330202203	40.2017	-76.8596	10.2584
421010003002	39.9565	-75.178	15.8371
421010006001	39.9498	-75.1615	10.4023
420912012013	40.2071	-75.2463	12.5851
421330207103	39.9948	-76.8332	11.5403
421330207101	39.9873	-76.8445	12.9701
421010012012	39.9478	-75.1773	28.0842
420912006031	40.2559	-75.2488	17.3908
420912008001	40.2811	-75.2965	19.288
420912008002	40.2747	-75.3003	11.5296
420912009013	40.2548	-75.2834	16.121
420970821002	40.8598	-76.7919	12.867
420970821001	40.8649	-76.7937	30.2278
420970821003	40.8591	-76.7969	12.866
420912009021	40.2437	-75.2824	17.7936
420810110005	41.2533	-76.9178	8.04696
420810111001	41.2494	-76.9462	10.3705
420810111002	41.2604	-76.9558	9.81895
420810111003	41.2593	-76.9663	9.18041
421110219022	39.7499	-79.3548	15.2466
420810111004	41.2542	-76.9774	30.9827
420810111005	41.2494	-76.9653	15
420810112002	41.2763	-77.0034	10.7831
420034900024	40.2842	-80.0069	20.1067
420034900025	40.2868	-80.0249	19.4753
420199024002	40.8602	-79.8908	8.43205
421010341002	40.0768	-75.0756	8.43205
421010344003	40.0996	-75.06	15
421010348022	40.0638	-75.0144	13.116
421010353013	40.0629	-74.9898	12.1455
420199023002	40.8566	-79.9069	13.8754
420970823001	40.7115	-76.6745	18.4716
420970824003	40.7964	-76.4632	14.6474
420970824002	40.7958	-76.4779	19.0874
420970824001	40.7913	-76.4813	8.15796
421330205221	39.9364	-76.8824	12.8597
420912007072	40.2857	-75.2825	24.2485
420912055014	40.0009	-75.2949	6.9238
420912055021	39.996	-75.275	12.6641
420912055022	39.9897	-75.2835	21.1433
420912055023	39.9964	-75.2881	16.6744
420912055024	39.9954	-75.2814	13.2985
420912055031	39.9878	-75.266	33.0877
420912055032	39.981	-75.2749	13.4847
420131009002	40.5386	-78.3896	18.9736
420131009003	40.5366	-78.3856	11.4205
420131009004	40.5471	-78.3782	8.66913
420131011001	40.4726	-78.4188	8.82356
420131012001	40.4893	-78.4096	10.57
420333304001	41.1861	-78.7175	10.913
420131012002	40.4806	-78.4138	12.0096
420970806004	40.8932	-76.8033	19.5061
420970809002	40.7781	-76.4387	13.0936
420199123012	40.7401	-80.0896	17.4222
420199029001	40.8809	-79.9115	10.2323
420199108002	40.9153	-79.9557	9.35816
420199027001	40.8538	-79.9252	11.4961
420199116002	40.76	-79.9003	17.4218
420199101003	40.9931	-79.753	11.6466
420131012003	40.4845	-78.4045	24.1763
420131012004	40.4801	-78.3986	18.0036
420131014001	40.5053	-78.4038	27.5303
420131014002	40.5006	-78.4018	17.6453
420970815003	40.7906	-76.5596	17.1347
421010009021	39.9469	-75.1551	22.1783
421010009022	39.9474	-75.1584	33.9901
421010009011	39.9477	-75.1612	23.1052
421010009012	39.948	-75.1635	26.995
421010012013	39.946	-75.1766	14.6609
421010012011	39.9476	-75.1834	12.9522
420550106002	39.9137	-77.5986	12.3365
421010021002	39.937	-75.1757	11.5173
421010024002	39.9339	-75.1561	15.4266
420032814002	40.4463	-80.0502	24.8331
420131014003	40.4978	-78.4091	15.0664
420131015001	40.5028	-78.3842	23.158
420131015002	40.509	-78.388	13.655
420131015003	40.502	-78.3938	18.1549
420131015004	40.4944	-78.3979	14.7965
421010014002	39.9437	-75.1763	19.3609
421010015001	39.9414	-75.1545	18.6888
421010017001	39.9373	-75.1463	13.1415
421010019001	39.9408	-75.1723	12.2029
420131016002	40.5086	-78.3957	12.8365
420131017003	40.5179	-78.3886	35.811
420131017004	40.5164	-78.3853	20.1205
420131017001	40.5141	-78.3818	18.2995
421010022002	39.9351	-75.1698	13.0711
421010023001	39.9356	-75.1638	14.8526
421010024001	39.9372	-75.1548	13.3138
421010024004	39.9361	-75.1569	107.855
421010025004	39.9354	-75.1522	27.1685
421010025001	39.9346	-75.1489	15.9689
421010027012	39.9304	-75.1533	19.8066
421010028011	39.9308	-75.1564	15.5104
421010028012	39.9271	-75.1572	16.6349
421010028021	39.9275	-75.1604	14.3306
421010028022	39.9277	-75.1638	28.0169
421010028023	39.931	-75.1599	13.1773
420130113004	40.2822	-78.2891	16.7372
420130116002	40.2986	-78.4688	20.6093
420710118012	40.0751	-76.2739	21.813
420710118021	40.0641	-76.2967	27.5979
421010031003	39.9297	-75.1767	24.8037
420912009032	40.2366	-75.2873	19.4797
420912009033	40.2348	-75.2765	23.2307
420912009061	40.2356	-75.2648	17.9361
420912009071	40.2449	-75.2936	22.3922
420912009072	40.2427	-75.2948	18.6793
420912009073	40.241	-75.2968	7.52426
420912009081	40.246	-75.2902	8.89712
420710118033	40.0777	-76.3027	25.8807
420579602001	40.059	-77.9605	11.1845
420579601003	39.8773	-78.0269	13.9391
420579603004	39.773	-78.1144	18.9219
420579601001	39.9821	-77.9611	13.6438
420579602004	39.9965	-78.1837	26.7163
420579603002	39.7698	-78.299	15.7561
420333301003	41.1063	-78.7754	12.0733
421010030012	39.9282	-75.17	26.7518
421010030013	39.9285	-75.1722	15.5525
421010030014	39.9287	-75.1742	14.615
421010031002	39.9314	-75.1756	37.0741
421010031004	39.9304	-75.1797	12.7863
421010031005	39.9319	-75.178	13.7696
421010031006	39.9335	-75.1803	18.1702
421010032006	39.9331	-75.1889	14.5524
421010032001	39.9348	-75.1825	15.8243
421010032002	39.933	-75.1829	15.0806
421010032003	39.9312	-75.1833	22.7744
420550125022	39.7304	-77.5163	19.9658
420550115004	39.8526	-77.9026	23.1507
420550116002	39.7707	-77.8753	13.9225
420550113023	39.9397	-77.7089	20.1836
420550113022	39.9558	-77.7122	20.0422
420550102001	40.1197	-77.6282	23.2994
420550121002	39.7392	-77.5515	20.8894
421010033003	39.9366	-75.1914	16.1723
421010033006	39.9353	-75.1957	22.8839
421010033004	39.9402	-75.1977	3.33006
421010036002	39.9309	-75.1969	4.45418
421010036004	39.932	-75.1948	3.75402
420810101001	41.462	-77.2039	3.85785
420810104006	41.3008	-77.082	5.45193
420810102001	41.4148	-77.4316	8.7906
420912055033	39.9863	-75.2767	5.3029
420912057001	40.102	-75.3492	5.32549
420912057003	40.1057	-75.3384	4.41302
421010037013	39.9276	-75.1798	8.2762
421010037014	39.928	-75.1845	7.23506
421010037021	39.9246	-75.1797	7.2728
421010037023	39.9244	-75.1857	12.1108
420350302005	41.1045	-77.4888	17.5312
420034890012	40.3308	-79.9472	5.95732
420034890013	40.3263	-79.9517	7.21882
420810102002	41.2527	-77.3374	6.51263
420810107002	41.2552	-76.7203	8.11213
420810119001	41.2046	-77.2736	7.16791
420810104002	41.3118	-77.121	39.4901
420810103003	41.2253	-77.2165	9.14771
420810112001	41.2819	-76.9541	6.94712
420810113012	41.2342	-77.1672	5.80427
420810113021	41.2542	-77.0856	6.25689
420810008001	41.2356	-77.0257	5.09047
420810119006	41.1982	-77.2553	4.90617
420810003006	41.2408	-77.0296	4.48926
420810104005	41.3095	-77.0529	6.69863
420810104004	41.3122	-77.0133	6.67405
420810101002	41.524	-76.9146	8.72133
420810106004	41.2443	-76.5221	19.2093
420810104003	41.3361	-77.0465	58.2095
420810110002	41.2513	-76.9077	7.56282
420810004003	41.2418	-77.0176	12.2491
420810108004	41.1817	-76.8041	10.4078
420810107001	41.3014	-76.7688	11.5676
420810002003	41.2496	-77.0114	31.0673
420333303002	41.1137	-78.7541	12.3844
421070039002	40.547	-76.4592	10.3035
420810113011	41.2411	-77.1261	11.7305
420410125021	40.1889	-77.1336	7.66807
420550125012	39.7603	-77.5607	24.5059
420710118032	40.0857	-76.2792	4.99448
420171009003	40.1588	-74.9333	9.52487
420710117052	40.0785	-76.3656	5.50259
420810001001	41.2572	-76.9876	26.5968
420810001002	41.2589	-77.0006	20.3918
420810001003	41.2547	-77.0042	7.14543
420810002001	41.2531	-77.0205	47.448
420810002002	41.2563	-77.0142	7.00571
420810003001	41.2455	-77.0243	6.62217
420810003002	41.2452	-77.03	22.4268
420810003003	41.2452	-77.0366	6.7706
420550115001	39.9001	-77.9342	4.9078
420550114005	39.8805	-77.8014	11.6896
420550116003	39.7572	-77.8216	38.5422
420550114001	39.9506	-77.8312	26.6664
420810003004	41.2404	-77.0384	6.46022
420810003005	41.2433	-77.045	6.04174
420810003007	41.2407	-77.0235	7.7962
420810004001	41.2469	-77.0108	29.6817
420810005002	41.2481	-77.0045	4.8253
420810005003	41.2454	-77.0004	7.20357
420810006001	41.2505	-76.9893	9.23685
420810006002	41.243	-76.9951	7.61898
420199121022	40.6923	-80.1188	9.63644
420010314011	39.8399	-77.2699	12.5661
420010310001	39.8189	-77.0219	34.7186
420010306003	39.8383	-77.1887	17.4318
420035627002	40.4527	-80.0067	12.3372
420039812001	40.4465	-80.0109	10.2078
420710118031	40.0903	-76.2951	15.7953
421110214004	39.8909	-78.9869	10.5881
421010284003	40.0249	-75.1381	13.2264
421010286003	40.0265	-75.1305	10.6021
420912014091	40.1685	-75.1813	24.3347
420550101003	40.043	-77.8479	29.5613
420550102002	40.0422	-77.724	16.9755
420710118022	40.0567	-76.2804	26.2442
420710118023	40.0572	-76.2876	13.4886
420810004002	41.2458	-77.018	21.3952
420810004004	41.2429	-77.0106	10.6258
420810004005	41.2389	-77.0142	5.28123
420810005001	41.2493	-76.998	12.6746
420912010033	40.2158	-75.262	19.0113
420912010052	40.2067	-75.3077	13.5565
420912010051	40.218	-75.3163	16.568
420034900032	40.3283	-79.9921	21.1835
420034900033	40.3193	-79.9882	29.5613
420810008002	41.2332	-77.0234	29.5613
420810009001	41.2321	-77.0477	12.3627
420034928001	40.2947	-79.8859	24.8939
420034928002	40.2897	-79.8804	22.0606
420034929001	40.288	-79.8929	61.2159
420034940001	40.2714	-79.8874	19.4511
420034962001	40.3027	-79.8256	28.0142
420810009002	41.2276	-77.0686	20.7705
420810010001	41.2416	-77.0542	13.1943
420810010002	41.2407	-77.0751	28.4085
420810010003	41.2351	-77.0739	24.5267
420810103001	41.2936	-77.2317	7.78253
420034962002	40.2907	-79.8194	10.2177
420034980001	40.3238	-79.8502	8.63256
420912058052	40.095	-75.377	8.60715
420912058053	40.0997	-75.3752	9.12869
420912058061	40.1022	-75.3309	10.1972
420912058062	40.0941	-75.3507	13.3408
420199106002	40.9929	-79.8318	12.6483
420199128004	40.6836	-79.9405	8.61301
420199117003	40.7685	-80.0584	16.2855
420210134001	40.3407	-78.9182	6.30939
420912011002	40.2083	-75.2766	7.4352
420912011003	40.2142	-75.2706	14.3415
420333302001	41.1315	-78.7618	7.98119
420010316002	39.7574	-77.2955	8.44673
420010314021	39.803	-77.2554	11.218
420010304005	39.8767	-77.4199	17.6438
420010302002	39.9543	-77.1549	16.8134
420010304001	39.9303	-77.4029	6.56921
420010316001	39.823	-77.3228	15.8233
420010317001	39.8127	-77.4168	6.15545
420912019013	40.0982	-75.1086	15.5544
420333311002	41.0281	-78.4294	7.72712
420333312001	41.0263	-78.4428	11.688
420710118052	40.0533	-76.3229	12.213
420333312002	41.0175	-78.4426	8.67532
420333304004	41.155	-78.7388	11.0825
420035003001	40.341	-79.8692	8.09406
420035003002	40.3364	-79.8793	7.10799
420035003003	40.3323	-79.8696	6.91175
420035003004	40.3383	-79.8731	7.23469
420210110002	40.2875	-78.9178	8.21963
420035010001	40.3177	-79.8309	5.94909
420035041001	40.3909	-79.8174	31.218
420035070001	40.3875	-79.8042	34.8136
420035070002	40.3819	-79.8111	12.1126
420035080001	40.3971	-79.8104	7.55652
420035094001	40.4127	-79.8205	8.64622
420035094002	40.4129	-79.8139	12.4717
420730008002	40.9846	-80.3321	17.8022
420035094003	40.4074	-79.8167	4.22348
420035094004	40.4046	-79.8201	6.94065
420030402001	40.4391	-79.9694	6.95694
420912010061	40.1962	-75.2802	5.31596
420912011001	40.2132	-75.2773	9.80715
420912012041	40.1697	-75.2433	9.51304
420912012042	40.1685	-75.2308	5.57563
420912013011	40.1629	-75.2232	1.73898
421179503003	41.9177	-77.5403	3.07546
421179504001	41.8984	-77.1134	4.46674
420850319004	41.3789	-80.3766	20.4865
420850323001	41.3284	-80.4895	29.2805
420850319002	41.3963	-80.3455	6.34283
420850326016	41.1829	-80.2694	6.34283
420850321002	41.4111	-80.3853	20.4655
420912058071	40.0906	-75.3658	17.6686
420912058081	40.1112	-75.3827	21.5829
420912058084	40.1074	-75.3815	6.09103
420912058092	40.1091	-75.3705	5.83922
420912076001	40.3373	-75.4514	10.6167
420035152001	40.4252	-79.8775	13.9477
420035170002	40.4153	-79.8592	10.0065
420035190001	40.4359	-79.8336	17.8
420035190002	40.4369	-79.849	10.0065
420035213021	40.4306	-79.7698	20.7985
420035214012	40.423	-79.7161	10.0065
420035215003	40.4467	-79.7581	26.0364
420035220003	40.4111	-79.7768	25.1787
421179510002	41.5922	-77.1134	17.6992
420850332001	41.2352	-80.5083	26.0594
420850303001	41.2483	-80.4986	6.39171
420850303002	41.2418	-80.4991	12.1024
420850303004	41.2348	-80.4963	3.47161
420850314004	41.2361	-80.4761	4.38653
420850327022	41.2182	-80.3556	9.13048
420850327021	41.1788	-80.3479	6.77361
420850318004	41.4156	-80.2152	9.68905
420850320003	41.428	-80.44	1.2746
420850332004	41.2277	-80.4977	5.14568
420850326011	41.2612	-80.3484	26.0912
420850331002	41.145	-80.2285	5.48941
420850320005	41.3774	-80.4196	1.71455
420912013012	40.159	-75.2201	8.99557
420912013013	40.1545	-75.2155	5.67761
420912013021	40.1549	-75.221	2.10803
420912013022	40.1502	-75.2193	6.82752
420912013023	40.1527	-75.2251	2.88443
420912014041	40.1363	-75.1945	11.1414
420912014061	40.143	-75.1482	5.17786
420730009002	40.9878	-80.3485	15.965
420730010001	40.9726	-80.3711	15.0951
421179506003	41.8038	-77.0815	4.98271
421179507001	41.6833	-77.0586	3.72132
421179508001	41.7462	-77.3135	3.2084
421179506002	41.8106	-77.0735	8.28278
420912058093	40.1086	-75.3623	10.6177
420912058091	40.106	-75.3761	6.1938
420912059031	40.0727	-75.3854	11.8433
420912059041	40.0615	-75.3445	12.951
420912059042	40.0699	-75.3545	10.6923
420912073001	40.3273	-75.3355	12.7426
420912075001	40.3085	-75.441	15.3419
420912076003	40.355	-75.4665	15.9481
420912076004	40.3728	-75.4348	22.5959
420912078001	40.3928	-75.4725	16.5715
421179508002	41.7551	-77.2898	33.1361
420850320004	41.3928	-80.4778	20.548
420850326022	41.2081	-80.1724	18.2974
420850313002	41.2446	-80.4246	15.345
420850303003	41.2344	-80.5019	15.4855
420850318003	41.4583	-80.0876	22.9393
420850313001	41.2623	-80.4201	15.9239
420850323002	41.285	-80.49	19.6867
420850334004	41.2125	-80.5016	20.2742
420850312004	41.1991	-80.4331	19.3036
420850326015	41.2158	-80.285	15.7854
420850329001	41.1625	-80.1012	17.8149
420850331003	41.1511	-80.1721	13.386
420850301002	41.2304	-80.5161	13.8601
420850301003	41.2246	-80.5171	12.2401
420850301001	41.2386	-80.5152	9.37776
421298078001	40.3065	-79.3479	5.60677
421298081001	40.3511	-79.2573	10.9192
421298021013	40.4456	-79.6818	9.6395
421298021031	40.4168	-79.7087	4.88254
421298045014	40.2745	-79.5204	15
420850304001	41.2407	-80.487	7.96801
420912014083	40.1544	-75.1627	19.2655
421298015002	40.5999	-79.5701	15.3924
421298015001	40.5975	-79.5642	23.1128
421212008002	41.4222	-79.7157	19.0685
420912014072	40.1227	-75.1686	15.6751
420912014092	40.1764	-75.1955	19.849
420912059051	40.0812	-75.352	14.1265
420912059061	40.0773	-75.3296	14.9285
421298022002	40.3864	-79.7574	16.5502
421298026002	40.3294	-79.6086	20.6653
421298026003	40.333	-79.6137	23.3951
420250201023	40.8488	-75.7728	24.7564
420770063051	40.5595	-75.5707	25.2286
420770063052	40.5534	-75.5461	13.5882
420770063053	40.5535	-75.5646	13.1616
420691107002	41.5812	-75.5069	17.4451
421298028001	40.3237	-79.6191	25.2286
420792105004	41.3499	-75.7696	7.08927
420792107002	41.3356	-75.7876	6.36919
420792108002	41.3246	-75.7846	8.19414
420370502003	41.1205	-76.5253	15.9482
420370513001	40.953	-76.4603	17.7824
421298031001	40.3346	-79.7228	17.7581
420034240002	40.4919	-79.9203	33.8377
420792111011	41.3291	-75.8191	48.5919
420792111013	41.3164	-75.8189	21.4678
420770067033	40.5682	-75.5163	32.3309
421298064001	40.1055	-79.5985	23.1238
421298064002	40.1069	-79.5835	88.8142
420370515005	40.8653	-76.378	16.0511
420730112003	40.9806	-80.4325	19.2759
421298054002	40.1586	-79.8881	25.2418
421298055001	40.144	-79.8723	20.9041
421298065004	40.1208	-79.6087	26.628
421298069002	40.1591	-79.5096	19.3109
421090701002	40.8321	-76.8481	13.1444
420912006071	40.2583	-75.2252	13.7229
420076023002	40.6989	-80.3042	21.6497
420770053012	40.6866	-75.6616	19.4472
420210114004	40.3329	-78.9388	14.4189
420770069031	40.5429	-75.4057	25.2492
420770069062	40.5417	-75.4502	21.5017
420130109002	40.4639	-78.3638	16.1081
420333308005	40.9374	-78.2147	9.47093
420333308004	40.9676	-78.2099	5.64829
420333306001	41.1457	-78.4514	4.55882
420333314022	41.0654	-78.5362	13.2843
420333316001	40.8605	-78.5262	14.4081
420333313002	40.9685	-78.4563	15.1276
420333314012	40.9479	-78.5356	6.26214
421298035023	40.3197	-79.7088	1.65794
421298039022	40.3075	-79.5465	8.0727
420730113003	40.8772	-80.4875	4.71207
421212010001	41.4292	-79.6984	2.0621
421212000002	41.5742	-79.7085	10.8264
421212015001	41.2734	-79.7816	20.2397
421298058002	40.134	-79.852	4.93574
421212011002	41.4447	-79.6655	6.84587
421212015005	41.2942	-79.7097	6.258
421298075001	40.3194	-79.3951	6.8488
421298076002	40.3133	-79.3907	19.6485
421298039021	40.3136	-79.5532	8.31025
421070010001	40.7779	-76.3457	11.2708
420454075022	39.9179	-75.3951	16.803
420454075021	39.9162	-75.385	19.8436
420454017001	39.944	-75.2608	10.9389
421298016001	40.603	-79.5582	11.0205
420912038032	40.121	-75.3519	13.1051
420912038042	40.1172	-75.3546	13.7822
420912039012	40.1161	-75.34	14.8886
420912059062	40.0705	-75.3366	11.648
420912079001	40.3794	-75.4805	13.1635
420912079002	40.3708	-75.4831	11.6437
420912079003	40.3779	-75.4875	21.6833
420912080003	40.3929	-75.4972	16.0837
420912080001	40.3897	-75.4919	18.4263
420912081001	40.4072	-75.5073	16.1773
421298023011	40.3996	-79.7255	22.2078
421010199002	40.006	-75.1422	19.9265
421010205001	40.0149	-75.1661	19.7881
421298025001	40.3346	-79.6015	19.5751
421010211002	40.0283	-75.207	17.0793
420430220004	40.2804	-76.8571	17.5715
420430221001	40.2842	-76.8374	11.3368
420076053003	40.8356	-80.3213	8.73733
420950165003	40.7224	-75.4203	11.5323
420250201021	40.8933	-75.7307	7.58356
420250201022	40.8738	-75.7134	11.5147
420250204005	40.8338	-75.8746	30.4772
420250204001	40.8354	-75.8855	11.5601
420710120011	40.159	-76.2911	10.932
420710120012	40.1597	-76.2979	11.0501
420710120013	40.1536	-76.3027	11.0297
420710120014	40.1523	-76.2945	24.9708
420710120015	40.1451	-76.2994	26.2088
420770063041	40.5639	-75.5325	36.4119
420770065001	40.5397	-75.4856	19.1559
420770065003	40.5317	-75.4933	19.6633
420430219041	40.3143	-76.8771	26.9989
420430220001	40.2955	-76.8353	19.2711
420430220002	40.2909	-76.8396	30.959
420076010001	40.7335	-80.3256	35.626
421298060001	40.2151	-79.7649	28.8857
420076011001	40.7826	-80.3298	19.2381
420076012001	40.7482	-80.324	29.2445
420691111002	41.4945	-75.5369	12.1638
421298029002	40.3233	-79.676	19.3781
421298029003	40.3415	-79.6818	32.2153
420691112003	41.4787	-75.5887	13.4254
420250207002	40.8593	-75.6801	35.0859
420250207004	40.8286	-75.6866	40.3563
420770065004	40.526	-75.5	61.5955
420770065005	40.5231	-75.5092	10.7706
420770066002	40.5473	-75.4902	21.214
420770066003	40.5419	-75.497	28.8684
420770066004	40.538	-75.5031	16.8098
420770066005	40.5341	-75.5102	16.2221
420770067011	40.608	-75.4125	13.82
420750027013	40.3577	-76.4741	47.5892
420410124001	40.1955	-77.2231	33.6319
420076012002	40.7585	-80.3261	30.2803
420076012003	40.7549	-80.3194	41.8873
420076014002	40.7398	-80.3085	20.7989
420076014003	40.7456	-80.3092	38.1385
421298030003	40.318	-79.6986	20.5085
420691114004	41.4465	-75.5713	18.3084
420770057031	40.6255	-75.4677	63.6727
420770057032	40.6249	-75.4748	54.373
420770067013	40.5893	-75.4278	36.4691
420770067014	40.5891	-75.435	36.616
420770067015	40.5846	-75.4423	37.7186
420770067022	40.5866	-75.4124	23.8707
420792108003	41.3208	-75.7853	38.0726
420792107001	41.3394	-75.782	35.6499
420792110003	41.3286	-75.8001	18.5875
420792110004	41.324	-75.8007	34.2575
420792110002	41.3315	-75.7949	26.6432
421298033011	40.3506	-79.7722	31.6505
421298033012	40.3362	-79.7712	62.6661
421298033013	40.3331	-79.7525	32.0532
420076056002	40.7113	-80.2633	132.81
420076056003	40.6981	-80.2688	23.0619
420076021001	40.7066	-80.285	25.9963
420076021003	40.7031	-80.2775	40.6008
420370514001	41.0285	-76.3083	42.3943
420370515002	40.9325	-76.3002	17.7054
420370515003	40.9028	-76.399	40.9254
420076054001	40.7061	-80.3003	31.1019
420792111012	41.3221	-75.8139	26.4345
420792110005	41.3299	-75.8048	43.0216
420770067034	40.5764	-75.5114	22.5069
420770067031	40.5802	-75.4995	26.8752
420770068003	40.5975	-75.3972	36.9287
420770068004	40.602	-75.4007	103.533
420250204002	40.8284	-75.893	24.8979
421298067001	40.1517	-79.5427	30.9082
421298035021	40.3224	-79.7253	27.5454
421298035022	40.3117	-79.716	29.3708
421298035012	40.2985	-79.7093	22.5497
421298037001	40.326	-79.5891	27.2846
421298034002	40.321	-79.7385	14.0687
421298047011	40.2667	-79.6231	34.0114
421298069003	40.1377	-79.5237	48.4735
421298074011	40.3257	-79.4343	47.2291
420512619002	39.9066	-79.732	48.1897
420512608002	40.0231	-79.5916	38.7513
420076030002	40.6199	-80.3916	13.2898
420076038031	40.6273	-80.1926	21.3014
420076050011	40.566	-80.3306	43.057
420076006012	40.8131	-80.4853	23.8376
420076010002	40.7474	-80.3389	42.9854
420076050022	40.5308	-80.4501	6.40324
420076048003	40.5785	-80.2459	24.1391
420076058001	40.8341	-80.2991	38.2815
420076026013	40.7198	-80.3725	33.3867
421090701005	40.8315	-76.8344	21.5968
421090703003	40.8421	-77.0344	35.4444
420076024001	40.6886	-80.3119	31.9433
420076024002	40.6965	-80.3137	13.6893
420076055002	40.6509	-80.3178	22.8653
420076026012	40.6852	-80.4009	29.0164
420490118021	41.8838	-79.6888	57.4739
421070006012	40.8115	-76.207	43.6149
420770055042	40.6646	-75.5482	41.0675
420770069021	40.5116	-75.3945	42.4612
420770069022	40.508	-75.3868	30.2478
420010307003	39.8104	-77.1363	15.4396
420010311012	39.8052	-77.0158	33.0327
420010311013	39.8039	-77.0052	28.4076
420010313001	39.7469	-77.0966	26.1172
421070007001	40.7961	-76.2235	26.015
420730116001	40.8709	-80.272	24.2109
420730116002	40.8638	-80.2787	28.0188
420076026022	40.7003	-80.3471	27.9782
420076028001	40.6351	-80.4467	40.1435
420076028002	40.6403	-80.4558	23.4199
420076055001	40.658	-80.3068	56.9756
420076033001	40.6784	-80.2691	30.4195
420691128003	41.3514	-75.7356	22.1141
420770055061	40.6354	-75.6034	18.2256
420770069061	40.5313	-75.4259	16.4299
420770069053	40.5226	-75.4015	13.4366
420770070001	40.489	-75.4449	25.0405
420770091001	40.6321	-75.3998	11.5293
421070010003	40.7812	-76.3454	19.1198
421070011001	40.7135	-76.4117	12.5907
421298077001	40.3146	-79.3735	24.0292
421298077002	40.3174	-79.3799	16.5955
420490111011	42.0973	-80.0316	23.2327
420912034013	40.1309	-75.365	45.1502
420912014081	40.1627	-75.1679	24.6053
420912086042	40.197	-75.5381	22.0803
420912030002	40.1323	-75.2206	28.5027
420912107002	40.1639	-75.4259	10.8692
421298082001	40.3356	-79.2968	8.21965
420370515006	40.819	-76.355	13.7289
421298083001	40.2994	-79.1155	2.20268
421090703004	40.7988	-77.0245	4.05069
421090704003	40.8157	-77.1808	8.80914
420691121001	41.4073	-75.595	2.0647
420710124021	40.1652	-76.2105	6.45852
421257545002	40.1857	-80.2651	7.42018
420710132023	40.0275	-76.2357	10.9223
420710132045	40.0145	-76.2101	27.166
420710138001	39.967	-76.3859	25.8256
420710141011	40.0517	-76.1123	12.1148
420710144022	39.9157	-76.1348	20.5458
420730003001	41.0071	-80.3378	13.2184
420730114001	40.882	-80.3828	35.4395
420454071012	39.8952	-75.4226	18.3964
420454078062	39.903	-75.3363	25.6748
420512627022	39.7727	-79.4628	21.06
420512618002	39.914	-79.6998	23.1885
420512618001	39.8892	-79.6955	21.06
420391102024	41.797	-80.0541	23.1885
420730103002	41.1217	-80.3345	29.8816
420130107012	40.5506	-78.3957	23.7236
420691128006	41.3678	-75.7089	28.1319
421070011003	40.6737	-76.6149	11.0042
420034240003	40.4946	-79.9332	16.857
421298041001	40.2981	-79.5525	23.7236
421298042001	40.3032	-79.5314	23.7236
421090703001	40.8368	-77.093	28.3994
421090703002	40.7745	-77.0814	12.2319
420490101041	41.869	-80.276	8.40141
420490101071	41.8942	-80.3641	84.2647
420490101072	41.8871	-80.3641	16.4228
420490102013	42.0129	-80.339	23.3216
420490102011	42.0229	-80.3509	13.2406
420490105001	42.0986	-80.1585	12.6333
420490105002	42.0922	-80.1541	8.96324
420490107002	42.0845	-80.1228	15.9634
420490107003	42.0837	-80.1327	17.1081
420490108001	42.086	-80.146	45.6624
420490108002	42.0772	-80.1569	29.9626
420490108003	42.0784	-80.1444	40.703
420490110022	42.0638	-80.1036	9.31062
420490110023	42.0733	-80.1156	10.3838
420950142003	40.6841	-75.2268	25.4067
421298078003	40.3206	-79.3662	6.75385
421298042002	40.2894	-79.5398	5.94693
421070008001	40.787	-76.2306	16.0008
421070008002	40.7811	-76.2277	3.3665
421070008003	40.7862	-76.2372	8.70825
420950142005	40.6942	-75.2307	8.31078
420950143003	40.6879	-75.2184	16.9813
421298043001	40.2903	-79.5475	11.8935
421298043002	40.2952	-79.5484	0.686887
421298044001	40.2809	-79.5454	11.2641
420010313002	39.7473	-77.0791	7.22739
420010315011	39.8371	-77.2367	13.6213
420010315012	39.8355	-77.2268	9.30956
420010315021	39.8317	-77.24	7.91645
420010315022	39.8265	-77.2393	38.8926
420010315023	39.8215	-77.2352	16.9545
420010315024	39.8292	-77.2254	50.9766
420912032044	40.1758	-75.2943	17.0741
420770055043	40.692	-75.5466	11.2261
420770015014	40.5772	-75.4636	12.9725
420770014021	40.5676	-75.493	18.6503
420990302024	40.4789	-77.1333	21.2794
420912032043	40.1766	-75.2801	42.8938
420370513002	40.9799	-76.418	22.921
420912032041	40.1656	-75.2967	43.7206
420912032042	40.1832	-75.2916	14.3873
420912003012	40.1746	-75.1205	26.9495
421090705003	40.7663	-77.2459	27.2505
421090705001	40.7481	-77.3132	14.3144
421090705002	40.7078	-77.3107	10.1998
421090706004	40.7577	-76.9436	66.6083
420710144012	39.9111	-76.1909	16.8928
420710145011	39.9249	-76.3074	11.2876
420710145024	39.7685	-76.1568	9.17111
421090707013	40.807	-76.8583	24.8476
420912014043	40.1505	-75.1765	27.4457
420770001011	40.6315	-75.4282	22.8256
421010357011	40.1071	-75.0297	16.8668
421010363021	40.0948	-74.9783	16.8173
420879607002	40.6005	-77.5662	20.1987
420076057002	40.607	-80.2597	18.3268
420912014082	40.1502	-75.1536	21.1158
420912005062	40.2029	-75.1611	11.9306
420912005073	40.1793	-75.1508	17.0042
420912007071	40.2837	-75.2906	2.98979
420710120022	40.1592	-76.3138	9.49412
420710121032	40.1729	-76.3199	23.3242
420710122001	40.1708	-76.1708	24.7342
420710122002	40.1812	-76.1583	17.4385
420710122003	40.179	-76.1698	18.4749
420710123021	40.1806	-76.1865	15.3957
420710123022	40.1728	-76.195	26.4815
420710124043	40.1619	-76.1779	18.0236
421257543003	40.1754	-80.2483	19.6882
420710122004	40.1732	-76.1818	61.155
420710124022	40.1596	-76.2094	42.1536
420710124024	40.152	-76.2038	6.42415
420710125013	40.2416	-76.061	27.0421
420710128001	40.1066	-76.0768	7.85411
420710128002	40.1	-76.0893	10.0897
420710128003	40.0958	-76.1027	11.2309
420710129002	40.1213	-76.1214	14.4624
420710144013	39.8909	-76.2116	5.51438
421059502003	41.8653	-78.0844	7.77814
421059502001	41.9562	-78.082	8.25192
420130108004	40.463	-78.2049	10.171
420710141022	39.9685	-76.123	10.9176
420130101032	40.6848	-78.2446	7.56811
420130106001	40.4888	-78.3754	12.8341
420710131011	40.0674	-76.1947	9.32573
420710131021	40.093	-76.1793	7.86483
420710132022	40.0373	-76.2548	6.42175
420710132031	40.0502	-76.2168	7.06693
420710132032	40.0782	-76.25	6.54394
420710144014	39.8976	-76.254	6.26063
420710144021	39.8957	-76.1616	5.48646
420131007002	40.5301	-78.3933	11.1475
420710132041	40.0384	-76.2282	8.0385
420710132042	40.0324	-76.2084	10.7549
420710132043	40.0314	-76.1825	9.57115
420710134001	40.0428	-76.2799	13.4714
420131006001	40.5303	-78.4019	5.16857
420131017002	40.5219	-78.388	15.8425
420131018001	40.5169	-78.3734	6.59259
420710135021	40.0339	-76.3376	48.6014
420710135023	40.0316	-76.3278	17.7382
420710135024	40.0233	-76.3433	24.5153
420710135031	40.0481	-76.3316	15
420710146011	39.8795	-76.1962	15
420710005002	40.0442	-76.3156	15
420710014004	40.0312	-76.3131	26.0418
420710105024	40.0879	-76.4811	27.9969
420710116004	40.1	-76.3439	26.1959
420710124042	40.1717	-76.133	21.1558
420710125021	40.2176	-76.1372	10.4975
420710129001	40.1393	-76.0905	11.0671
420710132021	40.0461	-76.2637	14.4594
420131016003	40.513	-78.3977	5.90875
420076038011	40.6601	-80.213	8.16719
420710135032	40.0425	-76.3363	6.36867
420710136011	40.0093	-76.3525	10.135
420710136012	40.0022	-76.3496	7.79228
420710136021	39.9999	-76.3688	9.99936
420710136022	40.0024	-76.3586	12.0479
420710136023	39.9898	-76.3518	23.9963
420750035002	40.307	-76.4539	23.1527
420512619003	39.9029	-79.7247	16.8698
420512623003	39.8981	-79.7093	15.1385
420512630001	39.8491	-79.8975	20.7845
420512630002	39.8484	-79.9122	27.1831
420350301001	41.3333	-77.7287	28.6809
420350303001	41.2581	-77.5389	29.7158
420834212002	41.6604	-78.8158	29.717
420834203003	41.9563	-78.6584	29.2485
420512606003	39.9946	-79.5804	6.62238
420293001076	40.065	-75.4446	6.62238
420293001078	40.0567	-75.4778	6.34529
420299800002	39.9532	-75.6016	6.62238
420293022072	40.0174	-75.6518	7.78986
420293001073	40.0687	-75.5068	12.2758
420293022071	40.0218	-75.6337	30.5382
420391117004	41.6492	-80.1447	10.1893
420391116004	41.6463	-80.1618	10.9655
421150324013	41.7268	-75.5247	24.5028
421150324012	41.7941	-75.5145	16.0643
421150324021	41.8147	-75.6073	15
421150321003	41.9646	-75.9542	4.21375
421150324011	41.8785	-75.5196	5.63592
421150321004	41.935	-75.9129	6.1282
420130112021	40.4272	-78.3848	6.14699
420130112011	40.4369	-78.3842	10.9126
420130112022	40.4245	-78.4035	15
420130104043	40.6363	-78.2994	10.5421
420130111022	40.4166	-78.3919	9.46982
420130104031	40.5757	-78.3646	9.14581
420130107023	40.5343	-78.2979	5.33009
420599705013	39.899	-80.1369	11.3469
420599701024	39.8715	-80.0263	9.50361
420599701021	39.8769	-79.966	9.50361
420599701026	39.8797	-79.9389	11.4069
420599701022	39.8868	-79.9838	7.40753
420599701012	39.9152	-79.9691	19.3839
420599701011	39.9413	-79.9661	13.3957
420599705012	39.9058	-80.1372	19.3839
420599701025	39.8976	-79.9747	7.40753
420599701023	39.8961	-79.9662	7.40753
420691118012	41.4408	-75.4656	7.40753
420691118021	41.3764	-75.5766	6.71875
420691118011	41.4691	-75.493	22.2214
420691118022	41.3751	-75.5461	17.1913
420691118013	41.3987	-75.4865	7.40753
420691118023	41.3417	-75.5315	5.73715
421090702004	40.8076	-76.8985	5.31283
420691126005	41.3749	-75.75	25.9113
420691104014	41.4807	-75.6699	29.3671
420691104011	41.5034	-75.6879	16.9698
420691112005	41.4818	-75.5826	4.46369
420691105003	41.4859	-75.7081	19.7523
421090702002	40.8158	-76.9711	10.7721
421090702003	40.7834	-76.8906	5.64635
421330210103	40.0443	-76.7112	15.5315
421090701004	40.8582	-76.8236	18.4026
421090702005	40.8319	-76.9028	6.40589
421330205231	39.8749	-76.8655	0.774576
421330207211	39.9782	-76.8257	2.76721
421330207223	39.9734	-76.8198	6.57195
421330205242	39.8966	-76.8469	40.0352
421330208021	40.0874	-76.7504	1.79517
421330226022	39.8852	-76.7254	24.1772
421330212221	40.018	-76.7624	23.6861
421330227022	39.9422	-76.6847	11.9421
421330229231	39.9473	-76.6523	14.0579
421330226011	39.8484	-76.6732	15.2743
421330227011	39.9078	-76.7292	7.31818
421330228013	39.8954	-76.6831	20.4289
421330226021	39.8804	-76.7073	31.0785
421330239031	39.7401	-76.6051	9.23106
421330226024	39.8431	-76.7122	6.37097
421330226012	39.8556	-76.7043	22.4409
421330226023	39.8374	-76.7379	3.19777
421330229221	39.9289	-76.6515	12.8787
421330228011	39.9186	-76.693	3.37153
421330219021	39.7951	-76.9711	43.773
421330227023	39.9289	-76.6992	9.28743
421330228021	39.9244	-76.6735	6.78966
421330228012	39.9036	-76.6868	10.7693
421330228022	39.9109	-76.6763	17.0129
421330229211	39.9097	-76.6553	13.3827
421330238241	39.7732	-76.684	18.261
421330239042	39.7773	-76.6252	15.7051
421330238232	39.7529	-76.6762	6.24087
421330239041	39.7542	-76.5588	12.7639
421330206022	39.9781	-76.9124	10.0465
421330239032	39.7528	-76.5925	8.19353
421330101322	40.0086	-76.6679	8.18151
421330203213	39.9904	-76.9668	13.3156
421330206021	39.9972	-76.8793	6.02702
421330206023	39.9674	-76.8703	21.1177
421330238214	39.7281	-76.6934	19.038
421330204221	40.1278	-77.0406	16.3891
421330204223	40.1302	-77.0092	16.3891
421330101312	39.9929	-76.6428	20.4126
421330238242	39.7756	-76.6759	20.4126
421330208013	40.0758	-76.8135	17.4487
421330101321	39.9868	-76.6564	6.76509
421330205241	39.9325	-76.8454	20.6872
421330207224	40.005	-76.8108	12.7846
421330207212	39.9597	-76.8315	9.82276
421330205232	39.8855	-76.8629	10.1792
421330212231	39.995	-76.7407	10.9289
421330212242	39.9941	-76.7521	15.9719
421330212232	39.9779	-76.735	19.8631
421330233013	39.9621	-76.6115	23.7179
421330224042	39.7417	-76.9755	22.6299
421330224043	39.7354	-76.9193	10.6967
421330224041	39.7594	-76.9271	16.4135
421330101311	39.9828	-76.6429	11.1801
421330229233	39.9438	-76.6712	10.977
421330219024	39.8039	-76.9605	14.6388
421330238213	39.7335	-76.7028	33.0752
421330204213	40.1148	-77.0331	7.511
421330238233	39.7475	-76.6677	33.709
421330238231	39.7393	-76.6424	16.1529
421330219011	39.7858	-76.9742	28.0444
421330219023	39.7907	-76.9605	23.7531
421330219013	39.793	-76.9948	18.677
421330203222	40.0652	-76.8922	20.1346
421330219012	39.7903	-76.984	38.9039
421330219022	39.789	-76.968	22.7618
421330218013	39.7733	-76.9557	24.7976
421330224031	39.7631	-76.9474	14.0708
421330224032	39.7628	-76.9712	59.1576
421330204104	40.0694	-77.0758	25.6652
421330204222	40.1065	-76.9955	27.6662
421330204211	40.0956	-77.0283	25.9627
421330204212	40.1053	-77.0339	13.9447
421330212243	40.0089	-76.75	7.09176
421330212241	39.9936	-76.767	20.1406
421330208012	40.0381	-76.8096	51.9051
421330203223	40.0721	-76.9655	29.1683
421330203212	40.0372	-77.005	33.2476
421330204103	40.0429	-77.0607	21.441
421330227021	39.937	-76.6989	17.5467
421330203221	40.0973	-76.9163	14.6748
421330207222	39.9983	-76.8216	37.3904
421330206012	40.0546	-76.8582	21.1087
421330207221	39.9873	-76.812	54.9252
421330206013	40.0217	-76.8407	34.6132
420034513006	40.4922	-80.2079	38.1856
420035640004	40.4397	-80.2583	48.4723
420031209001	40.4653	-79.9105	29.2233
421330208022	40.0514	-76.7823	23.7467
421330206011	40.0288	-76.8923	23.4836
421330207213	39.9724	-76.8402	19.2166
421330203211	40.0359	-76.9434	36.5387
421330227012	39.9188	-76.7099	36.3855
421330212222	40.0333	-76.762	39.2768
421330208011	40.0203	-76.7961	32.2664
421330212211	40.0003	-76.7882	42.4888
421330208023	40.0752	-76.7728	26.4189
421330212212	40.0111	-76.7791	41.6366
421330229232	39.9524	-76.6596	34.012
421330233011	39.9603	-76.6448	19.9475
421330229222	39.9101	-76.6301	15.455
421330227013	39.9151	-76.7182	26.8592
420034742012	40.343	-80.102	2.78108
420031019001	40.4704	-79.9393	10.5364
420031019002	40.4672	-79.9434	32.5272
420031019003	40.4664	-79.9382	65.3899
420031115001	40.4614	-79.9303	33.2433
420031115003	40.4613	-79.9188	31.851
420031209002	40.4604	-79.9131	23.7411
420031307001	40.4578	-79.8838	31.1518
420031307003	40.4595	-79.9039	19.6326
420031412003	40.4479	-79.9065	4.70363
420031307002	40.4612	-79.8953	38.595
420031308002	40.4556	-79.8976	50.738
420031308003	40.4517	-79.8918	13.931
420034580022	40.4143	-80.1464	28.7485
420034580023	40.4119	-80.1198	12.0945
420034580012	40.3813	-80.1122	11.1289
420035647001	40.4391	-79.8776	18.6144
420033001003	40.4129	-79.993	10.9883
420034490002	40.5527	-80.2306	15.2149
420034911013	40.2903	-79.9552	13.9788
420031403004	40.4395	-79.9146	20.3129
420033001004	40.4109	-79.9932	22.8411
420031308001	40.4524	-79.8877	23.6943
420035648001	40.4466	-79.8758	57.6822
420030103022	40.4371	-79.9808	18.9396
420030103011	40.4344	-79.9849	34.5943
420030406002	40.4355	-79.9528	21.2336
420130104042	40.6008	-78.3079	36.0605
420130111023	40.3913	-78.4111	50.249
420130111021	40.4182	-78.4241	31.6387
420130104032	40.6395	-78.3736	22.2598
420130104041	40.6038	-78.3468	19.6326
420130107011	40.5408	-78.3673	17.3619
420130112013	40.4314	-78.3945	16.7476
420130107022	40.5214	-78.3542	12.272
420130111012	40.4259	-78.4328	14.7636
420130107021	40.5395	-78.3315	5.0837
420130111011	40.4303	-78.4149	27.6857
420130112012	40.4375	-78.3999	28.2561
420131006003	40.5241	-78.4054	32.1248
420035653001	40.3909	-79.9395	23.6613
420034883002	40.3698	-79.8845	35.4658
420034580021	40.4034	-80.1028	19.6576
420034580011	40.3902	-80.1505	25.3709
420030103021	40.4369	-79.9904	29.6949
420030305003	40.4407	-79.9891	31.1096
420034644002	40.4719	-80.0536	48.8751
420034511024	40.5223	-80.21	39.7541
420034120042	40.6053	-80.1124	33.1288
420035130002	40.4096	-79.8648	22.2134
420035632021	40.4535	-79.9979	8.42128
420035130001	40.3992	-79.8555	37.0727
420039811002	40.4419	-79.9072	15.9458
420034110022	40.6255	-80.0841	28.0874
420034110011	40.6367	-80.1254	15.5844
420034110021	40.658	-80.0825	16.3072
420034090021	40.6635	-80.0525	21.8087
420034120041	40.5891	-80.1212	20.618
420034120032	40.602	-80.0877	26.2889
420035632011	40.4496	-79.9981	12.4507
420034090022	40.6577	-80.0137	13.7878
420034090014	40.6254	-80.0628	12.3901
420034090012	40.6281	-80.0093	11.6163
420034080023	40.6222	-79.934	17.5492
420032413002	40.4612	-79.986	22.6477
420035632022	40.4573	-79.9976	15.9458
420035652001	40.4532	-80.0236	15.9188
420035652003	40.4599	-80.0219	14.3785
420035651001	40.4569	-80.011	23.7829
420032413001	40.4628	-79.9811	10.8096
420032613002	40.4919	-80.0082	18.1364
420035652002	40.4579	-80.0265	21.9057
420034142004	40.5723	-79.9307	20.4887
420034142003	40.5609	-79.9422	16.8958
420032613001	40.4776	-80.0026	28.8717
420032716001	40.4751	-80.024	12.032
420032716003	40.4717	-80.0341	11.955
420032716002	40.4706	-80.0297	13.975
420031412002	40.4413	-79.8973	19.1303
420032716004	40.4654	-80.0285	18.644
420031401003	40.4388	-79.9375	21.7867
420035648002	40.4462	-79.8824	7.9275
420031306002	40.4532	-79.8716	20.3377
420035629011	40.4113	-79.9487	10.4999
420034513005	40.4965	-80.1591	15.7454
420035629012	40.4176	-79.9441	21.4464
420031403005	40.4407	-79.9166	18.9741
420035647003	40.4404	-79.8838	21.4309
420035647002	40.4353	-79.8748	14.6161
420031610001	40.4126	-79.9695	28.6064
420031609003	40.4267	-79.974	27.1281
420031608002	40.4193	-79.9688	24.5978
420035626002	40.4473	-80.0367	18.6624
420034560043	40.3225	-80.1291	20.9499
420035625002	40.4534	-80.049	16.2235
420034600013	40.4828	-80.0936	19.4588
420034513004	40.4825	-80.1685	16.4561
420034560034	40.3464	-80.1323	36.7329
420031412001	40.4322	-79.8982	23.1348
420034110012	40.6619	-80.113	24.7393
420454064011	39.8567	-75.3922	37.1609
420454064021	39.8462	-75.3941	6.99287
420454064022	39.8522	-75.4065	13.1417
420410116083	40.2005	-77.0077	24.4578
420034120031	40.589	-80.0823	20.933
420034090011	40.6449	-80.0614	20.3538
420034120033	40.6068	-80.077	20.7711
420034090013	40.6309	-80.0411	11.1618
420034080021	40.6237	-79.9662	26.9555
420034142001	40.5612	-79.963	23.0559
420032413003	40.4685	-79.9892	33.7672
420454064012	39.8547	-75.3943	26.2104
420293001074	40.052	-75.501	24.7331
420410116063	40.1638	-76.9925	23.7432
420410116061	40.1734	-76.95	18.8643
420410116062	40.1741	-76.9763	19.356
420410116081	40.2082	-76.978	15.2981
420410110021	40.2297	-76.9163	17.8981
420410110022	40.222	-76.9132	17.791
420410116082	40.2011	-76.9762	27.4279
420350307011	41.1364	-77.4662	12.3004
420350307017	41.1472	-77.468	13.2568
420350307016	41.1327	-77.4514	29.2917
420350307021	41.1414	-77.4642	24.9657
420350307015	41.1387	-77.4506	25.265
420350307014	41.1277	-77.4552	26.2284
420350307013	41.1331	-77.4607	16.7721
420350307012	41.1299	-77.4595	9.96304
421279612011	41.4175	-75.3557	22.4598
421279610012	41.4541	-75.425	11.3147
421279612012	41.398	-75.4228	11.0673
421279612021	41.3885	-75.3435	1.83725
421279610021	41.437	-75.3465	7.41365
421279611012	41.4686	-75.2558	8.50131
421279610011	41.466	-75.3743	16.9699
421279610023	41.4638	-75.3221	21.6473
421279611021	41.419	-75.2735	2.46656
421279614002	41.2747	-75.397	5.75954
421279610022	41.4508	-75.3554	5.69051
421279614003	41.2502	-75.413	7.94924
421279611011	41.4416	-75.2254	5.21696
421279611022	41.3876	-75.2768	17.1539
420270119051	40.764	-77.8973	11.0598
420110117052	40.2046	-75.8631	7.54655
420110117041	40.2429	-75.9048	13.7098
420210012003	40.3492	-78.9501	9.80791
420210115003	40.4104	-78.8248	8.79776
421139601012	41.4576	-76.2949	17.4675
420270119044	40.7331	-78.0018	17.4066
420659502002	41.3134	-79.0126	16.5605
420159505021	41.9568	-76.4958	21.3474
420159505022	41.9705	-76.5874	20.6453
420159505023	41.9271	-76.5778	24.0832
420159505011	41.9955	-76.5442	21.8936
420159505013	41.9768	-76.5415	30.4117
420159505012	41.984	-76.5394	22.4696
421179501004	41.97	-77.1359	22.7745
421179505004	41.6933	-76.9721	19.6726
421179505003	41.7871	-76.961	13.9134
421179508003	41.7392	-77.2951	17.1165
420210126004	40.489	-78.7333	10.3712
420210126003	40.4808	-78.7308	9.46752
420210111002	40.298	-79.001	9.84015
421139602012	41.4912	-76.7304	9.35793
421139602011	41.5141	-76.595	1.95148
421139601023	41.5298	-76.4178	1.77127
421139601011	41.4155	-76.4567	5.47173
421139601022	41.525	-76.3987	23.8341
421139601021	41.4833	-76.3961	8.15462
421139602022	41.3341	-76.4545	25.7999
421139602021	41.3948	-76.612	12.7407
421039509012	41.2667	-75.2959	9.11951
421039503041	41.3686	-75.2358	12.6569
421039502031	41.4812	-75.1315	20.3528
421039508054	41.1362	-75.0641	20.152
421039509013	41.3553	-75.3176	10.3908
421039502032	41.5027	-75.0979	1.41562
421039508052	41.1393	-75.0563	1.8803
421039508062	41.1525	-75.0342	0.524098
421039508051	41.1168	-75.0485	0.524098
421039508061	41.1029	-75.0171	0.235124
421039508053	41.0986	-75.0391	5.79857
421039509022	41.2242	-75.0773	3.16133
421039508041	41.1675	-75.0058	28.1917
421039506081	41.3291	-74.9371	26.8676
421039508043	41.1236	-74.977	27.4079
421039506065	41.308	-74.8377	36.3396
421039501042	41.3853	-74.7715	32.929
421039506062	41.3091	-74.8922	14.8592
421039502042	41.519	-75.0319	16.8111
421039502041	41.4951	-75.0241	20.3425
421039509023	41.2778	-75.1867	30.2155
421039509021	41.3028	-75.2454	18.3938
421039509011	41.3214	-75.2809	22.3594
421039503031	41.4455	-75.1581	15.8026
421039503042	41.3446	-75.2283	24.5724
421039507023	41.2664	-74.9495	15.6319
421039508042	41.1556	-74.9727	17.6577
421039506073	41.3363	-75.0068	20.9005
421039506072	41.3302	-74.9796	40.937
421039501023	41.4013	-74.9328	13.4317
421039506071	41.3025	-75.0006	32.3315
421039502043	41.5495	-75.0646	31.2228
421039508031	41.172	-74.9437	22.7991
421039505042	41.3308	-75.1196	28.0606
421039506063	41.2906	-74.9107	19.3863
421039507022	41.2578	-74.9118	22.9021
421039505041	41.3135	-75.0639	12.4858
421039503032	41.3911	-75.2083	36.3798
421039505032	41.3293	-75.0388	8.88342
421039505031	41.306	-75.0479	12.76
421039507014	41.2145	-74.9525	4.37536
420454101013	39.9178	-75.503	4.93124
421039506082	41.3083	-74.9542	5.66108
420834210003	41.798	-78.6877	10.3421
421059504022	41.6024	-77.978	1.28308
421059501022	41.8326	-77.7443	8.69483
421059501021	41.9074	-77.9042	59.1846
421059503004	41.7768	-78.03	34.2378
421059501012	41.9503	-77.7833	72.7311
421059504021	41.6885	-78.1324	58.0214
421059503001	41.7804	-78.0043	79.2704
421059504011	41.7771	-78.1486	45.9902
421059501011	41.9561	-77.6681	56.1178
420454098042	40.0398	-75.3756	34.4553
420454098044	40.0464	-75.3713	54.6101
420454098041	40.0536	-75.3746	37.2401
420454098043	40.056	-75.36	9.89462
420459802001	40.0475	-75.3566	49.5075
420454100004	39.9553	-75.4499	27.8658
420454104021	39.8373	-75.4818	78.5568
420454072014	39.9327	-75.4348	15
420454103043	39.8524	-75.5247	56.9553
420454103051	39.8663	-75.5246	38.2528
420454101012	39.9344	-75.4997	33.7786
420454098031	40.0342	-75.4052	62.7759
420454103033	39.8714	-75.4815	55.3387
420454013031	39.9455	-75.3137	40.7977
420454103032	39.8911	-75.4894	75.1853
420454103055	39.8736	-75.5166	59.1246
420454101022	39.9136	-75.5323	38.1143
420459803001	39.8877	-75.5373	56.9602
420454074011	39.9078	-75.382	42.3674
420639611031	40.62	-79.1685	32.5257
420454103063	39.8946	-75.5198	36.7516
420454072011	39.913	-75.4696	33.8384
420454050001	39.8483	-75.3679	30.4948
420639609004	40.641	-79.1023	43.9703
420639611042	40.6158	-79.1521	76.8034
420639611032	40.6207	-79.1613	34.9277
420639611041	40.6214	-79.1519	35.5693
420639611022	40.6055	-79.1735	34.0373
420639609003	40.6467	-79.0994	26.9858
420912033033	40.1332	-75.3147	17.0626
420912005063	40.1954	-75.1692	19.3883
420912014045	40.1639	-75.1979	31.5855
420912061073	40.1529	-75.4989	28.4558
420912078005	40.4232	-75.5102	16.1986
420912085003	40.2738	-75.4907	38.5917
420912082012	40.3494	-75.5889	20.2824
420912006025	40.2336	-75.2329	19.0494
420912003102	40.1544	-75.0966	22.0558
420912003016	40.1646	-75.1292	11.3269
420912067044	40.216	-75.3921	11.9848
420912068014	40.215	-75.351	18.1332
420912086035	40.2346	-75.5471	24.2007
420912014113	40.1435	-75.2076	24.5211
420919800001	40.1471	-75.3447	12.5178
420912014044	40.1391	-75.1766	8.42743
420912086014	40.2424	-75.5252	20.9043
420912060073	40.1204	-75.4403	19.0446
420912068015	40.2012	-75.3284	9.56363
420912041032	40.0726	-75.3082	14.4427
420912041041	40.0776	-75.3087	13.8705
420912065012	40.2217	-75.47	21.5605
420912040024	40.1123	-75.3015	13.806
420912040093	40.1152	-75.2818	20.5827
420912086036	40.2281	-75.5394	19.7285
420912061043	40.162	-75.4676	17.8643
420912061082	40.147	-75.4624	19.7285
420912061071	40.145	-75.4839	24.0523
420912067043	40.2081	-75.4214	25.9189
420912083032	40.2812	-75.5614	25.0976
420912086044	40.203	-75.526	10.826
420912061072	40.1341	-75.4921	24.587
420912070014	40.2581	-75.3937	16.2831
420912070015	40.2695	-75.3595	9.23424
420912068013	40.1985	-75.3658	18.9668
420912010053	40.2144	-75.301	6.98452
420912054021	40.0062	-75.2756	12.4378
420912056001	40.0031	-75.2614	7.13904
420919801001	40.2282	-75.4326	15
420912067032	40.2318	-75.4103	21.371
420912058113	40.0828	-75.4018	46.6258
420912016081	40.1165	-75.1098	9.17793
420912107003	40.1662	-75.4463	12.6063
420912014046	40.1547	-75.1914	16.0351
420912090004	40.2489	-75.6585	23.7026
420912007073	40.2947	-75.3007	12.6168
420912005074	40.1736	-75.1602	12.017
420912058103	40.1069	-75.4116	2.76482
420912071013	40.2864	-75.336	7.16762
420912045001	39.9972	-75.2534	6.43496
420912044003	40.0043	-75.2377	16.3816
420912043005	40.0011	-75.2337	18.6769
420912091002	40.285	-75.6513	33.6387
420912043004	40.0047	-75.2257	10.8893
420912090005	40.2556	-75.6645	10.7234
420912087045	40.2406	-75.6022	5.37448
420912065023	40.2503	-75.4615	17.152
420912012014	40.1984	-75.2324	16.6755
420912071014	40.2999	-75.3827	34.1311
420912061053	40.2144	-75.4857	21.6112
420912037011	40.1332	-75.3432	35.9912
420912043002	40.0156	-75.2131	22.5333
420912043003	40.0082	-75.219	20.6967
420912071015	40.2876	-75.3626	22.9331
420912005051	40.2133	-75.2108	16.2423
420912058102	40.0987	-75.4149	22.2916
420912058072	40.0867	-75.3747	29.2968
420919803001	40.0848	-75.3928	29.0662
420912048004	40.0479	-75.2963	29.6388
420912051002	40.0283	-75.3044	5.63309
420912033043	40.1424	-75.3304	18.2018
420912086013	40.2269	-75.5059	12.2879
420912060071	40.1405	-75.4204	10.4693
420912030003	40.1194	-75.2414	22.5781
420912060065	40.1325	-75.4185	5.23606
420912070012	40.2392	-75.3899	24.1491
420912090003	40.2625	-75.6679	21.8077
420912006026	40.2272	-75.2436	23.7228
420912005054	40.2195	-75.1703	15.3319
420912006021	40.2429	-75.2515	32.6831
420912009012	40.2417	-75.2739	22.4588
420912058101	40.1048	-75.418	17.3623
420912070016	40.2521	-75.3724	14.3785
420912007033	40.2731	-75.2485	18.8993
420912041031	40.071	-75.2992	15.1824
420912060063	40.1249	-75.4263	19.3125
420912034024	40.113	-75.4081	16.3555
420912003014	40.1863	-75.1108	16.5574
420912058105	40.0999	-75.4048	12.8592
420912014047	40.1466	-75.1984	15.413
420912083013	40.3138	-75.5596	10.5336
420912005076	40.1689	-75.1344	9.13536
420912086037	40.2077	-75.5738	7.7073
420912058112	40.087	-75.4107	15.144
420912005077	40.1716	-75.1387	19.2562
420912005075	40.1733	-75.1331	30.5223
420912059063	40.0904	-75.3234	9.13526
420912009082	40.2519	-75.2917	16.5716
420912031033	40.0952	-75.274	24.4958
420912058111	40.0861	-75.406	27.9066
420912025001	40.0811	-75.1645	38.3644
420912059064	40.0877	-75.3364	21.2249
420912068023	40.1844	-75.3793	19.0095
420912014071	40.1199	-75.1804	29.7897
420912068012	40.1797	-75.3359	1.59846
420912040092	40.1105	-75.2768	17.3088
420912040023	40.1139	-75.3158	11.412
420912003015	40.1792	-75.1159	17.5473
420912061083	40.1347	-75.4531	32.8971
420912065022	40.2317	-75.458	30.1165
420912062011	40.1902	-75.5384	29.0467
420912010031	40.2222	-75.2744	32.4329
420912010062	40.2045	-75.2926	41.708
420912083031	40.2825	-75.5798	29.9478
420912083042	40.3041	-75.5917	22.6834
420912026031	40.0959	-75.1568	41.1876
420912078004	40.3663	-75.5027	18.4163
420912061081	40.1287	-75.4654	44.2373
420912003017	40.165	-75.1176	31.6272
420912067042	40.2082	-75.4416	22.6677
420912087044	40.2374	-75.5887	25.113
420912069053	40.2404	-75.3451	19.7807
420912005012	40.1907	-75.1158	62.2244
420919802001	40.1001	-75.4403	13.1096
420912060074	40.1403	-75.4358	24.9983
420912061054	40.182	-75.496	67.0557
420912034023	40.1213	-75.4041	20.4849
420912012032	40.19	-75.2132	12.0706
420912085002	40.2936	-75.4694	23.3376
420912086033	40.2193	-75.5597	7.34366
420912010032	40.2203	-75.2853	23.274
420912005052	40.2274	-75.1909	22.4353
420912005014	40.2015	-75.1478	21.5004
420912031054	40.0895	-75.2796	45.631
420912032031	40.1632	-75.3121	21.6367
420912034012	40.131	-75.3594	49.7973
420912049003	40.0392	-75.318	32.5389
420912068022	40.1685	-75.3726	29.182
420912018003	40.1038	-75.1187	32.4183
420912006022	40.248	-75.2624	18.9312
420912054011	39.9965	-75.2637	29.0897
420912086034	40.2289	-75.5755	3.38725
420912007034	40.2798	-75.2625	22.9511
420912041042	40.0747	-75.3012	18.9311
420912021003	40.0982	-75.1238	17.2136
420912012011	40.1911	-75.2609	8.3595
420912087043	40.2319	-75.6138	15.2939
420912061042	40.1682	-75.4852	12.3419
420912089012	40.2575	-75.65	5.77626
420912038033	40.1194	-75.3488	7.14391
420912006053	40.2183	-75.223	8.0477
420912083041	40.2861	-75.5905	13.4493
420912054023	40.016	-75.2797	6.65707
420912054022	40.0096	-75.2879	9.32352
420912060061	40.1199	-75.4187	9.60655
420912060064	40.1351	-75.4064	1.97008
420912058104	40.0942	-75.4031	3.29983
420512613005	40.0163	-79.8797	0.842619
420512627023	39.7387	-79.4598	3.85122
420512613001	40.0006	-79.9887	14.3308
420110127022	40.3952	-75.9634	4.71738
420912059053	40.0823	-75.3727	8.90301
420110142021	40.51	-75.6562	12.3498
420110141021	40.5467	-75.7306	0.653389
420110141022	40.5076	-75.7411	0.867627
420110142011	40.5101	-75.6973	1.01611
420110142012	40.4976	-75.6964	4.97302
420110135011	40.444	-75.9395	11.5649
420110104021	40.4423	-76.1595	7.80618
420110121061	40.3139	-75.8617	11.1943
420110120042	40.2985	-75.8579	1.16222
420110120044	40.3054	-75.8683	19.4036
420110120041	40.2908	-75.8557	16.3911
420110120043	40.296	-75.8743	11.8039
420110121062	40.3066	-75.8408	20.7038
420110121072	40.3272	-75.8341	12.4136
420110121071	40.318	-75.845	8.18915
420110121063	40.2991	-75.8352	13.9593
420110120012	40.2792	-75.8154	10.8497
420110127021	40.4051	-75.9567	6.22114
420110127013	40.3879	-75.9546	8.18113
420110129022	40.3598	-75.7734	15.8803
420110127011	40.3952	-75.9464	15.8777
420110129021	40.3981	-75.7693	13.7228
420110109034	40.3624	-75.9771	16.9523
420110119051	40.2737	-75.748	27.0209
420110119052	40.2774	-75.7736	39.988
420110104022	40.3964	-76.1198	21.3439
420110106021	40.3369	-76.0341	10.8676
420110020011	40.3258	-75.9023	17.1658
420110139022	40.5717	-75.7805	0.36774
420110106023	40.3387	-76.0815	14.5914
420110127012	40.3802	-75.9417	29.4224
420110108042	40.3083	-76.0329	22.312
420110139021	40.5626	-75.8455	15
420110102013	40.47	-75.992	25.1944
420110119062	40.2693	-75.7294	15
420110135022	40.446	-75.8828	28.6756
420110108034	40.3088	-75.9941	15
420110108031	40.3142	-76.0154	10.0065
420110106022	40.3627	-76.0471	15
420110135012	40.4707	-75.9038	15
420110029002	40.3103	-75.927	10.0065
420110142022	40.4773	-75.637	32.6521
420110108041	40.2942	-76.0241	27.4469
420110107012	40.2973	-76.0943	27.4469
420110119061	40.2668	-75.721	24.2816
420110104011	40.435	-76.2872	22.6167
420110134041	40.4344	-75.7443	32.1959
420110120031	40.3103	-75.8841	53.9901
420110117051	40.2575	-75.8523	38.5636
420110129012	40.3826	-75.8423	35.8438
420110106011	40.3302	-76.0819	22.014
420110134031	40.4177	-75.8374	17.2865
420110129011	40.3994	-75.8784	32.1811
420110124005	40.3932	-75.8991	27.0008
420110139011	40.6244	-75.8937	27.742
420110107022	40.3189	-76.0518	29.5774
420110141023	40.5072	-75.7876	21.8536
420110108033	40.3117	-76.0037	20.9542
420110141011	40.5121	-75.7872	24.7066
420110119063	40.2712	-75.7373	37.773
420110141012	40.5065	-75.7804	33.3395
420110020021	40.3263	-75.9068	32.2596
420110134043	40.4535	-75.765	30.2298
420110119033	40.3065	-75.7208	59.2431
420110134042	40.4688	-75.7225	33.2194
420110142023	40.4773	-75.6907	25.9603
420110107011	40.3218	-76.1196	24.7435
420110135031	40.4575	-75.8648	23.7767
420110104024	40.4409	-76.2273	22.3997
420110135021	40.4368	-75.8926	28.2958
420110107021	40.32	-76.082	25.6528
420110139012	40.5711	-75.9509	51.5132
420110135032	40.4437	-75.8639	31.7459
420110134032	40.4383	-75.8034	30.4678
420110107023	40.3082	-76.0663	25.3883
420110104023	40.3917	-76.2265	26.5509
420110108032	40.3162	-76.01	14.96
420110129013	40.3701	-75.8671	31.8143
420110020022	40.327	-75.9108	39.0851
420454107003	39.8407	-75.3739	37.8411
420454103042	39.8615	-75.5017	22.8509
420454008012	39.9529	-75.2738	10.8029
420454019004	39.9397	-75.2785	25.4471
420454015032	39.9298	-75.3086	24.7144
420454021004	39.9382	-75.2436	25.2688
420454102003	39.8544	-75.5752	19.0862
420454104031	39.8396	-75.5158	30.1218
420454103041	39.847	-75.5468	31.7323
420454063002	39.8568	-75.3723	33.3469
420454103052	39.8646	-75.5362	58.9854
420454097016	40.0415	-75.3468	37.556
420454108002	39.8765	-75.3707	25.8626
420454096024	40.0278	-75.3395	15.9362
420454103062	39.9021	-75.5145	33.5425
420454103053	39.8796	-75.5356	23.9747
420454068042	39.8288	-75.4632	22.0232
420454003014	39.9495	-75.2584	18.8458
420454035013	39.8987	-75.2915	16.7945
420454104011	39.8556	-75.4734	11.2614
420454081033	39.9622	-75.348	23.6484
420454104032	39.8472	-75.5003	17.2792
420454103054	39.8789	-75.5295	19.3906
420454097015	40.0152	-75.3762	18.8749
420454108005	39.8979	-75.3777	14.8185
420454068041	39.8358	-75.4578	20.2468
420459801001	40.0347	-75.3394	8.65773
420454080023	39.9584	-75.3831	17.6312
420454106024	39.9009	-75.3228	14.5438
420454023001	39.9216	-75.2513	21.1097
420454103031	39.8824	-75.5011	18.071
420454040044	39.901	-75.309	28.6175
420454068052	39.8399	-75.4475	23.0795
420454101021	39.8995	-75.5455	17.191
420454101011	39.9312	-75.5268	15.2934
420454103061	39.902	-75.5004	13.1782
420454011041	39.9585	-75.3025	26.3822
420454068051	39.8512	-75.4585	18.17
420454015031	39.9364	-75.3047	16.6426
420454107004	39.8443	-75.3662	14.9718
420454107006	39.8502	-75.3527	10.1908
420792166023	41.0405	-75.9341	8.67369
420454033001	39.9304	-75.2895	15.6121
420454108006	39.8869	-75.3755	5.30614
420792132004	41.256	-75.9051	11.0958
420792012002	41.2553	-75.8695	13.4571
420792169003	40.9876	-75.9683	4.39305
420792166021	41.0456	-76.0003	3.58556
420792166012	41.0344	-75.9883	4.29795
420792166022	41.0355	-75.937	13.4979
420792113013	41.274	-76.012	1.80873
420792166011	41.0091	-75.9712	4.00078
420792154002	41.0566	-75.7801	7.95678
420792134004	41.2504	-75.9273	2.67928
420293003013	39.9668	-75.4997	3.76492
420792106002	41.3154	-75.7925	2.82384
420792001003	41.2457	-75.8765	11.8889
420792134002	41.2615	-75.9207	20.3866
420293013005	40.1961	-75.6062	10.8243
420293039013	39.9403	-75.618	15
420299800001	39.9516	-75.6003	22.3816
420293038033	39.9862	-75.7057	10.4012
420293015002	40.1878	-75.6932	5.75093
420293029014	39.9616	-75.5137	15.0514
420293014025	40.2068	-75.6798	22.8549
420293030002	39.9284	-75.5409	31.8145
420293001014	40.0814	-75.4274	41.7001
420293001077	40.0613	-75.4639	21.2498
420293001085	40.0681	-75.4226	11.3061
420293073003	39.985	-75.9225	29.2965
420293035014	39.8814	-75.7098	14.566
420293077002	39.9109	-75.9621	15
420293051013	40.0034	-75.9092	22.8668
420293014023	40.2157	-75.6521	32.7571
420293026001	39.9565	-75.5945	23.5122
420293045041	40.0997	-75.7174	34.2833
420293043006	40.0492	-75.7441	40.8649
420293031003	39.9106	-75.6114	28.2518
420293021032	40.0371	-75.5721	26.0748
420293044062	40.05	-75.7028	11.9679
420293110006	40.1533	-75.5954	13.1241
420293024002	39.9646	-75.6155	13.1314
420293001083	40.0513	-75.4116	25.2777
420293001013	40.077	-75.4198	26.4082
420293001084	40.0727	-75.4186	15.8295
420293045031	40.0844	-75.6985	55.7261
420293081013	39.7874	-75.9392	21.7368
420293044054	40.0387	-75.6783	18.6664
420293017002	40.1294	-75.7617	30.8071
420293043004	40.0276	-75.7767	45.7562
420293021042	40.0477	-75.5832	44.1266
420293016002	40.1804	-75.7319	16.7943
420293113004	39.9	-75.6416	34.4186
420293049004	40.0919	-75.8705	29.82
420293051011	40.0376	-75.8527	35.2374
420293114015	40.0049	-75.7748	27.7052
420293038043	39.9709	-75.7564	48.1399
420293038032	39.9869	-75.7276	24.1499
420293038042	39.9743	-75.7353	19.6212
420293110004	40.1884	-75.5718	17.995
420293033023	39.85	-75.6779	18.4198
420293005022	40.1118	-75.5092	15.9194
420293005014	40.1063	-75.4752	4.71155
420293038041	39.9649	-75.733	11.8811
420293031001	39.9042	-75.5729	9.16487
420293020003	40.0902	-75.5396	16.4161
420293070002	39.8168	-75.888	18.7136
420293053004	39.9989	-75.841	15.1378
420293022053	40.0252	-75.6176	5.1239
420293078002	39.8495	-75.9774	8.33717
420293114033	40.0163	-75.8063	15.1774
420293117023	39.8091	-75.7971	12.6399
420293010011	40.1306	-75.5629	10.4275
420293038031	39.9756	-75.7014	16.1874
420293031002	39.8889	-75.594	17.6393
420293027043	39.9945	-75.6181	8.6754
420293041013	40.0077	-75.6868	41.3788
420293008001	40.1246	-75.5282	12.6428
420293008003	40.1308	-75.5328	4.50394
420293005021	40.1318	-75.5403	0.274403
420293006004	40.1383	-75.5289	0.76735
420293070004	39.8184	-75.8618	17.3725
420293007002	40.134	-75.5157	2.16922
420293060001	39.9395	-75.8063	8.73575
420293066002	39.763	-75.7897	4.23392
420293022063	40.0316	-75.6373	10.1013
420293005024	40.1175	-75.5105	23.9008
420293013004	40.2145	-75.6122	22.2838
420293004004	40.0327	-75.5072	18.7487
420293010022	40.1553	-75.5395	15.6301
420293022062	40.0366	-75.6442	22.5312
420293051023	40.039	-75.912	33.6168
420293021031	40.0484	-75.5173	17.5247
420293021041	40.0671	-75.5398	24.1559
420293021044	40.0577	-75.5605	17.3232
420293021034	40.0456	-75.5464	36.2279
420293021043	40.0616	-75.5402	21.3848
420293021036	40.0543	-75.533	5.39499
420293019003	40.0878	-75.6052	8.98456
420293021037	40.0595	-75.5233	12.5989
420293001075	40.067	-75.4513	12.2337
420293110005	40.1636	-75.5612	16.3299
420293039023	39.9727	-75.6463	18.5362
420293005013	40.1099	-75.494	15.8166
420293028072	39.9686	-75.5486	22.5031
420293117011	39.8513	-75.82	22.7012
420293049006	40.0854	-75.9214	22.0593
420293003012	40.0003	-75.4704	18.7136
420293079003	39.8064	-75.9279	14.6646
420293045042	40.1018	-75.6857	97.9461
420293029013	39.9474	-75.5437	17.4335
420293003023	40.024	-75.4863	13.0314
420293117021	39.8065	-75.8298	19.8595
420293070005	39.8047	-75.8645	21.9924
420293117012	39.8311	-75.8027	16.3043
420293002024	40.0126	-75.4404	7.90386
420293033012	39.8427	-75.7209	2.38987
420293021035	40.0559	-75.524	54.6823
420293114013	39.9925	-75.7773	38.3449
420293043005	40.0283	-75.7359	38.0697
420293018004	40.1319	-75.6702	21.457
420293028073	39.9705	-75.5376	21.18
420293022052	40.0392	-75.6081	23.4591
420293065043	39.8086	-75.7344	36.9939
420293028043	39.9937	-75.5306	27.0385
420293114031	40.0206	-75.829	20.7006
420293010012	40.1132	-75.5821	20.1939
420293045032	40.0822	-75.6785	23.2566
420293018003	40.1081	-75.6552	21.5544
420293022061	40.0293	-75.6593	23.9735
420293004003	40.0397	-75.5138	23.4081
420293029024	39.9269	-75.5728	22.6117
420293010021	40.1441	-75.5564	29.4502
420293049005	40.1155	-75.8873	17.2914
420293035022	39.8788	-75.7468	16.3269
420293042013	39.9926	-75.7436	13.3112
420293060004	39.9763	-75.7818	17.8746
420293029023	39.9368	-75.5794	57.7055
420293040003	40.0069	-75.6781	19.8872
420293035013	39.8884	-75.6953	17.618
420293082002	39.7361	-76.0306	14.885
420293081012	39.762	-75.949	22.1939
420293069003	39.7608	-75.8752	27.1254
420293046003	40.1072	-75.7711	37.8801
420293113003	39.9134	-75.6472	25.6354
420293067003	39.7418	-75.8388	6.61061
420293070003	39.8036	-75.8933	9.58481
420293053005	39.9824	-75.8459	19.5107
420293065042	39.8257	-75.7361	6.46323
420293014024	40.2224	-75.6662	9.41579
420293022051	40.0323	-75.6202	11.2573
420293021033	40.0534	-75.5198	11.9588
420293005015	40.1216	-75.4769	9.84964
420293060005	39.959	-75.7854	12.2857
420293022033	40.0023	-75.6244	5.7438
420293003032	40.045	-75.4983	6.70785
420293028024	39.9937	-75.5617	7.69554
420293033013	39.8483	-75.7002	7.90777
420293028071	39.9798	-75.551	9.83709
420293028062	39.9634	-75.5488	9.15245
420293028061	39.9638	-75.5403	8.06936
420293002022	40.0283	-75.4496	7.50598
420293117022	39.8248	-75.782	11.5882
420490115085	42.1273	-79.9979	12.1766
420490115092	42.193	-79.9293	6.96352
420490115111	42.1153	-79.9867	5.24818
420490115101	42.118	-79.9327	24.7229
420490115083	42.1336	-79.9822	15.0447
421257451012	40.2504	-80.1985	2.2501
420490115091	42.1753	-79.97	1.38121
420490115084	42.1353	-79.9957	6.1065
420490115082	42.1463	-79.9847	1.60825
420490115103	42.1621	-79.9231	10.9863
420490115112	42.1262	-79.9721	11.398
420535302001	41.5097	-79.4573	1.60171
420535302002	41.5301	-79.3084	9.19059
420535301003	41.4798	-79.0976	51.3763
420479513004	41.4217	-78.5354	3.23863
421257833002	40.1332	-79.9006	7.21078
421257731003	40.1936	-79.9167	16.6954
421257421013	40.2371	-80.2261	13.5168
421257441022	40.2575	-80.1825	5.42071
421257451023	40.2557	-80.1713	12.2755
421257451022	40.2632	-80.149	2.6032
421257463014	40.2671	-80.1253	11.1069
421257958002	40.3001	-80.219	1.84614
421257421012	40.242	-80.2125	1.65916
421257451021	40.2717	-80.1517	2.09479
421257451011	40.2416	-80.192	11.7699
421257441012	40.2693	-80.1761	12.1763
421257731001	40.1967	-79.9319	8.49227
421257711005	40.2149	-80.0735	2.27465
421257711003	40.21	-80.0272	15.8907
421257817003	40.1661	-79.9917	6.67441
421257921003	40.042	-79.9064	2.58744
421257441011	40.2753	-80.1842	4.34679
421257463013	40.2709	-80.0957	3.40479
421257451013	40.2274	-80.1975	1.28401
421257421021	40.2224	-80.2409	1.97083
421257551002	40.198	-80.2549	4.07759
421257421011	40.2644	-80.2219	2.30296
421257958003	40.29	-80.1991	3.99967
421257441021	40.2638	-80.1832	5.08348
421257551003	40.1977	-80.2336	1.67376
421257551004	40.2079	-80.2124	1.66371
420250208022	40.849	-75.5796	7.43309
420250202013	40.9418	-75.8358	15.3481
420250208013	40.8146	-75.6316	1.60629
420250208012	40.8164	-75.5375	48.496
420250208023	40.8666	-75.5512	4.18239
420250208011	40.8352	-75.5473	1.53319
420250205022	40.7703	-75.7089	5.68035
420250208021	40.8932	-75.5832	1.72592
420250201083	40.9513	-75.6032	14.8319
420250202011	40.9498	-75.7764	1.16373
420250201081	40.9868	-75.574	7.42261
420250201082	41.0126	-75.5672	3.31068
420250205021	40.7844	-75.7414	5.36647
420250201072	41.0082	-75.5344	3.52758
420250201033	40.9497	-75.6501	8.46314
420250201032	40.9052	-75.6744	6.57977
420250202023	40.9162	-75.9652	2.74731
420250203022	40.8253	-75.871	4.60699
420250203023	40.8145	-75.8606	3.57984
420250205011	40.8425	-75.7425	5.47231
420250201073	40.9825	-75.5433	22.6431
420250202021	40.9062	-75.895	10.2467
420250203012	40.8559	-75.8733	2.89041
420250201071	40.9888	-75.5181	5.15463
420250203011	40.8805	-75.8094	4.4894
420250202022	40.9299	-75.9131	15
420250203013	40.858	-75.7978	4.09766
420250202012	40.9421	-75.8121	8.58215
420250205012	40.8004	-75.7493	2.88135
420250208014	40.8019	-75.6611	6.21227
420250205013	40.8061	-75.8007	8.83326
420250205014	40.8296	-75.7346	10.7269
420250203021	40.8313	-75.8371	11.5967
420430227013	40.2615	-76.8015	26.2869
420430253003	40.5639	-76.9634	8.13842
420430229022	40.2343	-76.8169	5.98325
420430229023	40.2289	-76.8246	15.4705
420430246013	40.3207	-76.7371	9.13469
420430219013	40.3379	-76.8923	23.4304
420430246012	40.3341	-76.7192	18.2202
420430246022	40.3544	-76.7425	15
420430248013	40.4535	-76.8477	15
420430248022	40.4219	-76.9602	15.4705
420430219044	40.3239	-76.8558	21.7638
420430227011	40.2626	-76.808	12.3026
420430248021	40.4837	-76.9315	27.0899
420430241043	40.2507	-76.723	22.1965
420430248012	40.5032	-76.8506	23.422
420430248011	40.5259	-76.7131	6.04711
420430246023	40.3889	-76.7597	11.3401
420430246021	40.3426	-76.7209	9.95853
420750038022	40.2982	-76.5829	5.11912
420430255003	40.2768	-76.8892	17.3181
420430246011	40.3282	-76.7103	18.1547
420430255001	40.2869	-76.8938	19.3611
420430229011	40.2534	-76.8315	12.7033
420430248023	40.4674	-76.9326	7.07975
420430229021	40.2316	-76.8083	20.6281
420430229025	40.236	-76.8215	23.5942
420430229012	40.2262	-76.8365	11.8022
420430229024	40.2409	-76.8257	13.8793
420430255002	40.2828	-76.8922	19.9983
420750038012	40.3321	-76.5758	24.9993
420750038011	40.3341	-76.6059	21.8659
420750038021	40.2939	-76.5976	31.7865
420750038013	40.3161	-76.5655	14.0339
420750028021	40.4152	-76.3348	15.6664
420750028013	40.3845	-76.321	15.3694
420750028023	40.3546	-76.3083	19.4711
420750028022	40.389	-76.287	14.036
420850324021	41.3522	-80.3996	16.1396
420850324032	41.3203	-80.3508	14.1981
420750028012	40.3816	-76.347	16.5442
420750028011	40.3974	-76.3383	15.439
420750022003	40.413	-76.4807	16.8166
420750040004	40.2848	-76.581	14.7628
420750038023	40.3018	-76.5649	22.4298
420850324011	41.3237	-80.4289	47.7646
420850324022	41.3362	-80.4004	2.5859
420850324033	41.3379	-80.2943	3.54311
420850325051	41.4017	-80.0893	13.6737
420850328023	41.1677	-80.1229	1.54248
420850328012	41.2177	-80.0607	2.06952
420850328022	41.1826	-80.1022	16.6906
420850328013	41.1823	-80.0409	10.4735
420850328011	41.1469	-80.0515	3.63617
420850325041	41.3336	-80.1121	1.79218
420850325043	41.3392	-80.054	6.70349
420850324031	41.3219	-80.2581	1.34394
420850325031	41.3368	-80.1848	1.97842
420850328021	41.1481	-80.1165	12.9312
420850330005	41.1563	-80.0771	3.25324
420850330004	41.1581	-80.0858	1.20411
420850325042	41.3502	-80.0837	8.70537
421212002011	41.4608	-79.9528	4.56234
421212002022	41.3465	-79.8141	2.0782
421212002012	41.3869	-79.9254	1.47219
421212002021	41.3552	-79.8698	4.39751
420311607012	40.9836	-79.6132	1.97735
420850326024	41.2038	-80.224	3.20497
420311607022	41.0408	-79.5024	7.62606
420311607011	41.0102	-79.5311	1.38265
420311601014	41.3377	-79.294	7.21731
420311601042	41.214	-79.3405	4.01382
420311602012	41.3569	-79.4348	18.2978
420311601041	41.207	-79.2521	2.44336
420311601031	41.1849	-79.3705	10.8641
420311602011	41.3899	-79.3752	6.23998
420311602022	41.2727	-79.3343	13.4229
420311601043	41.2631	-79.2591	2.65315
420311601013	41.3656	-79.2365	3.03404
420311602021	41.3139	-79.392	4.66614
420311601032	41.1848	-79.3121	2.8567
420311607021	41.0667	-79.5252	19.141
