## Supplementary material for "Bridging Theory and Behavior for Healthcare Accessibility Modeling: A Mobility-Driven Revision of the E2SFCA": Data and Results: Assumption 3_CBGs.xlsx

### Sheet: Sheet1
GEOID	linear_r2	power_r2	linear_aic	power_aic	linear_b	power_b	linear_b_pval	power_b_pval	best_model
421070014001	0.0975478	0.190689	85.8629	12.1084	-0.0563607	-0.170436	0.349748	0.179314	No Decay
420130110012	0.0906469	0.0583941	23.6992	4.0396	-0.121294	-0.0727248	0.805308	0.844624	No Decay
420130105001	0.0824062	0.107779	153.532	27.4087	-0.714791	-0.276842	0.248094	0.183492	No Decay
420130115002		-inf	-inf	-65.8631	0.49692	0.774708			No Decay
420130110022			-inf	-inf	4.74398	1.71132			No Decay
420131016001	-2.22045e-16	0	42.1365	7.21967	43.4205	-8.74022	0.0113076	8.48494e-05	Power-Law
420130105002	0.158808	0.197643	133.951	27.1987	-0.72063	-0.22093	0.158145	0.111226	No Decay
420130116003	0.44146	0.509919	185.575	26.913	-0.565874	-0.566118	0.00101889	0.000277011	Power-Law
420130115003	0.0175054	0.0357578	80.0592	31.3846	-0.0622009	0.139991	0.734366	0.626069	No Decay
420130109003	0	2.22045e-16	19.0146	4.96123	4.88991	1.72922	0.278583	0.0923974	No Decay
420130101012	0.587919	0.749788	11.3902	-7.51554	-0.120688	-0.0665647	0.443736	0.333489	No Decay
420130110021	0.0699189	0.0429462	1136.72	259.852	-0.341913	-0.197332	0.00412677	0.0256082	No Decay
420130113003	0.00152244	0.326547	70.2083	26.4266	0.0163689	0.801828	0.920613	0.107975	No Decay
420130109001	0.205785	0.54107	162.732	21.4568	-0.641362	-0.497754	0.0674094	0.000764636	Power-Law
420130115001	0.362027	0.552265	88.4703	12.0668	-0.262862	-0.430678	0.0501843	0.00877333	Power-Law
420130110011	0.323987	0.246177	123.753	36.14	-0.303096	-0.360942	0.0267862	0.0599559	No Decay
420130108003	0.80902	0.766788	15.2263	-3.3374	-0.08559	-0.125361	0.287927	0.320848	No Decay
420850326013	0.352407	0.442681	71.9555	9.0299	-6.34017	-2.71213	0.0919325	0.0504903	No Decay
420710115042	0.105069	0.162459	79.8968	5.95148	-0.109318	-0.135826	0.330815	0.219015	No Decay
420710116001	0.168567	0.553792	230.76	26.7897	-0.0987768	-0.354323	0.0269455	3.69777e-06	Power-Law
420710010001	0	0	50.6627	11.6724	66.429	-40.6919	0.0184572	0.000248568	No Decay
420710001002	0.209162	0.461555	224.868	38.7405	-0.520268	-0.244815	0.0323529	0.000506471	Power-Law
420710131022	0.00106557	0.013753	117.962	20.28	0.022208	0.0727313	0.911791	0.689696	No Decay
420710123012	0.10293	0.102244	82.69	16.7062	-1.87329	-0.166327	0.399914	0.401577	No Decay
420710126023	0.410993	0.491264	46.743	17.8059	-0.661662	-1.74151	0.17011	0.12081	No Decay
420293115001	0.0170043	0.0409835	29.01	4.07312	-0.265073	-0.234787	0.8696	0.797556	No Decay
420293051021	0.203083	0.272119	122.693	14.9671	-0.256665	-0.387699	0.0694632	0.0317423	Power-Law
420293044042	0.00574174	0.0149703	39.1376	10.276	-0.960396	-0.305713	0.924226	0.877647	No Decay
421257957001	0.00228099	0.000149481	59.2608	4.52579	-0.0703719	0.0141808	0.910587	0.977078	No Decay
420479513001	0.0927026	0.0309166	191.568	40.0143	-0.188578	-0.0762251	0.179613	0.445827	No Decay
420130101011	0.323402	0.271196	60.7625	2.94383	10.6593	7.25785	0.110079	0.150577	No Decay
420130101013	0.0190182	0.0327699	106.876	18.967	-0.209825	-0.0875437	0.66908	0.57341	No Decay
420130101021	0.085848	0.0326951	119.159	33.7608	-0.216255	-0.0881877	0.289228	0.518992	No Decay
420130101022	0.00627164	0.104891	76.5515	-0.347689	0.015785	0.0384748	0.80673	0.304438	No Decay
420179800001	0.592504	0.795345	63.5047	-7.85261	-0.437965	-0.382192	0.00921514	0.000524839	Power-Law
420131003002	0.213953	0.217431	78.0794	14.7519	-0.30574	-0.149864	0.209953	0.205797	No Decay
420131005002	0.42534	0.634365	69.8001	4.80593	-0.439873	-0.20222	0.0796633	0.0179913	Power-Law
420130101023	0.554325	0.537084	66.8926	2.82388	-1.42174	-0.183041	0.0213862	0.0246944	No Decay
421239714001	0.135494	0.123086	370.432	62.0684	-0.2487	-0.285895	0.0139568	0.0195459	No Decay
420130108002	1	1	-109.679	-120.876	-4.71159	-23.0248			No Decay
420130116001	0.139886	0.0268151	102.218	38.2177	-0.172715	0.18188	0.208046	0.592954	No Decay
420130105003	0.366795	0.363964	85.8816	15.1323	-0.210785	-0.214338	0.0483021	0.0494121	No Decay
420076041002	0.429612	0.749155	115.511	11.393	-5.88701	-2.83889	0.0150145	0.000131887	Power-Law
420076032023	0.592549	0.637888	132.554	14.9265	-2.10876	-0.696139	0.000487674	0.000207155	Power-Law
420130115004	0.0303383	0.0456187	35.5559	5.92902	-0.0719645	-0.109567	0.779355	0.730137	No Decay
420130109005	0.437255	0.600862	183.711	21.4677	-0.284635	-0.3257	0.000591275	1.4004e-05	Power-Law
420130109004	0.292641	0.367127	88.5359	29.2899	0.421406	0.594372	0.166206	0.111351	No Decay
420130108001			-inf	-inf	1.62906	1.21011			No Decay
420293114042	0.0202633	0.00478391	59.9657	12.4722	-0.0116379	-0.0186876	0.736679	0.870727	No Decay
420293114041	0.00452693	0.0765428	93.7472	15.8532	0.131515	0.282659	0.835417	0.384019	No Decay
420293053002	0.0310614	0.012144	123.145	28.6575	-0.216532	-0.107842	0.529797	0.69582	No Decay
420293054001	0.417812	0.663639	44.8997	6.22805	1.7148	1.40292	0.165458	0.0483528	No Decay
420293054002	1	1	-119.665	-119.643	0.47957	0.673376			No Decay
420293056001	-2.22045e-16	0	73.9268	13.9801	3.39504	1.44645	0.00222352	3.80052e-07	No Decay
421314007002	0.719788	0.463532	70.864	10.503	1.60024	1.04256	0.0019163	0.0302187	No Decay
421010192001	0.103203	0.06788	43.1993	10.1517	-2.76667	-0.269371	0.598117	0.672065	No Decay
421010310001			-inf	-inf	9.83923	4.38918			No Decay
421010161003	0.0257134	0.000330192	44.0051	11.1825	-0.998301	-0.0205831	0.761531	0.972746	No Decay
421010192002	0.338734	0.33768	76.991	17.8894	5.53049	0.732178	0.100142	0.1008	No Decay
421010329001	0	0	27.5384	6.43274	21.0765	5.47119	0.078087	0.00980404	No Decay
421010362021	0.454718	0.476657	99.6504	28.2218	-2.68032	-0.553525	0.0114759	0.00899468	Power-Law
421010027022	0.0289142	0.070113	18.6256	2.82862	0.205262	0.075647	0.891219	0.829396	No Decay
421010326001	0.394389	0.237605	16.0746	-7.71756	-0.0214021	-0.020745	0.371996	0.512552	No Decay
421010326003	0.00196227	0.0283751	89.1299	11.8134	0.107791	-0.12524	0.885743	0.582243	No Decay
421010027011	0.244372	0.251186	80.4228	35.7742	1.57273	0.9615	0.146396	0.140023	No Decay
421010090001	0.000805274	0.120794	79.7876	1.04519	-0.00301832	0.0411809	0.923285	0.223377	No Decay
421314007001	0.10439	0.123727	33.3415	-2.09882	-0.932426	-0.73223	0.532222	0.494137	No Decay
421314007003	0.510787	0.292786	49.0701	15.9746	1.12275	1.54463	0.0711066	0.209749	No Decay
421314004003	0.00503204	0.000331912	143.024	29.1869	-0.0482031	0.0192124	0.786743	0.944671	No Decay
421010041012	0.0282167	0.163178	32.3646	14.6743	2.2674	1.40166	0.832022	0.596047	No Decay
421010191004	0.0110077	0.00708221	133.695	31.2376	-0.0838446	-0.0535859	0.709803	0.76556	No Decay
420293057001	0.241112	0.167535	43.7254	3.45676	-0.236055	-0.172458	0.263148	0.361846	No Decay
420293057002	0	-2.22045e-16	40.9824	6.49918	3.24265	1.46487	0.00410543	5.10633e-05	No Decay
420293063001	0	0	18.4234	4.16742	1.68491	1.14126	0.23869	0.0745668	No Decay
420490007001	0.00723649	0.00195793	123.404	18.4651	0.713825	0.0268583	0.763087	0.875575	No Decay
420490116003	0.25257	0.324717	131.456	22.3448	-10.3034	-5.0174	0.0562261	0.0265768	Power-Law
420490104003	0.0274513	0.0190217	100.536	19.4115	-0.126985	-0.0743646	0.626354	0.68592	No Decay
420490109024	0.358847	0.459109	105.822	12.1255	10.9195	2.18371	0.030506	0.0109372	No Decay
420490122015	0.0580485	0.0561483	190.695	35.1442	-0.15337	-0.195774	0.280088	0.288344	No Decay
420490101031	0.355447	0.418809	84.7511	1.99549	11.4951	12.7641	0.0315137	0.0168045	No Decay
420490017001	0.244328	0.313116	91.8413	12.754	341.447	15.6955	0.146438	0.0925801	No Decay
421010178001	0.0720066	0.0609195	32.4727	15.525	-1.00549	-0.522568	0.662484	0.688961	No Decay
421010302004			-inf	-inf	1.46904	1.18741			No Decay
421010339001	0.702937	0.847082	59.8124	0.537479	-10.7342	-0.720968	0.0184415	0.0032912	Power-Law
421010338002	0.165484	0.231553	90.2682	10.2309	-1.89914	-0.190662	0.189397	0.113237	No Decay
421010168002	0.0522539	0.0352172	45.4968	12.7633	1.64205	0.219687	0.663086	0.721811	No Decay
421010384002	0.977532	0.985669	7.52841	-9.09979	2.90808	0.464468	0.095785	0.0763941	No Decay
420479502003	0.102183	0.146552	52.9532	7.68178	-0.290223	-0.269996	0.536842	0.45382	No Decay
420479509001	0.443574	0.446289	60.5455	9.19409	-0.218236	-0.512231	0.0713661	0.0701906	No Decay
420479511001	0.444695	0.687002	191.451	23.9153	-0.441404	-0.86681	0.000700198	1.88075e-06	Power-Law
420479505002	1	1	-113.605	-121.773	-0.600114	-0.875915			No Decay
420479513002	0.805771	0.801541	17.5487	-7.22541	-0.0871477	-0.214608	0.102353	0.104712	No Decay
420479510002	0.423353	0.616653	115.03	16.344	-0.936365	-0.842977	0.0219508	0.00247509	Power-Law
420479512001	0.0979776	0.0756205	104.069	16.1704	-0.316307	-0.189276	0.321856	0.387017	No Decay
420479502002	0.16225	0.171151	74.8639	5.08391	-0.203968	-0.237569	0.248453	0.234653	No Decay
420479501001	0.532636	0.4928	33.3717	4.99547	-1.00217	-0.552962	0.270181	0.298003	No Decay
420479510003	0.0437835	0.0508859	93.15	17.4581	-0.334549	-0.265531	0.561796	0.530899	No Decay
420479509002	0.103254	0.230958	201.529	31.7796	-0.829929	-0.554721	0.179768	0.0372728	Power-Law
420479511002	0.000300722	0.0258323	83.3525	14.6054	-0.0182172	0.0594964	0.962077	0.657358	No Decay
421179504003	0.11648	0.234737	206.937	32.5456	-0.150774	-0.238219	0.110986	0.0191354	Power-Law
420950176052	0.0039489	0.0179827	564.992	95.9836	0.36571	-0.0736892	0.681741	0.379819	No Decay
420850330002	0	1.11022e-16	17.6876	2.87036	26.175	7.86557	0.180884	0.0517894	No Decay
420850331001	0.144108	0.0866003	93.6607	20.5648	-0.499481	-0.250735	0.279267	0.409175	No Decay
420850330001	0.742668	0.70824	53.088	-7.59777	-0.208682	-0.132989	0.000648214	0.00116183	No Decay
420479510001	0.232309	0.354041	132.502	23.2176	-0.347442	-0.457663	0.068854	0.0192903	Power-Law
420479505003			-inf	-inf	1.36607	1.08845			No Decay
420950177041	0.0712362	0.0160268	239.382	48.1268	0.21442	0.0621601	0.16976	0.520913	No Decay
420950155003	0.0468751	0.00153732	153.439	32.5322	0.422392	-0.0505864	0.42059	0.885369	No Decay
420490112021	0.0539767	0.137391	561.642	109.687	-0.193234	-0.173504	0.0792684	0.00418028	Power-Law
420490023002	0.220206	0.202934	127.861	24.2501	-0.209431	-0.161641	0.0776166	0.0919657	No Decay
420490121003	0.0673345	0.129469	371.305	71.5673	-0.266405	-0.358001	0.10589	0.0225777	Power-Law
420490113003	0.230925	0.184948	37.077	0.518645	-2.36761	-0.477215	0.334665	0.394686	No Decay
420490111012	0.0132962	0.00402922	230.437	41.0096	-0.225953	-0.0643614	0.566829	0.75311	No Decay
420490019001	0.00382064	0.000629251	173.339	22.1063	-0.0663645	0.00566765	0.779345	0.909546	No Decay
420950176073	0.195107	0.577148	143.42	20.2006	-2.87866	-0.639547	0.113822	0.00161883	Power-Law
420950176061	0	-2.22045e-16	87.6807	9.83143	33.3768	9.1276	1.10751e-05	1.23875e-10	No Decay
420950113001	0.0613295	0.205108	291.629	56.6043	-0.182913	-0.219234	0.179202	0.0105158	Power-Law
420479502001	0.400355	0.454832	62.0587	4.01578	-0.113248	-0.354285	0.049603	0.0324403	Power-Law
420479504002	0.105396	0.100756	671	158.614	-0.24058	-0.394895	0.00421992	0.00520619	No Decay
420479504004	0.155167	0.200641	50.8584	8.29824	-0.863067	-0.845744	0.439692	0.373042	No Decay
420479504001	0.996655	0.998345	11.1258	-19.2191	-1.73802	-1.5671	0.00167378	0.000827971	Power-Law
420930502001	0.278955	0.354152	485.862	96.4847	-0.243265	-0.237762	2.03456e-05	8.36029e-07	Power-Law
420930503002	1	1	-118.59	-126.378	0.117098	0.0946612			No Decay
420930501002	0	-2.22045e-16	69.1683	10.9157	3.33086	1.47708	0.000831856	1.19291e-07	No Decay
420410120004	0.0858934	0.176868	86.4611	6.29748	-0.155077	-0.179412	0.35523	0.173414	No Decay
420930503001		-inf	-inf	-65.8631	2.71129	1.37408			No Decay
420930501001	0.0732155	0.0666791	189.816	38.5007	-1.6593	-0.490918	0.235491	0.258406	No Decay
421330105201	0.949386	0.837739	42.3482	4.7879	3.40628	0.612337	0.000977363	0.010462	No Decay
420512631004	0.212973	0.203145	75.3978	12.9321	0.606277	0.464231	0.211137	0.223388	No Decay
420293066001	0.0147391	0.0734924	50.6275	7.85447	0.108961	0.240281	0.818787	0.60332	No Decay
420930501003	0.126919	0.152178	76.3726	9.88508	-0.369895	-0.35437	0.312294	0.265088	No Decay
420930504002	0.04673	0.114558	37.8101	5.62433	-0.0400958	-0.0964728	0.726921	0.577429	No Decay
420930502002	0.0870764	0.176488	107.962	32.1552	-0.115518	-0.420681	0.305734	0.134768	No Decay
420912056004	0.492492	0.496195	52.8113	2.96161	-8.13861	-2.31132	0.0523609	0.0510984	No Decay
421330201002	0.198236	0.235095	102.776	13.1757	-0.197813	-0.155574	0.12735	0.0930853	No Decay
420730007001	0.466732	0.388025	35.3155	2.95852	-0.338165	-0.560443	0.134664	0.186479	No Decay
420619508002	1	1	-109.67	-124.992	4.51459	6.28317			No Decay
421110217003	0	-2.22045e-16	41.7124	4.19265	1.01955	0.989608	0.00166293	3.64348e-06	No Decay
420730004001	0.76006	0.666768	57.8609	7.24593	-0.835934	-0.496109	0.00477245	0.013387	No Decay
420730004002	0.610853	0.638158	52.8352	0.432064	-0.364339	-0.592727	0.0128561	0.00981157	Power-Law
420730006001	0.29895	0.310809	63.9563	9.85067	-0.352331	-0.476164	0.160813	0.151083	No Decay
420512605003	0.564762	0.583698	74.8636	0.506214	-1.32826	-0.622537	0.00765985	0.00619338	Power-Law
420512626002	0.403951	0.440879	519.788	95.5466	-1.24405	-0.593284	1.42029e-07	2.4259e-08	Power-Law
420550119002	0.0254533	0.00735109	129.366	24.7857	-0.658155	-0.136242	0.570067	0.761269	No Decay
420550108003	0.0839272	0.334101	228.05	57.1573	-0.524726	-0.411575	0.202728	0.00606114	Power-Law
420550101002	0.294092	0.298731	58.6823	6.26904	-0.842655	-0.725548	0.164952	0.160998	No Decay
420730008001	0.705234	0.650064	179.666	16.7004	-0.977838	-1.0854	8.13088e-08	6.60852e-07	No Decay
420076021002	0.0774475	0.456139	291.384	49.2996	-1.14472	-0.431561	0.151583	8.03751e-05	Power-Law
421110214003	0.305648	0.369721	105.625	16.2819	-0.499105	-0.367567	0.0622783	0.0359397	Power-Law
421110216001	0.259246	0.556959	36.784	1.92994	-0.12457	-0.0942069	0.380931	0.147422	No Decay
421110217001	0.0800218	0.233743	157.473	23.5582	-0.0839231	-0.235376	0.255359	0.0420853	Power-Law
421110218003	0.00669642	0.00732912	59.2373	8.25232	-0.0199286	-0.0281629	0.834221	0.826658	No Decay
421110218004	0.00258962	0.0388045	139.955	21.8847	-0.0195263	0.0959487	0.846207	0.448564	No Decay
421110202004	0.252253	0.509891	270.572	42.1581	-0.641993	-0.484974	0.00645905	1.9791e-05	Power-Law
421110205002	0	0	27.152	2.35388	2.6029	1.45036	0.00834317	0.000259605	No Decay
421110211001	0.206276	0.254824	200.928	33.88	-0.658911	-0.174197	0.0337254	0.0165724	Power-Law
421110213002	1	1	-119.25	-123.902	1.43433	1.02088			No Decay
420879608001	0.211509	0.275286	149.908	56.8801	1.25562	0.629944	0.0730736	0.0369228	No Decay
421298030001	0.557386	0.747106	67.2857	4.45182	1.02872	1.24514	0.0208365	0.00264401	No Decay
421298028002	0.296588	0.245871	49.3083	5.18867	4.87434	3.6573	0.206227	0.257761	No Decay
421298081004	0.390335	0.832975	389.783	51.0702	-8.76998	-0.912361	0.000223707	2.13924e-12	Power-Law
421298055002	0.187062	0.223586	171.437	24.4576	-0.855474	-0.234385	0.0502068	0.0304067	Power-Law
421298039011	0.278295	0.0971451	196.047	42.3691	-1.09866	-0.197418	0.00968325	0.147683	No Decay
421298071003	0.70794	0.680071	37.6983	-4.85342	14.564	28.1335	0.00882618	0.0117658	No Decay
421010283001			-inf	-inf	9.54581	4.84812			No Decay
421010284001	1.43166e-05	0.00541992	113.223	14.7744	0.00406406	0.0341886	0.988112	0.771576	No Decay
421010208001	0.369107	0.202557	71.8929	5.37145	0.474738	0.115846	0.0276346	0.122786	No Decay
421010257003	-inf	-inf	-63.0905	-65.8631	2.86967	1.65145			No Decay
421010104002	0.0350876	0.0300861	50.0988	7.33811	-2.55458	-0.454458	0.68755	0.709946	No Decay
421010105001			-inf	-inf	1.31067	1.13386			No Decay
421010108001	1	1	-121.787	-129.894	-1.74197	-0.199048			No Decay
421010237002	0.147814	0.17699	287.377	76.8832	0.40154	0.43955	0.0247664	0.0132297	No Decay
421010088023	0.271395	0.0524144	144.095	44.0776	1.19417	0.164777	0.0185088	0.331592	No Decay
421010264003	0.95541	0.877608	16.3127	1.76422	-4.83185	-1.44503	0.135451	0.227532	No Decay
421010257002	0.478335	0.551158	23.3697	3.34127	1.33546	0.784911	0.308382	0.2576	No Decay
421010095001	0.489494	0.474437	37.8285	6.46394	1.15569	0.370994	0.188449	0.198387	No Decay
421010111004	0.275882	0.237784	39.6452	8.44786	5.30351	0.584224	0.363405	0.404697	No Decay
421010107001	0.986468	0.997176	7.87765	-5.87114	31.9758	22.5757	0.0742242	0.0338442	No Decay
421010107002	0.0588474	0.304409	78.0731	16.6175	1.97843	0.474136	0.562683	0.156269	No Decay
421010108003	0.316988	0.316928	24.4717	-1.84322	0.926533	0.131602	0.32306	0.323117	No Decay
420893012032	0.0499911	0.158353	96.0247	14.9018	0.250086	0.461186	0.462765	0.178099	No Decay
420893004012	0.0604709	0.0128093	287.394	59.6832	0.0820975	0.0521551	0.167754	0.530587	No Decay
420893011013	0.0140106	0.0528736	173.642	31.245	0.0435757	-0.0917717	0.609343	0.315993	No Decay
421190901021	0.229464	0.230693	80.6482	8.05705	-8.13778	-3.01444	0.13603	0.134836	No Decay
421190901023	0.250105	0.619435	218.839	23.261	-0.807633	-0.528002	0.0128236	5.05811e-06	Power-Law
421199808001	0.108083	0.260423	97.69	22.1811	-0.229082	-0.213555	0.387683	0.160409	No Decay
421190907001	2.22045e-16	-2.22045e-16	41.8898	2.87532	18.3108	12.1282	0.000527301	1.3311e-06	No Decay
421199808002	0	2.22045e-16	51.483	9.4418	24.0537	8.59447	0.00294052	1.16509e-05	No Decay
421190907002	0.0908975	0.0656929	115.22	19.4364	-0.101779	-0.0682567	0.316796	0.397963	No Decay
421190901022	0.141199	0.362513	192.248	38.5182	-0.476165	-0.576506	0.11286	0.00637735	Power-Law
421190904002	0.404967	0.572908	154.534	33.421	-1.08632	-0.719452	0.00804105	0.000687453	Power-Law
421190905022	0.288795	0.564539	175.425	37.7583	-1.01319	-0.76301	0.0214497	0.000324898	Power-Law
421190901024	0.50998	0.742208	49.2762	7.01622	-2.85166	-1.2634	0.110903	0.0274391	Power-Law
421190904001	0.00703971	0.010342	124.499	25.923	-0.0610882	-0.0766343	0.785226	0.740961	No Decay
421190903003	0.472199	0.659214	92.6894	5.66144	-0.478436	-0.447077	0.0194797	0.00240277	Power-Law
421190903002	0.61336	0.558437	101.728	26.5247	-1.23797	-1.17695	0.00154345	0.00332454	No Decay
421190903001	0.331646	0.381618	178.302	46.6179	-1.54436	-0.929295	0.0123809	0.00629621	Power-Law
421190904003	0.148414	0.291887	141.745	27.3941	-0.547791	-0.520395	0.156177	0.0376056	Power-Law
421298052001	0.00183824	0.0440475	214.727	33.9282	-0.160225	-0.133349	0.845987	0.336473	No Decay
421298023042	0.00101356	0.00974535	136.59	43.4561	0.0848403	-0.195669	0.903456	0.706213	No Decay
421298022001	0.103748	0.134551	87.8136	8.37208	0.0661534	0.141604	0.261401	0.19703	No Decay
421298029004	-inf	-inf	-96.6105	-100.153	0	4.54747e-13			No Decay
421298048011	0.197652	0.555435	267.251	50.1901	-5.07332	-0.594795	0.038167	6.89238e-05	Power-Law
420199120012	0.0626189	0.0622935	387.322	72.1077	-0.506672	-0.285698	0.097337	0.0982397	No Decay
420031702004	0.335839	0.560932	130.714	10.3696	0.0954648	0.196928	0.00931014	0.000224344	No Decay
420076017002	0.588687	0.86777	182.86	-0.564339	-1.59838	-0.658834	1.93706e-05	1.0904e-10	Power-Law
421298044002	0.10056	0.193992	179.255	27.6792	-0.282765	-0.161356	0.150437	0.0402166	Power-Law
421298045013	0.457971	0.413176	84.3403	0.590992	-0.289082	-0.186195	0.00559279	0.00975044	No Decay
421298061002	0.188456	0.261322	186.727	31.2078	-1.39217	-1.04843	0.0384768	0.0126676	Power-Law
421298077003	0.621439	0.576048	72.1844	5.66134	-0.564359	-0.228036	0.00394395	0.00675564	No Decay
421298022003	0.99993	0.995118	-4.43263	-2.96161	13.8074	22.5738	3.5068e-05	0.002444	No Decay
421298003002	0.00375239	0.0885776	65.8401	27.1611	0.0364019	0.502503	0.896202	0.516821	No Decay
420076027012	0.777915	0.665321	37.2819	5.82343	-1.22829	-0.60145	0.0477907	0.0923276	No Decay
420076030003	0.167379	0.273339	118.43	22.4202	-0.881822	-0.600979	0.146348	0.055083	No Decay
420076037003	0	0	20.3919	-10.2856	-7.95808e-13	3.97904e-13	1	1	No Decay
420076010003	0.128102	0.357922	131.481	20.6364	-2.59756	-0.645115	0.229853	0.0307773	Power-Law
420199120021	0.00821278	0.0341177	198.475	43.404	-0.0323784	-0.126841	0.673657	0.387558	No Decay
420199123011	0.00101074	6.40807e-05	257.524	49.2791	-0.0143668	-0.00571886	0.860581	0.964735	No Decay
421298004001	0.0425031	0.0435849	85.1145	36.6485	0.0204398	0.174045	0.543064	0.53786	No Decay
421298002001	0.858897	0.701793	96.9702	-4.74556	1.27861	1.12021	1.20433e-08	7.60949e-06	No Decay
420430239002	0.0657526	0.117902	63.6152	13.3585	0.172334	0.196761	0.539867	0.404999	No Decay
421298010012	0.192729	0.223676	86.1424	16.6065	1.10824	0.768908	0.20433	0.16744	No Decay
421298006002	0.0145344	0.000258194	92.1295	8.10543	0.230759	0.0246675	0.668665	0.954675	No Decay
421298008001	0.0662157	0.0496945	113.16	19.961	-1.29033	-0.796328	0.354509	0.424522	No Decay
421298036001	0.0414479	0.217335	235.54	49.3641	-0.409783	-0.398492	0.318502	0.0163718	Power-Law
420076013001	0.958923	0.965197	39.6042	-15.1732	-0.807719	-0.353108	2.20022e-05	1.33494e-05	Power-Law
420076014001	0.348089	0.6663	297.841	44.9758	-2.3565	-0.522658	0.0011989	2.09416e-07	Power-Law
420076054003	0.61448	0.786546	236.409	29.9391	-2.10392	-0.549284	2.16603e-06	1.60946e-09	Power-Law
420076016001	0.00508008	0.00482734	108.507	-2.34639	44.6206	1.75106	0.808681	0.813422	No Decay
420430237001	0.268129	0.371405	56.0894	2.80617	4.55904	1.55562	0.188694	0.108726	No Decay
420430238001	0.0251917	3.06944e-06	158.369	26.9187	-0.572774	0.00272083	0.516335	0.994321	No Decay
420430238003	0.0214719	0.0152894	69.8489	7.7753	0.0548754	0.051828	0.686253	0.733612	No Decay
420010314012	0.00600932	0.000595829	62.88	4.91441	-0.0295096	0.00561208	0.831441	0.946636	No Decay
421190907004	0.0413364	0.0418768	67.9869	12.5102	-0.165048	-0.0648114	0.629162	0.626881	No Decay
421190907003	0.180555	0.31661	152.315	29.416	-1.15205	-0.252978	0.129894	0.0361917	Power-Law
420550121001	0.140145	0.194104	139.004	25.3658	-0.555386	-0.270364	0.153137	0.0876376	No Decay
420550125011	0.670734	0.785992	155.834	14.7551	-6.04476	-1.06537	5.79641e-05	2.14016e-06	Power-Law
420076023001	0.0950871	0.0895	76.9688	4.91314	-202.41	-6.23327	0.419482	0.434189	No Decay
420792133001	0.0262387	0.0186559	42.6128	3.82227	572.732	58.2365	0.75915	0.796394	No Decay
420792133002	0.0303755	0.0219647	176.882	41.6485	-0.974356	-0.162757	0.475469	0.544838	No Decay
420792134003	0.0421401	0.00245205	185.625	54.8965	-0.340935	-0.0481831	0.385268	0.83576	No Decay
420792136001	0.00724231	0.0424512	129.114	30.1405	0.205964	0.158537	0.772384	0.479763	No Decay
420430239003		-inf	-inf	-65.8631	3.19519	1.73417			No Decay
420454038002	0.331299	0.372785	40.9123	4.08288	2.26644	0.571109	0.231967	0.197962	No Decay
421298021022	0.000125058	0.0505197	163.367	26.6935	0.00648584	0.129432	0.962679	0.340728	No Decay
420792156004	0.463491	0.758929	95.0574	12.5973	1.10426	0.826274	0.0435209	0.0022231	No Decay
420792156005	0.00780601	0.0224941	49.564	13.0532	-0.0259249	0.0881878	0.867817	0.776717	No Decay
420792167001	0.983181	0.9947	15.3736	-6.03535	2.63612	1.40863	0.0827952	0.0463875	No Decay
420792141001	0.00895805	0.0805989	99.0481	21.8967	0.207789	0.370393	0.769839	0.371182	No Decay
421298026001	0.960003	0.616345	48.4831	13.0872	1.14722	0.53699	0.000608106	0.0643244	No Decay
421298025002	0.0842293	0.00169518	187.819	35.667	0.15729	0.0234998	0.159331	0.845075	No Decay
421298027001	0.00476396	0.0379833	218.174	46.2056	-0.0442079	-0.122421	0.7376	0.340043	No Decay
420792136002	0.0865914	0.0881236	81.7074	14.3092	-0.121681	-0.130037	0.4092	0.40489	No Decay
420792161003	0.00588568	0.0499552	87.0245	21.2014	-0.24263	-0.398467	0.844476	0.563207	No Decay
420792161004	0	0	3.69676	-8.76526	1.78389	1.22811	0.010441	0.00335192	No Decay
420792157011	0.519617	0.462351	27.0982	6.33874	0.89912	1.06474	0.279156	0.320036	No Decay
420430228002	0.276961	0.401472	99.5033	13.2447	-1.02097	-0.443557	0.0788056	0.0269539	Power-Law
421298041002	0.164583	0.82539	367.084	43.1048	-1.96131	-0.580998	0.0261311	4.00049e-12	Power-Law
420454106013	0.00155057	0.00762548	61.0914	5.94157	0.0648595	0.0592391	0.919885	0.823232	No Decay
420970806003	0.0707035	0.123934	88.046	5.45954	-0.160307	-0.155299	0.379899	0.238136	No Decay
420792162001	0.0570782	0.0440623	29.0976	2.57823	-1.20802	-0.670374	0.76109	0.79009	No Decay
420792162003	1	1	-110.823	-121.248	11.6981	19.1055			No Decay
420792162005			-inf	-inf	1.77364	1.22394			No Decay
420792162006	-inf		-61.7043	-inf	1.70482	1.20793			No Decay
420792165012			-inf	-inf	0.844797	0.944644			No Decay
420792165022	0.0128343	0.0052213	50.6593	19.7916	-0.0954568	0.17124	0.830794	0.891801	No Decay
421298023043	0.13624	0.187427	133.641	23.9073	-0.876442	-0.41624	0.144834	0.0825968	No Decay
420430227012	0.029398	0.00409566	40.3899	9.35816	3.10781	-0.273993	0.782767	0.918572	No Decay
420454045003	0.955483	0.963517	8.37322	-11.0697	1.28085	0.110753	0.135339	0.12235	No Decay
420792167002	0.197741	0.171426	27.3051	7.8351	-0.572162	-0.483754	0.555319	0.585963	No Decay
421298030002	0.080076	0.210296	49.3502	6.24708	0.233626	0.293452	0.538604	0.300697	No Decay
421298052002	0.722497	0.745218	45.6223	2.55317	-0.868205	-0.351301	0.0154125	0.0123201	Power-Law
421298056001	0.629302	0.562928	142.063	15.9695	-1.70306	-0.737676	3.00603e-05	0.000138814	No Decay
421298060002	0.109678	0.0988035	434.338	87.3551	-2.27148	-0.764873	0.0229731	0.0314146	No Decay
421190905021	0.153094	0.228689	117.648	25.3342	-2.64987	-0.905503	0.208489	0.115818	No Decay
421298054001	0.249956	0.225319	143.702	16.7194	-1.19247	-0.22335	0.0346181	0.046539	No Decay
420792167003	-inf		-125.409	-inf	0.0524631	0.452016	1.98832e-16	0	No Decay
420454031031	0.366372	0.485669	135.346	22.255	-5.02587	-0.410227	0.0168029	0.00388677	Power-Law
421298068001	0.00696226	0.0131015	78.0013	14.0164	0.129006	0.0927955	0.831	0.769351	No Decay
421298067002	0.399228	0.245979	259.334	47.3335	-0.923009	-0.224068	8.01891e-05	0.00333276	No Decay
420076026011	0.58787	0.766701	383.063	47.831	-2.45904	-0.699768	5.06988e-09	6.7991e-14	Power-Law
420076006011	0.777827	0.838442	36.033	-16.1697	-0.934115	-0.455289	0.0086224	0.00378934	Power-Law
420076051003	0.346768	0.318568	74.0614	13.2533	-0.992237	-0.860111	0.0732715	0.0891817	No Decay
420076051004	0.408168	0.620565	183.922	27.6482	-1.34816	-1.08163	0.00182393	2.24056e-05	Power-Law
420076051002	0.420946	0.555	301.976	36.0273	-1.42813	-0.941129	1.86985e-05	1.87835e-07	Power-Law
420454031032	0.0737994	0.0615607	85.5571	16.4591	-0.184414	-0.0751516	0.447691	0.489446	No Decay
420454032001	0.012104	0.0138654	217.471	66.0742	0.420685	-0.0899295	0.584872	0.558586	No Decay
420454032002	0.739453	0.842722	44.3328	1.06116	4.20242	0.563244	0.0280614	0.00981053	No Decay
421298085001	0.134884	0.302319	248.79	47.0689	-0.2455	-0.462839	0.0594935	0.00296795	Power-Law
421298075002	0.191771	0.294842	74.6964	9.0691	-0.623162	-0.158481	0.238436	0.130856	No Decay
420792137001	5.99728e-08	0.0537855	147.04	39.5585	0.000389547	0.269547	0.999282	0.387428	No Decay
420792137002	6.04165e-05	0.0663815	53.7729	20.6927	0.0209549	0.457832	0.988341	0.622082	No Decay
420370501002	-inf		-61.7043	-inf	1.18468	1.05893			No Decay
420370512005	0.246013	0.15585	125.647	14.3425	0.31768	0.151989	0.042877	0.116829	No Decay
420076030001	0.405177	0.54881	83.6436	-3.18521	-1.11357	-0.387206	0.035222	0.00910326	Power-Law
421298063001	0.0178263	0.0264377	197.928	40.9507	-0.371955	-0.176583	0.563958	0.481312	No Decay
421298082002	0.207341	0.338182	497.396	111.962	-1.47998	-0.662189	0.0010108	1.17605e-05	Power-Law
420076029001	0.91842	0.889171	119.581	-7.29473	-1.58527	-1.12884	8.5812e-12	1.59961e-10	No Decay
420076050023	0.0425804	0.0612172	138.358	20.8037	0.119846	0.30235	0.382742	0.292929	No Decay
420076017001	0.285569	0.517994	249.649	34.6803	-1.21044	-0.431897	0.00491948	3.40684e-05	Power-Law
420076038032	0.159028	0.152297	41.9206	9.27169	1.1094	0.409377	0.506052	0.516032	No Decay
420076026021	0.703901	0.959854	525.741	31.9934	-14.6783	-0.683741	1.37488e-11	3.86146e-28	Power-Law
421298007001	0.09125	0.0979821	38.6445	6.31915	-0.180389	-0.19921	0.621317	0.608057	No Decay
421298039012	0.0850016	0.173849	171.416	27.3793	-0.266351	-0.171428	0.199731	0.0600541	No Decay
420619512001	0.0720433	0.0483247	150.818	52.0193	-0.153354	-0.387755	0.297572	0.39656	No Decay
420619502002	0.0479986	0.00641999	49.1639	5.75463	-0.0372456	0.0176633	0.676629	0.88007	No Decay
420619504001	0.493097	0.544191	45.286	17.7664	-0.970588	-0.534754	0.186115	0.154766	No Decay
420619510001	0	0	43.6647	18.8008	0.708287	0.686513	0.0931059	0.0280739	No Decay
420430239004	0.333456	0.374146	54.1093	8.67254	4.07037	1.20214	0.17459	0.144397	No Decay
420619511001	0.208386	0.224236	49.1708	7.87733	-0.326845	-0.465924	0.362823	0.342788	No Decay
420619506002	0.786242	0.659075	47.3964	8.63995	-0.562196	-0.623294	0.0185273	0.0497783	No Decay
420619504002	0.00949357	0.00886905	51.9979	21.9144	0.0636668	0.229022	0.835373	0.840831	No Decay
420619501001	0.157435	0.0875815	98.9241	33.391	-0.195483	-0.31174	0.226961	0.376907	No Decay
420619505001	0.00630526	0.00686046	58.9895	27.1355	-0.0752156	-0.188633	0.865621	0.859869	No Decay
420619501002	0.0774661	0.0916052	81.6323	18.9998	1.34612	0.624629	0.504461	0.46621	No Decay
420619502001	0	0	24.7664	4.40421	1.87033	1.20615	0.0665773	0.00607119	No Decay
420410113051	0.135693	0.227102	208.849	29.0599	-0.311636	-0.266671	0.0700096	0.0160227	Power-Law
420792141002	0.57586	0.664289	82.6994	18.4361	22.3289	11.3666	0.00676995	0.00223929	No Decay
420792141003	0.795631	0.896337	54.8922	2.08485	16.7697	10.0311	0.00122536	0.000108876	No Decay
420792143001	0.301553	0.572557	71.0447	10.0287	20.2361	8.75043	0.125691	0.0182694	No Decay
420430240014	0.718728	0.684558	43.6378	2.9634	-0.381625	-0.488483	0.0329936	0.0421245	No Decay
420430240022	0.874671	0.67438	37.5376	14.6183	-0.442296	-1.06653	0.00197929	0.0235189	No Decay
420454046003	0.682668	0.649955	25.8155	-6.09699	0.687102	0.0966326	0.0846472	0.0993859	No Decay
420199113003	0.19646	0.220546	49.9141	8.30669	-0.422657	-0.435865	0.319218	0.287669	No Decay
420199115021	0.0154044	0.0087725	201.726	23.8226	0.0489961	0.064183	0.521221	0.62891	No Decay
420199115022	0.00448025	0.0598749	80.01	10.9993	0.0239226	0.137505	0.844974	0.468349	No Decay
420410113052	0.174702	0.269864	75.745	8.63226	-0.275378	-0.247586	0.229368	0.123829	No Decay
420035639003	0.0225106	0.0353054	267.635	40.979	0.0323151	0.0953893	0.382445	0.272463	No Decay
420454033002	0.0808438	0.368196	51.5387	0.142979	0.194272	0.138224	0.494916	0.11069	No Decay
420410126003	0.0346684	0.0607608	80.1072	17.4528	0.519693	0.248774	0.631476	0.522577	No Decay
420410105003	0.00592241	0.000628972	82.7156	11.5392	-0.0312765	-0.00763658	0.83265	0.945173	No Decay
420410109001	0.0370519	0.0410015	73.6218	8.97524	-0.117008	-0.0611721	0.619772	0.60133	No Decay
420034530043	0.00283524	0.0324791	315.005	57.3726	0.0266469	0.143053	0.747501	0.27226	No Decay
420410118031	0.199433	0.146923	34.0284	10.6366	-0.458705	-0.303408	0.705284	0.749571	No Decay
420410108005	0.616779	0.713424	21.4818	1.48956	-5.55581	-0.808491	0.424963	0.359624	No Decay
420410130003	-inf		-56.1591	-inf	42.1115	2.61919			No Decay
420034690003	0.0424537	0.113013	272.559	33.7803	0.0310575	0.12269	0.208237	0.0364002	No Decay
420410117003	0.0657398	0.329965	149.889	29.4986	-0.331377	-0.424945	0.397789	0.0400481	Power-Law
420410109004	0.14128	0.234477	84.0371	7.98847	-0.186131	-0.168281	0.254608	0.13122	No Decay
420410106004	0.0307908	0.0975629	145.23	22.365	-0.146719	-0.140943	0.500539	0.222242	No Decay
420792143002	0.244172	0.285516	52.1373	6.34211	83.1874	27.6827	0.259672	0.216627	No Decay
420410113032	0.496235	0.661972	49.5669	2.39582	-0.0928183	-0.188555	0.0771967	0.0259818	Power-Law
420410118032	0.241717	0.500482	266.637	29.7292	-0.466941	-0.59806	0.00497005	8.57495e-06	Power-Law
420410130002	0.0132989	0.000500608	51.9851	9.20501	0.150553	0.0217462	0.805524	0.962026	No Decay
420619510003	0.978851	0.961152	15.5968	-8.00642	-2.59618	-3.05591	0.010631	0.0196166	No Decay
420619510002	0.999956	0.99621	1.59699	-3.604	-5.19196	-5.11388	2.20007e-05	0.00189672	No Decay
420410101003			-inf	-inf	9.87321	2.72675			No Decay
420792144001	0.199196	0.277687	61.2133	13.7908	0.837107	0.770478	0.267651	0.179624	No Decay
420792144002	0.152152	0.125847	62.0956	17.8255	-0.567786	-0.43424	0.387008	0.434927	No Decay
420792145001	0.00846343	1.20876e-05	169.203	39.536	-0.112016	0.00274766	0.71656	0.989076	No Decay
420792145002	0.029976	0.00814329	97.5682	19.2929	-146.314	-9.70336	0.610687	0.791886	No Decay
420430241052	2.22045e-16	0	12.0004	-3.91389	8.18254	4.58804	0.00378498	0.000566038	No Decay
420430242001	0.522304	0.357304	49.805	2.2877	-0.0421553	-0.10339	0.0278331	0.0891334	No Decay
420454038003			-inf	-inf	0.145112	0.555829			No Decay
420454033003	0.521228	0.715331	50.298	9.90858	-4.60336	-1.0186	0.105211	0.0338451	Power-Law
420454033004	0.0207458	0.0220921	202.422	18.2359	-0.471496	-0.0677791	0.464636	0.45034	No Decay
420454034022	0.114363	0.0975086	130.545	39.1251	-0.74259	-0.362026	0.169876	0.207112	No Decay
420454035011	0.431639	0.503851	138.94	18.8302	5.206	0.594744	0.00569015	0.0020675	No Decay
420454035012	1	1	-119.665	-131.726	0.758854	0.262455			No Decay
420454035021	0.432872	0.557313	100.334	8.03766	3.65097	0.570993	0.0145077	0.003374	No Decay
420199030002	0.000792722	0.00173465	128.299	26.9473	0.0281854	-0.0210452	0.923883	0.88758	No Decay
420199031001	0.0371594	0.0112969	49.7047	24.584	0.350102	0.658884	0.678794	0.82058	No Decay
420199101002	0.203646	0.268522	152.367	11.4618	-0.217148	-0.337512	0.0400362	0.0161094	Power-Law
420410114002	0.0412285	0.0763928	53.0372	-0.474235	-712.692	-253.488	0.62962	0.507552	No Decay
420410117004	0.0436932	0.210642	162.066	26.6763	-0.221787	-0.285965	0.437197	0.0737401	No Decay
420410118033	0.0914177	0.237426	120.323	15.2439	-1.19197	-0.734678	0.315347	0.0912412	No Decay
420410123002	0.436211	0.605681	28.9634	-2.99556	-0.075298	-0.213278	0.225012	0.121091	No Decay
420410126002	0.33332	0.473361	37.2728	3.09748	-18.5046	-16.4299	0.30808	0.199109	No Decay
420619509002	0.999757	0.996298	-0.15237	-3.76899	2.07053	7.87731	0.00991491	0.0387601	No Decay
420619504004	0.0825126	0.0246432	82.0671	30.6884	-0.679959	-0.752091	0.420972	0.664941	No Decay
420619508003	0.1249	0.167797	86.1563	12.6952	0.134885	0.310084	0.286345	0.210885	No Decay
420619509001	0.177319	0.0542724	52.203	23.4636	-0.852608	-0.764157	0.405695	0.656875	No Decay
420792146002	0.14245	0.182553	141.514	19.9453	-0.191845	-0.166527	0.122568	0.0769751	No Decay
420454035023	0.197549	0.385045	64.3085	10.2471	4.51757	0.755583	0.31772	0.137059	No Decay
420454036012	1	1	-119.014	-123.658	-2.52677	-0.703809			No Decay
420792114005	6.36458e-05	0.00520656	93.9315	22.7504	-0.00512384	0.0531693	0.979364	0.814788	No Decay
420792115001	0.0560041	0.0134759	50.0485	-0.0557655	0.342355	0.0754729	0.539833	0.766151	No Decay
421330005003	0.00166138	0.000631689	41.1192	7.35837	-0.0126274	0.00757165	0.938894	0.962308	No Decay
420410101002	0.782118	0.685345	56.8048	9.93455	32.7035	1.78763	0.0192809	0.0418999	No Decay
420410101004	0.642255	0.54012	24.5178	3.92232	4204.61	347.435	0.408169	0.474431	No Decay
420619509003	0.208331	0.0874501	80.2057	32.2696	-1.16398	-0.895306	0.21684	0.439758	No Decay
420619511002	0.0438733	0.0391977	43.1937	-2.83115	-0.0257371	-0.0442694	0.652159	0.67044	No Decay
420792146003	0.00064628	0.0623182	120.269	33.57	-0.03255	0.195665	0.931256	0.389394	No Decay
420792180002	0.003357	0.0406217	74.9271	25.5835	-0.228671	0.392237	0.891606	0.632206	No Decay
420792149001	0.00294478	0.0273423	85.1441	22.4011	-0.0483584	0.0868247	0.866978	0.607546	No Decay
420430244004	0.0101648	0.00685704	160.621	27.115	-0.971305	-0.235821	0.69059	0.743924	No Decay
420792150001	0.379056	0.638362	77.203	9.09262	22.5177	6.33156	0.058091	0.00556125	No Decay
420430245032	0	0	-0.226053	-9.73246	3.63007	2.18554	0.00819897	0.00345026	No Decay
421330232003	0.0330255	0.0169049	128.042	25.2726	-0.123582	-0.0875228	0.500569	0.631274	No Decay
420454036021	0.0127668	0.148536	139.763	15.4137	0.315332	0.305507	0.655311	0.114227	No Decay
420010312011	0.716949	0.429592	95.7009	21.9747	0.365457	0.307977	0.00100891	0.0285741	No Decay
420010302001	0.000444194	0.00700105	225.241	45.7613	-0.0260081	0.0965843	0.922132	0.697491	No Decay
420010303002	0.29339	0.360473	63.2824	4.97257	0.0862712	0.260934	0.105839	0.0664623	No Decay
420010312012	0.0122724	0.0710456	178.877	32.1452	-0.0363355	-0.120042	0.623573	0.230502	No Decay
420010316003	0.213763	0.280315	272.927	43.6847	-0.150298	-0.248298	0.00674911	0.00153297	Power-Law
420010304003	0.0184208	0.0218583	97.42	12.8714	-0.0448446	-0.0556332	0.643627	0.613981	No Decay
420010301011	0.00153889	0.000244459	202.707	36.3158	-0.0200527	0.0137778	0.852309	0.940869	No Decay
420010307001	0.0727988	0.276436	139.316	26.7557	-0.198138	-0.403361	0.312204	0.0364598	Power-Law
420199102001	0.0478167	0.0369116	17.4367	-0.879063	0.0321805	0.0352876	0.859656	0.876925	No Decay
420199102003	0.582585	0.653637	141.548	13.0135	-0.826842	-0.78309	0.000143649	2.80057e-05	Power-Law
420199102004			-inf	-inf	0.964273	0.988162			No Decay
420792114001	0.0641782	0.0103368	133.635	35.3592	15.6084	-1.39252	0.362281	0.718442	No Decay
420199104001	0.0178692	0.113742	112.1	17.6501	-0.0427511	-0.150962	0.634823	0.218964	No Decay
420792150002	1	1	-108.181	-117.938	47.0955	18.4834			No Decay
420792151001	0.590314	0.784534	79.5714	13.6036	18.9278	4.06504	0.0057383	0.000285324	No Decay
420792151002	0.847421	0.789586	35.5592	2.18479	10.5278	2.35759	0.00327252	0.00748815	No Decay
421298038002	0.0805711	0.135383	258.339	44.8841	-0.384725	-0.21068	0.143243	0.0540535	No Decay
421298086003	0.567156	0.683589	134.377	12.8829	-1.22834	-1.11368	0.000483544	4.26546e-05	Power-Law
420454038004	0.695593	0.88803	74.3193	0.036877	14.562	2.34234	0.00519359	0.000143102	No Decay
420430249002	0.120522	0.0928937	43.8527	-0.864425	-0.0691744	-0.151214	0.39948	0.462933	No Decay
420430250002	0.0580757	0.107742	126.706	25.5989	-0.136819	-0.36167	0.406557	0.251894	No Decay
421330002002	3.10673e-06	0.0329561	147.857	31.5386	0.000768995	0.0919487	0.994462	0.470952	No Decay
421330002004	0.011116	0.000559269	37.8608	5.56213	-0.0113143	-0.00394599	0.842438	0.964533	No Decay
421330003001	0.00342365	0.0218442	77.0949	19.7242	-6.56768	-2.08909	0.88114	0.704336	No Decay
421330003002	0.492521	0.443573	256.96	25.6496	0.80304	0.303676	1.30025e-06	6.82765e-06	No Decay
421330004001	0.999999	0.99999	-19.5679	-29.4251	0.492492	0.325128	0.000704641	0.00205611	No Decay
421330005002	0.957553	0.987506	25.8842	-4.7828	1.85663	0.714368	0.0214538	0.00626666	No Decay
420410109002	0.379859	0.497245	53.1494	-5.99765	-0.314119	-0.13224	0.0771383	0.0338529	Power-Law
421330006001	0.000690503	0.00897012	52.347	8.17072	0.0236189	0.0368724	0.955405	0.839934	No Decay
420410108002	0.113315	0.127055	56.7519	8.2206	-908.664	-65.0301	0.460351	0.432574	No Decay
420410108003			-inf	-inf	8.96958	3.35396			No Decay
420410108004	0	0	0.633478	-11.6598	8.32829	3.22257	0.00506442	0.00164794	No Decay
420410109003	0.0651859	0.0830307	40.2507	5.70626	-653.055	-53.3235	0.67849	0.638258	No Decay
420454034011	0.0289773	0.0603838	194.374	54.4138	-0.17708	-0.181131	0.44882	0.270326	No Decay
420454034021	0.160596	0.272472	174.617	16.8689	-0.347582	-0.227863	0.0522999	0.00888768	Power-Law
421298035011	0.00399695	0.00399073	181.625	31.5355	-0.0141503	0.0292478	0.774436	0.774607	No Decay
421298073003	0.205929	0.487084	55.1482	4.41818	-0.154828	-0.216422	0.258732	0.054247	No Decay
421298086001	0.00191026	0.000286679	70.4745	5.96246	-0.0067712	-0.00657137	0.898469	0.960593	No Decay
421010041013	0.000721745	0.0125119	56.7035	27.2479	-0.490362	-0.348912	0.949652	0.792011	No Decay
421010218002	0.498604	0.569234	107.276	38.8164	-4.11328	-1.39659	0.00698598	0.00287978	Power-Law
421010247003	0.00629989	0.0164744	126.793	22.3196	0.453888	0.148503	0.762035	0.623468	No Decay
421010152002	0.265871	0.129635	61.9517	24.9222	2.14939	0.540686	0.23621	0.427598	No Decay
421010038002	0.122949	0.00152455	106.216	44.2952	0.552704	0.0318658	0.219013	0.894571	No Decay
421010030015	0.239561	0.376887	33.2307	14.9232	-11.745	-1.19363	0.51055	0.386089	No Decay
420430241021	0.0715012	0.197292	50.2992	6.55483	0.0682674	0.149517	0.608464	0.377552	No Decay
420792115002	0.499959	0.126331	117.165	33.6746	0.301128	0.297778	0.00150275	0.161493	No Decay
420792115003	0.22849	0.685785	55.026	11.3316	-25.0949	-7.46556	0.337601	0.0417745	Power-Law
420792116002	0.890702	0.857257	47.2001	2.05283	-12.0689	-4.93943	4.08537e-05	0.000120648	No Decay
421010337022	0.118275	0.286801	482.867	116.25	-0.643612	-0.380117	0.00765319	1.23902e-05	Power-Law
421010372002	0.0156981	0.00748078	178.004	69.3953	-0.869853	-0.165804	0.568933	0.69476	No Decay
420792116003	0.0458985	0.0442067	96.4651	32.0143	-0.384373	-0.27857	0.527011	0.534907	No Decay
420792152001	0.0311619	0.00435229	159.641	35.8193	-0.0251948	0.0193605	0.444	0.77632	No Decay
420792153001	0.96365	0.895482	32.1621	7.2667	-58.0245	-11.865	0.00297403	0.0148176	No Decay
420792155011	0.106525	0.157214	56.7297	16.7976	0.255744	0.37872	0.474952	0.378517	No Decay
420454038001	0.279772	0.00456114	260.086	75.255	4.42163	-0.120281	0.00455859	0.737847	No Decay
420770060023	0.0926369	0.153434	93.0078	7.65371	-0.0522937	-0.154456	0.29005	0.166025	No Decay
420430250003	-inf		-63.0905	-inf	0.523576	0.809679			No Decay
420430252003	0.215198	0.276099	33.5921	5.98357	-1.23476	-1.14803	0.536106	0.474549	No Decay
420430254002	0.423759	0.589877	37.4631	7.86344	14.8433	9.611	0.349032	0.231965	No Decay
420454038005	0.114947	0.177944	96.0173	10.2088	3.28221	0.633061	0.281001	0.171974	No Decay
420430230002	0.0751858	0.172276	111.874	13.9986	-0.270606	-0.215137	0.342791	0.140005	No Decay
420792155012	0.0539099	0.018529	186.41	52.501	-0.296348	-0.168344	0.274942	0.525938	No Decay
421010282001	0.0418816	0.0250928	276.835	53.6949	-1.19302	-0.138659	0.269438	0.394702	No Decay
420792121001	0.00609234	0.00515351	39.0077	10.0099	-4.00815	0.288081	0.921947	0.928212	No Decay
420792121002	0.0620118	0.0713552	114.253	23.104	-0.228488	-0.111712	0.390601	0.355885	No Decay
420410105004	0.017546	0.015804	195.651	40.7926	0.512682	0.0720339	0.624821	0.64271	No Decay
420410103003	0.00732055	0.00384444	97.936	22.1032	-0.0540838	-0.0267295	0.80249	0.856288	No Decay
420410104002	0.878779	0.93798	22.7459	-2.62918	-0.613595	-0.372312	0.0625679	0.0315065	Power-Law
420410104003	0.694767	0.672755	15.3177	-6.8934	-1667.33	-114.662	0.372636	0.387706	No Decay
420410105002	1	1	-120.19	-126.596	-0.00417407	-0.00277187			No Decay
420619506001	0.455456	0.496403	123.595	8.69399	-0.184747	-0.328776	0.00212166	0.00109617	Power-Law
420792117021	0.0882971	0.0440132	101.303	17.208	1.15481	0.224583	0.324162	0.491503	No Decay
420792118001	0.0294271	0.0245287	349.224	79.0739	-0.142975	-0.101983	0.303105	0.347725	No Decay
420792155043	0.00564852	2.12277e-05	60.4322	9.33965	-0.011899	0.00172927	0.859611	0.991361	No Decay
420792118002	0.0685896	0.0802768	406.973	101.308	-0.308032	-0.175694	0.0938468	0.0690267	No Decay
420792119002	0.131637	0.136843	144.505	35.9112	-0.299961	-0.238406	0.152341	0.14388	No Decay
420792120001	0.0967949	0.11497	192.28	43.4426	-0.674638	-0.189787	0.158729	0.122661	No Decay
420792120002	0.0397276	0.115125	88.5434	22.6043	-0.817464	-0.243418	0.580905	0.337488	No Decay
420410105001	0.0165298	4.87513e-05	53.2934	6.65415	0.0204439	0.0016749	0.761578	0.986909	No Decay
420410106001	0.237137	0.348669	66.7544	0.0771576	28.0967	1.68002	0.153455	0.0722932	No Decay
420410106002	-inf		-63.0905	-inf	0.104035	0.509089			No Decay
420792121003	0.695705	0.436003	77.5046	25.9109	2.58499	0.764855	0.00269952	0.0377065	No Decay
420410113012	0.0769027	0.135591	189.467	31.9125	-0.196103	-0.187059	0.223589	0.100506	No Decay
420792127002	0.00921901	0.0128431	263.77	62.4619	-0.29376	0.0804475	0.613754	0.550994	No Decay
420792127003	0.342488	0.130548	95.3054	23.6222	16.2843	1.11755	0.0356283	0.225136	No Decay
421330205103	0.0306595	0.0311809	47.4929	9.50075	-0.487306	-0.179688	0.740037	0.737881	No Decay
421330235002	0.0109993	0.00748673	120.112	24.0002	-0.525612	-0.181334	0.733118	0.77866	No Decay
420199104002	-inf		-63.0905	-inf	0.543254	0.816701			No Decay
420199115014	0.0255012	0.0455036	45.3596	0.915557	0.197444	0.296153	0.705631	0.612001	No Decay
420210007002	0.210317	0.486667	180.405	31.7967	-0.233368	-0.204667	0.0555959	0.00128802	Power-Law
420210007001	0.079698	0.11899	92.9765	13.0689	-0.597518	-0.124779	0.400291	0.298844	No Decay
420210121002	0.468372	0.426688	56.5428	7.3826	-0.227475	-0.371261	0.0611719	0.0790254	No Decay
420210133002	0.325791	0.338077	104.748	15.3308	-0.318422	-0.25842	0.0416258	0.0371331	Power-Law
420210124004	0.311464	0.29285	27.8094	5.2503	-0.291391	-0.170632	0.623069	0.635973	No Decay
420210101003	0.197835	0.389089	81.2263	14.6019	0.595906	0.414502	0.230293	0.072631	No Decay
420210108011	0.143803	0.343065	257.806	43.0085	-0.749397	-0.440872	0.0510832	0.00132768	Power-Law
420210123002	0.000266056	0.0101333	112.232	16.6639	0.00826011	0.063875	0.955865	0.732046	No Decay
420210122001	0.268115	0.354154	30.0515	4.07934	-0.152172	-0.191678	0.482202	0.404892	No Decay
420210117002	0.000519206	0.00980483	205.341	27.9192	0.0255333	-0.0829997	0.915834	0.645278	No Decay
420171057041	0.134186	0.0704584	54.7826	6.23903	-5.62845	-0.937748	0.418996	0.565081	No Decay
420171058013	0.274492	0.355571	117.323	19.7148	-1.91206	-0.623233	0.0660988	0.0314765	Power-Law
420171058052	0.149106	0.469571	285.969	50.7612	-0.596983	-0.741758	0.0385462	4.10445e-05	Power-Law
420199119002	0.0169631	0.00502154	38.9564	5.14043	0.092006	0.054166	0.805741	0.893884	No Decay
421110205003	0	0	48.8784	10.0056	1.61678	1.13932	0.0151723	4.06423e-05	No Decay
420210111001	0.192582	0.317491	454.434	100.65	-1.16744	-0.379951	0.00364606	0.000102207	Power-Law
420210129003	0.112401	0.171552	124.702	20.0654	-0.17012	-0.239776	0.241283	0.140926	No Decay
420210127001	0.281073	0.315977	53.7304	6.27569	-0.208084	-0.26971	0.220926	0.18904	No Decay
420210129002	0	0	42.1917	0.81314	1.66615	1.17512	0.000361597	4.73604e-07	No Decay
420210128001	0.334034	0.402117	73.8178	7.58448	-0.238148	-0.324529	0.0801235	0.04895	Power-Law
420210118004	0.807668	0.807583	42.4317	4.21685	-4.24844	-1.26962	0.0381078	0.0381344	No Decay
420210012001	0.0405784	0.0195828	106.794	17.9279	-0.231464	-0.0552856	0.509292	0.64841	No Decay
420210114003	0.774305	0.69909	119.898	17.9437	16.966	0.991839	0.000353372	0.00134179	No Decay
420210103002	0.0204004	0.00236484	164.388	35.112	-0.752368	-0.0505238	0.584472	0.852961	No Decay
420210131002	2.22045e-16	0	17.8291	3.72465	2.7555	1.36984	0.217783	0.0674238	No Decay
421257545003	0.0135655	0.000737504	42.6686	3.40521	-0.0591615	0.00409249	0.803611	0.953914	No Decay
420293009003	0.173936	0.141725	68.0297	10.5641	-0.56823	-0.112313	0.264093	0.317974	No Decay
421330202201	0.0435391	0.0631888	152.16	26.5015	-0.615636	-0.297866	0.406018	0.314319	No Decay
420710123013	0.0296074	0.114648	101.614	15.8899	0.648999	0.127769	0.592829	0.281669	No Decay
420710139012	0.00297482	0.0112453	73.386	6.68891	0.0287203	0.0317275	0.881044	0.77062	No Decay
420293022042	5.72147e-08	0.0416377	24.1532	-5.38776	-1.22867e-05	-0.0147306	0.999695	0.742006	No Decay
420099606004	0.055202	0.046541	118.161	24.7636	-0.0942967	-0.0786232	0.418769	0.458855	No Decay
420099609002	0.59207	0.608643	81.3999	0.897585	0.371346	0.509228	0.00210169	0.00165493	No Decay
420410106003	0.997076	0.994828	10.7866	-11.3805	-4022.79	-76.7764	0.0344433	0.0458251	No Decay
420410107001	0.302564	0.152205	30.9721	-4.20854	-0.1767	-0.0431856	0.258127	0.444489	No Decay
420410107002	-inf	-inf	-61.7043	-65.8631	10.968	4.84566			No Decay
420792121004	1	1	-123.409	-133.113	-0.00471427	-0.0010487			No Decay
420792122001	1	1	-125.946	-126.675	1.56771	0.871878			No Decay
420792122002	0.435003	0.604032	136.237	28.0912	-19.7313	-4.01084	0.00290281	0.000147621	Power-Law
420792122003	0.278321	0.3942	280.512	58.5562	-0.376329	-0.369625	0.000792541	3.18544e-05	Power-Law
420792122004	0.000563749	0.0107686	73.9526	26.2098	-0.0083189	0.0652988	0.951653	0.790485	No Decay
420792122005	0.0108013	0.00170944	28.4488	4.03777	0.0855908	0.0110443	0.89607	0.958655	No Decay
420430231001	0.0922	0.226985	140.068	25.4235	-0.59133	-0.307793	0.271235	0.0725872	No Decay
420430233001	0.00270076	0.0344792	151.703	19.9347	-0.0261783	-0.0681057	0.832661	0.446602	No Decay
420430233002	0.0721612	0.0462105	350.101	61.3157	1.26564	-0.197915	0.118678	0.214927	No Decay
420410107003			-inf	-inf	18.8294	4.82805			No Decay
420410107004	0.0770244	0.100546	39.2334	6.14695	-0.28604	-0.108243	0.594389	0.540306	No Decay
420410108001	0.0398066	0.0457138	199.243	30.3377	-11.2022	-0.584382	0.3859	0.35205	No Decay
420410111012	0.0593804	0.257727	244.656	37.1273	-0.0808658	-0.213103	0.194409	0.0041865	Power-Law
420410120002	0.299258	0.38972	41.439	-1.12572	-0.0432744	-0.143716	0.203785	0.134002	No Decay
420410119024	0.794696	0.83656	14.6249	-3.95721	-0.0642061	-0.16018	0.299367	0.264953	No Decay
420792123001	0.657066	0.711542	25.1491	-9.13544	-0.0555604	-0.0965351	0.0504134	0.034809	Power-Law
420792123002	0.0249698	0.00214095	25.9673	5.91828	-0.0335007	-0.00895325	0.898979	0.970533	No Decay
420792127001	0.0511713	0.0625739	68.0158	18.2406	0.44254	0.207885	0.558369	0.516233	No Decay
420410111023			-inf	-inf	0.951022	0.982919			No Decay
420410111022	0.0040781	0.00406326	126.685	8.88457	-0.0148691	-0.016393	0.801241	0.801597	No Decay
420410125012	0.856756	0.75362	18.123	2.5184	0.166136	0.378576	0.247103	0.330666	No Decay
420410125023	0.779939	0.617548	32.6892	2.01807	-0.0793037	-0.199182	0.019686	0.0638844	No Decay
420410116021	0.0121239	0.0524987	32.2463	-0.344934	0.0174537	0.0399876	0.860089	0.710841	No Decay
420430233003	0.326271	0.520853	62.459	1.64814	-0.66317	-0.31698	0.108158	0.0281569	Power-Law
420430233004	0.0648207	0.188509	123.959	30.1257	-0.148593	-0.251209	0.401223	0.138231	No Decay
420430234002	0.0263291	0.0340083	23.7755	4.95936	-0.81382	-0.235073	0.896242	0.881923	No Decay
420430235001	0.0482931	0.098768	181.061	13.2389	-0.10966	-0.183233	0.280726	0.117913	No Decay
420410102012	0.257156	0.371972	122.651	15.0554	-0.19274	-0.252911	0.0449761	0.0121212	Power-Law
420410113031	0.494956	0.689228	31.6785	-7.92593	-0.0610174	-0.105646	0.118812	0.0408012	Power-Law
420410113011	0.000799305	0.101124	146.611	21.205	-0.00912457	-0.122534	0.911332	0.198444	No Decay
420410124002	0.155313	0.425122	207.758	50.5763	-0.955279	-0.722301	0.105607	0.00336552	Power-Law
420410116022	0.341601	0.493581	70.4507	14.6862	-3.05898	-1.21258	0.168173	0.0783461	No Decay
420410114001	0.323674	0.545826	57.1701	2.8046	-0.0669089	-0.190017	0.141099	0.0362793	Power-Law
420410124004	0.146312	0.390436	178.562	27.7242	-0.494589	-0.535969	0.129695	0.00732264	Power-Law
420410119021	0.0355196	0.056983	40.3346	7.33606	-0.0143856	-0.0547764	0.720647	0.648734	No Decay
420410113033	0.458688	0.525794	22.4687	2.37836	-0.180506	-0.151404	0.52633	0.483572	No Decay
420410113042	0.00510542	0.00153108	23.7722	-1.40624	0.213189	0.0118783	0.928548	0.960871	No Decay
420410103002	0.0941188	0.0898579	99.4592	22.9229	-0.35079	-0.164709	0.388578	0.400082	No Decay
420792127004	0.0331543	0.0425343	80.1641	22.0193	-0.726509	-0.199065	0.63916	0.594463	No Decay
420792128003	0.283854	0.185181	200.336	53.7551	-0.43868	-0.187427	0.0128947	0.0515066	No Decay
420792128004	0.0169037	0.00724615	20.6232	2.18626	0.0111208	0.00661716	0.916996	0.945743	No Decay
420792129001	0.484528	0.348513	22.5217	-0.145288	-0.0641625	-0.0639655	0.303919	0.409651	No Decay
420792130002	0.0496717	0.112625	124.333	23.0923	-0.435799	-0.204651	0.443753	0.240784	No Decay
420792131001	0.0617063	0.0331898	214.467	59.0273	-0.243165	-0.0910037	0.241825	0.394204	No Decay
420792132001	0.411987	0.629021	68.3761	15.3935	315.638	44.5522	0.0862025	0.0188463	No Decay
420419816061	0.148446	0.21767	172.067	31.2322	-0.253821	-0.264859	0.103308	0.0440469	Power-Law
420792132002	0.11747	0.191574	95.0564	23.6561	-0.743852	-0.317363	0.332296	0.20585	No Decay
420034886003	0.092466	0.405397	369.717	57.0327	-0.630517	-0.398411	0.0564366	1.00191e-05	Power-Law
420035644004	0.227779	0.146809	131.835	15.6882	-1.58813	-0.449963	0.0333427	0.095407	No Decay
420035213024	0.0147191	0.0154066	75.1597	16.5863	-0.313516	-0.101013	0.738479	0.732625	No Decay
420035639001	0.892987	0.907959	7.47326	-13.0949	-1.15982	-0.564187	0.0550204	0.0471312	Power-Law
420370504001	0.044977	0.0030113	60.4191	11.2909	0.311314	0.0306575	0.648007	0.906981	No Decay
420199023003	0.0274283	0.0244997	163.616	13.2556	0.0149878	0.0424454	0.439289	0.46515	No Decay
421190906003	0.29003	0.67734	146.179	18.8912	-1.38651	-0.579045	0.0469358	0.000299608	Power-Law
420039801001	0.0415237	0.000913889	64.3619	4.84787	0.0715134	-0.00938324	0.54785	0.929692	No Decay
420030901002	0.329803	0.328044	190.792	25.1504	-26.8784	-0.756974	0.00518777	0.00533693	No Decay
420035645001	0.851041	0.90628	261.46	16.4393	-11.8511	-1.40159	1.12476e-12	2.09795e-15	Power-Law
420035645002	0.218127	0.428672	196.62	30.3573	-1.49369	-0.552271	0.0284213	0.000944909	Power-Law
420034970001	0.951103	0.972055	43.1913	-25.2924	-1.83539	-0.794332	3.33745e-07	2.66794e-08	Power-Law
420034962003	0.264691	0.272747	198.138	45.5704	-3.01115	-1.0012	0.0170222	0.0151558	Power-Law
420199113002	0.0836404	0.133262	255.75	50.7238	-0.396592	-0.407415	0.143432	0.0611637	No Decay
420034212002	0.00601388	0.351362	72.699	26.0244	-0.720148	1.52368	0.842808	0.0925396	No Decay
421070024001	0	0	5.14475	-7.20959	1.71702	1.21203	0.0154012	0.0049885	No Decay
420199024001	0.257879	0.193902	226.022	35.649	-1.23784	-1.03294	0.00417349	0.0148808	No Decay
420199025003	0.000768261	0.116669	98.2468	20.2971	0.0372036	0.204587	0.931859	0.277196	No Decay
420199110002	0.517478	0.537068	38.6455	-3.58032	0.111098	0.228818	0.0442797	0.0386259	No Decay
420199110003	0.786122	0.718105	70.0564	-13.997	-2.54388	-4.47512	4.75784e-06	3.41594e-05	No Decay
420199115023	0.335521	0.662986	80.7595	16.32	-0.187155	-0.944684	0.0618434	0.00228038	Power-Law
420210012002	0.190147	0.211828	68.9216	12.0524	11.9951	0.929861	0.280122	0.251158	No Decay
420199111002	0.377643	0.397154	106.375	9.21761	-0.944325	-0.957029	0.01131	0.00887638	Power-Law
420199113001	0.0365954	0.0375382	42.4423	7.90476	-0.240231	-0.182752	0.757924	0.754865	No Decay
420199116004	0.00786645	0.000878317	96.0723	16.1299	-0.0116341	-0.0138582	0.773245	0.923434	No Decay
420171055072	0.0966413	0.12047	65.8724	13.4342	-0.947068	-0.341929	0.497375	0.445606	No Decay
420171055074	0	0	17.9825	3.85333	7.51236	2.24367	0.223743	0.0695193	No Decay
420210101001	0.0142052	0.0802115	104.212	7.12746	0.0745373	0.122299	0.684871	0.326501	No Decay
420210115002	0.199575	0.24756	102.825	15.458	-1.34229	-0.652996	0.145408	0.099772	No Decay
420210125003	0.0650725	0.0437995	176.172	11.6335	-0.117755	-0.0956638	0.228972	0.326362	No Decay
420210120001	0.32292	0.483939	85.069	17.5788	-1.64221	-0.769391	0.141669	0.0553671	No Decay
420210123001	0.0478881	0.0325136	122.766	42.1652	-0.384773	-0.405853	0.41549	0.503964	No Decay
420210005001	0.357303	0.558506	108.946	17.6243	-11.4838	-0.810701	0.0401006	0.00520947	Power-Law
420210006001	0.223373	0.448217	247.393	55.944	-0.308603	-0.305159	0.0170428	0.000252098	Power-Law
420171056001	0.00537016	0.0625646	144.386	42.079	-0.0497444	-0.217242	0.787383	0.350134	No Decay
420171057021	0.0505215	0.188719	184.112	24.552	-0.101728	-0.253871	0.327301	0.0490882	Power-Law
420171057042	0.557399	0.733685	48.772	0.804488	-3.64322	-1.03105	0.0881874	0.0293892	Power-Law
420171057043	0.0155903	0.0133609	63.7085	3.80688	-0.0202204	-0.0256351	0.748916	0.76713	No Decay
420171058011	0.18359	0.582116	219.716	30.2572	-0.143491	-0.406747	0.036708	1.45444e-05	Power-Law
420171058051	0.108776	0.18208	123.091	13.4646	-0.191376	-0.221699	0.229947	0.112691	No Decay
420691116002	0.519879	0.579642	77.9924	6.97368	3.41742	0.343826	0.0081417	0.00401879	No Decay
420293019001	0.212383	0.175246	29.9689	4.90756	-0.328653	-0.193465	0.53915	0.581376	No Decay
420293110002	0.348703	0.417104	139.807	36.6382	-0.966408	-0.742904	0.0125692	0.00510172	Power-Law
420293011003	0.876649	0.877086	23.4005	-18.5415	0.725528	0.316881	0.00190061	0.00188349	No Decay
420171058071	0.539935	0.545455	134.402	21.5196	-1.32866	-0.594873	0.000513738	0.000464485	Power-Law
420293046002	0.0572445	0.00630956	174.275	25.8057	-0.10635	-0.0419918	0.271541	0.718644	No Decay
420171058072	0.617839	0.678537	197.265	33.7027	-4.08236	-0.881072	2.4028e-05	4.46135e-06	Power-Law
420171058081	0.62746	0.755038	87.1899	23.2018	-1.46103	-1.55015	0.00213091	0.000243482	Power-Law
420171058082	0.187711	0.187849	113.667	12.1757	-1.07369	-0.279552	0.106688	0.106545	No Decay
420171058083	0.890837	0.993479	26.5124	-9.77632	-1.45436	-0.728	0.0561584	0.00326586	Power-Law
420171058092	0.554995	0.55464	24.883	-5.95383	-0.153104	-0.116735	0.148539	0.148742	No Decay
421257957003	0.723273	0.816012	37.9277	-12.853	-0.684801	-0.542381	0.0152995	0.00529384	Power-Law
420171058101	0.194576	0.232289	125.127	18.6788	-1.0767	-0.419795	0.099788	0.0688675	No Decay
420171058102	0.0263481	0.024523	26.82	2.25659	-0.0496101	-0.0345865	0.837679	0.843402	No Decay
420171058111	0.366829	0.707788	119.645	11.8666	-0.725553	-0.611207	0.0217053	0.000162355	Power-Law
420171058112	0.0343254	0.015633	222.048	43.3674	1.43556	-0.138727	0.434206	0.599426	No Decay
420171058114	0.0947501	0.135293	32.5452	4.75986	-5.93159	-1.18221	0.692185	0.632178	No Decay
420171058115	0.664177	0.859708	31.9058	-4.71605	-0.808518	-0.418909	0.0928452	0.023318	Power-Law
420171058121	0.267224	0.267612	50.8245	3.1386	-0.0936569	-0.10657	0.234813	0.234413	No Decay
420199030001	0.14632	0.162581	33.5629	1.16376	-0.360978	-0.627988	0.454209	0.427958	No Decay
420210108013	0.322081	0.492538	227.287	38.568	-0.630478	-0.339788	0.0038227	0.00013241	Power-Law
420034721001	2.22045e-16	0	17.6322	-12.0858	2.49507	1.57629	7.13266e-07	8.24228e-09	No Decay
421010025002	0.404573	0.658134	49.3911	14.8771	1.10894	0.682596	0.174576	0.0500754	No Decay
420171065002	0.000297358	0.00584831	117.349	13.3579	0.00830272	0.0170259	0.947626	0.7705	No Decay
420171031011	0.114581	0.0590133	168.151	28.996	-0.183711	-0.0919018	0.133375	0.288662	No Decay
420454030021	0.203644	0.210384	131.982	5.16969	0.852606	0.255282	0.0601419	0.0555517	No Decay
420171059001	0.246602	0.338635	61.9033	6.99751	-0.888592	-0.480435	0.210644	0.130194	No Decay
420171042011	0.000740565	0.00370859	36.6823	0.33383	0.00860802	-0.0160924	0.95919	0.908766	No Decay
420171045021	0.675532	0.508176	48.5448	1.89309	0.705865	0.321892	0.0123024	0.04717	No Decay
420293055002	1.11022e-16	0	23.2554	2.37436	3.08608	1.44531	0.0257055	0.002611	No Decay
420293035012	0.0732039	0.0824312	199.166	63.7122	-0.0502298	-0.232176	0.200992	0.173736	No Decay
420035614004	0.0445795	0.0523958	364.104	48.0947	-3.14884	-0.702328	0.149712	0.117599	No Decay
420035639004	0.360364	0.268329	75.6234	4.21014	3.7441	1.3653	0.0300656	0.0697796	No Decay
420750003003	0.107944	0.134312	80.7291	18.358	-0.303025	-0.171969	0.388008	0.331997	No Decay
420750004022	0.431571	0.456777	39.5773	3.08074	-0.177952	-0.134371	0.156347	0.140578	No Decay
420710123011	0.305866	0.846503	306.853	36.2067	-2.28431	-0.448586	0.00338553	2.97648e-11	Power-Law
420099607002	0.174824	0.455513	77.9434	7.5957	0.123593	0.237425	0.200643	0.0226999	No Decay
420099607003	0.0198349	0.0723921	459.669	102.946	0.301779	0.228411	0.356119	0.0739014	No Decay
420099607004	0.822492	0.652717	41.3232	7.07384	1.52859	0.597502	0.0125943	0.0518043	No Decay
420710142023	0.0485426	0.0304407	77.9272	10.3082	-0.721298	-0.360779	0.540764	0.629748	No Decay
420059502002	0.303458	0.603997	92.3344	14.4225	-1.02526	-0.944156	0.0988772	0.00816101	Power-Law
420059501001	0.0617557	0.102242	267.761	50.7749	-0.433368	-0.455979	0.20226	0.0971749	No Decay
421099807051	0.000551643	0.00164549	38.7204	6.52028	-0.00842695	-0.0189882	0.970098	0.948366	No Decay
420293081021	0.0737932	0.0239721	120.226	30.2716	-0.828424	-0.488761	0.369288	0.613517	No Decay
420512621001	0.235386	0.427914	108.945	7.87705	-1.26752	-0.256902	0.109867	0.0210146	Power-Law
420912006052	0.0659058	0.119936	195.678	31.5457	-0.0261201	-0.112475	0.196138	0.0767942	No Decay
420750025002	0.282681	0.473995	52.7519	8.67681	1.25629	0.52822	0.277631	0.130457	No Decay
420750025003	0.0213918	0.0231894	53.7017	8.67316	0.0270455	0.03731	0.754349	0.744467	No Decay
420750025001	0.0266442	0.0245362	81.3338	-4.26721	-0.0654263	-0.0879521	0.594151	0.609322	No Decay
420710140005	0.419514	0.490981	23.5239	3.73574	-0.422839	-0.353228	0.551463	0.505742	No Decay
420099611003		-inf	-inf	-65.8631	1.97637	1.22434			No Decay
420099603003	0.305098	0.246878	162.87	27.8976	-0.196808	-0.256454	0.00768467	0.0186509	No Decay
420099604004	0.051155	0.0181619	133.578	43.7163	-0.248317	0.206106	0.436849	0.645989	No Decay
420099606001	0.20011	0.203118	138.076	25.0058	-0.206465	-0.193013	0.0717924	0.069436	No Decay
420099608004	0.256485	0.212743	108.293	20.5956	-0.219727	-0.223748	0.0646041	0.096904	No Decay
420130114002	0.293942	0.347636	27.1139	4.1361	-0.0790932	-0.211773	0.457836	0.410393	No Decay
420750001001	0.00195812	1.14585e-06	72.4995	12.4072	-0.0641446	-0.000220656	0.91	0.997819	No Decay
420293013001	0.0025348	0.00995198	80.0533	9.02081	-0.0535812	-0.0501193	0.883128	0.770415	No Decay
420293111001	0.200669	0.419686	213.741	38.9624	-0.169852	-0.36372	0.0365525	0.00111425	Power-Law
420293053001	0.573475	0.713487	23.9439	3.83563	3.14978	1.68303	0.453055	0.359579	No Decay
420293034011	0.00260131	0.0043979	98.152	16.9527	-0.17825	0.0958056	0.881614	0.846391	No Decay
420293053003	0.0600718	0.0729211	204.069	63.5722	-0.147328	-0.338379	0.23766	0.191729	No Decay
420293020001	0.162511	0.103351	95.317	14.6259	-0.101914	-0.0841628	0.193809	0.308221	No Decay
420293006002	0.0900724	0.0569981	56.3532	8.44664	-1.96517	-0.140447	0.513132	0.606149	No Decay
420293023003	0.0423966	0.279907	52.4649	7.45334	-0.0216911	-0.0850143	0.657809	0.222067	No Decay
420293001042		-inf	-inf	-65.8631	0.803073	0.912656			No Decay
420750004012	0.107981	0.07548	75.1971	11.3636	-0.333318	-0.0674276	0.353896	0.442359	No Decay
420110137023	0.716121	0.637434	30.8149	4.41884	-1.82902	-0.920405	0.15376	0.201605	No Decay
420110116034	0.276192	0.237713	62.5136	10.1013	-0.0446275	-0.0729547	0.146204	0.183073	No Decay
420110116031	0.05205	0.160018	112.339	33.5169	-0.0861867	-0.186725	0.45345	0.175625	No Decay
420893005022	0.096495	0.0456647	167.397	33.2828	-0.337169	-0.123272	0.170519	0.352316	No Decay
420893005012	0.000973983	0.000478612	184.645	32.5964	0.0125628	-0.0100197	0.884897	0.91918	No Decay
420750001002	0.0212378	0.100024	80.6496	12.2552	0.0507158	0.054176	0.66898	0.343376	No Decay
420810116011	0.0656674	0.0179185	246.755	41.4307	0.4157	0.0613864	0.206366	0.514447	No Decay
420810113022	0.0292351	0.000123989	116.471	6.04333	0.0245567	0.00229749	0.511734	0.966168	No Decay
420512619001	0.223789	0.379659	51.1438	7.11327	-0.458482	-0.172436	0.343338	0.192719	No Decay
420659501001	0.347633	0.366935	132.901	33.9078	-0.165323	-0.440582	0.0127398	0.00996171	Power-Law
420659503005	0.0988542	0.179299	180.37	35.962	-0.282398	-0.179767	0.189861	0.0708397	No Decay
420710115023	0.0246284	0.0627507	59.5507	1.22358	-0.0522868	-0.0907791	0.686785	0.515621	No Decay
420710142012	0.32566	0.235748	33.8202	10.1853	-2.58238	-1.78437	0.429334	0.514461	No Decay
420293028031	0.00265138	0.0595795	144.338	23.7403	-0.00878082	-0.104495	0.829306	0.299687	No Decay
420293039021	0.0297781	0.0314032	166.721	34.2253	-0.0477811	-0.0714544	0.466907	0.454809	No Decay
420293007001	0.287728	0.292662	115.848	17.9266	-1.11621	-0.184183	0.0479898	0.045756	Power-Law
420293055001	0.0789178	0.0147499	94.8109	24.4024	-0.551623	-0.159073	0.402706	0.722053	No Decay
420293071001	0.0519234	0.0396521	83.8098	21.284	-0.903382	-0.392057	0.587308	0.636387	No Decay
420750004011	0.437919	0.28644	73.4607	12.1915	1.65292	0.234388	0.0522035	0.137585	No Decay
420512614021	0.061729	0.0279249	205.218	35.1178	-0.485084	-0.159991	0.241736	0.435117	No Decay
420293079002	0.13302	0.111881	100.838	13.5628	-1.52352	-1.01475	0.243757	0.287924	No Decay
420750026001	0.0220717	0.0459676	79.5404	8.80201	0.0640841	0.0647587	0.644938	0.503403	No Decay
420293001081	0.999866	0.999729	1.59694	-19.0575	377.69	58.3279	0.00736376	0.0104773	No Decay
420293001091	0.0878929	0.00667959	39.0259	18.1309	-0.0223761	0.0599895	0.628131	0.896056	No Decay
420293002013	0.999821	0.998726	7.73087	-8.72386	-10.0889	-1.95323	0.00851128	0.0227274	No Decay
421330214101	0.0127506	0.0622713	293.803	41.5357	-0.157068	-0.0790891	0.493705	0.125513	No Decay
420110128001	-inf		-63.0905	-inf	3.68888	1.94394			No Decay
420110119032	0.114295	0.188333	152.457	26.5917	-0.312159	-0.308554	0.170011	0.0719576	No Decay
420110029001	0.149716	0.132507	94.9216	15.1271	-0.280943	-0.16565	0.191512	0.22143	No Decay
420110137012	0.506096	0.688807	37.6813	6.02441	-18.1755	-13.2866	0.177833	0.0820012	No Decay
420110121042	0.54527	0.460928	40.035	-2.99266	0.510728	0.289019	0.0580376	0.0935178	No Decay
420750001003	0.0161222	0.0137059	32.135	-14.0635	-0.0100358	-0.0191084	0.764471	0.782487	No Decay
420750001004	0.136022	0.408724	277.361	56.7178	-1.30196	-0.231446	0.0696443	0.000580497	Power-Law
420750001005	0.199453	0.191296	75.4498	11.9234	-0.4889	-0.0979294	0.195702	0.206218	No Decay
420750002001	0.0137093	0.0147766	147.869	30.7005	0.346971	0.0427173	0.690167	0.678897	No Decay
421330202213	0.166297	0.0258332	162.151	37.1355	3.26107	0.256176	0.116898	0.552081	No Decay
421330204101	0.034278	0.00976855	35.9938	6.82059	-0.386641	-0.121861	0.814857	0.901164	No Decay
421330105103	0.0290843	0.0058535	91.8286	18.9332	-0.0890406	0.0236743	0.596164	0.81318	No Decay
420659504001	0.426657	0.453915	81.0384	10.237	-2.05625	-0.241991	0.056441	0.0466258	Power-Law
420454048001	0.429073	0.41314	20.4193	-5.01221	-0.391865	-0.153922	0.344963	0.35724	No Decay
420710133033	0.141087	0.133499	79.133	11.8588	-1.15691	-0.367813	0.284783	0.299167	No Decay
420710115021	0.372156	0.574866	29.9325	2.83263	-0.418275	-0.422089	0.389954	0.241801	No Decay
420710117042	0.469386	0.543347	87.7811	10.0824	-0.251232	-0.25337	0.0139444	0.00623231	Power-Law
420710118051	0.191507	0.453624	385.073	55.9095	-0.683038	-0.311109	0.0042191	1.39443e-06	Power-Law
420710119012	0.19394	0.628909	176.691	17.3702	-0.770279	-0.357159	0.0591549	5.11644e-05	Power-Law
420710125012	0.32753	0.577962	147.141	18.7428	-1.60983	-0.806948	0.0205216	0.000630223	Power-Law
420710119011	0.330872	0.63387	224.781	19.9983	-0.116114	-0.252569	0.00136384	4.05488e-07	Power-Law
421070030003	0.00577009	0.0550757	50.1309	12.6522	0.0379392	0.0970685	0.886277	0.65444	No Decay
420710117053	0.242345	0.259443	68.7854	3.43231	-0.477603	-0.202961	0.148343	0.132641	No Decay
420710138003	0.0901325	0.272065	107.397	17.9688	-0.530441	-0.46185	0.369714	0.0998512	No Decay
420710140004	0.0733172	0.0389455	97.3781	11.6971	-0.0855627	-0.0749703	0.370898	0.518117	No Decay
420950182002	0.221677	0.375348	84.0489	13.8628	1.40177	1.15436	0.143833	0.0450769	No Decay
420454048002	0.213663	0.150222	124.689	29.2976	-3.17358	-0.410957	0.0960912	0.170923	No Decay
420691023003	0.150339	0.420756	115.698	25.3319	-2.21643	-0.604581	0.212996	0.0224996	Power-Law
420950158022	0.220214	0.208171	47.7805	6.82971	-2.03391	-1.31097	0.288082	0.30347	No Decay
420950112004	0.509256	0.420525	33.1924	2.53721	-2.40136	-0.256878	0.175852	0.236547	No Decay
420950181004	0.0680649	0.152458	132.77	15.2428	-0.117628	-0.197146	0.295719	0.109156	No Decay
420950183001	0.778453	0.819324	23.6873	-18.7435	0.279568	0.263271	0.00372496	0.00198349	No Decay
420950171011	0.204779	0.334419	55.5869	10.8495	-1.14819	-0.737287	0.30795	0.173821	No Decay
420950181003	0.15969	0.184436	133.285	24.21	-0.49238	-0.254643	0.140016	0.110141	No Decay
420950176041	0.296541	0.462988	78.9222	4.60476	-0.661107	-0.408066	0.0671522	0.0148807	Power-Law
420950183002	0.0290831	0.147443	56.5262	8.58677	0.300458	0.498598	0.686388	0.347671	No Decay
421212011004	0.0741405	0.0831095	222.319	47.8915	-0.549121	-0.271	0.220229	0.193228	No Decay
421212012001	0.324229	0.291602	143.794	39.6628	-0.344286	-0.364442	0.0136412	0.0207067	No Decay
421212013001	0.107874	0.137601	59.7577	8.7971	0.162777	0.131557	0.427027	0.365646	No Decay
420619505003	0.173168	0.1358	25.082	-4.38697	0.0709644	0.109776	0.485877	0.541646	No Decay
420619513002	0.237126	0.299882	37.15	16.1543	-0.351183	-1.54518	0.405447	0.339369	No Decay
420659504002	0.0506707	0.233687	354.59	40.9932	-0.29641	-0.209921	0.162558	0.0015782	Power-Law
420171045023	0	0	21.0629	1.08033	1.89397	1.33827	0.00455066	0.000293299	No Decay
420171058054	0.0450927	0.000563962	100.128	20.4047	0.169083	-0.0183968	0.486114	0.938619	No Decay
420659504003	0.292028	0.307353	157.204	41.1533	-0.105815	-0.231661	0.0138979	0.0111905	Power-Law
420659505001	0.338389	0.43581	351.707	47.5101	-1.82857	-0.335744	0.000102732	4.82171e-06	Power-Law
420659505002	0.32844	0.515418	221.26	32.7315	-2.38569	-0.219117	0.00530305	0.000168484	Power-Law
420659506004	0.148867	0.191001	377.371	80.908	-1.07508	-0.438427	0.0201201	0.00769456	Power-Law
420659507001	0.388995	0.329959	173.022	28.6105	-7.45029	-0.966742	0.00567691	0.0126578	No Decay
421298011003	0.0202171	0.0178255	57.2008	7.27502	-0.344269	-0.371702	0.715175	0.732019	No Decay
421298011004	0.191029	0.5147	121.197	44.8136	2.81081	6.22242	0.103297	0.00260389	No Decay
421298013002	0.0246836	0.0402561	128.887	24.6197	-0.224588	-0.294432	0.561179	0.456222	No Decay
420454081011	0.982396	0.997938	14.7134	-4.44317	-4.39077	-4.61177	0.0847163	0.028921	Power-Law
421010118003	0.459161	0.2943	45.8331	18.3947	-3.56848	-1.00607	0.0943957	0.208341	No Decay
421010122011	0.0696969	0.116899	65.1397	25.3086	-1.52721	-0.272518	0.527516	0.407136	No Decay
421010122031	0.146686	0.00133597	74.5113	8.31776	0.519954	0.00973269	0.244982	0.915034	No Decay
421010376002	0.000512848	0.013597	373.719	121.301	-0.0126994	0.121573	0.888234	0.467817	No Decay
420171043041	0.773857	0.716464	18.957	-0.336436	0.306268	0.408979	0.120309	0.153558	No Decay
420171057044	0.164042	0.252105	72.9566	10.0837	-1.61513	-0.714785	0.27953	0.168393	No Decay
420171045061	0.969939	0.911992	15.6101	1.40711	2.40096	1.13621	0.110938	0.191747	No Decay
420430203002	0.0618434	0.232399	186.129	36.3874	-1.3174	-0.35623	0.304591	0.0366005	Power-Law
420430241053	0.210256	0.261362	36.4887	2.01346	0.812716	0.132937	0.437331	0.37866	No Decay
420430236012	0.0707286	0.0767632	35.0514	1.82595	-0.0253244	-0.0429566	0.665419	0.651801	No Decay
420430219012	0.0522113	0.135001	205.897	48.6973	-0.215371	-0.252664	0.306401	0.0925279	No Decay
420430226041	0.812635	0.774454	14.661	-3.92775	-5.31245	-1.23225	0.284989	0.315044	No Decay
420430241041	0.0317566	0.0324638	209.926	47.3335	-0.334285	0.161342	0.427521	0.422337	No Decay
420430241054	0.0109085	0.0209191	451.97	72.7458	-0.0204304	-0.0300789	0.435248	0.278705	No Decay
420430219011	0.0121106	0.0124413	159.147	46.5824	0.056841	-0.0774703	0.684947	0.680883	No Decay
420430241011	0.23814	0.336209	403.858	60.5182	-0.138763	-0.207794	0.000375275	1.26457e-05	Power-Law
420430226043	0.00444949	0.013825	64.1576	5.44669	-0.0162483	-0.0301172	0.864614	0.763211	No Decay
420430219042	0.212	0.281268	147.515	25.1333	-0.137057	-0.212147	0.0545017	0.0235658	Power-Law
420430219031	0.201723	0.160929	46.6074	6.21751	-0.0873598	-0.103081	0.312041	0.37242	No Decay
420099611004	-inf		-63.0905	-inf	0.62853	0.854508			No Decay
420430218002	0.0930047	0.240545	94.9449	17.1813	-0.106495	-0.223264	0.361818	0.125608	No Decay
420454068012	0.0244915	0.0414423	184.011	42.8917	-0.114246	-0.112348	0.535168	0.417812	No Decay
420099603002	0.00730174	0.00299095	183.669	43.9911	-0.101632	0.0563203	0.720197	0.818868	No Decay
420099604003	0.0616127	0.0209897	66.6257	8.80671	-0.0475233	-0.0488477	0.489257	0.689648	No Decay
420099608001	0.0238583	0.13009	78.222	6.32428	0.0502033	0.103237	0.631716	0.249412	No Decay
420099605001		-inf	-inf	-65.8631	3.36512	1.47629			No Decay
420099609001	0.0647848	0.0267338	70.8388	9.45958	-0.0891728	-0.0722312	0.477909	0.651743	No Decay
420099601002	0.296089	0.337527	109.625	16.6546	-0.216755	-0.373725	0.0442604	0.0293514	Power-Law
420099604001	-2.22045e-16	0	6.37467	-3.73729	1.37212	1.14222	0.0366239	0.0145201	No Decay
420099609004	0.0208182	0.00195536	151.415	18.1398	-0.0423986	-0.0215572	0.543915	0.853141	No Decay
420099604002	0.0429272	0.0176512	87.9468	34.087	-0.170615	-0.201808	0.541013	0.696965	No Decay
420099611001	0.00262347	0.003692	75.2117	10.9509	-0.0339908	-0.0672278	0.881114	0.859141	No Decay
420099608002	0.195504	0.143162	375.795	74.8158	-0.273342	-0.224478	0.00265514	0.0113259	No Decay
420099605004	0.0592931	0.0571098	37.1289	7.17158	0.0524165	0.0883035	0.693056	0.698647	No Decay
420099606005	0.00250902	0.000593109	66.1607	12.4887	-0.0545959	0.015395	0.906238	0.954355	No Decay
420099608003	0.0400108	0.0335731	264.648	41.7282	-0.107556	-0.0835773	0.27236	0.315477	No Decay
420099605003	0.0669379	0.113261	24.1237	6.6948	0.026102	0.102807	0.833396	0.781485	No Decay
420099601001	0.226682	0.49372	113.957	20.4799	-0.480578	-0.820686	0.117658	0.0108222	Power-Law
420099607001	0.10688	0.0547208	59.6408	16.219	-0.410068	-0.151093	0.474172	0.613653	No Decay
420454081022	0.072812	0.0288923	50.3724	9.61789	-0.461728	-0.110156	0.605068	0.747489	No Decay
420454081031	0.0376622	0.0300012	216.26	59.133	-0.442205	-0.222736	0.363529	0.41829	No Decay
420099602002	1	1	-124.795	-117.68	0.138467	0.154093			No Decay
420454069032	1.11022e-16	1.11022e-16	111.877	11.186	37.2204	4.00799	8.08104e-07	1.8619e-12	No Decay
421010363012	0.0850133	0.0664187	54.9594	-1.61885	-1.00457	-0.109797	0.446504	0.503178	No Decay
421010081024	0.0678777	0.0130949	240.678	64.9486	1.0848	0.145391	0.164372	0.547091	No Decay
420099605002	0.178452	0.32351	105.908	16.6625	1.7817	1.27774	0.171299	0.0536237	No Decay
420034782002	0.0512257	0.0194217	187.488	39.6372	-4.26997	-0.477762	0.311136	0.53622	No Decay
420034846001		-inf	-inf	-65.8631	3.85041	1.74688			No Decay
421239707002	0.0673302	0.0210305	269.362	62.1447	-0.279641	-0.0605163	0.200515	0.479667	No Decay
421179509002	0.0824635	0.0993236	170.51	27.9004	-0.119503	-0.181744	0.23324	0.188756	No Decay
421179509004	0	-2.22045e-16	37.7803	3.66417	5.74901	2.10116	0.00335577	2.20454e-05	No Decay
421179507003	0.354653	0.660059	222.662	31.4193	-0.845713	-0.500184	0.00345312	4.37086e-06	Power-Law
421179509003	0.177694	0.183603	61.0565	7.09352	-0.313941	-0.183689	0.298256	0.289506	No Decay
421179505001	0.11824	0.140208	325.123	48.4738	-0.221976	-0.249968	0.0371733	0.0224159	Power-Law
421179503002	0.124572	0.140542	88.8139	12.1617	-0.105562	-0.20879	0.287024	0.255954	No Decay
421179509001	0.69931	0.599686	77.7447	22.4355	-0.55681	-0.556936	0.00256881	0.00854471	No Decay
421179503004	0.0409378	0.0119247	75.5965	8.46356	0.123803	0.0725559	0.575079	0.763953	No Decay
421179506001	0.405812	0.539618	89.3475	12.6171	-1.25484	-0.833686	0.0476035	0.0155314	Power-Law
421179507002	0.311389	0.387205	167.568	21.8095	-0.604061	-0.456441	0.0105634	0.00339198	Power-Law
421179501002	0.741448	0.868462	38.2685	-0.465395	-9.80751	-7.26119	0.060848	0.0211079	Power-Law
420454069021	0.231502	0.24324	363.153	73.423	-3.15879	-0.523656	0.00222796	0.00165423	Power-Law
421010158003	0	-2.22045e-16	-2.74409	-4.64698	0.675413	0.547122	0.0291976	0.0613167	No Decay
421010165002	0.971768	0.977147	4.86753	-12.2733	-1.45211	-0.176328	0.107477	0.0966103	No Decay
421010379003	0.18602	0.10198	146.565	42.4095	1.48238	0.552634	0.0450555	0.14743	No Decay
421010183003	0.000118997	0.00851248	95.3669	33.4315	-0.0941442	-0.335565	0.973159	0.775504	No Decay
421010202002	0.990022	0.993283	4.86753	-12.2733	197.31	6.49836	0.0636995	0.0522335	No Decay
421010191005	0.0843486	0.295279	152.935	27.2344	1.77672	0.602456	0.25812	0.0241698	No Decay
421010240001	0.0892509	0.269598	38.9339	10.1704	0.997512	0.342193	0.625358	0.369938	No Decay
421010135002	1	1	-inf	-127.983	-0.250596	-0.0418492			No Decay
421010133002	0.192506	0.10912	155.338	52.4885	1.56346	0.404469	0.0319671	0.114904	No Decay
421010066003	0.166514	0.23961	31.5411	-2.94274	0.0621965	0.0728111	0.421882	0.324395	No Decay
421010066002	0.586843	0.158227	34.6187	16.7587	2.25276	0.862679	0.13096	0.507227	No Decay
421010067004	0.99886	0.99716	5.31538	-10.5207	10.4227	1.41896	0.0214952	0.0339445	No Decay
421010095002	0.438956	0.0827102	54.7434	23.7838	2.0142	0.496214	0.104864	0.531703	No Decay
421010286002	0.00316753	0.000469882	175.702	33.782	0.209246	-0.0181487	0.798674	0.921796	No Decay
421010266001	0.227534	0.359436	33.9795	8.15492	-3.24845	-1.02683	0.522995	0.40047	No Decay
421010266002	0.309095	0.616726	37.3985	7.42477	1.66448	1.04042	0.330505	0.115483	No Decay
421010198002	0.689746	0.67234	49.586	18.3745	-4.51094	-1.06371	0.0206871	0.0239127	No Decay
421010144003	0.0283475	0.137014	65.0154	24.6632	0.0866521	0.28038	0.665005	0.326807	No Decay
421010162001	0.728823	0.87564	46.112	5.67518	-47.3054	-1.09164	0.0656723	0.0193576	Power-Law
421010198005	0.00370967	0.0834787	280.243	39.3952	0.124133	0.117503	0.732215	0.0974666	No Decay
421010378003	0.999848	0.999976	-5.0074	-27.3627	-791.712	-566.958	7.61976e-05	1.1812e-05	Power-Law
421010310002	0.492063	0.851292	30.3356	2.96924	-2.2447	-0.420947	0.505053	0.252029	No Decay
421010290001	1.11022e-16	0	10.7112	-3.38777	2.92311	1.82326	0.00463662	0.000867603	No Decay
421010011022	0.00102064	0.291327	235.519	87.1113	-0.0609148	0.544723	0.874308	0.00366342	No Decay
421010347011	0.107286	0.0553114	299.688	71.4499	-1.6965	-0.180471	0.0478196	0.161151	No Decay
421010336004	0.00123034	0.000937131	160.944	35.0433	-0.0114754	-0.0123796	0.890103	0.904022	No Decay
421010273004	0.00894349	0.0004421	174.793	49.1609	0.325913	-0.03138	0.660262	0.922315	No Decay
421010163001	0.0300945	0.0232524	125.486	16.9123	0.25846	0.058822	0.477549	0.533143	No Decay
421010163002	0.287066	0.407264	131.499	45.3752	-6.69206	-0.887282	0.0395358	0.0104643	Power-Law
421010344004			-inf	-inf	11.4583	5.27012			No Decay
421010306002	0.101606	0.465164	80.2632	20.2594	-1.36646	-0.451376	0.485929	0.091439	No Decay
421010315013	0.147262	0.115342	95.8425	17.8385	-8.88402	-0.366478	0.307929	0.371228	No Decay
421010347022	-inf		-61.7043	-inf	33.8244	-6.43688			No Decay
421010306004	0.00633718	0.0119788	23.0198	-10.0698	0.058915	0.0296983	0.880843	0.836484	No Decay
421010288003	0.0198808	0.0220391	127.142	38.3718	1.32469	0.241344	0.63066	0.612503	No Decay
421070012004	0.649268	0.757547	21.0026	1.83505	2.80411	4.12588	0.403502	0.327757	No Decay
420454069041	0.320315	0.887389	116.151	13.7232	-4.78683	-1.88121	0.0550882	4.68222e-06	Power-Law
420970814002	0.997061	0.997939	5.14464	-16.5542	2.41397	1.46305	0.0345308	0.0289104	No Decay
420333315001	0.298383	0.529492	334.515	51.5155	-1.25725	-0.918845	0.00100687	1.60168e-06	Power-Law
420333317001	1	1	-111.636	-115.585	-9.45948	-8.67398			No Decay
421070022002	0.508689	0.684944	26.3024	5.72308	1.05639	1.87544	0.494468	0.379396	No Decay
421070022003	-inf		-61.7043	-inf	1.06908	1.02435			No Decay
421070023002			-inf	-inf	11.7279	5.58985			No Decay
421070023003	0.142289	0.0338717	63.381	11.6997	0.142783	0.052466	0.356954	0.662633	No Decay
420879605003	0.453476	0.40147	80.4432	30.3828	1.06476	1.72059	0.0231218	0.0363372	No Decay
420370505004	0.128463	0.469692	62.815	8.36487	-0.124038	-0.348976	0.429849	0.0892541	No Decay
420370508002	0.582267	0.871522	118.114	0.154675	-1.1416	-0.628172	0.00149947	1.07566e-06	Power-Law
421199805011			-inf	-inf	14.1676	9.10053			No Decay
421190905023	0.324089	0.577872	129.366	15.1906	-0.698825	-0.399405	0.0335974	0.00160148	Power-Law
421190905024	0.274735	0.816904	324.87	49.8423	-2.06697	-0.771419	0.0071557	5.98784e-10	Power-Law
421010378002	0.00479418	0.00122413	86.8442	29.8322	-0.317964	-0.0422091	0.859508	0.928797	No Decay
421010378001	0.0887822	0.224147	13.4612	-10.1453	0.0787647	0.0395537	0.702037	0.526558	No Decay
421010143001	0.124579	0.122767	56.828	27.3539	7.14204	2.83525	0.391115	0.394823	No Decay
420990302012	0.762163	0.161511	31.5612	16.0791	0.392931	0.651626	0.126981	0.598116	No Decay
421010010012	0.00954201	0.0540025	159.676	66.7596	5.99201	0.895523	0.682021	0.324171	No Decay
421010283004	0.00114565	0.00247595	329.277	75.4753	-0.0458507	0.0341623	0.854088	0.786816	No Decay
420410119022	0.00557704	0.115519	29.2046	7.74917	-0.0456428	0.138338	0.952413	0.779226	No Decay
420410103001	0	-2.22045e-16	47.2936	6.40125	12.3574	3.67	0.00122515	3.94459e-06	No Decay
420410101001	0.164365	0.300852	159.121	19.2205	-0.269098	-0.235475	0.0761606	0.012273	Power-Law
420410119011	0.214136	0.16331	132.932	22.7881	-0.18994	-0.307945	0.0614218	0.107661	No Decay
421070021001	0.0107667	0.00308376	47.2168	2.57677	-0.0363164	0.00701047	0.824794	0.905872	No Decay
421010363034	0.00824687	0.0669461	82.2906	17.2882	-0.285104	-0.185782	0.802978	0.470401	No Decay
420454069031	0.133753	0.145488	235.69	67.7813	-1.27826	-0.52805	0.0721978	0.0599248	No Decay
420454069033	2.22045e-16	2.22045e-16	97.7782	16.2526	21.882	3.55723	4.89198e-05	1.17793e-09	No Decay
420270103001	0.129502	0.125553	107.544	15.5668	-0.742956	-0.577781	0.22714	0.234882	No Decay
421257712001	0.522991	0.667375	176.373	18.0295	-4.5154	-1.18571	0.000211989	6.21494e-06	Power-Law
421010373003	0.0278954	0.0218079	131.489	52.3858	0.390789	0.240692	0.521711	0.571654	No Decay
421010372001	0.0338868	0.0665534	63.0289	24.2471	1.56678	0.485747	0.662561	0.537322	No Decay
421010030011	0.0108867	0.0572075	58.7768	11.6384	0.145431	0.0645523	0.805779	0.568346	No Decay
421019802001	0.736281	0.794649	23.992	-6.39097	-0.193404	-0.168193	0.0628034	0.0422368	Power-Law
421010042013	0.862983	0.71816	33.0977	2.00132	2.02212	0.309822	0.0224816	0.0698689	No Decay
421010086012	0.362484	0.424701	127.64	5.03191	1.09133	0.360697	0.00497171	0.00185098	No Decay
421010086011	0.0768419	0.0488226	162.672	47.8605	0.819744	0.267571	0.21168	0.323066	No Decay
421010316006	0.858884	0.785693	22.5146	5.04092	-4.81679	-0.858662	0.245164	0.306406	No Decay
420410102042	0.174219	0.12279	47.0338	11.4702	-0.438846	-0.157232	0.484417	0.563145	No Decay
420410102032	0.100368	0.143232	212.388	25.2165	-0.076389	-0.0874017	0.088054	0.0391841	Power-Law
420410125011	0.098966	0.597897	505.537	82.7882	-0.654469	-0.60464	0.0424501	1.94949e-09	Power-Law
420410126001	1	1	-91.2253	-98.4272	-3216.94	-2105.07			No Decay
420410127011	0.0790854	0.0506825	247.994	61.3602	-0.0889166	-0.221204	0.118951	0.215411	No Decay
420410127012	0.0437512	0.181313	153.934	31.7676	-0.863731	-0.580672	0.454364	0.113534	No Decay
420410127013	1	1	-121.576	-126.675	-0.120547	-0.129876			No Decay
420410126004	0.00747093	8.06387e-06	54.9892	6.66675	0.0115031	0.000747165	0.838741	0.994676	No Decay
420410127021	0.0934656	0.0683876	82.0797	11.6731	-0.576511	-0.371605	0.390314	0.465489	No Decay
420410102041	0.484438	0.644009	60.4679	5.10034	-0.533337	-0.323527	0.0551879	0.0165188	Power-Law
420454071011	0.0985806	0.269222	95.9822	15.7752	-1.9977	-0.395015	0.376975	0.124357	No Decay
421010373001	0.032359	0.0999927	300.942	99.3585	0.877342	0.499351	0.30112	0.0642232	No Decay
421010372004	0.00170623	0.0324235	292.478	117.537	0.20883	0.43697	0.808209	0.286221	No Decay
421070027002	0.337492	0.213881	44.2897	-4.60065	0.160935	0.0761524	0.131001	0.248573	No Decay
421070028003	0.367762	0.456911	118.568	14.7969	-1.18827	-0.176905	0.0127566	0.00404712	Power-Law
421010358002	0.00390021	0.0149614	133.052	41.2183	0.163849	-0.150866	0.818273	0.651788	No Decay
420454072021	0.224997	0.564982	417.346	96.6038	-6.02836	-0.634374	0.00528905	4.61292e-07	Power-Law
421070031001	0.152058	0.262188	39.4765	5.47091	-0.19602	-0.10758	0.516392	0.377777	No Decay
421070032003	0.0722397	0.00831113	31.7049	8.72309	-0.125101	-0.0426976	0.731226	0.908835	No Decay
421010358003	0.00604687	0.0739642	101.038	17.8731	-0.0320922	-0.107271	0.810168	0.392478	No Decay
421010359001	0.0171292	0.107896	379.951	85.2072	-0.791405	-0.372085	0.4335	0.0440654	Power-Law
421039501041	0.129841	0.0890509	96.7115	20.9039	-0.41388	-0.500297	0.276339	0.372742	No Decay
421039506064		-inf	-inf	-65.8631	0.4077	0.757056			No Decay
421039502022	-inf	-inf	-61.7043	-65.8631	0.670758	0.886807			No Decay
421070033003	0.359517	0.429888	44.6313	8.87649	-1.32978	-0.432451	0.285167	0.229618	No Decay
421070033004	0.0471229	0.265775	138.635	18.3486	-0.0455003	-0.299969	0.357926	0.0199917	Power-Law
421039502021	0.113109	0.257533	103.201	19.6981	-0.0564339	-0.322688	0.261203	0.0766824	No Decay
421039507012	0	2.22045e-16	7.25578	-7.00057	0.458235	0.753727	0.00140235	0.000254428	No Decay
420454074012	-2.22045e-16	-2.22045e-16	16.3379	-3.06824	8.04633	2.75603	0.00499864	0.000506828	No Decay
421070035003	0.0116275	0.00275455	37.3454	1.82728	0.0260698	-0.0126232	0.83888	0.921347	No Decay
421010114002	0.589248	0.541658	34.5254	3.52062	-6.48007	-0.816613	0.129679	0.156246	No Decay
421010114004	0.274974	0.407682	122.935	38.1726	-5.54014	-2.28296	0.030703	0.00580559	Power-Law
421010172023	0.321568	0.514039	70.6239	11.5881	30.483	2.15553	0.111321	0.0297178	No Decay
421010178003	1	1	-124.349	-125.685	2.78771	0.595105			No Decay
421010201012	0.233624	0.416423	85.677	11.981	-1.98756	-0.214319	0.132027	0.0320144	Power-Law
421070026001	0.0494314	0.0605545	25.657	-15.9704	0.0124424	0.00994981	0.631817	0.594778	No Decay
421070026002	0.210873	0.212543	29.2795	-6.84642	-0.0580599	-0.0339156	0.43657	0.434518	No Decay
421070026003	0.906786	0.933138	12.6588	-5.66575	-0.226975	-0.163428	0.19752	0.166507	No Decay
421070026004	0.006652	0.132714	148.902	36.8251	-0.0982076	-0.235365	0.763967	0.165375	No Decay
421070026005	2.22045e-16	0	59.8301	-1.60968	11.1448	2.86682	7.07551e-06	3.21563e-10	No Decay
421070027001	0.252326	0.34603	93.7471	16.9479	-0.646193	-0.264992	0.115343	0.0569677	No Decay
420410127022	0.000173089	0.00868002	69.2288	11.4792	-0.0267216	0.112676	0.975335	0.826321	No Decay
420454070001	0.537326	0.722024	65.3257	8.50012	-1.9045	-0.626514	0.0385552	0.00755724	Power-Law
420454070002	0.15645	0.504416	171.062	28.176	-0.389385	-0.380485	0.104225	0.000957864	Power-Law
420691013003	0.0607603	0.0883868	88.2325	19.3307	0.248932	0.163505	0.492375	0.404156	No Decay
420691014002	1.11022e-16	0	60.4394	9.24906	32.6686	20.7301	0.000925949	6.47293e-07	No Decay
420691016002	0.0328273	0.118011	202.036	34.2682	-1.21557	-0.337048	0.40804	0.108515	No Decay
420691020002	0.365163	0.823751	48.9487	6.64919	-1.53338	-0.801863	0.203901	0.0124102	Power-Law
421070028001	0.182021	0.161809	109.467	12.3343	-0.308397	-0.0871561	0.112756	0.137171	No Decay
421070028002	0.286447	0.508436	127.368	15.564	-1.72758	-0.23752	0.0594579	0.00621845	Power-Law
421010355002	0.0980132	0.182013	113.776	21.7416	-0.678916	-0.279705	0.275765	0.128189	No Decay
421010355003	0.0109699	0.174336	469.851	96.14	-0.0644109	-0.315118	0.455442	0.00186678	Power-Law
421010356011	0.15928	0.287021	192.808	32.0826	-2.69839	-0.525586	0.0730952	0.01231	Power-Law
421010356022	0.0625028	0.121054	273.145	50.2253	-0.564971	-0.215528	0.160559	0.047244	Power-Law
421010357022	0.0336446	0.234216	606.416	138.795	-0.161703	-0.437837	0.146831	5.08793e-05	Power-Law
421010357021	0.102204	0.161	230.481	58.3365	-0.789183	-0.380278	0.097241	0.0343232	Power-Law
421010357012	0.0105609	0.0758277	379.79	113.878	-0.243195	-0.316545	0.511975	0.0738998	No Decay
421010358001	1.03098e-06	0.186786	346.919	81.5525	-0.0149995	-0.682041	0.995751	0.017075	Power-Law
420454071021	0.276016	0.527956	142.358	21.5284	-7.38613	-0.678084	0.0536951	0.00324524	Power-Law
420454071022	0.205491	0.343316	64.7579	11.395	-5.20886	-0.673011	0.307004	0.166846	No Decay
420454071023	0	0	16.4852	2.21267	14.1885	3.79617	0.15583	0.04559	No Decay
421019806001	2.38456e-05	0.0958249	617.917	171.995	0.002385	0.203442	0.967527	0.00814417	No Decay
421010195021	0.00329288	0.0140016	79.4638	27.2036	0.204936	-0.101263	0.866911	0.72896	No Decay
421010195022	0.00906311	0.0419219	145.884	50.6706	-0.387383	-0.241985	0.681451	0.373301	No Decay
421010056001	0.0200573	0.0800456	119.386	44.0565	-0.475115	-0.452217	0.600841	0.288335	No Decay
421070031002	0.169274	0.302732	124.992	12.5859	-0.15458	-0.142803	0.100845	0.0221116	Power-Law
421070032002	0.242047	0.234008	13.262	-2.57118	-0.0646779	-0.27166	0.672544	0.678554	No Decay
421010361002	0.0940953	0.153815	52.1951	6.86215	-1.26611	-0.291275	0.503396	0.384195	No Decay
421010362012	0.22674	0.187965	36.8028	2.60275	-0.415664	-0.090948	0.339725	0.390422	No Decay
421010362022	0.184562	0.277248	269.615	39.7448	-4.53926	-0.44287	0.0200275	0.00334289	Power-Law
421010362023	0.243937	0.377023	230.625	33.1882	-1.79553	-0.308131	0.00883628	0.000657318	Power-Law
421010362031	0.101375	0.00390954	257.095	75.747	5.89268	-0.072722	0.159532	0.787738	No Decay
420454072022	0.240506	0.209066	139.969	20.1212	-3.19957	-0.212797	0.0634566	0.0866045	No Decay
421070033005	-inf	-inf	-60.318	-65.8631	1.81771	1.20162			No Decay
421070033006	0.391203	0.385053	27.4172	-1.63652	-0.107862	-0.103418	0.259138	0.264054	No Decay
421070033001			-inf	-inf	8.63885	2.38773			No Decay
421010362032	0.137581	0.214862	179.741	7.65441	-1.59761	-0.181298	0.0743596	0.0225271	Power-Law
421010363011	0.173734	0.305908	355.543	74.803	-1.77464	-0.442393	0.00670849	0.000176595	Power-Law
421010363022	0.308458	0.545225	223.592	63.7615	-1.06009	-0.845015	0.00395057	2.5073e-05	Power-Law
421010363031	0.483297	0.519921	67.834	8.67544	-2.43471	-0.658202	0.0376175	0.0283666	Power-Law
421010363033	1.35068e-05	0.0155096	117.079	7.62648	-0.0140205	-0.0618397	0.989222	0.645848	No Decay
421010363032	0.580029	0.574124	48.7635	0.950872	-0.849149	-0.272989	0.0281067	0.0294104	No Decay
420930503004	1	1	-119.128	-126.378	0.19365	0.0542482			No Decay
421070034001	0	0	10.9212	-1.14415	2.55295	1.44701	0.0696273	0.023275	No Decay
421070038001	1	1	-119.665	-128.954	-0.0804952	-0.172374			No Decay
421010364001	0.121369	0.180292	284.577	64.219	-1.04009	-0.394643	0.0434711	0.0123156	Power-Law
421010365021	0.000568567	0.070661	130.831	26.5651	0.0401818	-0.21648	0.930152	0.319693	No Decay
421010365022	0.121731	0.111297	70.6233	1.68691	-0.655614	-0.207682	0.292972	0.316047	No Decay
420691113004	0.0485	0.063526	85.819	13.2272	-0.0777073	-0.117392	0.51524	0.454655	No Decay
421010088021	0.920317	0.886303	10.6408	-3.71455	2.98441	0.307577	0.182183	0.218953	No Decay
421010101002	9.27099e-05	0.00138312	110.651	11.3351	-0.0852976	0.0528164	0.971768	0.891236	No Decay
421010101003	0.0959538	0.135689	74.0243	17.4114	-2.30944	-0.65303	0.383752	0.294936	No Decay
421010055003	0.0163693	0.000367242	350.984	132.294	0.628951	-0.0384383	0.437629	0.907816	No Decay
420035644002	0.00998635	0.0807775	136.22	18.6527	-0.0739362	-0.169465	0.675082	0.224579	No Decay
421010111003	0.0126366	0.00713241	159.24	28.6183	0.310143	0.070971	0.609582	0.701628	No Decay
421010385001	1	1	-124.349	-123.943	0.92779	0.74055			No Decay
421010249004	1	1	-117.863	-130.34	-3.82758	-1.0228			No Decay
421010259001	1	1	-inf	-127.983	2.42147	0.622179			No Decay
421010259002	0.112626	0.130717	101.983	28.225	7.77242	0.764384	0.377283	0.339048	No Decay
421010263024	0.0274434	0.0392463	53.3479	13.4461	0.644038	0.30438	0.722609	0.670244	No Decay
421010264001	0.117095	0.0618422	25.5641	6.5299	-1.05613	-0.221779	0.777662	0.840006	No Decay
420970802005	0.218591	0.144046	136.083	25.4864	-0.21545	-0.20525	0.0678343	0.147086	No Decay
421010300002	-inf		-63.0905	-inf	3.71974	1.96581			No Decay
421010302002	0.313863	0.331883	102.233	23.3114	-7.32453	-1.27746	0.0581551	0.0499462	Power-Law
421010305013	0.046386	0.100125	122.253	37.5284	-1.21631	-0.691246	0.423084	0.232472	No Decay
421298009001			-inf	-inf	3.00501	1.37131			No Decay
421110215001	0.0491965	0.112533	136.666	24.0274	-0.136363	-0.0929819	0.40903	0.204017	No Decay
420770059021	0.172748	0.185156	232.48	48.8699	-0.309168	-0.268868	0.0223593	0.01762	Power-Law
420770062033	0.00967366	0.0368948	47.491	5.662	0.0569811	0.143204	0.833834	0.679897	No Decay
421010309002	0.0200048	0.106662	101.792	32.6845	-0.807411	-0.833418	0.629585	0.254425	No Decay
421010321002	0.689265	0.685887	36.8753	5.71474	-4.92191	-1.02547	0.0818055	0.083255	No Decay
420454108007	0.0448744	0.0588648	81.2164	14.0059	-0.115254	-0.0823114	0.584265	0.529345	No Decay
420333305003	0.0853497	0.13485	75.4425	-1.36757	-0.177627	-0.161178	0.383346	0.266586	No Decay
420930504001	0.834735	0.875616	14.6221	-3.95892	0.213157	0.381522	0.266521	0.22946	No Decay
420930504003	0.0189724	0.000911281	139.442	24.74	0.0488123	-0.0103081	0.598066	0.908437	No Decay
420792111014	0.00110524	0.00525874	75.7919	8.01587	0.0245221	0.0328483	0.927357	0.8422	No Decay
420454108001	0.125923	0.206841	104.368	19.8468	-1.55373	-0.366267	0.28424	0.159884	No Decay
420034994003	0.228618	0.35008	260.669	43.4842	-2.74175	-0.501343	0.00870354	0.000723159	Power-Law
421110211002	0.587931	0.793283	363.059	39.7305	-1.23853	-0.372708	1.25799e-08	3.13902e-14	Power-Law
421110204003	0.0249527	0.0542731	209.095	27.8353	-0.132231	-0.162556	0.44088	0.252076	No Decay
421110202003	0.17141	0.294987	177.369	18.6497	-0.882889	-0.382958	0.0554253	0.00899755	Power-Law
421110207003	0.0130376	0.0544731	148.503	27.4703	0.0666154	0.134399	0.651891	0.351293	No Decay
421110209002	0.0340253	0.0256655	160.44	34.0303	-0.1398	-0.0623925	0.463719	0.525417	No Decay
421110202002	0.250358	0.385978	404.587	75.5605	-0.893699	-0.341281	0.000863962	1.46019e-05	Power-Law
421110205001	0.000517641	0.000365934	110.292	8.21531	-0.00794186	0.0092581	0.930932	0.941909	No Decay
421110204004	0.347092	0.549503	63.7493	-3.55487	-0.205018	-0.355386	0.0731042	0.014147	Power-Law
421110201023	0.19318	0.658176	262.488	48.4558	-1.3584	-1.20167	0.0217953	2.84436e-07	Power-Law
421110212001	0.327037	0.251094	74.9937	10.954	-0.191454	-0.271316	0.0660401	0.11638	No Decay
421110207001	0.272489	0.209201	85.669	6.22781	1.01662	0.340851	0.0817103	0.134908	No Decay
421110209001	0.0847602	0.0925844	55.8985	10.1095	0.119686	0.101755	0.526429	0.50702	No Decay
421110219021	0.0834661	0.0815542	89.3584	15.6072	-0.237562	-0.284883	0.388889	0.394621	No Decay
421110201022	-2.22045e-16	1.11022e-16	35.6292	1.16644	4.01978	1.71116	0.00143403	7.8774e-06	No Decay
421110212003	0.43163	0.434778	41.617	5.13745	-0.186513	-0.247086	0.156309	0.154276	No Decay
421110210001	0.00428225	0.0122575	159.27	24.2979	-0.0431662	0.0249648	0.784007	0.642161	No Decay
421110214001	0.0992104	0.147065	79.2228	15.2873	-0.0573638	-0.177092	0.375373	0.27398	No Decay
421110215002			-inf	-inf	6.75469	2.3401			No Decay
421110218001	0.000922004	0.0350157	52.7553	9.362	-0.0102747	0.0731697	0.948475	0.687859	No Decay
421110203001	0.0956586	0.026017	65.451	11.4837	1.17406	0.0660916	0.456008	0.702771	No Decay
421110212002	0.0706697	0.033587	66.3429	17.3226	0.13236	0.126768	0.52454	0.66399	No Decay
421110204001	0.419352	0.398653	34.9738	-2.31789	-1.19345	-0.55271	0.16442	0.178768	No Decay
420035631001	0.347632	0.314337	156.943	16.7176	-10.7619	-1.82571	0.00242851	0.00437424	No Decay
421298011001	0.965972	0.956323	20.7378	-10.985	-0.0648887	-0.317088	0.000439224	0.000726049	No Decay
420770067021	0.964639	0.952161	9.26263	-17.9741	0.126877	0.187156	0.00285264	0.00450617	No Decay
420691002002	0.0674108	0.467098	475.806	106.965	-0.457451	-0.459056	0.105686	1.17259e-06	Power-Law
420970808003	0.17549	0.3613	111.858	31.7632	-0.526209	-1.24239	0.175275	0.0387177	Power-Law
420950160023	0.593398	0.742723	26.9423	2.88543	1.70011	1.44477	0.229677	0.138186	No Decay
421257610003	0.470674	0.589331	76.6745	10.7594	-1.54574	-1.25896	0.028489	0.00952422	Power-Law
421257727001	0.468302	0.538906	155.972	20.7712	-2.09805	-0.551902	0.00123049	0.000345854	Power-Law
421257747001	0.151409	0.6425	248.006	18.0734	-0.217196	-0.308985	0.0369521	1.73593e-07	Power-Law
421257840002	0.0702722	0.177027	134.339	20.1526	-0.168771	-0.251537	0.303817	0.0926152	No Decay
420490121002	0.0127801	0.000631183	228.941	72.2396	-0.149772	0.0434335	0.598922	0.907235	No Decay
420550114003	0.272979	0.400424	65.0127	5.36682	-0.220396	-0.273978	0.149002	0.0673933	No Decay
420550114004	0.126343	0.146886	121.381	22.1925	-0.425346	-0.28418	0.212326	0.176166	No Decay
420550116001	0.66532	0.751254	101.512	4.91074	-26.1774	-16.7325	0.000675667	0.000125787	Power-Law
420550115003	0.0278657	0.0192008	133.24	23.3889	-0.156174	-0.12248	0.53663	0.6088	No Decay
420039809001	0.0335553	0.047035	96.2328	17.6884	-0.318418	-0.169774	0.549156	0.476646	No Decay
420950169021	0.160441	0.440848	255.89	47.0233	-1.06848	-0.604498	0.0384121	0.00015924	Power-Law
420893012021	0.9286	0.978577	19.6796	-20.6558	0.0875371	0.256182	0.00195917	0.000173349	No Decay
420893012023	0.0689456	0.152545	40.5462	3.1977	0.0105098	0.0863367	0.569445	0.38634	No Decay
420893002011	0.229417	0.249138	36.4407	3.31147	-26.0435	-26.7084	0.33648	0.313471	No Decay
420293038011	0.368598	0.632757	71.1491	8.76164	7.78669	2.22864	0.0829471	0.0103653	No Decay
420293038012	0	1.11022e-16	37.2042	3.05746	5.70888	2.119	0.00308016	1.79807e-05	No Decay
420293070001	0.109213	0.30766	227.835	40.6497	-0.225564	-0.670712	0.114739	0.00490857	Power-Law
420293060002	0.242011	0.237923	69.0686	25.4034	-0.52604	-1.085	0.178571	0.182851	No Decay
420293072001	1.70466e-06	0.0294446	50.8695	6.70602	0.00275234	0.274289	0.997784	0.712962	No Decay
420293014022	0.0318924	0.122462	215.224	32.8495	-0.120064	-0.191025	0.372802	0.0735516	No Decay
420293043003	0.000263262	0.0229112	142.159	23.8845	-0.00225837	0.0407726	0.94905	0.548805	No Decay
420293024001	0.0770644	0.0902761	100.362	10.6259	-0.0705949	-0.0609509	0.358462	0.318538	No Decay
420293041012	0.0182965	0.029051	124.716	26.2669	-0.28938	0.0840047	0.644759	0.560182	No Decay
420031911001	0.818506	0.692216	38.2419	-5.58572	0.417291	0.254315	0.00201127	0.0104115	No Decay
421010098011	0.782572	0.342532	58.8907	8.19829	1.94027	0.329819	0.00153144	0.0978025	No Decay
421010100001	0.000738859	0.000105624	109.136	22.5497	-0.141964	0.0114344	0.929761	0.973418	No Decay
421010103001	0.0262616	0.083584	67.2853	31.1904	-1.51651	-1.13057	0.677005	0.450528	No Decay
421010104003	0.211844	0.105612	89.9874	31.0331	1.90555	0.47792	0.15429	0.329496	No Decay
421010248002	0.443701	0.155022	117.156	37.2826	3.52975	0.602826	0.00929775	0.163657	No Decay
420035623001	0.32275	0.192285	161.664	26.203	7.08876	0.821071	0.00721501	0.0467617	No Decay
420031517005	0.0739657	0.1031	54.1982	7.16659	2.84242	0.485781	0.51465	0.438052	No Decay
420454078041	1.11022e-16	0	28.8959	5.66831	8.27513	2.12327	0.08125	0.00677602	No Decay
420454078042	0.1594	0.199663	73.391	14.6081	-10.3172	-2.17644	0.327154	0.267022	No Decay
420454081023	0.75442	0.834142	21.49	2.46721	-4.14624	-1.82269	0.330075	0.267029	No Decay
420159514001	0.0333639	0.0359489	183.852	33.4799	-0.157343	-0.121751	0.44083	0.423346	No Decay
420035644001	0.0561979	0.0456367	122.32	15.9112	1.01208	0.293207	0.359598	0.410345	No Decay
420034884002	0.0259946	0.00118296	262.343	78.3055	0.418171	-0.0519588	0.386226	0.854262	No Decay
420034884003	0.934954	0.995978	9.52997	-16.4807	0.306053	0.0940728	0.164178	0.0404005	No Decay
420034885001	0.224418	0.239091	299.35	51.0534	-4.38509	-0.834753	0.00305974	0.00213355	Power-Law
420035630003	0.130092	0.0387691	194.116	47.7189	0.222163	0.136864	0.0991372	0.379796	No Decay
420035624003	-inf	-inf	-128.181	-133.726	4.05726	2.41369	1.03498e-16	1.18233e-16	No Decay
420034762003	0.221952	0.506421	120.083	12.8512	0.696628	0.428439	0.104155	0.00636958	No Decay
420035631002	0.0182398	0.0430069	331.66	51.0222	0.723352	0.331012	0.376404	0.17165	No Decay
420454078061	0.0537352	0.000521742	165.567	35.5732	1.7807	-0.0320953	0.354669	0.928317	No Decay
420454080021			-inf	-inf	4.897	1.68816			No Decay
420454080022	0.266513	0.275114	74.5089	7.57409	-2.08536	-0.414366	0.154782	0.147137	No Decay
420454081024	1	1	-114.341	-118.54	29.3688	7.79062			No Decay
420034752001	0.0161714	0.00963268	49.7598	12.4215	0.0321282	0.0458818	0.810278	0.853253	No Decay
421257640003	0.038028	0.101671	463.35	85.5511	-1.48358	-0.54657	0.199245	0.0327731	Power-Law
421257640004	0.00318114	5.17564e-05	174.125	34.0295	0.328776	0.0138795	0.818604	0.976681	No Decay
421257827001	0.197776	0.374736	129.396	10.7126	-0.448377	-0.194196	0.0843507	0.0117196	Power-Law
421257827002	0.427329	0.505132	66.8952	9.99414	-1.13159	-0.320123	0.0787236	0.0481459	Power-Law
421257832002	0.547999	0.442917	119.381	19.427	-2.9429	-0.526299	0.00246504	0.00938293	No Decay
421257833001	0.0306362	0.236947	411.045	83.0565	-0.13865	-0.41753	0.261594	0.000932896	Power-Law
421257840001	0.308908	0.380714	154.951	28.7441	-1.98331	-0.565431	0.0253901	0.0108913	Power-Law
420950177021	0.00688588	0.000150076	99.724	13.4388	-0.0259157	0.00368277	0.787537	0.968316	No Decay
420950179012	-inf		-63.0905	-inf	2.58655	1.59547			No Decay
420950183003	1.74326e-05	0.00426728	32.9872	3.20924	-0.00577689	-0.0575642	0.994684	0.916886	No Decay
420950153002	0.598049	0.59754	59.0114	5.8021	2.34868	1.79073	0.0145071	0.014576	No Decay
420035644005	0.212969	0.253037	88.0604	11.0574	-1.37543	-0.447964	0.112422	0.0797374	No Decay
420950153001	0.0938682	0.0726166	243.326	30.3364	-0.101997	-0.122139	0.0828949	0.129384	No Decay
420950156001	0.00907119	0.00152585	86.6408	8.31383	-0.0584377	0.0296939	0.756937	0.899181	No Decay
420039808001	0.72046	0.836525	100.312	-11.9236	0.904145	0.27849	1.64715e-05	2.76331e-07	No Decay
420950156002	0.64819	0.697134	11.327	-5.70591	0.0356589	0.0959739	0.404221	0.370998	No Decay
420950157001	0.134223	0.199125	103.54	17.2671	0.327482	0.427704	0.197619	0.109736	No Decay
420950157002	0	1.11022e-16	14.1529	2.0599	1.5532	1.1577	0.150433	0.0517796	No Decay
420950157003	0.369148	0.397825	27.5918	-1.65634	-0.845798	-0.671354	0.277068	0.253915	No Decay
420950158021	0.000518071	0.00115621	62.3127	8.7059	-0.1667	0.17545	0.953651	0.930796	No Decay
420950159011	0.0225377	0.0228107	109.016	24.0372	-0.0535456	-0.118783	0.624463	0.622348	No Decay
420950159012	0.059102	0.121186	353.779	71.8368	-0.0950415	-0.250716	0.13064	0.0277188	Power-Law
420950159013	0	-2.22045e-16	33.4969	2.91729	2.18923	1.35286	0.00307787	2.76055e-05	No Decay
420034722002	0.792108	0.573052	63.5311	5.28144	2.76197	0.624442	0.000241969	0.00698675	No Decay
420034731002	0.879731	0.922145	24.1193	-5.83454	2.06139	0.414084	0.0183853	0.00944456	No Decay
420035644006	0.807776	0.812973	16.7928	-7.20965	7.03354	3.51363	0.101237	0.0983498	No Decay
420950160024		-inf	-inf	-65.8631	2.64739	1.39182			No Decay
420950161001	0.0659298	0.0964633	41.7197	5.709	0.228545	0.182752	0.623312	0.549102	No Decay
420950161002	0.0171949	0.0120309	51.9954	3.61804	0.043977	-0.0497888	0.756936	0.795983	No Decay
420950162011	-inf		-63.0905	-inf	1.07403	1.02886			No Decay
421257546001	0.34524	0.313294	174.275	19.5903	-0.773669	-0.189507	0.00319696	0.00548225	No Decay
421257546002	0.127581	0.213166	149.214	19.2607	-0.2108	-0.119325	0.159287	0.0620904	No Decay
420034882001	0.0816368	0.0582409	332.342	44.3938	3.94079	0.786235	0.0515515	0.102219	No Decay
420950162012	0.25903	0.262671	23.5227	4.40247	-0.182891	-0.177363	0.660068	0.657428	No Decay
421257727002	0.443554	0.539947	282.132	45.7224	-3.3481	-0.712282	4.3251e-05	2.51351e-06	Power-Law
421257732001	0.0848569	0.0210267	81.5209	16.0813	-0.432592	-0.0735098	0.414152	0.689385	No Decay
421257910001	0.0079226	0.0385614	219.848	36.9661	-0.0190494	-0.156387	0.639973	0.298324	No Decay
421257910002	0.00115475	0.00403825	119.995	9.99427	0.0552812	0.0383988	0.900575	0.815136	No Decay
421257922001	-inf		-61.7043	-inf	0.843709	0.949526			No Decay
421257551001	0.331359	0.324987	390.869	65.9487	-1.293	-0.177036	4.35047e-05	5.35511e-05	No Decay
421257557003	0.36452	0.46362	140.989	20.8615	-1.24643	-0.750065	0.0102764	0.00262174	Power-Law
421257731002	0.132281	0.170588	41.3362	4.46644	-1.48823	-0.172282	0.54734	0.489482	No Decay
421257817002	0.434873	0.42193	269.862	50.5367	-2.47462	-0.580941	5.46059e-05	7.68362e-05	No Decay
420490007002	0.284275	0.37042	103.522	11.6441	-4.98202	-0.432139	0.0606173	0.0272848	Power-Law
420490101032	0.372587	0.370535	28.3344	3.08256	-0.101827	-0.228331	0.389601	0.391284	No Decay
420490103041	0.000734158	0.00390174	172.277	29.674	0.533743	0.397833	0.90719	0.787945	No Decay
420490004002	0.0954343	0.0325027	793.429	222.668	-1.8452	-0.111278	0.0154168	0.164419	No Decay
420490005001	0.000935349	0.0167686	192.717	38.2411	-0.0272573	-0.0750499	0.895301	0.57586	No Decay
420490005003	0.156935	0.0486389	151.683	45.5445	-6.46705	-0.418051	0.115449	0.39499	No Decay
420490006001	0.228858	0.0985184	148.2	45.214	-12.068	-0.834978	0.0712527	0.254593	No Decay
420490006002	0.0776367	0.000465646	331.253	95.5014	-10.6934	-0.0632205	0.129051	0.908269	No Decay
420490008001	0.110548	0.0294892	67.2134	13.9464	2.75723	0.132758	0.381999	0.658649	No Decay
420490008002	0.137566	0.171472	138.913	19.8013	-5.31166	-0.365375	0.142743	0.0984422	No Decay
420490008003	0.00196596	4.68477e-08	133.727	22.062	0.0787834	8.71017e-05	0.865818	0.999342	No Decay
420950162013	0.075871	0.0874203	64.7896	9.20438	-0.180814	-0.191758	0.473142	0.439839	No Decay
420950162021	0.0215149	0.0444421	74.4228	9.30037	-0.0123823	-0.0627187	0.666934	0.533797	No Decay
420950162022	0.550488	0.540464	15.1327	-6.78356	0.048136	0.0656928	0.258051	0.264837	No Decay
420950163002	1	1	-114.922	-121.62	-4.1387	-1.49588			No Decay
420950164001	0.045612	0.0477334	30.9523	6.14308	-1.27751	-0.625589	0.78643	0.78152	No Decay
420035523002	1	1	-124.795	-130.34	-3.25824	-1.21274			No Decay
420912033041	0.325174	0.481646	130.779	20.857	-3.57798	-0.399252	0.0332353	0.00589695	Power-Law
420031915002	0.116714	0.163407	191.802	29.8492	0.820168	0.390046	0.087607	0.0405413	No Decay
420031914002	0.000262156	0.00453198	48.5482	8.96961	-0.110635	-0.0783858	0.972517	0.885973	No Decay
420730109002	1	1	-153.82	-171.636	-38.3897	-63.4845	8.29392e-14	9.4257e-14	No Decay
420010312021	0.351183	0.188483	126.641	21.428	0.489861	0.275972	0.0121816	0.0816403	No Decay
420010311011	1	1	-118.06	-124.891	0.902613	0.298768			No Decay
421010209003	0.190672	0.39075	19.5866	-4.06248	-0.366678	-0.0900012	0.56334	0.3749	No Decay
421010210004	0.255553	0.304762	120.71	14.3515	-1.21104	-0.158573	0.0545605	0.0328639	Power-Law
421010216002	0.166621	0.29549	125.201	25.843	-6.27767	-0.527325	0.187736	0.0677359	No Decay
420034751021	0.0117656	0.0728468	20.2507	3.21141	0.119501	0.197324	0.93081	0.826018	No Decay
420034753014	0.0243955	0.0631231	122.746	20.2471	-0.240271	-0.223842	0.563502	0.347921	No Decay
420171027001	0.0119737	0.0315267	113.272	25.2901	-0.244104	-0.0891325	0.748764	0.601458	No Decay
420171042032	0.0332483	0.183263	132.848	21.7454	-0.242478	-0.367375	0.499103	0.0980807	No Decay
420950166002	0.0345583	0.0211353	85.4423	7.48805	0.112936	0.0831042	0.543141	0.635578	No Decay
420950167001	0.0653064	0.0168274	89.9444	22.2774	0.249473	0.0926647	0.476081	0.720964	No Decay
420171046044	0.00788113	0.341624	34.7703	2.95222	0.0173089	0.110659	0.887116	0.300672	No Decay
421010219001	0.162017	0.121141	67.4976	6.50534	1.10436	0.196828	0.248826	0.324356	No Decay
420893010021	0.0409983	0.00143411	87.9373	20.3483	-0.409339	-0.0273868	0.574791	0.917279	No Decay
420454075012	0.200784	0.373395	51.39	6.6511	-4.12788	-0.614628	0.37285	0.197493	No Decay
420454076002	0.0347025	0.00864293	55.9575	7.0142	-0.0592075	-0.0272913	0.68921	0.842855	No Decay
420454076001	1	1	-124.795	-122.937	-3.52493	-1.25881			No Decay
420893001011	0.329902	0.362509	88.1957	13.1409	0.568884	0.548131	0.0507954	0.0383079	No Decay
420893003082	0.00145512	0.00195562	152.876	35.1427	-0.0370035	0.0451447	0.884433	0.866169	No Decay
420454076005		-inf	-inf	-65.8631	5.95272	2.19106			No Decay
420454076006	0.235374	0.202634	96.396	11.2162	0.501386	0.172391	0.109877	0.141988	No Decay
420454076003	0.342899	0.333165	17.6188	-2.31109	0.583237	0.146124	0.601737	0.608287	No Decay
420893003111			-inf	-inf	0.908403	0.961387			No Decay
420893011012	0.0159953	0.0873201	226.512	30.923	-0.0532311	-0.0914694	0.513272	0.119636	No Decay
420893012031	0.0364556	0.0430411	226.455	41.4448	-0.208774	-0.196674	0.340089	0.299106	No Decay
420950171012	0	0	76.242	12.5226	4.47818	1.87028	7.29639e-05	3.56233e-09	No Decay
420950172001	0.0881914	0.0525408	110.126	16.0288	-1.06583	-0.0814208	0.282434	0.411209	No Decay
420950172002	0.108635	0.486776	260.747	40.5099	-0.803336	-0.22806	0.093173	5.22581e-05	Power-Law
420950172003	0.0429931	0.00362016	89.0331	18.4752	-0.417523	0.0200512	0.540696	0.860507	No Decay
420950172004	0.181907	0.184287	247.599	44.9032	-1.84839	-0.192616	0.0265202	0.0254468	Power-Law
420950173001	0.308193	0.173377	90.0244	18.9811	-9.65389	-0.328694	0.0957447	0.231326	No Decay
421010208002	3.31106e-05	0.00122869	48.6211	8.2682	-0.028343	0.0192915	0.991369	0.947443	No Decay
420454077001	0.176204	0.238685	57.2294	9.02265	-0.732872	-0.327602	0.34847	0.265935	No Decay
420293028022	0.0145236	0.0038738	74.8963	20.7222	-0.289133	0.0579341	0.820104	0.906761	No Decay
420391102023	0.00501579	0.0190775	101.171	33.4613	0.147677	-0.286974	0.826871	0.668591	No Decay
420950176042	0.0187324	0.0437842	67.5776	14.3264	2.69862	0.533973	0.746562	0.618964	No Decay
420950176062	0.377688	0.612949	65.1784	4.9778	-0.826915	-0.369816	0.0782312	0.0126	Power-Law
420792168003	0.00399518	0.0922915	40.733	16.2375	-0.0619771	0.636843	0.919575	0.619231	No Decay
420333318003	0.00186744	3.8552e-05	87.513	11.5093	0.0576257	-0.00607756	0.899608	0.985545	No Decay
420333305001	0.604189	0.80111	251.758	33.1117	-1.01169	-0.675869	2.99366e-06	6.83548e-10	Power-Law
420333301004	0.262484	0.46345	238.026	33.4717	-0.664248	-0.299575	0.0104786	0.000250893	Power-Law
420333310001	0.275769	0.344296	103.49	12.3075	-0.162918	-0.382602	0.0538218	0.0273993	Power-Law
420333308002	0.0315266	0.0960754	113.488	16.6428	0.0860409	0.256452	0.543668	0.280819	No Decay
420333305002	0.229096	0.440146	116.244	7.23676	-3.06404	-0.765868	0.115447	0.0186695	Power-Law
420333313001	0.23589	0.306397	60.6422	4.46638	-0.716703	-0.646408	0.222416	0.154642	No Decay
420333304003	0.341739	0.673831	295.443	39.2223	-1.31189	-0.59469	0.00108756	8.78055e-08	Power-Law
421330218022	0.168419	0.36982	129.232	20.0618	-0.204304	-0.289144	0.101795	0.0095972	Power-Law
421330218012	0.419023	0.540943	53.1104	7.04209	-1.05967	-0.363858	0.116012	0.0595771	No Decay
421010173001	0.202265	0.195497	89.6114	29.2231	-1.83762	-0.409599	0.142396	0.150089	No Decay
421010177022	0.285821	0.275317	31.4092	8.94745	5.05093	0.761035	0.465377	0.475293	No Decay
420454078011	0.209407	0.342769	242.853	36.4068	-1.25095	-0.501183	0.0125592	0.000848574	Power-Law
420454078012	0.65582	0.794541	60.208	-3.17846	26.5693	4.85668	0.00815464	0.00124903	No Decay
420454078013	0.108058	0.312903	87.0381	9.3943	-0.193085	-0.209756	0.353716	0.0927151	No Decay
420454078014	0.00367426	0.116703	65.9934	28.074	-0.141048	-0.678361	0.897285	0.453292	No Decay
420454078021	0.00553213	0.0460143	132.103	35.4248	-0.223119	-0.311809	0.792212	0.442654	No Decay
420454078022	0.0637783	0.136487	217.301	29.5402	-0.203185	-0.15366	0.233819	0.0756118	No Decay
420950173002	0.00327829	0.0214112	195.706	33.3735	-0.407689	0.09743	0.795256	0.505271	No Decay
420950174023	1.11022e-16	0	31.7053	2.15703	5.33107	2.42947	0.00205812	2.23624e-05	No Decay
420950174022	0.0914116	0.119917	88.1441	12.0818	-0.190722	-0.162993	0.339496	0.270172	No Decay
420950175012	0.111582	0.0783444	136.839	25.9235	-0.4368	-0.166683	0.20606	0.293738	No Decay
420950175011	0.00538272	0.000765761	54.8194	6.33479	-0.212752	-0.0192762	0.86293	0.948141	No Decay
420950175022	0.529106	0.860931	131.95	4.25497	-3.20835	-0.708274	0.00211737	6.24547e-07	Power-Law
420950175023	0.112224	0.193325	90.545	16.7433	-0.452918	-0.205035	0.34404	0.203551	No Decay
420950181001	0.0983229	0.125799	59.4794	13.43	-0.914688	-0.309622	0.493455	0.435022	No Decay
421010190005	0.0012974	0.000274211	95.3524	18.3996	-0.184509	0.0179815	0.911512	0.959263	No Decay
421010192004	0.229388	0.0410732	223.265	50.4247	14.9909	0.292219	0.0380185	0.405346	No Decay
420034782003	0.0588638	0.123469	199.556	39.8628	0.511873	0.338572	0.253328	0.0922402	No Decay
420950175021	0.618857	0.560454	136.305	5.10034	37.1554	1.30885	0.000179634	0.000545274	No Decay
420950176051	0	0	73.0606	14.3905	9.58751	3.34919	0.000671364	9.80561e-08	No Decay
420950176043	0.185526	0.368151	116.897	12.1016	-0.482026	-0.254444	0.12417	0.0214064	Power-Law
421010342002	0.493729	0.455467	76.1824	27.7408	-1.90734	-0.869052	0.0234434	0.0322736	No Decay
421010287001	0.591213	0.460837	29.1837	-1.96964	0.06993	0.0929302	0.0739373	0.138145	No Decay
421010190003	0.0736244	0.219455	60.9804	14.3065	0.748	0.469458	0.515661	0.241684	No Decay
421010198001	0.0230947	0.0168942	71.9681	15.4669	-0.816095	-0.0619189	0.696307	0.738911	No Decay
421010202001	0.03423	0.0582357	167.34	53.0589	-2.66324	-0.279965	0.477146	0.35077	No Decay
421010199004	0.0717489	0.126118	118.117	15.8606	-1.29743	-0.122165	0.315855	0.177083	No Decay
421010200002	0.186841	0.644583	628.177	115.003	-14.8094	-0.491845	0.00171998	2.33065e-12	Power-Law
421010203001	0.0318566	0.190109	207.663	47.207	-0.640647	-0.203931	0.415176	0.0375416	Power-Law
421179502001	0.288283	0.30002	22.9501	-13.2259	-0.0349042	-0.0558858	0.272012	0.260555	No Decay
420639601001	0.110083	0.0955904	153.838	23.7122	-0.263796	-0.180126	0.178601	0.211876	No Decay
421010176023	0.428347	0.450596	111.006	36.8646	-21.7374	-1.66072	0.0288853	0.0237291	Power-Law
420454066002	0.160211	0.141207	85.0306	15.8831	-1.19243	-0.337829	0.25173	0.284561	No Decay
420950141002	0.000142985	0.00030781	106.948	20.4346	0.0113384	0.011753	0.969073	0.954635	No Decay
420950144002	0.254099	0.228918	55.3846	8.56925	-0.119485	-0.167263	0.202749	0.230405	No Decay
420034869001	0.00272196	0.0268412	132.075	24.2997	-0.210912	-0.102614	0.842371	0.529797	No Decay
420034869002	1	1	-124.795	-131.726	0.857259	0.137174			No Decay
420034870001	0.663929	0.675721	45.5425	6.29908	-6.16661	-1.24241	0.0482632	0.0446951	Power-Law
420950176031	0.0762171	0.081074	120.744	24.2029	-13.2345	-1.36272	0.339368	0.323801	No Decay
420950176032	0.300502	0.341014	44.4123	5.58007	-7.09814	-0.981822	0.260094	0.223624	No Decay
420950141004	0.0775012	0.115934	66.1879	8.76083	0.188367	0.152654	0.46823	0.369925	No Decay
420950144001	0.0472266	0.0346695	186.69	34.1556	-1.90392	-0.150002	0.357385	0.431871	No Decay
420950145001	0.160735	0.216901	77.1843	12.5561	-0.0799605	-0.153313	0.284897	0.206424	No Decay
420950145002	0.108198	0.0837161	189.64	29.1681	-0.442182	-0.143981	0.134982	0.191538	No Decay
420950146002	0.0725034	0.0703049	117.357	20.8048	-2.61754	-0.236908	0.373671	0.381296	No Decay
420950147002	0.276964	0.28641	78.5375	17.2102	-14.2505	-0.755233	0.180297	0.171687	No Decay
420454099031	0.394618	0.452648	66.6702	-2.11285	-1.62527	-0.662451	0.0384769	0.0232949	Power-Law
420454093001	5.60706e-05	0.00686504	76.2239	11.0079	0.0213639	-0.0529524	0.982567	0.808632	No Decay
420454099032	-inf		-63.0905	-inf	1.82866	1.29272			No Decay
420034881002	0.02413	0.0117321	171.134	33.9493	-2.24824	-0.302115	0.501354	0.640252	No Decay
421010192005	0.0236453	0.000647121	183.727	53.2037	0.516552	-0.0259216	0.473135	0.906076	No Decay
421010179004	0.382158	0.0973193	65.328	24.9123	-4.7612	-0.782327	0.0759944	0.413789	No Decay
421019803001	0.0191698	0.127773	343.118	79.05	-0.704981	-0.327523	0.442244	0.0411246	Power-Law
421010273003	0.000567986	0.00231711	170.702	45.8953	0.399334	0.0977996	0.932813	0.864731	No Decay
420454099033	0.492045	0.713597	83.5921	19.9641	-6.07404	-3.38154	0.0237855	0.0020982	Power-Law
420454099041	0.000861303	2.65953e-05	30.5992	-0.0626074	0.00130267	-0.00062602	0.962638	0.993434	No Decay
421010220001	0.00931325	0.0951888	83.6432	31.0372	-0.307514	-0.49672	0.79085	0.385755	No Decay
421010360001	0.00154012	0.202067	342.625	69.5857	-0.0247947	-0.321491	0.820234	0.00595145	Power-Law
420034882002	0.351276	0.209801	106.6	16.0974	0.155708	0.211064	0.015543	0.0743931	No Decay
420034882003	0.0209497	0.00552308	81.6254	10.4819	1.51644	0.172843	0.653567	0.81845	No Decay
420034884001	0.476358	0.68351	55.4907	5.30033	-10.2993	-2.64634	0.0861069	0.0218077	Power-Law
420659508001	0.0743201	0.0773325	117.797	25.217	-1.20962	-0.326054	0.391296	0.381476	No Decay
420659509002	0.0857552	0.156749	141.71	23.2245	-0.474519	-0.414232	0.271029	0.129008	No Decay
420659506002	0.152401	0.324574	170.314	15.7686	-0.220761	-0.174989	0.0801832	0.00701686	Power-Law
420659508002	0.179332	0.412527	204.258	34.0612	-1.47835	-0.626449	0.0708111	0.00302472	Power-Law
420659507002	0.00769103	0.0241482	38.373	3.56326	0.33459	0.153933	0.888482	0.802942	No Decay
420659503002	0.363806	0.627077	581.019	70.4873	-0.658231	-0.617218	2.12221e-07	1.80677e-14	Power-Law
420659501002	0.321255	0.709355	234.711	30.9998	-0.649845	-0.658641	0.00480197	4.65691e-07	Power-Law
420659502001	0.252526	0.342849	137.599	22.0515	-0.408562	-0.36582	0.0562511	0.0218272	Power-Law
420659503001	0.219825	0.625536	224.016	28.7299	-1.36976	-0.74017	0.0320352	1.96991e-05	Power-Law
420333301002	0.236	0.3844	152.815	26.7351	-0.580081	-0.260597	0.0564233	0.0104071	Power-Law
420333316002	0.12036	0.225044	89.8404	11.624	-0.40538	-0.478919	0.295893	0.140409	No Decay
420333318001	0.398224	0.431883	92.4944	12.206	-0.209801	-0.42012	0.0207306	0.01466	Power-Law
420333313003	0.266118	0.292726	136.046	23.3588	-1.197	-0.830253	0.0490206	0.0372786	Power-Law
420333307002	2.22045e-16	0	22.2624	2.79696	0.852084	0.939902	0.0413354	0.00386847	No Decay
420333317004	0.183071	0.330799	69.5624	4.9192	-0.210827	-0.312166	0.25062	0.105185	No Decay
420659506001	0.132664	0.528456	190.997	29.5225	-0.458674	-0.618288	0.125255	0.000421866	Power-Law
420659508003	0.104702	0.191426	128.552	21.9054	-0.4644	-0.243883	0.280824	0.134877	No Decay
420659510004	0.609952	0.773286	92.7931	7.01498	-0.432503	-0.511729	0.00271056	0.00016376	Power-Law
420659502003	0.0817742	0.0587133	170.448	26.5017	-0.216917	-0.151921	0.221617	0.303337	No Decay
420659509003	0.207775	0.164362	81.9121	0.850941	0.200298	0.142831	0.136416	0.191051	No Decay
420659503004	0.117486	0.155361	106.738	14.882	-0.223113	-0.197398	0.251594	0.182634	No Decay
420659506003	0.154191	0.493077	279.458	42.355	-0.822866	-0.664947	0.0387394	3.11383e-05	Power-Law
420659503003	0.269245	0.637482	196.503	16.791	-0.265956	-0.402036	0.013345	8.44165e-06	Power-Law
421330213001	0.0895964	0.0613981	54.9356	13.1831	-0.616077	-0.139883	0.564419	0.635927	No Decay
421330213002	0.999965	0.999974	-15.4566	-33.8352	4.46872	0.599813	0.00376776	0.00324514	No Decay
421330213003	0.0454347	0.0120822	47.0975	4.77295	-0.0679735	-0.024999	0.646302	0.814521	No Decay
421010158006	4.63805e-05	0.281013	87.3673	30.8664	0.000977876	0.299737	0.985103	0.11499	No Decay
421010158002	0.923213	0.943208	11.0278	-10.9521	396.337	71.9859	0.0391605	0.028811	No Decay
421010161004	0.368781	0.398361	20.6626	-1.03326	0.784061	0.220546	0.392726	0.368841	No Decay
421010175002	0.643292	0.903409	47.0248	9.42467	-5.00245	-1.45057	0.0300012	0.00102052	Power-Law
421010175003	0.024912	0.0393143	88.5841	23.2992	0.661218	0.130185	0.643009	0.558924	No Decay
421010175004	0.000936135	0.0241532	58.5226	13.3193	0.0394448	-0.0591523	0.942668	0.713259	No Decay
421010176011		-inf	-inf	-65.8631	44.7309	-39.5981			No Decay
421010176021	0.0614791	0.074127	158.471	36.4315	-2.43383	-0.228895	0.354487	0.307658	No Decay
421010176022	0.175616	0.234861	117.595	18.6143	1.07393	0.259886	0.119989	0.0671293	No Decay
421010177011	0.11394	0.0400461	65.7659	15.0571	-1.6429	-0.183886	0.37434	0.605689	No Decay
421010178004	0.181834	0.218478	30.1506	5.82189	-1.35432	-0.415197	0.57358	0.532583	No Decay
421010177021	0.60822	0.572058	67.1868	10.0439	-6.22528	-0.884275	0.00779845	0.011353	No Decay
421010177024	0.29895	0.5928	97.9265	19.5208	-33.0676	-1.69148	0.127673	0.0152286	Power-Law
421010177025	0.0132532	0.0286601	54.7483	14.7128	0.215981	0.110615	0.805855	0.7167	No Decay
421010180012	1	1	-190.409	-180.952	-0.432003	-0.155194	2.3152e-15	3.26822e-13	No Decay
421010179002	0.0495024	0.297422	26.9375	6.10105	0.438941	0.347923	0.857162	0.632783	No Decay
421010179001	0.215272	0.260393	69.4853	14.8549	2.15583	0.534686	0.208366	0.160437	No Decay
421010180021	0.998028	0.986324	22.3032	-6.99611	-12.2263	-1.06597	3.71991e-05	0.000681555	No Decay
421010180022	0	0	12.4204	0.446127	4.50771	1.99712	0.10263	0.0349107	No Decay
421010180024	0.824915	0.888189	38.6793	7.84319	8.52341	4.20552	0.0122413	0.00487476	No Decay
421010180023	0.987495	0.981569	10.113	-7.99531	10.363	2.73248	0.00627211	0.00925841	No Decay
421010195012	0.183466	0.035796	105.204	23.0919	0.635696	0.0898197	0.126512	0.51711	No Decay
421010195013	0.0180695	0.0180829	432.877	120.599	0.276735	0.120943	0.337235	0.337054	No Decay
421010195023	0.00593358	0.0238321	105.898	24.6747	0.313941	0.118171	0.793526	0.598231	No Decay
421010197005	0.000867003	0.00760758	169.009	32.3061	-0.29812	-0.0694053	0.899179	0.70696	No Decay
421010209002	0	0	8.16166	-3.31563	23.082	-10.6893	0.0406744	0.0142154	No Decay
421330213004	0.0010541	0.00280874	100.791	16.9233	-0.0121919	-0.0218055	0.912265	0.857203	No Decay
420454067001	0.369889	0.469698	98.7105	17.1995	-2.30257	-0.961693	0.035886	0.0139001	Power-Law
421010330006	0.747289	0.749524	46.003	-1.76435	-3.73002	-1.07248	0.00560956	0.00545622	Power-Law
421330213005	0.665765	0.55328	30.4949	-3.90334	3.84987	0.810439	0.0252119	0.0552618	No Decay
421330214201	0.313107	0.225626	178.102	35.6043	3.01269	0.386504	0.019513	0.054004	No Decay
421330214202	0.169695	0.163836	270.285	62.6141	-0.110843	-0.177535	0.0101765	0.0117117	No Decay
421330214203	0.444184	0.292556	55.4371	-1.76469	-0.0344044	-0.0576	0.0251291	0.0857812	No Decay
421330214204	0.154183	0.201378	146.303	27.6981	-5.41296	-0.484359	0.13247	0.0812416	No Decay
421330222001	0.0861783	0.0912089	52.1086	1.04422	-0.0721152	-0.0375957	0.480378	0.467225	No Decay
421010388001	0.936124	0.972753	17.7016	-10.0208	-1.64193	-0.33814	0.0324649	0.0137177	Power-Law
421010184002	0.334355	0.575848	44.2859	7.95208	7.26794	3.25069	0.229316	0.0802204	No Decay
421010298004	0.00215682	0.00693285	42.7284	3.81102	0.0959923	-0.0589832	0.930388	0.875393	No Decay
421010321001	0.0773208	0.163225	38.9949	-1.92732	-0.216523	-0.11383	0.593651	0.426956	No Decay
421010178002	0.63449	0.801452	39.2147	2.04646	-12.4071	-1.30831	0.106735	0.0400581	Power-Law
421010237001	0.365088	0.413331	34.8532	15.5208	-0.118318	-0.544987	0.280462	0.241964	No Decay
421010237003	0.058648	0.0737011	96.4498	31.2577	-0.510926	-0.325457	0.425357	0.369599	No Decay
421010238002	0.174998	0.308851	64.2255	21.5614	-16.0527	-1.43455	0.48334	0.330737	No Decay
421010238004	0.0544659	0.0425263	53.7943	10.7801	-0.199286	0.0729907	0.656287	0.695056	No Decay
421010239001	0.138874	0.0385982	138.438	35.7725	1.99508	0.179491	0.17132	0.482818	No Decay
421010239002	0.085171	0.00672821	94.2591	38.2686	0.682884	-0.103946	0.33329	0.789934	No Decay
421010183004	0.270315	0.438341	32.4916	13.9612	-8.31693	-5.49088	0.480082	0.337927	No Decay
421010329002	0.401182	0.554038	98.4234	6.82812	-2.65052	-0.471743	0.0201216	0.00352164	Power-Law
421010329003	0.00871942	0.010523	111.568	26.5589	0.354319	-0.0923169	0.772854	0.751062	No Decay
421010330001	0.0719384	0.0314326	47.2057	7.25521	-1.30723	-0.104846	0.607328	0.736848	No Decay
421010330002	0.480039	0.324758	54.9938	12.649	-2.90941	-0.598159	0.0567801	0.140284	No Decay
421010335003	0.287161	0.436014	232.699	26.5459	-1.62913	-0.268305	0.00273458	9.70345e-05	Power-Law
421010337013	0.0589223	0.154635	160.542	43.7599	-0.0511195	-0.162176	0.31667	0.0957927	No Decay
421010337012	0.0873806	0.0124031	41.1801	9.85441	0.62113	0.111841	0.569512	0.833637	No Decay
421010337023	0.505586	0.3146	73.1284	9.99908	-2.8644	-0.274509	0.0211448	0.0916437	No Decay
421010337024	0.24003	0.243515	302.786	86.0663	-1.61781	-0.46151	0.00242133	0.00222596	Power-Law
421010337021	-2.22045e-16	0	18.7954	-4.15208	5.73279	2.58215	0.00063058	2.60988e-05	No Decay
421010337011	0.0190059	0.0698212	282.763	49.3635	-0.110412	-0.136218	0.422658	0.119401	No Decay
421010341001	0.406643	0.0974551	55.8855	3.06686	0.301984	0.0754325	0.0646531	0.413446	No Decay
421010339002	0.181108	0.089587	91.7266	22.4147	6.85411	0.546981	0.253455	0.433955	No Decay
421010340002	0.75326	0.994496	27.0408	-3.97456	-6.98599	-0.626105	0.330932	0.0472738	Power-Law
421010340003	0.178762	0.0358155	57.4316	11.7057	-2.1212	-0.171017	0.344624	0.684442	No Decay
421010341003		-inf	-inf	-65.8631	19.1407	4.13815			No Decay
420970819001	0.0848906	0.0576476	44.9404	10.4369	-0.375651	-0.218923	0.634347	0.69726	No Decay
421330229204	0.192365	0.178048	113.798	26.8146	3.68876	0.562952	0.204809	0.2245	No Decay
420970820001	-inf		-57.5454	-inf	1.94394	1.1452			No Decay
420970820002	0.114101	0.143178	54.2564	8.1505	-0.463165	-0.342629	0.458701	0.402609	No Decay
420970811002	0	0	5.50664	-6.78235	1.46882	1.14289	0.0171357	0.00558034	No Decay
420970810003	0	0	23.6606	4.59998	1.0049	0.982665	0.0465502	0.00641292	No Decay
420970802002	0.00704975	0.0257249	415.507	76.4211	0.0695223	-0.101263	0.59244	0.30422	No Decay
420970802003	0.00334107	0.0130626	104.597	11.2861	-0.0331317	-0.0688071	0.837873	0.68505	No Decay
420970819002	0.0615905	0.0458119	85.5915	16.1158	-0.528798	-0.333388	0.489337	0.55266	No Decay
421330230003	0.999722	0.974868	-5.62361	-10.0895	0.450188	0.34789	0.000138821	0.0126459	No Decay
420970822002	1.15662e-05	0.00609363	56.8008	9.49851	0.00412568	0.0572231	0.994226	0.867882	No Decay
420970822001	0.199551	0.254345	81.7929	10.563	-0.663672	-0.401251	0.195578	0.137155	No Decay
421330230001	0.058006	0.0407735	128.884	19.9454	0.0226417	0.0613917	0.320579	0.407101	No Decay
421330230002	0.631282	0.621911	66.4982	11.8248	7.81321	1.71737	0.0184811	0.0200287	No Decay
421010299003	1	1	-101.941	-118.475	-165.005	-55.2085			No Decay
421010299001	0.410478	0.212456	29.0862	7.03462	1.42713	0.387419	0.359314	0.53907	No Decay
421010301002	0.228781	0.0436379	129.001	27.1511	1.89439	0.240802	0.0609162	0.437494	No Decay
421010300003	0.0264745	0.0301242	128.26	27.2397	-1.1296	-0.259625	0.562329	0.53617	No Decay
421010300004	0.00200975	0.00456868	11.356	-3.84763	0.0468689	0.0384683	0.971451	0.956937	No Decay
421010301001	0.0389746	6.7149e-05	102.166	36.2742	0.714125	0.0169806	0.498714	0.97782	No Decay
421010302001	0.0348817	0.0732829	115.358	20.3516	-0.550779	-0.293713	0.488562	0.310538	No Decay
421330214205	0.060533	0.0873896	179.024	30.9415	-0.0386171	-0.0949892	0.246498	0.16077	No Decay
421010341004			-inf	-inf	4.5479	2.20116			No Decay
421010344001	0.108536	0.330994	109.648	12.6013	-0.374402	-0.282133	0.250049	0.0313518	Power-Law
421010344002	0.443901	0.469803	149.862	17.0736	-1.84849	-0.478531	0.000710804	0.000430803	Power-Law
421010346001	0.0118437	0.134593	426.467	84.3082	-0.0906889	-0.241699	0.481932	0.0143031	Power-Law
421010348031	0.888077	0.818791	237.034	23.4663	32.0191	1.18053	6.57695e-13	2.21445e-10	No Decay
421010348032	0.12386	0.218472	297.06	82.1547	-1.14374	-0.390379	0.0412312	0.00531688	Power-Law
421010252004			-inf	-inf	7.2196	2.71429			No Decay
420032509001	1.11022e-16	0	59.503	-13.3355	4.46522	2.52876	8.30438e-12	1.40816e-17	No Decay
421330215001	0.051249	0.0416757	41.7529	8.2284	-0.311508	-0.0804255	0.714242	0.74189	No Decay
421330222002	0.133803	0.424182	214.031	25.0565	-0.261066	-0.221254	0.0661029	0.000313706	Power-Law
421330222003	0.451867	0.675494	175.51	31.605	-3.44578	-0.375273	0.00433661	9.38849e-05	Power-Law
421330222004	1.11022e-16	-2.22045e-16	32.0389	5.7161	103.952	-2.4733	0.0185401	0.000690689	No Decay
421330223001	0.123421	0.157513	52.0853	9.18095	-0.80852	-0.141148	0.49471	0.435938	No Decay
421330223002	0.28509	0.298474	48.9519	2.2593	0.451074	0.0941462	0.217036	0.204499	No Decay
421330223003	0.0673395	0.0213741	68.2802	-9.33854	-0.0672039	-0.0116691	0.391905	0.633656	No Decay
421330223004	0.0123396	0.00984773	64.6172	9.97944	-0.0908264	-0.019672	0.793425	0.815151	No Decay
420454067002	0.279088	0.403568	110.608	13.2807	-2.41361	-0.889863	0.0521414	0.0146363	Power-Law
421010325001	0.0516576	0.0899865	146.07	34.9902	-0.670683	-0.298647	0.397247	0.258974	No Decay
421010325002	0.0296505	0.0167123	128.16	40.4686	-0.449024	-0.224935	0.539442	0.646103	No Decay
421010348033	0.176386	0.247248	101.328	7.28211	-1.30943	-0.24628	0.134892	0.0704443	No Decay
421010349001	0.0676804	0.0857709	138.176	41.1248	-0.291325	-0.265637	0.297136	0.238236	No Decay
421010349004	0.286082	0.192707	302.107	66.4655	13.0138	0.538084	0.0070826	0.0318672	No Decay
421010352001	0.359816	0.548334	366.929	49.2363	-3.28806	-0.470615	2.68793e-05	2.07424e-08	Power-Law
421010352002		-inf	-inf	-65.8631	16.8357	3.97588			No Decay
421010352003	0.303673	0.561635	83.8121	22.6163	-2.17082	-1.0461	0.0789129	0.00792702	Power-Law
421010249001	0.397746	0.369679	71.3163	28.2041	-3.15828	-1.7641	0.0505833	0.0621964	No Decay
421010249002			-inf	-inf	3.00198	1.66899			No Decay
421010249003	0.122554	0.0487497	42.4934	6.67434	-1.43286	-0.200417	0.496336	0.674192	No Decay
421010389003	0.0512506	0.0809231	28.6125	4.19807	0.86803	0.269643	0.773614	0.71553	No Decay
421010252002	0.264945	0.392754	29.2305	2.88486	-0.542409	-0.246605	0.485272	0.373299	No Decay
421010252003	0.075459	0.0416165	46.9649	1.85553	-0.51648	-0.13809	0.474395	0.598556	No Decay
421010252007	0.971845	0.980094	11.0469	-9.66712	13.7803	1.56619	0.10733	0.0901205	No Decay
421010252005	1	1	-124.795	-127.983	0.645915	0.154228			No Decay
421010253004	0.144548	0.159764	28.6173	5.49812	-1.27793	-0.426972	0.619805	0.600295	No Decay
421010255003	-inf		-63.0905	-inf	1.65817	1.25723			No Decay
421010256002	0.043697	0.0880274	27.2439	5.87945	0.362491	0.232135	0.790962	0.703306	No Decay
421010256003	0.142667	0.0111027	62.9194	12.3474	1.31786	0.0822245	0.31624	0.787319	No Decay
421010263022	0.607202	0.600773	24.273	-0.850367	0.991322	0.488329	0.120311	0.123626	No Decay
420035625003	0.201096	0.217245	259.328	39.8903	1.26753	0.575328	0.00781588	0.00546445	No Decay
421010254001	0.000103982	0.00361668	35.0669	1.43246	0.0218113	0.0398185	0.984705	0.9099	No Decay
421010254002	0.0204079	0.00181056	165.129	47.4039	0.30734	0.0583714	0.525945	0.850865	No Decay
421330230005	0.0971245	0.108404	216.273	41.5448	-0.430462	-0.198898	0.113548	0.0935438	No Decay
421330231001	0.0123497	0.00443649	57.5502	9.81353	-0.0953825	0.0418377	0.793342	0.875481	No Decay
421330231002	0.477984	0.484772	68.6138	5.10949	-8.21286	-2.6776	0.018456	0.0173118	Power-Law
421330231003	0.0350243	0.0316663	75.8172	16.6841	-1.13924	-0.412885	0.604654	0.622828	No Decay
421330231004	0.00794695	0.00777745	82.5101	14.6931	-0.10457	-0.0562075	0.794363	0.796528	No Decay
421330231005	0.00313184	0.01318	48.3814	2.21906	0.0520559	0.0410396	0.905143	0.806384	No Decay
421010263014	0.921615	0.990179	20.036	0.275323	-6.27424	-4.35686	0.180651	0.063192	No Decay
421010263021	1	1	-116.241	-125.289	-0.010602	-0.00320769			No Decay
421010263023	0.186108	0.0708016	51.8576	11.9657	-1.9197	-0.387388	0.333831	0.564099	No Decay
421010264002	0.33407	0.334835	34.4886	7.68127	6.87314	1.20316	0.422012	0.421351	No Decay
421010265002	0.032201	0.0023956	69.5263	16.3848	-0.0798952	-0.022066	0.644103	0.900489	No Decay
421010265003	0	0	19.7182	-1.49974	4.10092	2.05482	0.00122064	7.95301e-05	No Decay
421010265004	0.51798	0.508988	24.1361	-7.69488	-1.14333	-0.484029	0.106835	0.111414	No Decay
421010265005	1	1	-103.702	-109.694	378.875	81.4353			No Decay
421010267003	0.000288869	0.00579018	83.6432	20.3061	0.0997585	0.113999	0.962832	0.834507	No Decay
421010267004	0.179202	0.208106	109.988	21.2222	3.5368	0.983617	0.115886	0.0874241	No Decay
421010274022	0	0	2.45667	-14.2286	2.5999	1.52253	0.000130183	1.69015e-05	No Decay
421010274013	0.123845	0.0463566	75.2541	18.8662	1.10759	0.232628	0.318646	0.550251	No Decay
421010274011	0.15838	0.0148695	150.13	47.4303	3.5391	0.289178	0.10192	0.629796	No Decay
421010277004	0.0475989	0.0714469	91.9974	15.2059	0.592782	0.219381	0.495741	0.400972	No Decay
421010267001	0.107622	0.0902666	87.6495	19.7149	0.884207	0.28651	0.324665	0.36934	No Decay
420454068021	0.180147	0.21418	118.097	22.9242	-3.81971	-0.769564	0.169065	0.129764	No Decay
420454079022	0	0	17.5129	-9.25086	14.562	5.07584	9.08574e-05	2.38752e-06	No Decay
420454079031	0	0	65.901	10.8154	18.091	3.65932	0.00158315	8.20719e-07	No Decay
420454079032	0.173874	0.239399	136.816	25.2881	-3.37511	-0.554579	0.137995	0.0757872	No Decay
420454080011	0	-2.22045e-16	17.6627	-1.96441	4.64641	1.87175	0.00744668	0.000724342	No Decay
420454083002			-inf	-inf	2.15768	1.33947			No Decay
420454083003	0.324505	0.149517	44.4137	19.9145	-2.58294	-1.36192	0.237948	0.448897	No Decay
420270106002	0.308792	0.184018	121.494	19.8513	-8.68425	-0.430785	0.0606706	0.164068	No Decay
420270107001	1.11022e-16	0	31.9432	5.22578	1.57579	1.13923	0.0251497	0.000647177	No Decay
420035523003	0.577942	0.589118	207.259	27.9581	-6.33248	-0.517037	1.62757e-05	1.20147e-05	Power-Law
421010275001	0.0753148	0.0380914	254.851	62.2072	0.660252	0.187301	0.122209	0.276398	No Decay
421010275002	0.529028	0.69616	94.1954	9.72604	3.88428	1.25564	0.00483994	0.00038987	No Decay
421010275003	0.0860642	0.149922	41.3077	1.92164	-0.829836	-0.172954	0.572574	0.448228	No Decay
421010276001	0.00190668	0.00156067	154.125	56.3795	0.181031	-0.0789493	0.863407	0.876321	No Decay
421010276002	0.168041	0.0918739	63.7919	8.68828	1.27923	0.286047	0.21052	0.364902	No Decay
421010276003	1	1	-124.795	-128.507	-3.31768	-0.784273			No Decay
421010276004			-inf	-inf	5.57033	2.63817			No Decay
421010277001	0.0185867	0.0878022	80.8782	16.7627	0.576367	0.374775	0.689376	0.376278	No Decay
421010278003	0.289009	0.254234	60.9533	22.717	-1.91186	-0.816624	0.135496	0.166315	No Decay
421010279011	0.673335	0.676049	26.212	-2.47635	2.25331	0.560861	0.0887418	0.0875423	No Decay
421010279021	0.000754098	0.000413575	155.333	14.6322	-0.0225598	-0.00671983	0.903448	0.928424	No Decay
421010283002	0.435029	0.0840831	32.6819	16.471	3.83127	1.18866	0.340433	0.710029	No Decay
421010279013	0.238581	0.282783	42.5307	3.30297	-2.23346	-0.42429	0.325596	0.277529	No Decay
421010280004	0.0616719	0.167175	57.2928	14.301	-11.3469	-1.41597	0.591287	0.362414	No Decay
421010280002	0.00740057	0.0228504	123.709	39.744	-0.23246	-0.161909	0.75141	0.576275	No Decay
421010283005	0	-2.22045e-16	8.9828	-7.93019	10.756	6.23205	0.00104519	0.00013361	No Decay
421010283006	0.988237	0.997441	12.3521	-10.0053	3.83356	0.749756	0.0691828	0.0322173	No Decay
421010283007	0.715238	0.941706	30.1205	6.08129	-4.88861	-1.99291	0.154283	0.0295844	Power-Law
420970801002	0.138609	0.166946	123.228	22.5987	-2.65957	-0.635482	0.2103	0.165697	No Decay
420270107002	0.0259017	0.00823992	74.3733	33.0578	0.0654523	-0.189216	0.656922	0.80306	No Decay
421010284002	0.065043	0.0174845	141.634	37.1553	-2.58077	-0.161232	0.340447	0.625433	No Decay
420454085001	0.077079	0.0013723	56.2289	28.0255	0.145394	0.0636774	0.505573	0.930605	No Decay
420454085002	1	1	-118.357	-126.181	-5.03333	-0.890321			No Decay
420454085003	-2.22045e-16	0	58.7426	9.81509	9.28036	2.08042	0.00285266	6.14364e-06	No Decay
420454085004	0.0323139	0.000659376	325.506	94.8745	0.833622	0.0418803	0.280174	0.878375	No Decay
420454086001		-inf	-inf	-65.8631	1.81374	1.26992			No Decay
420454086002	1.11022e-16	0	1.371	-9.49063	3.17819	1.74156	0.00870982	0.00320796	No Decay
420970802001	0.279422	0.428433	150.957	26.3553	-7.57682	-2.19448	0.0352824	0.00593596	Power-Law
420270127001	0	0	4.01557	-7.68736	10.2073	4.85355	0.0136684	0.00467326	No Decay
420270104001	0.44656	0.296172	26.5921	-1.29884	-0.036778	-0.0978752	0.217599	0.342993	No Decay
420270122001	0.407808	0.547017	81.5765	1.45632	-0.0708069	-0.137754	0.0188137	0.00385659	Power-Law
420270106003	0.487455	0.618641	77.7584	20.5782	-2.01133	-1.53394	0.0364626	0.0119239	Power-Law
420270101001	0.0952746	0.195772	183.628	32.1129	-0.263144	-0.458106	0.185463	0.0507567	No Decay
420270106001	0.457335	0.435446	187.035	46.8156	-0.354767	-0.601767	0.000549702	0.000833221	No Decay
420270127003	0.244104	0.257694	127.673	37.3423	-0.187183	-0.255505	0.072541	0.0638734	No Decay
420270104003	0.19349	0.242917	199.873	20.1638	-0.167451	-0.217188	0.0356969	0.0168713	Power-Law
420270125002	0.320654	0.510019	135.625	13.8988	-0.321557	-0.209995	0.0222107	0.00188495	Power-Law
420270104002	0.796984	0.715409	39.2343	-6.24873	-0.0854965	-0.243839	0.00119646	0.00406151	No Decay
420270105002	0.535698	0.604897	68.6221	21.8682	-0.923385	-1.29668	0.0249765	0.0136053	Power-Law
420270102001	0.168709	0.226577	153.231	29.865	-1.55529	-0.946487	0.1283	0.0728813	No Decay
421010289022	9.2807e-05	0.0050994	108.496	21.5343	-0.0210787	0.0481438	0.975082	0.816675	No Decay
421010289013	1	1	-117.368	-121.62	-1.10297	-0.590525			No Decay
421010290002	0.258432	0.487284	154.504	35.7878	-12.6308	-0.805063	0.0760841	0.00796804	Power-Law
421010291001	0.347706	0.0492477	163.475	30.3943	1.75717	0.245884	0.0030639	0.308824	No Decay
421010291003	0.0923389	0.0379928	116.059	27.9995	1.23078	0.281893	0.252536	0.469429	No Decay
421010302003	0.134953	0.204626	151.078	43.0549	-3.05684	-1.1548	0.121802	0.0518233	No Decay
421010305011	0.823497	0.795784	59.089	3.73553	-9.7258	-0.353975	0.00184582	0.00289444	No Decay
421010305012	0.301672	0.247845	125.827	27.0561	-4.92924	-0.455251	0.0275491	0.0497174	No Decay
421010305024	0.612506	0.830169	158.693	20.4676	-17.0029	-1.73195	0.000338485	9.25242e-07	Power-Law
421010305025	0.134574	0.00970189	43.4013	5.18424	0.351379	0.0525664	0.418273	0.833594	No Decay
420454087002			-inf	-inf	1.04571	1.0099			No Decay
421010307001	0.0870585	0.058063	159.59	16.8522	-0.629491	-0.148659	0.182511	0.280027	No Decay
421010307002		-inf	-inf	-65.8631	2.73391	1.57007			No Decay
421010307003	0.0697229	0.102487	176.774	15.2659	-1.06298	-0.247718	0.212472	0.127239	No Decay
421010308001	0.679675	0.924334	54.6499	1.51458	-14.6859	-0.924732	0.0435343	0.00220358	Power-Law
421010309003	0.20565	0.194352	71.155	26.2469	-2.22815	-1.29542	0.161245	0.174716	No Decay
421010311013	0.0148269	0.0274995	141.582	29.8257	-0.75457	-0.194015	0.630291	0.51078	No Decay
421010311022	0.292138	0.331193	77.8182	11.5209	-4.5302	-0.880748	0.106735	0.0817256	No Decay
421010311021	0.103977	0.0910264	103.497	34.5012	-1.21646	-0.60389	0.260846	0.294494	No Decay
421010311014	0.37204	0.389732	30.0194	4.74488	179.129	36.1239	0.390049	0.375715	No Decay
421010183002	0.46801	0.368926	38.4713	6.64088	0.720607	0.406818	0.133917	0.200953	No Decay
421010184001	0.714435	0.61542	21.6502	2.94748	2.54419	1.09987	0.154757	0.215513	No Decay
421010379005	1	1	-187.113	-189.933	0.149037	0.049665	1.2351e-14	1.64119e-13	No Decay
421010379004	0.288193	0.193206	27.8045	13.8961	-7.38328	-3.4257	0.463163	0.560448	No Decay
420350304003	0.495242	0.516276	23.25	-1.31493	-0.392788	-0.185532	0.296265	0.281477	No Decay
420350309001	1.37136e-05	0.000208672	153.852	20.493	-0.00399222	-0.0113968	0.987637	0.951801	No Decay
420490028005	0.00464631	0.044639	123.009	20.006	2.52901	0.322693	0.816899	0.468403	No Decay
420490110015	0.032611	0.108776	255.122	52.1277	-0.193499	-0.158218	0.377339	0.0998827	No Decay
420490016003	0.982928	0.990145	13.7266	-12.8488	240.639	33.0685	0.00857286	0.00493975	No Decay
420691104021	0.00689071	0.00578433	196.298	33.7398	-0.0358388	-0.0397453	0.699776	0.723929	No Decay
420893003122	0.778413	0.787671	17.3781	0.409748	-2.3381	-3.0887	0.312019	0.304869	No Decay
420490103012	0.179584	0.50038	246.035	31.0218	-0.393351	-0.509996	0.0276098	3.69059e-05	Power-Law
420490114003	0.0803286	0.14763	406.421	82.1863	-0.340664	-0.230613	0.0763573	0.0143738	Power-Law
420490121005	0.452425	0.428579	73.996	11.72	9.59719	5.09713	0.0471243	0.0556988	No Decay
420454086004	0.043128	0.0232101	109.261	18.4619	-0.603475	-0.141054	0.476205	0.603104	No Decay
420454087001	0.07277	0.0307963	84.178	11.708	-0.892505	-0.19908	0.42243	0.60577	No Decay
420034270002	0.0235433	0.191024	208.229	38.7988	-0.486478	-0.400079	0.464005	0.0289141	Power-Law
421010305023	0.145468	0.0527381	36.5054	4.18979	0.182585	0.0798382	0.455637	0.661584	No Decay
421010305021	0.116934	0.124137	49.8074	8.78507	-5.67277	-0.598092	0.50706	0.493372	No Decay
421010306001	0.314619	0.261946	89.5674	17.4361	-3.60042	-0.793684	0.0577884	0.0889485	No Decay
420010305002	0.00465317	0.000953067	106.546	9.41372	-0.0120792	0.00978994	0.801803	0.909637	No Decay
420035639002	0.019879	0.0208982	88.8436	10.1388	-2.06696	-0.746395	0.630676	0.621959	No Decay
420034993001	0.784415	0.834853	25.4085	-13.4238	-0.390326	-0.157536	0.0188592	0.0108494	Power-Law
420035234001	0.0143457	0.0202884	103.195	6.0391	-0.455275	-0.22734	0.635939	0.572881	No Decay
420035190003	-inf	-inf	-121.743	-133.726	2.01421	1.38481	4.54995e-16	1.12194e-16	No Decay
421010311024	0.000816276	0.00838492	47.0185	12.9215	0.229223	-0.243294	0.957156	0.86303	No Decay
421010379001	0.934542	0.629563	27.9729	13.9613	6.88057	2.23957	0.0332831	0.20655	No Decay
421010379002	0.00233414	3.92016e-06	44.9761	4.86342	-0.552336	0.00447865	0.918077	0.996639	No Decay
420035628001	0.00528382	0.0268703	41.1478	3.08382	-0.0676444	-0.0738794	0.876924	0.725442	No Decay
420034643002	0.0517744	0.0552704	65.8169	15.1332	-0.145242	-0.138448	0.58786	0.575167	No Decay
420034141014	0.00447187	0.00268748	135.335	19.2197	-0.0660445	-0.0445819	0.785619	0.833067	No Decay
420031414005	0.00459668	0.0885346	61.9547	12.9164	0.0496119	0.120907	0.873266	0.474153	No Decay
420032614001	0.140888	0.00803302	363.449	77.2739	1.40578	0.0743301	0.0120503	0.562879	No Decay
420035628002	0.0225889	0.0019832	278.826	49.4969	-0.0825745	-0.0312627	0.381608	0.796487	No Decay
420035234003	0.955048	0.922178	11.3125	-2.77011	0.0779155	0.188284	0.136007	0.179984	No Decay
420035234004			-inf	-inf	0.232154	1.36953e-06			No Decay
421257620001	0.101534	0.0962284	149.545	26.7587	-0.596459	-0.515188	0.183645	0.196173	No Decay
421257640001	0.18529	0.334664	152.224	20.8752	-0.926993	-0.550723	0.0658115	0.00946398	Power-Law
421257640002	0	0	2.56956	-7.96507	1.07984	1.02996	0.0127521	0.00484331	No Decay
421257752001	0.248732	0.0349503	154.762	38.4764	0.429577	-0.116482	0.041567	0.472464	No Decay
421257752002	0.25066	0.306975	119.508	9.826	-1.05615	-0.235716	0.0573175	0.0321058	Power-Law
421257753001	0.171334	0.103015	156.691	34.9876	-2.67231	-0.296109	0.125078	0.243445	No Decay
421257753002	0.237215	0.646682	216.777	31.3298	-0.876853	-0.566038	0.0184208	3.76917e-06	Power-Law
420893007001	0.267802	0.318712	125.483	19.6403	-2.61245	-0.230051	0.0333755	0.0182282	Power-Law
420893011022	0.00161045	0.00496202	93.6988	16.8025	-0.0673468	0.0563951	0.896437	0.819124	No Decay
420490005002	0.168918	0.299432	350.282	85.9496	-0.407794	-0.336446	0.0157506	0.000810791	Power-Law
420490026002	0.0603722	0.160939	140.073	23.9893	0.125751	0.187334	0.358997	0.123547	No Decay
420490103033	0.0731634	0.0673941	308.465	62.3478	6.38864	1.33145	0.127894	0.144577	No Decay
420490030004	0.999252	0.998798	0.0806416	-16.8581	3.59401	0.358383	0.0174098	0.0220718	No Decay
420490120023	0.101455	0.246178	130.362	22.965	-6.76076	-1.98211	0.312954	0.100872	No Decay
420490121001	0.0504228	0.0675448	427.867	99.6083	-0.361938	-0.335807	0.152813	0.0964777	No Decay
420490120013	0.135813	0.202577	270.93	40.1319	-0.206824	-0.422594	0.0319833	0.00756484	Power-Law
420490022002	0.185803	0.249683	200.504	40.8702	-0.28507	-0.196059	0.0510732	0.0210859	Power-Law
420850304002	0.0072302	0.0469223	89.4152	13.5832	-0.032625	-0.0482755	0.792749	0.498896	No Decay
420850304003	0.0877073	0.377824	110.762	20.3389	-0.084082	-0.169614	0.349962	0.0334312	Power-Law
420850305001	0.177872	0.0157496	104.421	27.0039	3.86352	0.0883773	0.196359	0.713122	No Decay
420850305002	0.212605	0.106101	136.213	23.3138	0.390762	0.125601	0.0624802	0.202002	No Decay
420490119006	0.22639	0.494976	503.274	72.6924	-0.444799	-0.336645	0.00031718	4.21874e-09	Power-Law
420490120012	0.69787	0.38121	160.891	24.5378	3.74307	1.26128	1.59525e-05	0.00633221	No Decay
420490001001	0.0310644	0.00287312	300.848	60.8182	-0.21998	0.0210599	0.334574	0.770775	No Decay
420490001002	0.0193693	0.00452147	542.553	173.757	-1.57924	0.0937085	0.335088	0.642668	No Decay
420490012001	0.118199	0.00917883	315.668	99.4673	-0.357932	-0.0676128	0.0431556	0.584053	No Decay
420490010001	0.0231524	0.120636	236.411	44.1761	-0.166484	-0.130865	0.458062	0.0821195	No Decay
420490010002	0.0128577	0.102732	82.6957	15.1358	0.0167782	0.0633506	0.75512	0.366564	No Decay
420490010003	0.000375241	0.00700079	96.6882	20.4605	-0.471021	0.11993	0.95492	0.80678	No Decay
420490010004	0.0793608	0.116826	257.963	47.9498	-0.16413	-0.147736	0.13874	0.0695584	No Decay
420490011002	0.0405327	0.0323616	261.614	49.0991	-0.178977	-0.12294	0.286048	0.341483	No Decay
420490012002	0.183398	0.0883275	122.738	40.535	-0.15492	-0.167087	0.111257	0.282045	No Decay
420490013001	0.0794704	0.0356464	75.7803	9.76846	-2.80036	-0.207867	0.400994	0.578226	No Decay
420490024003	0.104924	0.0744373	306.24	66.8196	-0.295465	-0.13246	0.0659209	0.124495	No Decay
420490013002	0.0745301	0.0291513	206.691	59.5127	-7.13296	-0.268268	0.218973	0.447441	No Decay
420490024001	0.128545	0.0466002	44.2615	9.88994	6.74378	0.140804	0.553482	0.727295	No Decay
420490024002	0.115455	0.162156	198.142	32.8809	7.64225	0.202314	0.121825	0.0631583	No Decay
420710139011	0.0906073	0.208318	72.1165	11.8783	-0.321544	-0.200149	0.468771	0.255638	No Decay
420490027001	0.000203156	0.00111893	127.323	18.2801	-0.265581	-0.0937381	0.958218	0.902122	No Decay
420490025001	0.0912029	0.329405	28.5084	1.99167	2.01219	0.222873	0.698002	0.426061	No Decay
420490025002	0.0983795	0.060208	259.42	71.3992	-0.261869	-0.168305	0.104087	0.208195	No Decay
420490026001	0.0309616	0.0354488	190.05	37.7623	-0.127892	-0.120826	0.433459	0.401414	No Decay
420490026003	0.0967897	0.22479	162.938	25.7182	7.81748	0.626516	0.208883	0.0468332	No Decay
420490026004	0.0428232	0.0147802	147.859	28.1981	5.79946	0.159299	0.441902	0.653779	No Decay
420792108001		-inf	-inf	-65.8631	2.7223	1.53445			No Decay
420792158002	0.125534	0.215661	120.15	31.8991	0.439479	0.871016	0.195076	0.0811711	No Decay
420792157012	0.946963	0.959822	31.8011	-1.27157	19.2541	24.2374	0.000224255	0.000111479	No Decay
420850318005	0.237195	0.22516	57.7834	10.881	0.336327	0.397374	0.26766	0.281985	No Decay
420850326014	0.0288765	0.0219675	36.5894	5.77258	-0.168387	-0.111521	0.784683	0.811981	No Decay
420850321003	0.997303	0.889648	44.3378	7.43358	-2.7226	-0.980249	6.13652e-09	0.000438572	No Decay
420850311002	0.380737	0.422676	34.3353	7.79519	-0.289833	-0.165188	0.382961	0.349865	No Decay
420893007002	0.00727741	0.0960494	98.2945	11.5534	-0.0266599	-0.0756045	0.762436	0.260954	No Decay
420912056002	0.00672406	0.000661597	34.0548	5.5189	0.229401	0.017355	0.895711	0.967254	No Decay
420490002001	0.010965	0.0235272	210.591	51.4976	1.60854	0.352641	0.603205	0.444963	No Decay
420490002002	0.0101151	0.00860069	279.234	47.4253	-0.170808	-0.061526	0.59035	0.619749	No Decay
420490002004	0.31865	0.33032	158.235	18.5908	-24.9129	-2.40284	0.00951657	0.00803238	Power-Law
420490017002	0.129449	0.0275083	52.5197	10.6749	-5.17351	-0.175825	0.483603	0.753497	No Decay
420490027002	0.0360635	0.0553302	192.095	38.2054	-0.175621	-0.180688	0.409654	0.304694	No Decay
420490027003	0.0126309	0.0402714	139.472	20.9795	-3.0552	-0.472785	0.678582	0.456134	No Decay
420490102021	0.0304125	0.0291194	235.325	41.741	-0.0710113	-0.158667	0.38431	0.394768	No Decay
420490102024	0.0825659	0.176999	280.422	55.0927	-0.347824	-0.479194	0.130686	0.0230512	Power-Law
420490111022	0.0440303	0.0120868	318.558	91.4119	-0.105405	-0.0746796	0.212583	0.517144	No Decay
420912026021	0.00320951	0.0151187	49.8175	11.0151	-0.276665	-0.139229	0.915112	0.816492	No Decay
420912036013	0.0302699	0.0313246	72.3241	19.6768	-1.00166	-0.134072	0.74166	0.737291	No Decay
420912048001	0.434386	0.39472	39.7702	18.6334	10.4233	13.6989	0.226335	0.256355	No Decay
420912048002	0.157617	0.0088909	131.776	42.0626	1.31285	0.265576	0.102825	0.709776	No Decay
420912069051	0.506361	0.599832	68.5995	6.36209	-0.942883	-0.56104	0.021001	0.00853148	Power-Law
420912069052	0.051866	0.190498	357.476	67.0123	-3.05289	-0.537494	0.226137	0.015894	Power-Law
420912070013	0.0622074	0.132265	319.614	43.8763	-0.0551191	-0.191724	0.111183	0.0179083	Power-Law
420912078002	0.235287	0.17641	64.667	5.61444	0.153316	0.178187	0.15531	0.22687	No Decay
420912085001	0.190405	0.311346	141.465	24.3994	-0.853361	-0.609655	0.0799278	0.0199334	Power-Law
420912014101	5.84212e-06	0.0322473	115.045	36.7104	-0.000561271	-0.154145	0.992912	0.505745	No Decay
420912014112	0.00606818	6.46073e-07	106.082	33.9329	0.0202571	-0.000670853	0.791243	0.997824	No Decay
420912014111	-inf		-63.0905	-inf	2.59695	1.55546			No Decay
420912015011	0.454766	0.561357	190.096	27.3123	-5.82695	-0.486174	0.000800395	9.27475e-05	Power-Law
420912015012	0	-2.22045e-16	10.7371	-5.99747	19.1173	-15.8844	0.00208349	0.000264476	No Decay
420490003001	0.122322	0.102812	226.24	35.5093	-6.89952	-0.291136	0.086565	0.118118	No Decay
420490014001	0.294027	0.230426	58.9703	1.51496	2.95195	0.238593	0.131496	0.190951	No Decay
420490014002	0.114585	0.0108973	161.009	48.5574	-0.108818	-0.0514111	0.133366	0.652481	No Decay
420490015001	0.0130584	0.136092	126.858	43.7244	1.38073	1.18139	0.685098	0.176015	No Decay
420490015002	0.0958191	0.492591	139.806	17.6992	-0.189052	-0.293048	0.261557	0.00353932	Power-Law
420490016001	0.00445558	0.00542938	241.448	37.8298	-0.026581	-0.0254619	0.735754	0.709423	No Decay
420490016002	0.0191218	0.0042315	254.435	67.8325	-0.303712	-0.0737344	0.500521	0.752221	No Decay
420490016004	0.248115	0.230416	233.352	37.3345	8.19429	1.03155	0.00698562	0.00973517	No Decay
420490017003		-inf	-inf	-65.8631	18.0489	6.30103			No Decay
420490018001	0.0236434	0.0172335	178.49	39.2721	-0.117301	-0.0573667	0.555716	0.615512	No Decay
420490018002	0.000515765	0.000220718	172.565	51.7676	-0.707337	0.0301893	0.928728	0.953343	No Decay
420490019002	0.0901413	0.579166	455.467	80.4522	-0.86332	-0.36333	0.0633015	1.86979e-08	Power-Law
420490027004	0.000273369	0.0269842	214.36	35.9711	0.645412	0.409246	0.940313	0.453868	No Decay
420490027005	0.0573452	0.0228164	78.8388	17.4744	-4.79416	-0.283851	0.534874	0.698072	No Decay
420490029002	0.735726	0.636089	57.2033	5.71875	21.7276	1.43867	0.00645086	0.0177213	No Decay
420490109021	0.00918718	0.00722732	215.964	27.636	-0.0672325	0.0473123	0.655939	0.69287	No Decay
420490109022	0.0748867	0.0630639	149.072	43.536	-0.152633	-0.255758	0.271851	0.314813	No Decay
420490109023	0.00607026	0.00111486	288.894	55.7881	-0.114216	-0.0329367	0.68237	0.860954	No Decay
420490112022	0.10789	0.251044	283.663	44.8133	-0.211567	-0.20125	0.0712164	0.00409006	Power-Law
420912082032	0.998277	0.997605	7.29591	-16.6783	-1.88927	-0.748708	0.000861842	0.00119806	No Decay
420770015022	0.560866	0.540312	10.6664	-5.51348	-0.288747	-0.125948	0.461155	0.474309	No Decay
420490028001	0.00342615	0.0237265	261.213	41.1266	-0.0483083	0.0591459	0.75866	0.416392	No Decay
420490028002	0.0405282	0.00415981	200.795	38.05	-0.164584	-0.0339861	0.35699	0.770004	No Decay
420490028003	0.0175558	9.15127e-05	254.443	69.4062	-0.21467	0.011182	0.493237	0.96072	No Decay
420490028004	0.240739	0.371029	140.612	23.7442	24.7938	1.35942	0.0633087	0.0159407	No Decay
420490029001	0.284825	0.3811	105.269	17.1163	-0.159474	-0.186615	0.0603219	0.0245804	Power-Law
420490103031	0.321954	0.40339	69.4984	2.30963	-0.0818674	-0.175603	0.0686713	0.0357559	Power-Law
420490109032	0.0810187	0.0261621	210.891	44.2247	-0.21044	-0.0893927	0.188048	0.460923	No Decay
420912039013	0.0334282	0.00288771	172.459	35.2371	-0.551706	-0.0317301	0.427623	0.817048	No Decay
420912039021	0.349901	0.481802	77.581	12.4392	-2.30986	-0.46614	0.0933936	0.0380399	Power-Law
420912039022	0.115831	0.238821	144.299	33.4829	-6.87996	-0.621191	0.279041	0.106926	No Decay
420490109041	0.401123	0.541202	135.639	21.715	14.0437	1.74992	0.0150343	0.00270927	No Decay
420490112011	0	0	10.3283	-1.55747	3.69091	1.77953	0.0628858	0.0213062	No Decay
420490112012	0.0781894	0.0967027	108.888	35.4941	0.196754	0.404578	0.37874	0.325194	No Decay
420912040021	0.278461	0.27611	50.8609	7.72022	-1.41664	-0.272784	0.28193	0.28435	No Decay
420912040022	0.0566145	0.252086	167.676	32.3636	-0.471996	-0.32041	0.393134	0.0565007	No Decay
420912106003	0.0306145	2.79394e-05	57.0784	15.9974	0.799758	-0.00408416	0.740223	0.992071	No Decay
420912060052	0.44616	0.479793	53.9885	3.04435	-1.95459	-0.27902	0.0702462	0.0568701	No Decay
420912060062	0.0757243	0.190514	193.386	20.9977	-0.325806	-0.19683	0.19311	0.032972	Power-Law
420490112024	0.0714	0.0676618	253.634	35.1694	-0.400678	-0.15023	0.146172	0.157589	No Decay
420490112025	0.106619	0.0558711	305.226	84.0667	-0.217359	-0.147557	0.0681554	0.192758	No Decay
420490113001	0.0236567	0.0501154	250.743	43.5942	-0.25377	-0.178285	0.434548	0.252134	No Decay
420490113002	0.063548	0.0342676	341.072	96.0107	-0.218563	-0.169202	0.138017	0.279756	No Decay
420490114001	0.00130587	0.000221473	252.995	47.8801	-0.0310823	-0.0115838	0.852364	0.938925	No Decay
420490114002	0.0480479	0.0229608	423.193	104.331	-0.270609	-0.101962	0.168524	0.344289	No Decay
420490115031	0.0508161	0.130343	161.283	30.1725	-0.198575	-0.266617	0.384339	0.154522	No Decay
420490115032	0.0141756	0.0140577	177.743	50.7683	-1.75926	0.436966	0.617104	0.618582	No Decay
420490115033	0.0324709	0.0100853	298.678	84.6827	-0.184833	-0.0945997	0.349586	0.604226	No Decay
420490116002	0.0648288	0.10184	82.0778	13.2716	-0.0996218	-0.209508	0.477755	0.368771	No Decay
420490116004	0.00321828	0.00398628	99.1858	15.3196	-0.311488	-0.182215	0.860989	0.845447	No Decay
420912081002	1	1	-124.349	-133.113	-0.0195355	-0.0177182			No Decay
420912082011	0.0763839	0.1232	73.5954	11.2887	-0.197496	-0.240774	0.439529	0.319998	No Decay
420912082031	0.0835183	0.0556318	39.2297	6.79422	-0.59337	-0.163284	0.637228	0.702497	No Decay
420893010022	0.258126	0.258223	73.7226	10.1834	0.147202	0.117408	0.110579	0.1105	No Decay
420893011011	0.0040534	0.0269585	136.897	26.9558	-0.0499126	-0.104661	0.801833	0.515026	No Decay
420490122026	0.100588	0.0489731	134.57	40.4849	-0.175536	-0.282976	0.231335	0.410124	No Decay
420770020005	1	1	-122.962	-124.764	-0.00836831	-0.0152325			No Decay
420770054021	1	1	-120.346	-125.685	2.17147	2.65669			No Decay
420770053023	1	1	-112.014	-114.563	1.10973	3.78233			No Decay
420770065002	0.30536	0.271723	43.5197	18.6228	-0.176957	-0.704943	0.198295	0.230219	No Decay
420770054011	0.000231647	0.00587983	62.3775	1.99902	-0.00444423	0.0355447	0.966714	0.833245	No Decay
420770092003	0.913596	0.921128	3.92575	-12.9923	-0.371003	-0.103897	0.189937	0.181227	No Decay
420770052006	1	1	-120.19	-124.891	0.339602	0.541806			No Decay
420893003121			-inf	-inf	0.5906	0.814822			No Decay
420893012041	9.954e-07	0.0123543	134.819	25.2524	-0.000581713	0.0821399	0.996968	0.671059	No Decay
420691009001	0.0941882	0.124914	207.116	39.0545	-0.491783	-0.1615	0.13564	0.0830729	No Decay
420770017001	0	0	1.78273	-9.02112	1.4074	1.1448	0.00979425	0.00362679	No Decay
420770052005	0.0198864	0.108259	22.7861	-0.462968	0.0214354	0.11003	0.858981	0.670973	No Decay
420770055062	0.269421	0.252153	19.4656	-6.8961	-0.234119	-0.236957	0.370124	0.388635	No Decay
420770094001	0.079604	0.504653	71.9567	7.35237	-0.214737	-0.256935	0.462001	0.031977	Power-Law
420490021003	0.120552	0.110873	166.874	31.299	-0.132473	-0.117328	0.133643	0.151416	No Decay
420490020001	0.00471577	0.0168439	374.507	62.5417	-0.0975596	0.0720615	0.673724	0.424765	No Decay
420490020002	0.0625258	0.0786554	207.962	44.5994	11.0949	0.571776	0.249845	0.194903	No Decay
420490020003	0.0291498	0.019212	150.724	25.6988	6.86278	0.264191	0.498179	0.583346	No Decay
420490021001	0.0317066	0.0400047	62.4122	3.86466	-0.0320594	-0.037301	0.6467	0.60588	No Decay
420490021002	0.238028	0.301205	145.805	40.3777	-10.8329	-1.38955	0.0399769	0.0183401	Power-Law
420893012042	0.0425738	0.0593966	148.543	12.9476	0.0278855	0.0955196	0.344874	0.262444	No Decay
420770070002	0	0	5.17372	-10.0066	2.09033	1.4128	0.000543085	8.41293e-05	No Decay
420490021004	0.0356103	0.00450277	161.765	49.4185	3.95453	-0.206016	0.425578	0.778644	No Decay
420893006002	0.000438785	0.00471501	20.8589	4.34967	0.0460693	-0.02203	0.986664	0.956251	No Decay
420490022001	0.00772319	0.00862814	328.833	70.6326	-0.0968967	0.0588318	0.621147	0.601324	No Decay
420490022003	0.791712	0.730312	29.5759	-5.44923	9.02203	0.836908	0.0175525	0.0301817	No Decay
420490022004	0.914688	0.914746	42.9231	-19.3225	12.6792	1.12988	1.50066e-05	1.49659e-05	No Decay
420490023001	0.067571	0.0673754	390.48	92.6612	-0.272263	-0.155216	0.0922944	0.0927841	No Decay
420490030001	0.0803416	0.139456	105.325	35.6288	-4.5785	-0.834551	0.348013	0.208802	No Decay
420490030002	0.0397227	0.0539182	84.7761	15.4946	-0.0643739	-0.0692067	0.580929	0.518569	No Decay
420490030003	0.03907	0.0526589	207.115	40.4839	-5.16396	-0.239098	0.377916	0.30428	No Decay
420490101012	0.00071865	0.0027447	141.49	22.037	-0.00869695	-0.0276938	0.918654	0.841722	No Decay
420792180001	0.0213117	0.00561527	182.198	45.817	-0.152277	0.0609544	0.516824	0.740322	No Decay
420770061012	0.182561	0.149122	105.779	27.7893	1.68868	0.488062	0.251354	0.304632	No Decay
420770005002	0.428423	0.566336	39.1802	13.0368	-0.40466	-0.691229	0.230693	0.142148	No Decay
420770093004	0.488847	0.512255	33.1419	-14.936	-1.12562	-0.146749	0.080427	0.0705115	No Decay
420770022021	0.496704	0.562763	28.2099	2.95913	-1.66103	-0.657661	0.295228	0.249825	No Decay
420770018003		-inf	-inf	-65.8631	1.32042	1.11791			No Decay
420770056011	0.206051	0.281653	113.7	1.1821	0.111754	0.174805	0.0584627	0.0234528	No Decay
420770058003	1	1	-110.435	-129.894	8.61175	2.21636			No Decay
420490101013	0.213177	0.275325	108.452	10.7504	5.8864	4.14224	0.0965201	0.05405	No Decay
420834211003	0.197674	0.328515	100.382	18.5777	-0.45194	-0.271996	0.19795	0.08326	No Decay
420490110021	0.0560648	0.0741952	454.016	122.674	-0.222396	-0.140891	0.117341	0.0702625	No Decay
420490116005	0.250972	0.264165	192.86	35.6341	12.8911	4.82335	0.0207042	0.0171511	No Decay
420710131012	0.0166484	0.0354602	91.4523	16.1851	-0.182499	-0.135954	0.705357	0.579239	No Decay
420490118011	0.00767451	7.39281e-05	41.5141	4.43977	10.5844	-0.360076	0.888602	0.989053	No Decay
420490103042	0.0147253	0.000273354	191.381	36.671	-0.135242	-0.014188	0.600294	0.943294	No Decay
420490103043	0.279793	0.0548807	152.735	47.5847	14.7801	1.8619	0.0290198	0.365456	No Decay
420490103044	0.00547908	0.0110295	30.7386	-4.12789	-0.225613	-0.16517	0.889172	0.843047	No Decay
420490104001	4.43942e-05	0.00791828	301.568	81.6607	-0.0140537	0.148187	0.972636	0.646212	No Decay
420770016001	0.351355	0.418373	24.4267	5.97137	-0.469636	-0.328995	0.596083	0.552199	No Decay
420370510001	0.466979	0.608771	64.2755	7.54416	-0.499454	-0.207384	0.061713	0.0223526	Power-Law
420490109042	0.612843	0.317121	147.247	20.0373	1.26699	0.47096	7.41648e-05	0.0120558	No Decay
420490109043	0.0576294	0.0583672	215.305	35.0308	-0.145537	-0.137776	0.24774	0.244644	No Decay
420490110011	0.465979	0.442553	271.609	66.7291	-27.1196	-1.0105	8.75032e-05	0.000153024	No Decay
420490110012	0.76735	0.901731	98.0955	-8.58454	-0.18637	-0.231311	1.85897e-05	6.40749e-08	Power-Law
420490110013	0.0691386	0.292973	275.729	67.0438	-0.296182	-0.371077	0.176422	0.0029354	Power-Law
420490110014	0.114192	0.237067	525.803	172.619	-4.80848	-0.679749	0.0188211	0.000449229	Power-Law
420490117011	0.0550738	0.0212912	260.744	81.4793	-0.18694	-0.208578	0.238691	0.467703	No Decay
420490117021	0.0531088	0.123196	203.893	34.9365	-0.293402	-0.38553	0.314889	0.118743	No Decay
420490117022	3.00916e-06	0.00645355	232.301	64.5356	0.0131302	0.353752	0.993887	0.722305	No Decay
420490117023	0.0676443	0.0532112	190.284	44.9319	-7.95645	-2.58934	0.282212	0.342047	No Decay
420490117024	0.654888	0.506284	51.7036	1.74143	0.224983	0.314838	0.0149634	0.0477749	No Decay
420490117025	0.0122408	0.00927546	178.767	29.7435	-0.16924	-0.109539	0.642389	0.686275	No Decay
420490119004	0.135657	0.253893	114.303	18.7065	-0.471421	-0.190762	0.238785	0.0948661	No Decay
420490120011	0.00193043	0.0437368	240.818	47.1113	-0.0474162	-0.225813	0.83481	0.315724	No Decay
420490118012	0.0153333	0.026288	188.704	23.6127	-0.357202	-0.271178	0.564297	0.449094	No Decay
420490119001	0.449181	0.847151	337.928	41.5219	-4.07408	-0.628781	9.54543e-05	4.15855e-12	Power-Law
420490119005	0.537773	0.542655	211.554	50.3218	-3.08107	-0.59286	0.000155347	0.000139904	Power-Law
420490119002	0.32704	0.286966	303.297	50.9214	-1.43625	-0.315286	0.000410396	0.00109463	No Decay
420490121004	0.00706271	0.0215262	37.7467	4.85114	0.417261	0.431891	0.893123	0.813865	No Decay
420490120021	0.0152258	0.0233703	109.504	20.0886	-0.10878	-0.125877	0.702419	0.635267	No Decay
420490120022	0.507587	0.386317	46.9292	19.6976	-2.64322	-3.3087	0.112138	0.187741	No Decay
420490120024	0.466702	0.391246	37.5776	5.79592	-2.38438	-1.36813	0.203611	0.259104	No Decay
420512608003	0.577403	0.662462	411.936	56.3116	-2.06623	-0.342162	3.4398e-09	3.2206e-11	Power-Law
420912005072	0.00289935	0.00246805	343.794	68.7067	-0.214064	-0.050994	0.744756	0.763918	No Decay
420912015021	0.148286	0.156987	113.772	25.4357	-2.00624	-0.228875	0.19383	0.180154	No Decay
420912016032	1.11022e-16	0	21.4663	3.12361	13.4046	7.2123	0.0440396	0.00481729	No Decay
420912016033	0	0	-2.26112	-16.0446	3.37507	1.54561	0.00169229	0.000491109	No Decay
420490122011	0.225262	0.191687	141.564	19.7114	1.70251	0.876624	0.0542258	0.0788042	No Decay
420490122012	0.00576181	3.86507e-05	154.83	42.2528	-0.0410774	0.00841611	0.750435	0.979247	No Decay
420490122013	0.0917774	0.217256	149.522	28.9371	-0.246739	-0.40098	0.254056	0.0687933	No Decay
420490122014	0.0807598	0.0869383	180.949	23.033	0.104746	0.181738	0.188786	0.172002	No Decay
420490122021	0.105497	0.174751	105.214	15.3734	-0.13426	-0.254956	0.278898	0.155184	No Decay
420490122022	0.528568	0.695076	119.331	26.0995	-0.062944	-0.681084	0.000420974	9.23388e-06	Power-Law
420490122023	0.524688	0.540689	50.1799	-9.87906	0.0509921	0.134728	0.0178246	0.0153764	No Decay
420076056001	0.619909	0.821266	85.0962	5.47235	-1.67973	-0.434081	0.00686032	0.000301562	Power-Law
420770010001	0.705364	0.767713	44.6704	0.5862	-0.621988	-0.41532	0.0180465	0.00968037	Power-Law
420770095003	1	1	-124.795	-126.675	0.28507	0.180426			No Decay
420076055003	0.0686832	0.519744	353.704	79.5468	-0.342496	-0.683833	0.147337	3.25213e-06	Power-Law
420912001031	0.275781	0.456305	119.258	18.2697	-0.0805869	-0.243316	0.0444127	0.00571359	Power-Law
420912001032	0.256421	0.216858	294.569	50.7274	-2.07893	-0.493241	0.00117922	0.00321543	No Decay
420912001041	0.428035	0.566204	50.4265	0.210003	-0.755727	-0.339116	0.0783918	0.0312273	Power-Law
420912001051	0	0	7.35612	-3.88326	9.14728	4.70246	0.0353169	0.0125955	No Decay
420912015013	0.425512	0.846917	316.255	40.0618	-21.0075	-0.666852	0.00030472	2.88098e-11	Power-Law
420270117021	0.125974	0.144298	136.066	28.9332	-0.826444	-0.27523	0.213042	0.180345	No Decay
420270117023	0.391149	0.469555	98.1371	27.8843	-1.14482	-0.653749	0.0396002	0.0199632	Power-Law
420270117022	0.120167	0.335472	126.753	34.6868	-0.383089	-0.415099	0.245902	0.0380481	Power-Law
420770064022	0.178925	0.0742802	16.0642	-11.2696	0.0497923	0.0443302	0.477948	0.657331	No Decay
420770052001	0.995602	0.996116	-7.12077	-29.9122	0.207367	0.130976	0.0022013	0.00194398	No Decay
420770058002	0.00103042	0.0696803	56.0956	25.6685	-0.0173029	-0.445085	0.945533	0.567319	No Decay
420770053021	0.307096	0.331693	28.2104	2.8543	-0.212283	-0.382645	0.445838	0.424072	No Decay
420990304003	0.167053	0.260179	135.738	15.0969	-0.280305	-0.267714	0.103332	0.0364506	Power-Law
420990302011	0.285324	0.332581	60.1561	8.25748	-0.619073	-0.531071	0.216812	0.175291	No Decay
420990303011	0.28884	0.41907	50.0482	8.4495	-0.243754	-0.384527	0.271459	0.164609	No Decay
420990301003	0.0566361	0.0897247	88.0889	38.6784	0.187578	1.15199	0.45637	0.344214	No Decay
420990303014	0.0216852	0.0387982	43.2291	18.4482	-0.0536697	-0.253693	0.813184	0.750838	No Decay
420034884004	0.173569	0.191553	231.533	48.2517	-2.30584	-0.552611	0.0342428	0.0253463	Power-Law
420770066001			-inf	-inf	2.78881	1.56122			No Decay
420770008003	0.0752976	0.0125699	40.9038	9.00073	-0.30903	-0.0606671	0.655053	0.85755	No Decay
420770020003	0.70282	0.743419	16.4954	-21.226	-2.11376	-1.8322	0.0184609	0.0125489	Power-Law
420770094004	0.227845	0.0210479	79.3871	14.7262	-0.364144	-0.0674981	0.137619	0.67039	No Decay
420990305023	0.124329	0.0972829	73.3594	13.2627	-0.933504	-0.682222	0.352005	0.413881	No Decay
420990303021	0.041533	0.0244541	127.48	26.1971	-0.351591	-0.206539	0.484657	0.593436	No Decay
420990306012	0.634428	0.631903	19.8616	-0.289306	0.112651	0.224241	0.413354	0.415022	No Decay
420990305011	0.142027	0.206017	137.27	11.4399	-0.0598904	-0.184653	0.101439	0.0444081	Power-Law
420990303013	0.100753	0.22611	85.1233	12.4905	-0.255929	-0.264716	0.405225	0.195766	No Decay
420990302022	0.113044	0.126193	57.9431	9.26534	-0.880816	-0.82038	0.460923	0.434251	No Decay
420990305024	0.326881	0.628231	76.1467	20.6669	-0.392364	-1.20561	0.138699	0.0189752	Power-Law
420912031032	0.955829	0.942511	10.4085	-13.0032	0.43388	0.213707	0.022335	0.0291699	No Decay
420199119003	8.46579e-05	0.018098	128.045	28.698	-0.0275884	-0.271559	0.974038	0.632644	No Decay
420430241042	0.139138	0.258047	135.115	32.9405	4.23221	0.585457	0.258534	0.110642	No Decay
420034511042	0.88813	0.90828	166.694	5.58439	-15.7198	-5.46881	1.7491e-10	2.62478e-11	Power-Law
420034511022	0.276415	0.0419613	102.234	38.0219	0.135879	0.28446	0.0364681	0.446635	No Decay
420035633002	0.00786558	0.00257063	54.7306	11.755	0.377758	-0.0988341	0.85003	0.914037	No Decay
420034706001	0.0576132	0.180558	103.606	19.0469	0.598632	0.253718	0.429597	0.147793	No Decay
420034741021	0.0138641	0.0398394	180.136	38.9528	0.501872	0.208045	0.601767	0.373165	No Decay
420034900031	0.331235	0.670955	99.6418	17.7418	-8.67282	-1.57047	0.0817013	0.00374139	Power-Law
420034900023	0.0374216	0.0718993	235.991	66.8013	-0.51572	-0.517053	0.28877	0.13786	No Decay
420031414004	0.115196	0.102388	60.3216	5.76583	3.52408	0.705744	0.337329	0.367412	No Decay
420032023004	0.0603324	0.100349	482.961	95.2256	7.27077	0.978777	0.0855484	0.0250013	No Decay
421090706001	1.11022e-16	0	-1.22456	-19.0998	1.24171	1.07836	2.58421e-05	2.91017e-06	No Decay
421090701001	4.68881e-05	0.0200084	97.2033	15.1664	-0.00166288	-0.0612635	0.98315	0.661019	No Decay
420199119004	0.661645	0.718164	32.7129	-2.16719	-0.618809	-0.672591	0.0489727	0.033134	Power-Law
420691011002	0.0923801	0.308764	142.795	38.8039	-0.302726	-0.459377	0.270744	0.0315046	Power-Law
420430226062	0.165407	0.237836	126.247	24.3605	-0.289263	-0.265823	0.148982	0.0768954	No Decay
420912001053	0.183251	0.152346	38.9585	2.69588	0.430045	0.109826	0.397105	0.444258	No Decay
420490102014	0.0720479	0.0800558	162.487	27.99	-0.252079	-0.29964	0.252516	0.226751	No Decay
420912026041	0.0353011	0.0994038	126.451	18.2924	0.582227	0.298875	0.485912	0.234253	No Decay
420990305021			-inf	-inf	0.093838	0.548576			No Decay
420990305012	0.246117	0.308426	29.7244	3.44113	-0.40649	-0.434478	0.503898	0.444639	No Decay
420990303023	0.192033	0.184194	86.6295	4.29868	-0.261576	-0.277241	0.134188	0.143342	No Decay
420990301001	0.18006	0.0667566	49.4438	20.166	0.279247	0.572685	0.401701	0.621065	No Decay
420912026042	1	1	-118.59	-130.34	2.03379	0.569396			No Decay
420912030001	0.185436	0.663832	198.658	17.4447	-2.43171	-0.296154	0.0656931	2.15815e-05	Power-Law
420912106001	0.167449	0.374398	299.775	53.512	-2.9204	-0.359199	0.0275077	0.000420024	Power-Law
420912106002	0.324806	0.369208	83.9422	10.3919	-1.55399	-0.281875	0.0854274	0.0624089	No Decay
420912040071			-inf	-inf	8.89411	2.90186			No Decay
420270107003	0.293498	0.456268	217.622	38.4343	-0.605442	-0.506696	0.00920754	0.000561157	Power-Law
420912040081	0.383732	0.431428	65.5584	13.7059	-4.05567	-0.908113	0.137927	0.108975	No Decay
420912061041	0.400348	0.514443	160.19	28.6671	-1.34513	-0.605354	0.00364463	0.000547178	Power-Law
420770063023	0.86556	0.908567	20.5962	-12.6626	-0.271225	-0.487378	0.00710679	0.00323581	Power-Law
420199114001	0.00952452	0.0191082	26.9148	-3.1577	0.103487	0.173838	0.875937	0.824559	No Decay
420912082033	0.0104829	0.00419802	96.9206	20.2677	-0.153146	-0.0603779	0.751523	0.84144	No Decay
420912082041	0.198771	0.539214	106.602	11.4645	-0.279497	-0.374621	0.126776	0.00426005	Power-Law
420490122024	0.100552	0.294667	157.112	26.6804	-0.270128	-0.49267	0.214916	0.0243464	Power-Law
420490122025	0.0188789	0.0449525	215.527	34.7364	0.111564	0.202635	0.503281	0.29843	No Decay
420490103013	0.0396165	0.0441027	181.102	28.269	-0.23529	-0.155593	0.400191	0.374179	No Decay
420490116001	0.164647	0.218959	67.321	9.62251	-12.0441	-3.49226	0.366427	0.289649	No Decay
420912083011	0	0	9.98293	-6.2363	0.601405	0.840067	0.0019526	0.000261479	No Decay
420034900022	0.992753	0.996095	14.6999	-23.4231	-2.46689	-1.01974	1.97439e-05	5.72486e-06	Power-Law
420031306001	0.162255	0.234823	84.6946	9.76051	-2.24868	-0.771839	0.172356	0.0933028	No Decay
420035623003	0.908491	0.912369	19.0628	-13.1039	6.31966	1.32362	0.00324122	0.00296823	No Decay
420031018002	0.00704644	0.0650499	150.619	29.2886	-0.259694	-0.169319	0.732605	0.291968	No Decay
420035261014	0.926437	0.959176	18.8723	-5.9258	-8.58215	-5.04698	0.0374838	0.0206245	Power-Law
421090704002	0.0533711	0.0314725	31.3627	4.46809	-0.273812	-0.202446	0.768978	0.822595	No Decay
421090706002	1.11022e-16	2.22045e-16	31.302	5.44129	1.54792	1.12951	0.0157477	0.000638968	No Decay
421090702001	0.254475	0.447517	241.89	32.9025	-0.521833	-0.433384	0.00858918	0.000186638	Power-Law
421090704001	0.0478855	0.0385414	80.6433	16.1155	-1.1587	-0.793058	0.571616	0.612685	No Decay
421090704004	0.325569	0.36408	92.5378	26.3669	-2.0917	-2.81843	0.066791	0.0493661	Power-Law
421090701003	0.381162	0.273395	51.6377	19.9141	-0.317094	-0.609389	0.102924	0.183647	No Decay
421090706003	0.00208172	1.40814e-05	82.8293	10.6422	-0.105409	0.00876644	0.894031	0.991263	No Decay
421090703005	0.200643	0.357658	124.327	42.2279	-0.944308	-1.83082	0.124787	0.030855	Power-Law
420691010003	0.313282	0.415977	101.092	10.1528	-19.6831	-1.26453	0.04669	0.017303	Power-Law
420850318002	0.298914	0.2692	120.352	16.7358	0.43264	0.413687	0.0349457	0.0475053	No Decay
420032708003			-inf	-inf	6.89391	3.13051			No Decay
420034271003	0.00163569	0.0239355	207.794	43.6078	-0.131435	-0.188975	0.851165	0.4704	No Decay
420035642003	0.00717692	0.0030955	67.2301	15.7972	-0.0398392	-0.0368446	0.841914	0.895895	No Decay
420034530042	0.0109384	0.0326215	307.703	61.0718	-0.0426798	-0.194084	0.543823	0.291819	No Decay
420034600021	0.00878781	0.00948481	84.0139	13.9949	0.012955	0.036644	0.783969	0.775747	No Decay
420035200011	0.0111512	0.0411756	139.032	53.4487	0.637724	0.7271	0.686681	0.434742	No Decay
420034530044	0.520228	0.498952	38.6398	5.70973	2.94305	1.56957	0.169069	0.182358	No Decay
420912001052	0.104106	0.109584	120.36	18.532	-1.01015	-0.166016	0.240823	0.228119	No Decay
420912001061	0.0236535	0.0217944	91.5356	15.8483	-0.298616	-0.0544392	0.633201	0.647046	No Decay
420912001062	2.22045e-16	-2.22045e-16	24.36	4.15286	25.2012	11.7499	0.0413654	0.004953	No Decay
420912003011	0.00280735	0.00364324	90.5259	17.1939	-0.204568	-0.0571913	0.877044	0.860067	No Decay
420912016041	0.160223	0.116531	80.5644	9.78864	-0.365041	-0.110959	0.222515	0.304223	No Decay
420912016042	0.0325894	0.051008	123.41	26.0406	-0.239912	-0.101684	0.595293	0.504291	No Decay
420912016051	-inf		-63.0905	-inf	8.91734	5.51661			No Decay
420912016052	0	0	4.05177	-7.77566	5.84556	2.48193	0.0133701	0.00452311	No Decay
420912016053	0.0286881	0.00143623	26.1332	-2.67533	-0.160949	0.00907234	0.78538	0.951759	No Decay
420912016062	0.135079	0.254249	62.5434	12.7163	-1.27916	-0.224493	0.417332	0.248524	No Decay
420912016071	0.0242425	0.00315409	48.8746	10.5589	-0.491452	-0.0281725	0.768337	0.915847	No Decay
420912016072	0.014372	0.00660039	53.596	11.1467	-0.220577	-0.0206322	0.797939	0.862533	No Decay
420490105003	0.175614	0.169032	165.857	21.5568	0.347018	0.276371	0.0586377	0.0640919	No Decay
420490112013	0.059574	0.0201569	211.838	39.4639	4.98904	0.678991	0.250396	0.50812	No Decay
420490109033	0.0116603	0.000166544	374.815	71.3858	-0.0845105	0.0070844	0.501574	0.936173	No Decay
420912031062	0	0	12.8682	-9.89609	3.28528	1.7173	6.91889e-05	3.01748e-06	No Decay
420912062022	0.0790298	0.116174	86.6386	17.0018	-0.677807	-0.288255	0.431383	0.335154	No Decay
420912062021	0.0415412	0.0193777	59.6541	5.19701	-0.247377	-0.0576366	0.628296	0.742345	No Decay
420199117002	0.0503176	0.00639587	92.3393	8.30406	0.0955256	0.0655409	0.421557	0.776931	No Decay
420199128001	0.451847	0.203388	26.3807	5.49445	0.188067	0.244551	0.327805	0.549014	No Decay
420032620003	0.138136	0.385068	23.9855	1.25081	-0.272191	-0.151006	0.628334	0.379461	No Decay
420912069062	0	-2.22045e-16	17.8686	4.00555	10.2083	2.8808	0.230918	0.0736172	No Decay
420912009031	0.15627	0.187745	66.37	12.1204	-0.974108	-0.20404	0.332392	0.283531	No Decay
420912087021	0.00125073	0.0131023	144.231	28.2702	-0.0654619	-0.0508535	0.896545	0.672943	No Decay
420912039014	0.790855	0.974127	25.7602	3.9151	-2.7925	-1.48853	0.302384	0.102847	No Decay
420912082042	0.21746	0.207812	60.0413	9.58876	-0.517336	-0.313458	0.244128	0.25629	No Decay
420912014062	0.063205	0.021097	56.8422	12.7944	-0.758305	-0.134859	0.586559	0.756012	No Decay
420912038014	0.207423	0.378214	140.833	26.3783	-1.08333	-0.469683	0.076269	0.011231	Power-Law
420850319001	0.893692	0.82176	24.8953	-3.80067	-0.258156	-0.423869	0.0152088	0.0338296	No Decay
420850319003	0.208343	0.194564	30.2805	9.8591	-1.70426	-0.602772	0.698244	0.709181	No Decay
420850320001	0.648935	0.798065	24.0935	3.39764	-54.8119	-47.8366	0.403724	0.296704	No Decay
420850321001	0.293703	0.330914	137.273	24.9759	-21.8463	-9.57585	0.0301198	0.019734	Power-Law
420912031041	1	1	-120.636	-127.121	-0.106695	-0.0191801			No Decay
420912031042	0.0833823	0.0723432	61.1729	15.2579	0.788712	0.360587	0.487919	0.519482	No Decay
420912031043	0.242771	0.263511	139.783	16.7655	-1.80954	-0.501483	0.0377593	0.0293461	Power-Law
420912031061	0.0278113	0.00158731	106.614	21.3164	0.0951937	-0.019272	0.568797	0.892434	No Decay
420912040101	0.841851	0.888131	16.2748	-3.20484	-0.286813	-0.128407	0.260368	0.217114	No Decay
420912040102	0.577854	0.747631	27.9264	0.0466146	-0.743018	-0.226602	0.239833	0.135343	No Decay
420912041012			-inf	-inf	0.959496	0.98353			No Decay
420912041011	1	1	-103.446	-116.198	184.61	18.8652			No Decay
420912061062	0.22944	0.575703	90.6015	21.5949	-1.06144	-1.02806	0.136054	0.00678191	Power-Law
420912061063	0.0443927	0.116935	132.532	15.8538	-0.135972	-0.139323	0.41695	0.179123	No Decay
420599706002	0.279491	0.315467	43.4515	4.10785	-0.453844	-0.540837	0.280875	0.246096	No Decay
420599703001	0	0	13.8438	1.42626	1.37263	1.10525	0.129713	0.0430267	No Decay
420599707002	1	1	-179.83	-189.453	-0.764584	-1.69561	1.07368e-15	3.72145e-15	No Decay
420599704002	0.341968	0.502808	58.9082	6.26505	-0.927999	-0.938168	0.167888	0.0744018	No Decay
420912063001	0.0273628	0.000482501	45.155	9.96888	-0.343756	-0.0134279	0.790349	0.972034	No Decay
420599707003	0.511933	0.673517	28.3031	5.32623	0.381042	0.693329	0.492403	0.387189	No Decay
420599702002	0.818166	0.937177	60.2229	-5.85692	-1.69572	-2.09116	0.000805624	1.85454e-05	Power-Law
420599707001	0.44555	0.492214	32.0186	5.43418	-0.9318	-1.13449	0.332504	0.29842	No Decay
421179507004	0.133801	0.135142	135.128	14.5065	-0.406295	-0.144641	0.163524	0.16127	No Decay
420912076002	0.116318	0.0503595	81.654	19.6638	0.514976	0.184092	0.408382	0.593146	No Decay
420912086043	0.0742794	0.151312	267.311	41.1118	-0.240658	-0.18807	0.137984	0.0305572	Power-Law
420850332003	0.438819	0.436054	73.466	14.5827	-21.1938	-0.602886	0.0734619	0.0747024	No Decay
420850332002	0.1332	0.273611	93.6299	11.4258	-0.0571088	-0.139932	0.220136	0.0666139	No Decay
420850334001	0.891489	0.863586	11.8842	-8.52016	0.0872969	0.0912209	0.0558132	0.0707067	No Decay
420770059013	0.324857	0.28606	43.5866	7.49719	0.493976	0.433305	0.237634	0.274231	No Decay
420770059014	0.213236	0.274289	68.0757	4.30367	-0.263636	-0.269305	0.152767	0.0982296	No Decay
420912003072	0.219744	0.201797	128.185	22.1141	-1.25027	-0.297555	0.0670157	0.0808871	No Decay
421314006002	0.243455	0.287797	242.148	54.2461	-0.134898	-0.352233	0.0104235	0.00472367	Power-Law
420912003013	0.0248903	0.0317109	383.265	78.9239	0.169091	0.130488	0.300646	0.241867	No Decay
420912003051	0.221565	0.226023	157.84	30.16	-2.20043	-0.574577	0.0419492	0.0396644	Power-Law
420912003061	0.223771	0.415	107.954	35.424	-0.445527	-0.825987	0.120379	0.0237578	Power-Law
420912003062	0.00120389	0.0138852	237.031	60.7691	-0.041974	-0.101967	0.850466	0.520678	No Decay
420912003071	0.145939	0.27597	58.1024	12.7448	-2.11333	-0.458405	0.454846	0.284495	No Decay
420912003081	0.112101	0.102387	128.526	27.3227	-2.15195	-0.264736	0.287421	0.310616	No Decay
420912067041	0.000349346	0.00925416	370.168	60.102	-0.151034	-0.0863439	0.91513	0.582507	No Decay
420912092021	0.00196362	0.0451221	60.9502	9.10954	-0.056173	-0.0978299	0.917022	0.613532	No Decay
420912105001	0.00394487	0.0389624	89.5351	24.4327	-0.57454	0.350776	0.882544	0.639397	No Decay
420912067031	0.0235548	0.115443	238.324	56.4501	-0.31601	-0.450897	0.444693	0.0829243	No Decay
420912048003	0.687811	0.580344	62.3081	4.21846	2.06791	1.14579	0.0030036	0.0104441	No Decay
420912036012	0	0	10.2099	-2.78544	15.451	6.33209	0.0464009	0.0143347	No Decay
420912071011	0.0469564	0.183027	247.996	57.9933	-0.960549	-0.538877	0.309125	0.037029	Power-Law
420430243001	0.0617709	0.450122	103.498	15.2714	0.219629	0.316556	0.436021	0.0169252	No Decay
420770068002	-2.22045e-16	0	15.4412	2.70742	66.4578	-3.21502	0.174401	0.0578432	No Decay
420430234001	0.107218	0.23956	184.49	35.3779	-2.49908	-0.744946	0.171165	0.0334257	Power-Law
420430236021	0.0131285	0.0188677	106.107	11.0492	-0.108802	-0.0636097	0.69651	0.639594	No Decay
420770070003	0.0394921	0.371861	36.8839	4.57759	0.0147308	0.142743	0.74865	0.274817	No Decay
420430241022	0.00444801	0.0388358	46.7585	8.76112	-0.015505	0.081862	0.887029	0.671905	No Decay
420430245021	0.217743	0.029701	95.9934	4.89516	0.0438294	0.0512962	0.0684424	0.523315	No Decay
420912032032	1	1	-120.636	-128.507	-3.46454	-1.32169			No Decay
420270119011	0.148962	0.379232	140.108	38.1519	-0.729099	-1.13055	0.19273	0.0250356	Power-Law
420912087032	0.0148551	0.017203	247.759	40.1729	-0.180273	-0.0589397	0.528802	0.497652	No Decay
420810118002	0.240253	0.451971	142.749	22.9716	-0.359189	-0.475904	0.0539236	0.00433047	Power-Law
420810119002	0.235845	0.38816	41.5338	9.37795	-1.31739	-0.233702	0.514361	0.376975	No Decay
420792001001	0.00156464	0.155961	144.814	39.8451	-0.131929	0.250525	0.876165	0.104816	No Decay
420792003001	0.25165	0.212532	26.0661	1.33932	0.0535827	0.0632435	0.498353	0.538988	No Decay
420792003002	0.502618	0.809208	110.758	4.54035	19.8972	3.19707	0.0021058	2.11261e-06	No Decay
420792004001	0.14211	0.0402928	283.671	72.7753	-0.0704184	-0.0723943	0.0279707	0.254993	No Decay
420391117002	0.269273	0.48391	293.187	54.4494	-0.476326	-0.278543	0.00466391	3.96314e-05	Power-Law
420912017062	0.72648	0.657215	35.1005	13.3921	-1.50118	-0.959867	0.0310964	0.0503661	No Decay
421010112006	0.152904	0.202866	71.9129	7.7399	3.80296	0.760851	0.234383	0.164468	No Decay
421010152003	0.189766	0.0621533	23.6805	5.10253	-0.367083	-0.0708118	0.713057	0.839595	No Decay
421010011014	0.0248609	0.0685334	61.4231	27.6214	0.0367723	0.152449	0.709226	0.531111	No Decay
421010388003	0.117751	0.163029	285.373	70.0617	0.652985	0.451939	0.0435796	0.0161551	No Decay
421010353022	0.232222	0.377605	239.059	36.4478	-2.57283	-0.336941	0.0126723	0.000838012	Power-Law
421010062003	0.0555652	0.120339	182.692	62.8573	-1.52227	-0.694855	0.30364	0.123403	No Decay
421010071024	0.549804	0.13243	41.4405	19.3191	1.61781	0.525339	0.0916048	0.478232	No Decay
421070006011	-2.22045e-16	-2.22045e-16	12.1152	-6.24613	2.30141	1.3769	0.00194563	0.000202962	No Decay
420391116003	0.469315	0.520015	477.191	114.723	-1.1967	-0.399412	1.08668e-07	1.08236e-08	Power-Law
420850311001	0.632231	0.844889	53.6956	7.78213	13.436	0.843967	0.107829	0.0272451	No Decay
420850312001	0.00663344	0.0311203	53.2819	8.01804	-0.022259	0.041598	0.862191	0.705156	No Decay
420912089013	0.149603	0.225008	261.448	53.839	2.71631	0.454447	0.0561313	0.0165883	No Decay
420430247002	0.0717412	0.101003	142.432	16.0665	-0.104985	-0.14995	0.282563	0.198727	No Decay
420912042001	0.039361	0.0240808	93.6438	41.473	-0.888195	-0.682866	0.536492	0.63011	No Decay
420912042002	0.521465	0.70497	52.9939	4.05737	4.41693	3.21129	0.0430821	0.00911159	No Decay
420912043001	0.0368367	0.0216386	231.291	72.4922	-0.0272396	-0.0728436	0.292644	0.421741	No Decay
420912063002	0.213175	0.271564	76.5301	7.45159	-0.473446	-0.239282	0.152833	0.10022	No Decay
420912063004	0	0	22.2249	3.49929	4.25615	1.8755	0.0519029	0.00534269	No Decay
420912064001	1	1	-119.25	-133.113	-0.259942	-0.0843239			No Decay
420912064002	0.371909	0.571403	195.864	38.0338	-1.44741	-0.974357	0.00155634	1.93708e-05	Power-Law
420912066001	0.27543	0.125414	30.0627	0.735019	0.312476	0.134981	0.363872	0.558708	No Decay
420850322002	0.17704	0.519015	276.503	52.1767	-1.07632	-0.885012	0.0288535	2.25844e-05	Power-Law
420850322001	1	1	-121.576	-124.891	0.0293194	0.0484479			No Decay
420850323003	0.126916	0.186571	188.427	24.7315	-0.182584	-0.15246	0.095215	0.0395701	Power-Law
420810118001	0.103463	0.11536	137.821	22.2732	-1.30159	-0.360352	0.224414	0.198074	No Decay
420912087041	0.120017	0.0769166	127.337	17.8123	-0.439811	-0.0854229	0.173129	0.28116	No Decay
420912088011	0.351264	0.480202	68.0617	2.68104	-0.318859	-0.170562	0.0709752	0.0263072	Power-Law
420912088021	0.332415	0.708473	170.532	17.15	-1.29753	-0.294259	0.0122564	1.19095e-05	Power-Law
420912088022	0.104114	0.154164	238.657	43.3181	-0.613545	-0.166467	0.093996	0.0387578	Power-Law
420171055101	0.178993	0.364315	162.759	34.7559	-2.69811	-0.580259	0.116121	0.0171969	Power-Law
420792002001	0.0012802	0.0763999	194.107	46.0814	-0.171441	0.339578	0.871246	0.201702	No Decay
420792002002	0.0283202	0.00271395	41.6455	10.2847	-0.0531522	0.0142117	0.786747	0.9337	No Decay
420792002003	0.135849	0.137826	43.8645	-10.7648	0.182533	0.0649821	0.329032	0.325265	No Decay
420792002004	0.000108938	0.114387	121.272	29.6609	0.0554314	0.363632	0.973004	0.258356	No Decay
420810119003	0.2273	0.574714	207.358	30.0503	-0.686401	-0.162986	0.0248719	4.35969e-05	Power-Law
420810106001	0.0406202	0.00886438	92.4731	15.122	-0.353226	-0.0734525	0.552332	0.783049	No Decay
420391117003	0.266971	0.351655	128.341	21.4036	-0.281527	-0.182615	0.048597	0.0198079	Power-Law
420391120022	0.993528	0.996099	6.41084	-12.3993	-0.184528	-0.396317	0.0512718	0.0397898	Power-Law
420850334003	0.000783845	0.00633481	99.2783	18.1547	0.0126953	0.0200266	0.931173	0.805775	No Decay
420850309001	0.190463	0.171281	92.4877	13.2892	-0.122482	-0.0827265	0.135975	0.159774	No Decay
420850309002	0.0244015	0.0222168	121.094	20.9056	-0.115666	-0.0466362	0.593838	0.611057	No Decay
420912003083	0.167282	0.238305	144.474	28.1243	-1.865	-0.345458	0.130087	0.0648651	No Decay
420912003091	0.5296	0.28803	27.6232	1.36993	0.247318	0.0975117	0.163394	0.351063	No Decay
420792004002	0.421168	0.683375	120.977	3.00034	36.304	2.7833	0.00885372	0.000144618	No Decay
420792005001	0.269624	0.414561	195.931	45.0404	0.928214	0.33716	0.0093165	0.000686316	No Decay
420792005003	0.0193465	0.0637248	79.4966	25.3112	-0.366179	0.219271	0.742547	0.546403	No Decay
420912003092	1	1	-120.636	-127.121	0.0350629	0.047994			No Decay
420912003093	0.119051	0.124664	47.9808	-15.3631	2.7143	0.278764	0.298712	0.286832	No Decay
420912003101	0.435539	0.38987	42.6032	7.76842	-1.18851	-0.348135	0.153787	0.185123	No Decay
420912017031	0.0417624	2.57849e-05	56.7987	11.9264	-0.500416	-0.00297364	0.660269	0.99138	No Decay
420912017032	0.834014	0.870111	44.993	-6.70724	-1.69831	-0.397937	0.00152807	0.000721025	Power-Law
420912017041	0.529856	0.33602	19.3901	3.58985	-0.124818	-0.116451	0.480982	0.606361	No Decay
420912017042	0.582782	0.601169	9.73929	-7.09781	-0.136315	-0.0566435	0.447055	0.435146	No Decay
420792005002	0.000215377	0.128246	106.733	30.2788	-0.0133379	0.212776	0.962048	0.229572	No Decay
420792006001	0.0119305	0.0402569	78.6019	23.7035	-0.254017	0.161453	0.779685	0.604722	No Decay
420792006002	0.36478	0.625013	48.2165	11.8139	29.7098	2.81679	0.28072	0.111361	No Decay
420912017061	0.41216	0.507848	103.081	28.0776	-3.11344	-0.631281	0.0244004	0.00929559	Power-Law
420810119004	0.15864	0.152723	36.4894	3.52877	-0.22544	-0.0457054	0.50662	0.515394	No Decay
420912086031	0.0563647	0.416322	293.565	62.9848	-0.798441	-0.6271	0.253154	0.000496404	Power-Law
420912072021		-inf	-inf	-65.8631	0.0412258	0.421087			No Decay
420912034033	0.0239736	0.112941	39.6188	10.7118	0.77844	0.539304	0.845166	0.663933	No Decay
420912047023	1	1	-118.357	-131.726	-0.444577	-0.22204			No Decay
420912038012	0.179227	0.212423	59.5772	9.27563	-1.32806	-0.208573	0.40291	0.357612	No Decay
420912017051	1	1	-172.557	-184.941	5.3406	1.7382	2.1691e-15	9.43978e-15	No Decay
420912074001	1.2571e-05	0.0591095	183.431	49.1556	-0.0225408	-0.308367	0.989602	0.364231	No Decay
420912016031	0.993948	0.990772	5.0382	-11.347	0.0989235	0.131659	0.0495771	0.0612491	No Decay
420810119005			-inf	-inf	47.2044	-9.26267			No Decay
420810103002	0.00142439	0.00804385	174.125	27.5572	0.0194845	0.0453181	0.87448	0.706896	No Decay
420810106003	0.179562	0.202767	60.0799	2.16904	-0.461315	-0.312371	0.25571	0.223873	No Decay
420810108006	0.235844	0.583865	186.492	11.2343	-0.277884	-0.186423	0.0161386	1.38707e-05	Power-Law
420293043001	0.0587513	0.0839977	138.764	52.7281	-0.0384965	-0.208265	0.332501	0.243375	No Decay
420293044052	0.094401	0.140935	45.1318	6.21588	-0.228712	-0.166785	0.553631	0.463335	No Decay
420912032051	0.0371422	0.194479	117.992	45.603	-0.136074	-0.665412	0.509186	0.114474	No Decay
420391112001	0.369743	0.606977	204.334	33.3897	-0.566187	-0.238563	0.00267989	1.93451e-05	Power-Law
420293044032	0.0492989	0.0345336	53.3037	4.01285	-0.171158	-0.0937639	0.597167	0.659503	No Decay
420912032071	0.728507	0.688912	30.7917	4.11022	3.88044	4.34563	0.0657952	0.0819564	No Decay
420792157021	0.00477296	0.00699637	128.226	36.201	-0.111999	0.190147	0.806728	0.766949	No Decay
420792149002	0.00195788	0.0154479	96.3135	26.7862	-0.0364077	0.11012	0.897216	0.715783	No Decay
420792164001	1	1	-117.863	-124.891	-0.320026	-0.348394			No Decay
420912044002		-inf	-inf	-65.8631	1.62894	1.20704			No Decay
420912044001	0.508747	0.327191	22.21	11.7322	2.79125	2.58416	0.494431	0.61233	No Decay
421070005004	0.0907946	0.101488	26.6612	-20.0407	0.0257827	0.0329389	0.468289	0.441862	No Decay
420912045002	0.0412004	0.0102103	43.0522	6.35936	-0.00735084	-0.0165649	0.662467	0.829334	No Decay
420912068011	0.350552	0.42304	178.971	49.2763	-1.74827	-0.923804	0.00369624	0.00104804	Power-Law
420912068021	0.0511818	0.221108	327.245	63.7378	-2.35574	-0.464632	0.247017	0.0115685	Power-Law
420912069011			-inf	-inf	19.0227	2.46279			No Decay
421010038004	0.0739721	0.286262	43.5746	8.1042	0.485556	0.298747	0.602092	0.274028	No Decay
421010254003			-inf	-inf	0.0433376	0.4332	0	0	No Decay
420850309003	0.0940788	0.371561	214.294	38.3859	-0.696606	-0.27715	0.176254	0.00335126	Power-Law
420850334002	0.00120914	0.0278867	220.314	45.9994	-0.0773819	0.0848416	0.881052	0.46937	No Decay
420912089032	0.457974	0.590749	103.339	2.26342	-1.95216	-0.223618	0.00785965	0.0013182	Power-Law
420912089053	0.53767	0.498122	23.9662	5.10562	1.39735	0.311494	0.475996	0.501195	No Decay
420970819003	1	1	-110.289	-110.231	-55.4568	-25.5344			No Decay
421010100003	0.143448	0.159142	62.9329	9.87623	-3.4534	-0.706218	0.31481	0.287522	No Decay
421010113001	0.995926	0.987454	7.43314	-7.20726	2.03663	0.72164	0.040663	0.0714577	No Decay
420670704001	0.00320112	0.0153008	67.6604	-1.81299	0.0312589	0.0989482	0.868764	0.717091	No Decay
420670704003	0.0350116	0.0341374	59.8119	11.8755	-0.62231	-0.584171	0.687877	0.691663	No Decay
420670703001	0.00143496	0.0497836	100.72	42.7197	0.247518	2.49425	0.911953	0.509589	No Decay
420670703004		-inf	-inf	-68.6357	0.136244	0.307971			No Decay
420670702022		-inf	-inf	-65.8631	0.472314	0.798808			No Decay
420670702024	0.998998	0.9829	5.37348	1.11723	1.04947	2.00099	0.0201508	0.0834888	No Decay
420670703002	0.132424	0.27299	108.113	42.4417	0.391249	1.18006	0.244896	0.0813802	No Decay
420670702012	-inf		-60.318	-inf	1.15262	1.04196			No Decay
420670704002	0.334369	0.177686	49.123	20.1319	0.15166	0.630749	0.17386	0.346236	No Decay
420670703003	0.0232301	0.00360692	34.5616	7.90805	-0.224077	-0.0667923	0.847586	0.939942	No Decay
420670702023			-inf	-inf	0.2069	0.360219			No Decay
420670702025	0.00320516	0.0978631	85.269	35.0983	0.0426364	0.56424	0.876553	0.378811	No Decay
420670702021	0.00133288	0.0924305	124.048	49.6331	0.0284619	0.451934	0.901389	0.290615	No Decay
420850317003	0.0381952	0.0165504	78.3405	7.52068	-0.0655056	-0.0356457	0.542711	0.690288	No Decay
420912019012	0.109361	0.181908	176.112	26.9672	-1.60706	-0.242179	0.154406	0.0607511	No Decay
420912087022	0.0468694	0.0759595	133.755	20.8837	-0.260351	-0.0836358	0.403943	0.284298	No Decay
420912036011	0.231128	0.60289	173.224	28.4313	-5.34831	-0.665327	0.0594199	0.000404476	Power-Law
420912022022	0.193151	0.290149	101.131	19.2632	-12.8378	-3.78869	0.115865	0.0468817	Power-Law
420912103001	0.788128	0.876597	33.548	-7.94829	-180.892	-90.2444	0.0181879	0.00596333	Power-Law
420912012031	0.152866	0.171989	145.883	18.9897	-0.0501805	-0.142045	0.0882776	0.0690451	No Decay
420912071042	0.0228219	0.0676238	26.21	2.84492	-0.0147316	-0.043847	0.848931	0.739954	No Decay
420912070011	0.185999	0.26966	132.157	18.1903	-0.857038	-0.544025	0.083908	0.0326631	Power-Law
420912033021	0.997424	0.998221	2.25356	-16.7392	-1.11996	-0.293383	0.032325	0.0268591	Power-Law
420912033022	0.212475	0.496747	155.238	41.7341	-4.79974	-0.916753	0.097142	0.0048797	Power-Law
420912033031	0.218422	0.175818	220.055	41.6657	-2.26899	-0.192911	0.0245399	0.046409	No Decay
420912069043	0.181431	0.202974	96.1215	17.4265	-1.16397	-0.330599	0.191471	0.164341	No Decay
420792113031	5.96682e-05	0.00894573	67.5653	17.2526	-0.00389605	0.0774523	0.985517	0.823714	No Decay
420391102021	0.136478	0.115447	76.2097	9.25804	-0.88043	-0.445212	0.293427	0.336768	No Decay
420391102011	0.0806777	0.219083	247.75	45.176	-0.385623	-0.455091	0.168816	0.018293	Power-Law
420391120011	0.648475	0.633089	73.4128	12.7544	1.61926	1.21182	0.0158671	0.0181928	No Decay
420391102012	0.00761153	0.000620556	98.7948	9.90539	-0.0390155	0.0151085	0.776865	0.935618	No Decay
420391105012	0.0112358	5.46554e-05	94.0983	14.3666	-0.0574309	0.00350054	0.756419	0.982789	No Decay
420391102022	0.000277293	0.00201002	201.107	35.5783	0.105799	0.121414	0.941368	0.842959	No Decay
420391120021	0.000725519	0.00277578	81.8661	8.83025	0.00712452	0.021588	0.937342	0.877733	No Decay
421257620003	0.128773	0.134424	173.09	29.6128	-1.57723	-0.697218	0.131357	0.122591	No Decay
420730108001	1	1	-117.742	-inf	-0.789115	-0.267796			No Decay
420912089051	0.0971493	0.19701	45.867	6.02094	0.597478	0.167014	0.547608	0.377935	No Decay
421257958001	0.269144	0.324572	166.078	27.4546	-1.38955	-0.450511	0.0159656	0.00701703	Power-Law
420850312002	0.000252569	0.070396	178.395	36.7648	-0.0362266	0.216151	0.948513	0.272281	No Decay
420850312003	0.264919	0.27888	101.272	11.2011	-0.5162	-0.219763	0.0718956	0.0635867	No Decay
420850314001	0.143144	0.237544	172.609	36.006	-0.386444	-0.224075	0.121588	0.04021	Power-Law
420850314002	0.00375991	0.0271119	88.9548	17.7897	-0.0308797	-0.0535855	0.857863	0.628525	No Decay
420850314003	0.00187862	0.00372654	64.0511	5.59586	-0.00792974	-0.0106163	0.905365	0.86696	No Decay
420850314005	0.291026	0.55168	135.936	13.1743	-0.393662	-0.287667	0.0254215	0.000636513	Power-Law
420850314006	0.00661998	0.0175707	122.556	11.6093	0.07355	0.0385657	0.748252	0.600049	No Decay
420850333002	0.00253602	0.00608853	51.3963	3.56797	0.0121793	-0.0179194	0.905737	0.854288	No Decay
420850333003	0.0480772	0.0892529	178.931	26.0653	-0.172984	-0.130586	0.326883	0.176836	No Decay
420850333001	0.377958	0.545991	95.1055	12.7724	-0.297429	-0.265267	0.0333911	0.00604279	Power-Law
420850317001	0.00772403	0.00463407	52.446	10.5751	-0.0531326	0.022632	0.86851	0.898047	No Decay
420850317002	0.380066	0.580866	72.7437	2.94446	-0.185501	-0.211226	0.0433779	0.00639692	Power-Law
420912004011	0.686677	0.631835	57.2138	18.3941	-3.57734	-1.65862	0.0212338	0.0326587	No Decay
420912004012	0.158205	0.155689	102.192	10.9374	1.20059	0.306868	0.159011	0.162671	No Decay
420912004013	0.487813	0.420811	26.016	4.70256	-0.724621	-0.397251	0.301564	0.351301	No Decay
420912004021	0.957246	0.967141	28.7121	-6.97598	0.187422	0.306756	0.00380118	0.00255338	No Decay
420912004022	0.0225358	0.0332627	137.033	25.1957	0.642522	0.207385	0.578944	0.499008	No Decay
420912004023	0.0279939	0.00110829	45.1949	7.18569	-0.30385	-0.0224947	0.751371	0.950082	No Decay
420912017063	0.419388	0.424008	112.259	18.5579	-1.79775	-0.35386	0.0122777	0.0116548	Power-Law
420912018001	0.394698	0.552776	62.5568	9.67406	-3.16417	-0.513814	0.0952905	0.0344936	Power-Law
420912018002	0.741973	0.590557	26.7779	-1.09857	-0.617217	-0.174451	0.027492	0.0741992	No Decay
420912039023	0.122531	0.433335	111.639	14.3492	-0.301649	-0.310532	0.240996	0.014437	Power-Law
420912026032	0.999719	0.999172	3.26429	-13.2904	1.32486	0.429928	0.0106749	0.0183258	No Decay
420912071012	0.166739	0.362305	155.564	24.6233	-0.265007	-0.308056	0.0826253	0.00639649	Power-Law
420912075002	3.49031e-05	0.0258396	150.222	17.9994	-0.00201344	-0.0790272	0.979723	0.486381	No Decay
420912061061	0.0413916	0.0103274	154.107	39.1894	1.29125	0.109706	0.485418	0.729578	No Decay
420430219032	0.368226	0.582909	209.046	45.9877	-0.262479	-0.408087	0.00274966	3.56694e-05	Power-Law
420912033023	0.0654515	0.172604	200.332	45.9505	-5.35347	-0.267633	0.338883	0.109521	No Decay
420430235002	0.0535654	0.0662882	97.8655	11.6971	-0.123444	-0.11824	0.446768	0.395758	No Decay
420912046001	1	1	-119.346	-133.113	1.00336	0.612008			No Decay
420912046002	1	1	-123.273	-128.217	-3.87503	-3.18776			No Decay
420912046003	0.999847	0.99729	10.119	-4.43239	15.6707	3.43287	0.00787255	0.0331551	No Decay
420912069041	0.207857	0.167741	107.904	20.4386	-1.14145	-0.268086	0.117402	0.164595	No Decay
420912069042	0.1059	0.253255	163.606	29.432	-0.38339	-0.284643	0.18759	0.0332594	Power-Law
420912034032	-inf		-63.0905	-inf	0.785235	0.909267			No Decay
420912089061	0.240244	0.190278	31.7828	6.55101	-0.922937	-0.163435	0.509853	0.563792	No Decay
420912090002	0.0894767	0.0977819	107.668	15.6594	-0.211134	-0.119022	0.298845	0.276362	No Decay
420912090001	0.0463467	0.0433512	127.937	18.3224	-0.148017	-0.0797131	0.406641	0.422595	No Decay
420912091001	0.00591838	0.00222269	119.281	20.1622	0.160581	0.0277368	0.785232	0.867493	No Decay
420730102022	0.239943	0.243036	110.495	12.8194	-0.269883	-0.351585	0.0541022	0.0523446	No Decay
420730115004	1	1	-183.655	-197.51	0.123614	0.483721	1.42942e-15	1.95709e-15	No Decay
420730007002	0.468457	0.429194	56.0622	12.0552	-0.77278	-0.883236	0.0898463	0.110218	No Decay
420730105001	0.0592988	0.0124179	50.9369	6.68131	0.0462856	-0.0462552	0.561141	0.792781	No Decay
420730115002	0.0471088	0.185424	56.9163	12.4634	-0.10211	-0.329925	0.640149	0.334821	No Decay
420730114002	1	1	-120.4	-125.289	-1.12104	-1.02501			No Decay
420730104002	0.015513	0.0106159	11.1734	-9.45645	-0.00337623	-0.00498072	0.875449	0.896966	No Decay
420730116003	0.478147	0.377572	66.464	10.0884	-1.15651	-0.728856	0.0390877	0.0782898	No Decay
420730115003		-inf	-inf	-65.8631	1.70101	1.18272			No Decay
420730113001	9.67703e-06	0.00595531	46.9603	7.69485	-0.0019855	-0.0925682	0.994719	0.869381	No Decay
420430236023	0.0665055	0.141569	369.21	72.8673	-0.169063	-0.215856	0.123312	0.0217222	Power-Law
420350305001	0.725097	0.584437	52.6439	1.81315	-1.25792	-0.806521	0.00729843	0.0271616	No Decay
420350306001	0.0981068	0.148559	123.989	16.5503	-0.134352	-0.213478	0.237496	0.140388	No Decay
420350306002	0.0678107	0.139844	84.4135	3.46349	-0.112956	-0.153252	0.413678	0.231111	No Decay
420730111002	0.489005	0.478228	109.597	12.377	-0.743428	-0.836023	0.0037158	0.00429307	No Decay
420730116004	-inf	-inf	-94.9494	-97.6352	0	1.81899e-12			No Decay
420730001001	0.030645	0.0199327	74.8875	11.3824	0.0330794	0.083808	0.606671	0.678826	No Decay
420730001002	0.0343446	0.0459893	143.966	57.7587	-0.127434	-0.491414	0.461593	0.392813	No Decay
420730102012	0.0631439	0.00201467	59.0914	15.9667	-0.298953	-0.0480742	0.631007	0.932718	No Decay
420730106001	0.0611643	0.171952	159.658	27.1632	-0.0702564	-0.348019	0.279768	0.0616138	No Decay
420730102021	0.580239	0.671858	43.689	4.04804	-1.04979	-0.544336	0.0783928	0.0458465	Power-Law
420730009001	0.56291	0.493574	67.3193	11.8251	-0.946092	-1.074	0.0198718	0.0348138	No Decay
420730105002	-inf	-inf	-60.318	-65.8631	1.77552	1.18032			No Decay
420730115001	1	1	-181.347	-191.272	0.333542	1.03249	7.24428e-16	2.52644e-15	No Decay
420730112001	0.708214	0.573968	93.6183	12.1187	-0.635969	-0.613662	0.000160899	0.001697	No Decay
420730113002	0.102599	0.104399	53.1532	7.06403	-0.104273	-0.156416	0.483684	0.479652	No Decay
420730109003		-inf	-inf	-65.8631	1.06414	1.01713			No Decay
420730108003	0.994532	0.976743	17.4576	-3.34155	-1.60078	-1.68463	0.00273778	0.0116969	No Decay
420730111003	-inf		-63.0905	-inf	0.759554	0.90938			No Decay
420912019021	0.699021	0.727236	38.8716	-10.1018	-0.910696	-0.352601	0.00498284	0.00347978	Power-Law
420912034011	0.0325132	0.00890021	73.3536	9.67258	-0.0369571	-0.0239743	0.642475	0.80923	No Decay
420912034021	0.203614	0.478684	189.543	14.0887	-0.274912	-0.234035	0.0235697	0.000127548	Power-Law
420912092022	0.190747	0.317281	119.778	16.6246	-0.465679	-0.270481	0.103582	0.0287798	Power-Law
420350309004	1	1	-121.576	-130.34	1.51245	0.488637			No Decay
420670702011	0	0	74.0769	30.8407	1.09159	0.799645	0.0167227	0.00131752	No Decay
420454031013	0.167535	0.157451	26.9264	2.38604	-0.766355	-0.184412	0.590689	0.603199	No Decay
420454031011	0.118602	0.152893	146.032	30.8076	-0.794494	-0.213967	0.175855	0.120675	No Decay
420834206004	0.0620043	0.0478142	32.8226	4.52928	-0.0792214	-0.0998809	0.750993	0.781335	No Decay
420730108004	0.37348	0.409499	39.6833	2.38828	0.335692	0.376601	0.197427	0.171142	No Decay
420912005021	0.121623	0.158805	39.13	11.4443	-0.826885	-0.486262	0.565136	0.506379	No Decay
420912005022	0.0747671	0.077971	155.092	17.9985	-0.309921	-0.170829	0.230397	0.220268	No Decay
420912005023	0.0259838	0.0239826	44.9226	7.45193	0.27533	0.0956596	0.760302	0.769562	No Decay
420912005024	0.0007794	0.0034627	76.5091	9.96894	-0.0182452	-0.035962	0.931368	0.855853	No Decay
420912019014	0.343024	0.106163	57.8969	6.68885	1.51614	0.146204	0.127131	0.430937	No Decay
420034250001	0.0312078	0.0236657	58.5353	5.87415	-0.368282	-0.0681746	0.675595	0.716075	No Decay
420034250002	0.814889	0.932861	38.6834	-4.02834	-11.6704	-1.99516	0.013737	0.0017297	Power-Law
420034250003	0.112998	0.136095	90.1944	16.1636	-3.56989	-0.551132	0.28538	0.237969	No Decay
420034480001	0.220024	0.0114364	250.663	53.1298	0.15437	0.0669392	0.00676571	0.560192	No Decay
420034490001	0.129123	0.0468017	205.751	32.272	0.278431	0.180421	0.0656433	0.278441	No Decay
420034507001	0.190557	0.136624	32.1392	6.33226	0.262931	0.199077	0.563472	0.630373	No Decay
420912019022	0	0	14.1235	-3.45747	7.66201	3.19011	0.00440812	0.000541655	No Decay
420034507002	0.0664519	0.196775	128.988	9.52726	-0.0370317	-0.183555	0.301721	0.0651913	No Decay
420912083012	0.00351519	0.0127706	154.275	36.5241	0.270727	0.165084	0.847431	0.713188	No Decay
420912104003	0.0212999	0.00739963	53.4196	21.0259	-0.149643	-0.0758097	0.814839	0.89061	No Decay
420912002001	1	1	-118.59	-127.983	-0.95357	-0.5048			No Decay
420912072024	0.579624	0.513452	22.7423	-0.0919076	-0.367647	-0.202826	0.23867	0.283444	No Decay
420912031053	0.0148393	0.057299	30.5494	10.3798	-0.632048	0.291386	0.922256	0.846117	No Decay
420912036014	-inf	-inf	-61.7043	-65.8631	13.3531	5.44521			No Decay
420912019024	0.119312	0.220809	62.8438	2.85078	-0.150108	-0.135597	0.328285	0.170569	No Decay
420350303003	0.0913784	0.228615	75.1287	2.19148	0.0429332	0.11146	0.366263	0.136861	No Decay
420350304005	0.00178208	0.00440746	54.5377	11.9434	-0.0262976	0.0212356	0.936716	0.900563	No Decay
420350305002	0.642684	0.525412	33.3102	13.3386	-0.449515	-0.745867	0.10281	0.165917	No Decay
420350305003	0.179209	0.0616636	101.35	12.4874	0.113118	0.113977	0.115878	0.372176	No Decay
420350305004	1	1	-115.584	-130.34	9.11771	2.86261			No Decay
420912033032	0.370652	0.477608	179.851	45.4738	-4.05753	-0.518529	0.00733027	0.00149287	Power-Law
420912033042	0.249499	0.324801	213.418	44.4736	-6.96476	-0.305206	0.0294462	0.0108501	Power-Law
420912047011	0.0178321	0.0125699	87.7026	7.76504	0.783922	0.24815	0.649028	0.702762	No Decay
420912047012	0.404987	0.438518	38.4964	15.6078	-14.9463	-19.1047	0.174285	0.151885	No Decay
420912047021	0.867295	0.661925	54.6382	5.9637	3.06861	0.502475	0.000769854	0.0140146	No Decay
420912047022	0.934069	0.966312	24.8387	-6.84518	1.83573	0.813829	0.00733222	0.00265128	No Decay
420912070031	0.0263076	0.123315	67.3144	15.9955	1.08619	0.471334	0.758839	0.494909	No Decay
420912070032	2.22045e-16	0	10.9627	-2.17886	3.70315	1.65984	0.0539313	0.016497	No Decay
420912091003	0.202745	0.20824	62.5607	9.76989	0.170856	0.236238	0.262912	0.255738	No Decay
420912092011	0.158278	0.062556	14.3949	-2.39515	-0.0215514	-0.0339406	0.739519	0.839065	No Decay
420912092012	0.440454	0.550708	100.663	4.78749	-0.438708	-0.276983	0.00698205	0.00153564	Power-Law
420454025003	0.00131333	0.00565294	153.206	47.3145	-0.0765539	-0.0466584	0.886479	0.766843	No Decay
420454025001	0.0454335	0.129921	122.335	36.8855	-0.236749	-0.209726	0.445616	0.186906	No Decay
420454026001	0.129359	0.373335	196.728	58.0964	-1.33957	-0.399795	0.10929	0.00325616	Power-Law
420250209005	0.0701961	0.0344802	29.6096	5.68493	-0.106226	-0.134224	0.735055	0.814312	No Decay
420490102022	0.00540031	0.000667295	171.858	46.733	-0.0522542	-0.0410792	0.738963	0.906863	No Decay
420490124001	0.0756627	0.0724167	251.971	42.4553	-0.105594	-0.0850014	0.141252	0.150436	No Decay
420490124000		-inf	-inf	-65.8631	20.7593	10.3609			No Decay
420490112023	0.0641131	0.12666	469.456	129.034	-0.275231	-0.416351	0.0972424	0.0177411	Power-Law
420490119003	0.322676	0.704972	454.059	74.1394	-1.78575	-0.645183	0.000107091	6.87942e-12	Power-Law
420490101011	0.015617	0.00119601	182.615	52.154	-0.1054	-0.0711262	0.599616	0.884912	No Decay
420834204001			-inf	-inf	0.400092	0.787946			No Decay
420490103011	0.058126	0.161402	311.632	46.574	-1.95848	-0.577543	0.183757	0.0226553	Power-Law
420710134002	0.280325	0.285888	121.612	18.4861	-1.01138	-0.252056	0.0423862	0.0400211	Power-Law
420834210002	0.115875	0.0326919	61.2235	4.80213	0.137074	0.0858106	0.409333	0.668299	No Decay
420834208001	0.0750521	0.0934067	142.363	28.869	-0.204847	-0.298371	0.323125	0.267963	No Decay
420834206006	0.00504212	0.000694706	24.5382	4.82686	-0.00604869	0.00647465	0.954757	0.983218	No Decay
420834201001	0.0376946	0.0406747	43.2003	7.02082	0.200621	0.307827	0.754361	0.744965	No Decay
420834208003	0.159421	0.0880082	37.708	0.732271	-0.0782389	-0.11541	0.432913	0.568062	No Decay
420834207004	0.0990097	0.107678	96.1131	4.76423	-0.429732	-0.371815	0.295052	0.273696	No Decay
420834206003	0.00563891	0.00918077	20.4812	-4.27679	0.00936448	0.0220406	0.924907	0.904184	No Decay
420834204002	0.271253	0.496106	57.0275	4.18079	-0.183476	-0.39098	0.230696	0.0772524	No Decay
420834207001	1	1	-124.795	-126.181	-0.0880925	-0.188739			No Decay
420834202002	0.263121	0.285471	38.6768	3.7602	-0.135148	-0.297506	0.376782	0.353633	No Decay
420834206005	0.0134236	0.0828562	81.5523	8.9357	-0.0610636	-0.190224	0.749931	0.419963	No Decay
420834206002	0.67084	0.634338	37.7276	7.1571	-0.223757	-0.605771	0.0898515	0.106808	No Decay
420834210001	0.577191	0.773556	46.1658	4.40567	-0.309872	-1.19649	0.0796586	0.0208987	Power-Law
420834201002	0.0468634	0.0109667	88.3019	17.5744	-0.171164	-0.10773	0.548026	0.773416	No Decay
420834205003	0.597197	0.82049	25.8251	2.54313	-0.440914	-0.707481	0.437726	0.278528	No Decay
420834207002	0.479003	0.635696	128.132	13.8732	-0.876285	-0.677978	0.00609254	0.000636857	Power-Law
420834202001	0.537859	0.89031	66.5319	1.9039	-0.565016	-0.888973	0.0606911	0.00140966	Power-Law
420834203002	0.394464	0.375695	40.7455	6.54976	0.221851	0.499437	0.256557	0.271658	No Decay
420834209001	0.365803	0.594188	128.521	14.6857	-0.524493	-0.504198	0.0219396	0.00125022	Power-Law
420834205002	0	0	7.86411	-5.60786	0.36625	0.770153	0.0229749	0.00682764	No Decay
420370505002	1	1	-117.319	-120.11	2.50249	7.43859			No Decay
420034250004	0.0922873	0.0392083	189.929	30.8426	0.102462	0.0788003	0.123437	0.322146	No Decay
420034263001	0.0969102	0.0497871	86.8878	34.6761	0.114628	0.253406	0.351412	0.509574	No Decay
420034263003	0.05658	0.0150115	20.5375	5.2161	0.0189561	0.029886	0.847104	0.921804	No Decay
420034511021	0.423458	0.293174	241.378	44.798	-9.54466	-1.21459	0.000427835	0.00518499	No Decay
420370502002	0.613323	0.798035	115.041	26.6909	-0.727265	-1.45151	0.000923875	1.68419e-05	Power-Law
420370514002	0.000302691	0.0765478	13.2689	-5.38615	-0.000918936	-0.0176514	0.988924	0.821536	No Decay
420370503003	0.972496	0.708401	26.2182	6.36574	0.321809	0.330264	0.0138479	0.158334	No Decay
420370512001	0	0	14.2398	-8.46232	58.161	-14.3736	0.000867116	6.20511e-05	No Decay
420370512004	0.617987	0.885905	54.6611	-0.841207	-0.935223	-0.298265	0.036075	0.0015582	Power-Law
420370502001	0.0312657	0.0317191	59.4575	13.4007	-0.122287	-0.121936	0.737533	0.735677	No Decay
420370515004	0.173698	0.136025	27.2695	-2.17979	0.0964824	0.0912127	0.48514	0.541284	No Decay
420370502004	0.795495	0.457684	86.2616	4.72344	0.139799	0.2208	1.81774e-05	0.00788679	No Decay
420370503002	0.0152156	0.0256056	93.1638	14.1736	-0.0285983	-0.0517068	0.702514	0.619345	No Decay
420370509001	-2.22045e-16	0	27.9703	-4.38368	8.1695	2.91017	0.000113908	9.66738e-07	No Decay
420370508001	0.376346	0.488735	57.3957	10.2577	-1.1801	-0.293125	0.195233	0.122193	No Decay
420034592011	0.530671	0.627655	48.1725	-6.85467	0.13723	0.256043	0.0168753	0.006289	No Decay
420370503001	0.311397	0.405992	113.365	31.6973	-0.29956	-0.480113	0.0474991	0.0191647	Power-Law
420950171013	0.0405933	0.0101017	118.522	24.8884	-0.219063	-0.0598036	0.489747	0.732449	No Decay
420950158011	0.0388422	0.0730708	126.676	30.9217	-0.405218	-0.377761	0.518684	0.371735	No Decay
420950144003	0.865887	0.842461	14.5965	-25.7851	-0.203525	-0.116128	0.000795083	0.00130169	No Decay
420034264001	0.692516	0.451932	34.4405	3.58405	0.180953	0.218936	0.0398842	0.14352	No Decay
420034264002	0.0933301	0.0973742	184.89	29.1749	-16.3712	-3.83713	0.137526	0.12887	No Decay
420034264003	0.323157	0.110401	38.2753	21.6315	-0.0723598	-0.305412	0.239149	0.519941	No Decay
420034267001	0.00109176	0.00663643	216.79	11.4885	0.352047	0.156922	0.855158	0.652218	No Decay
420770015013	0.0218229	0.0318351	149.534	24.4128	0.0876184	0.0948681	0.546154	0.464884	No Decay
420950180013	0.146998	0.0826294	69.0366	12.0718	-0.9412	-0.229809	0.3084	0.453243	No Decay
420034610001	0.0111377	1.45492e-05	256.377	53.4934	-0.182831	0.00407221	0.585856	0.984333	No Decay
420034621001	0.274985	0.415593	84.6933	8.61385	0.361651	0.331845	0.0800772	0.0236254	No Decay
421010020001	0.498568	0.329098	44.8488	21.0068	4.49102	1.23759	0.116878	0.233891	No Decay
421010021001	0.016524	0.00159786	93.2675	33.782	3.72823	0.0916013	0.690524	0.901838	No Decay
421010020002	0.0554919	0.0460833	103.473	39.5346	0.890311	0.386626	0.438476	0.48125	No Decay
420770095005			-inf	-inf	29.9896	-5.11449			No Decay
420034240004	0.00806322	0.0899558	105.492	46.1787	0.405911	0.84942	0.770494	0.31944	No Decay
420950154002	0.00265683	0.0055427	42.0256	5.87737	-0.00383268	0.0185828	0.922752	0.888532	No Decay
420950170002	0.136963	0.000504052	72.2284	18.0554	0.0460879	-0.00979341	0.292504	0.950913	No Decay
420950158012	0.00115504	0.000370333	159.799	29.3674	-0.028826	-0.0128233	0.890143	0.937673	No Decay
420950160011	0.327891	0.351676	33.8839	6.47964	0.574764	0.498788	0.427382	0.406978	No Decay
420950142004	0.00669534	0.000454802	62.1469	10.4003	0.462104	0.0088839	0.847261	0.960026	No Decay
420950153003	0.13724	0.270079	67.6742	1.69161	0.429662	0.433718	0.262065	0.10132	No Decay
420454024001	0.256234	0.0011978	137.879	54.8312	1.46658	0.0449016	0.0381438	0.895089	No Decay
420454024002	0.0647852	0.332091	234.019	42.8525	-0.440969	-0.383628	0.230038	0.00320564	Power-Law
420199121021	0.795993	0.510195	55.935	9.12373	0.395775	0.3288	0.00288529	0.046531	No Decay
420239601001	0.662227	0.580376	25.7174	-6.63111	0.0728718	0.136737	0.0937295	0.134438	No Decay
420239602003	0.201199	0.485375	100.015	14.5333	-0.267897	-0.660879	0.166427	0.0172131	Power-Law
420171004011	0.168703	0.35066	176.84	30.6263	-3.24151	-0.579196	0.0904238	0.00961919	Power-Law
420035624002	0.152524	0.136197	14.7481	-4.74235	-0.694909	-0.129513	0.609456	0.630951	No Decay
421010190001	0.927337	0.988571	46.0437	-0.821448	-248.913	-3.5019	0.0370165	0.00573112	Power-Law
421010191003	0.656564	0.775278	76.197	11.8232	6.8915	1.17801	0.00808982	0.00172494	No Decay
421010199001	0.0076829	0.0304228	84.0348	20.4785	-0.465577	-0.103013	0.809727	0.62985	No Decay
421010200001	0.386607	0.409359	127.985	22.2712	2.41424	0.25568	0.00770423	0.00567432	No Decay
421010201024	0.0386583	0.123454	90.4843	30.9258	-1.08765	-0.333699	0.540226	0.262748	No Decay
421010201021	0.0768793	0.0531684	71.2931	19.6098	-3.72528	-0.194939	0.506148	0.582738	No Decay
421010201022	0.217972	0.271051	177.995	29.3184	-2.67809	-0.183787	0.0247078	0.0108655	Power-Law
421010201013	0.153583	0.159752	121.33	28.4312	-5.11043	-0.279562	0.165801	0.156801	No Decay
421010201023	0.098738	0.1183	139.685	30.6434	-3.2242	-0.228896	0.235912	0.19209	No Decay
420270125001	0.00460065	0.068191	87.7165	27.9124	-0.0147868	-0.114423	0.842927	0.437979	No Decay
420270120005	-inf	-inf	-61.7043	-65.8631	9.18139	4.86257			No Decay
420270118003	0.0217538	0.0721037	120.715	36.9342	-0.379377	-0.443695	0.630623	0.375042	No Decay
420110111022	0.00520043	0.00545176	49.019	6.6406	-0.0207305	-0.0166082	0.877893	0.874994	No Decay
421010202004	3.79575e-05	0.00280098	93.4122	22.9012	-0.0024892	0.0177598	0.985657	0.877183	No Decay
421010203002	0.0470132	2.37788e-05	131.801	31.7586	0.955896	-0.00277262	0.41989	0.9857	No Decay
421010204002	-2.22045e-16	-2.22045e-16	24.9754	7.83115	18.0389	-30.7391	0.1699	0.0290875	No Decay
421010204004	0.00643023	4.14447e-05	132.987	28.3733	0.734066	0.00500181	0.776346	0.981834	No Decay
420171026001	0.0493981	0.154661	69.1901	8.61574	-0.0213797	-0.0833692	0.565449	0.295044	No Decay
421010331021	0.00407668	0.0884408	42.9217	8.70482	0.505179	0.224907	0.91876	0.627009	No Decay
421010331022	0.615791	0.247261	60.1528	23.3412	-1.56978	-0.534022	0.00718012	0.143662	No Decay
421010331011	0.479478	0.573795	52.5887	10.8922	-3.86942	-0.577025	0.12734	0.0810838	No Decay
420034267002	0.115614	0.00123675	152.712	54.041	-2.23116	0.124182	0.104015	0.87041	No Decay
420034268001	0.728029	0.745511	62.2282	-10.5836	-4.38254	-1.90289	0.000208155	0.000143058	Power-Law
420034270001	0.086161	0.124236	286.158	31.0839	-1.34728	-0.312381	0.0697316	0.0277552	Power-Law
420034270003	0.0172192	0.0343133	175.893	35.1237	-0.696347	-0.181909	0.570732	0.421464	No Decay
420034550001	0.404435	0.385735	55.4942	5.57281	1.13633	0.639301	0.0656153	0.074243	No Decay
420034560042	0.00261231	0.0416102	288.899	42.0932	-0.181381	-0.186432	0.767203	0.232745	No Decay
420034571001	1	1	-121.576	-124.227	-0.239791	-0.389376			No Decay
420034571002		-inf	-inf	-65.8631	2.64667	1.4259			No Decay
420750027021	0.0638461	0.151158	130.719	24.079	-0.0862172	-0.127715	0.363568	0.152079	No Decay
420034572001	1	1	-181.737	-185.714	-2.20889	-0.915258	4.31074e-15	4.64503e-14	No Decay
420034572002	1	1	-168.683	-166.14	-196.302	-104.546	6.86227e-15	1.82373e-13	No Decay
420950165002	0.124005	0.162752	37.8386	1.96455	0.026205	0.0810967	0.493619	0.427691	No Decay
420950165001	1	1	-117.17	-116.283	-6.15031	-2.40717			No Decay
420750030001	0.0823724	0.031139	222.754	59.1665	-8.98113	-0.703485	0.248195	0.483649	No Decay
420750030003	0.581965	0.651614	37.5978	-0.239916	-2.35396	-2.38059	0.0460695	0.0281633	Power-Law
420750033001	1	1	-120.14	-127.983	0.20931	0.0890549			No Decay
420750029002	0.186205	0.150527	26.3446	6.95208	-0.638668	-0.288097	0.715959	0.746348	No Decay
420912005061	0.47075	0.740719	101.493	15.949	-4.5027	-0.552066	0.0284709	0.00138953	Power-Law
420912005053	0.050713	0.0080904	104.617	25.0498	-0.038221	-0.0379353	0.481612	0.781017	No Decay
420912012012	0.0213605	0.0987983	74.5142	16.1553	-0.0701248	-0.181328	0.70751	0.410072	No Decay
420950179011	0.0108218	0.0131891	59.9457	-5.06033	0.23663	0.0682286	0.760835	0.736693	No Decay
420950169011	0.300391	0.424195	152.144	18.6977	-0.0907723	-0.245857	0.0123534	0.00186659	Power-Law
420950143002	0.229882	0.117236	110.211	18.2022	-0.717402	-0.154012	0.0705331	0.211576	No Decay
420950176072	2.6786e-06	0.00550227	155.27	33.3289	0.000834723	-0.0275355	0.9952	0.784841	No Decay
420034272002	0.110945	0.227303	114.889	12.1491	-1.20405	-0.421115	0.20744	0.0618763	No Decay
420034281001	0.244154	0.244466	196.549	9.14959	-6.84339	-0.818429	0.00347062	0.00344666	Power-Law
420034281002	0	0	16.9564	3.51903	18.5721	6.98122	0.208469	0.0672032	No Decay
420034572003	0.525643	0.47416	38.9438	7.65431	2.36276	0.489396	0.165777	0.198573	No Decay
420034572004			-inf	-inf	4.32289	2.46564			No Decay
420034591011	0.07067	0.0401532	50.6173	7.44953	-0.154785	-0.123508	0.564475	0.666608	No Decay
420950176071	0.184353	0.68811	336.342	69.8311	-0.562441	-0.57195	0.0226006	4.86059e-08	Power-Law
420950167002	0.168412	0.258796	108.676	17.7626	-1.62912	-0.881174	0.144987	0.0632149	No Decay
420950167003	0.169273	0.306287	116.635	22.0451	-0.428754	-0.449041	0.143861	0.0400679	Power-Law
420750033002	0.850073	0.810442	15.3053	-10.9454	0.232069	0.106458	0.025845	0.0372499	No Decay
420750033003	1	1	-109.918	-117.281	-12.7793	-9.69632			No Decay
420750034001	0.138832	0.233566	102.54	17.3633	0.418321	0.138098	0.232943	0.111455	No Decay
420454027001	0.0372593	0.0538824	186.676	37.5564	-1.35332	-0.157062	0.414861	0.324725	No Decay
420454027002	0.00588655	0.00276551	112.948	14.3835	-0.0909932	-0.0148643	0.785798	0.852342	No Decay
420454028001	0.205962	0.222047	211.811	47.4699	-3.42777	-0.358956	0.0296165	0.0232265	Power-Law
420454028002	0.113675	0.109471	125.334	25.5462	-1.4418	-0.199052	0.219109	0.228373	No Decay
420454028003	0.000391131	0.0241147	1527.94	358.529	0.124509	0.179274	0.814639	0.0640344	No Decay
420454028004	0.0621946	0.0979103	118.498	35.9822	-0.515953	-0.253282	0.389881	0.27603	No Decay
420454029002	0.00944085	0.0121181	118.614	26.008	-0.667704	-0.102083	0.752171	0.720339	No Decay
420454029003	0.357646	0.433536	41.5313	4.77549	-2.23242	-0.492004	0.20989	0.155076	No Decay
420454030012	0.00232431	0.00279181	170.095	27.7879	0.305674	0.0415976	0.840041	0.824909	No Decay
420454030011	0.242986	0.0978429	80.0625	2.14327	0.486123	0.109226	0.0869779	0.29807	No Decay
420454030022	0.0881425	0.0714428	116.206	37.5747	-0.159045	-0.167424	0.264151	0.316929	No Decay
420034282001	0.0414441	0.0230936	205.133	34.668	0.0891784	0.0913462	0.29878	0.440135	No Decay
420034282002	0.120639	0.0843787	219.637	35.7618	0.48657	0.160715	0.0648756	0.126351	No Decay
420034292021	7.53384e-06	0.0125535	56.6702	8.8565	0.019635	0.116193	0.99534	0.810983	No Decay
420034293001	0.00731482	0.0138662	191.978	37.6297	-0.543275	-0.150464	0.691105	0.583695	No Decay
420034508001	9.46898e-05	0.000809868	102.308	13.2901	0.0185482	0.0421753	0.972544	0.919808	No Decay
420034508003	0.0962372	0.0953488	315.703	63.2414	-1.44649	-0.601416	0.0546037	0.0557915	No Decay
420010306002	0.117081	0.254008	30.1277	-4.02576	0.106958	0.144026	0.506775	0.308021	No Decay
420010307002	0.0529276	0.150496	95.3516	14.6383	0.0797269	0.185534	0.449563	0.190259	No Decay
420750034002	0.639535	0.712861	27.1314	-4.29381	0.619028	0.626369	0.10431	0.0719963	No Decay
420750035003	0.0191989	0.0306985	93.8207	17.7717	-0.0295798	-0.0498252	0.667592	0.585988	No Decay
420199122001	0.485505	0.526908	89.1981	11.3325	-1.35224	-0.579535	0.0118026	0.00752477	Power-Law
420034293003	0.0118551	0.00255843	98.411	9.25169	0.0556592	0.0304157	0.688132	0.852422	No Decay
420034293004	0.0572487	0.0652016	105.93	19.1175	-1.29391	-0.326327	0.410021	0.378275	No Decay
420034294001	0.15	0.155455	40.1399	1.84318	-0.681044	-0.205107	0.390684	0.381443	No Decay
420750029001	0.0353193	0.0303673	60.5393	5.77985	0.107552	0.0698032	0.628234	0.653857	No Decay
420454024003	-2.22045e-16	0	42.3676	8.56005	25.7873	-482.293	0.0201442	0.000179485	Power-Law
420619512002	0.0159059	0.000879393	75.0943	31.0135	-0.305437	-0.168059	0.766023	0.94443	No Decay
420619512003	0.103292	0.265778	151.886	35.9978	-1.03415	-1.48991	0.208431	0.0341674	Power-Law
420619513001	0.0874955	0.0804783	84.1187	16.9788	-0.236226	-0.235079	0.439633	0.459446	No Decay
420199121011	0.00649559	0.000723149	99.7003	11.5765	-0.0146219	-0.00892999	0.775239	0.924211	No Decay
420199121012	0.195957	0.196733	192.119	41.7794	-1.14294	-0.481146	0.0391031	0.0386721	Power-Law
420034294002	0.0572573	0.0808309	50.9752	12.7933	-1.47567	-0.333963	0.647923	0.585029	No Decay
420034294003	0.477339	0.517251	61.1754	2.68613	-4.24592	-0.85679	0.0393224	0.028974	Power-Law
420034294004	0.418603	0.447537	101.092	8.7164	-8.98171	-2.79975	0.00913327	0.00638758	Power-Law
420034295001	0.0643843	0.0126287	491.546	123.432	0.120688	0.0728898	0.0465915	0.384512	No Decay
420034295002	0.0181934	0.116068	381.69	68.2124	-0.397892	-0.392552	0.382688	0.0236369	Power-Law
420034296002	0.706606	0.746881	35.6949	-11.7608	0.126998	0.222366	0.00453902	0.00265257	No Decay
420034297002	1	1	-119.219	-127.983	0.278919	0.171611			No Decay
420034301001	0.127419	0.303099	201.613	37.349	-2.46326	-1.10102	0.0868394	0.00530795	Power-Law
421257463023	0.228944	0.262066	40.4551	6.01585	-0.86948	-0.61677	0.337051	0.299193	No Decay
421257452003	0.0637306	0.0622374	164.069	32.3231	-1.45621	-0.260415	0.328298	0.334221	No Decay
420171001031	0.0576996	0.0456012	117.426	19.8774	-0.35272	0.0876942	0.408128	0.463536	No Decay
420171001032	0.884335	0.757053	21.2913	-4.53953	-0.569445	-0.147569	0.0173133	0.0551009	No Decay
420171001041	0.327414	0.352743	224.441	53.6936	-2.57991	-0.539239	0.00225514	0.00137953	Power-Law
420171001042	0.240092	0.31692	192.511	26.6105	-2.81784	-0.417943	0.0176231	0.00516197	Power-Law
420171001051	0.332657	0.412786	86.4543	17.7076	-2.39727	-0.437581	0.0808967	0.0451459	Power-Law
420171001052	0.510333	0.728961	63.3039	3.74431	-2.25666	-0.510068	0.0464878	0.00698188	Power-Law
420171004023	0.406976	0.746806	77.7852	8.59336	-0.108948	-0.289986	0.064509	0.00265542	Power-Law
420035626001			-inf	-inf	4.19909	1.90607			No Decay
420034301002	0.272539	0.419513	72.3556	5.95383	-4.255	-1.39905	0.121654	0.0428758	Power-Law
420034302001	0.0194176	0.00896842	46.617	7.83402	6.4135	1.85426	0.765727	0.839949	No Decay
420034302002	0.582733	0.62229	108.501	11.1648	-9.19315	-1.99071	0.000928244	0.000473063	Power-Law
420034302003	0.276531	0.366031	90.4657	12.909	-4.36091	-1.33231	0.0790806	0.037135	Power-Law
420034302004	0.343352	0.44284	35.8239	6.02527	-12.3443	-5.00141	0.299148	0.220246	No Decay
420171002013	0.747638	0.743519	31.763	3.00476	-1.16619	-0.615742	0.0585398	0.0600716	No Decay
420171002061	0.0696728	0.35616	220.105	29.3549	-0.0649199	-0.32681	0.174699	0.000801401	Power-Law
420110025001	0.0058917	0.0720314	387.714	20.313	0.0214805	0.0586914	0.553205	0.0349329	No Decay
420239601002	0.170284	0.268452	140.478	22.656	-0.454729	-0.525236	0.126357	0.0478693	Power-Law
420619505002	0.267375	0.552046	52.8191	6.87622	-0.496429	-0.415808	0.293503	0.0905875	No Decay
420171004083	0.0509012	0.0098131	60.0286	-0.00552621	0.114194	-0.0297805	0.559437	0.799837	No Decay
420171004084	0.171404	0.194172	80.0223	4.92636	-0.465334	-0.182012	0.205564	0.17494	No Decay
420171004085	0.880276	0.845193	21.8266	-9.85771	0.588913	0.261355	0.0182571	0.0271621	No Decay
420792119003	0.101014	0.235663	605.654	144.503	-0.284674	-0.30582	0.0111376	5.51386e-05	Power-Law
420792009002	0.00732958	0.131608	33.6113	10.1743	0.0283588	0.109271	0.891128	0.548438	No Decay
420792111022	0.480451	0.412279	108.013	15.5264	20.6657	4.40163	0.00861585	0.0179733	No Decay
420034302005	0.379362	0.245218	47.4566	11.4112	0.117297	0.205337	0.192943	0.317923	No Decay
420035619002	0.216579	0.264304	126.372	16.6449	-8.72437	-1.34061	0.0597681	0.0347552	Power-Law
420171005001	0.698864	0.744976	73.6971	-6.14963	-3.5067	-0.392313	0.00134649	0.000621706	Power-Law
420171005002	0.382922	0.529126	105.385	15.7305	-6.77454	-0.537961	0.0423763	0.011182	Power-Law
420171045052			-inf	-inf	3.08024	1.78995			No Decay
420171006001	0.814891	0.462653	34.7984	16.527	-1.33568	-0.531825	0.0358899	0.206378	No Decay
420039818001	0.548999	0.457506	34.9262	2.97898	-24.6454	-2.27725	0.151979	0.209927	No Decay
421010197003	0.00338263	0.00503236	88.4985	16.9243	-0.223191	0.0402401	0.857514	0.826589	No Decay
420770067032	0.16943	0.295906	21.2542	-1.46926	-0.0544946	-0.108319	0.588381	0.456028	No Decay
420110116023	0.0964418	0.28647	116.478	31.1541	-0.0445877	-0.316506	0.241732	0.032641	Power-Law
420110014003	0.809346	0.768233	19.1626	-4.60454	1.45977	0.20715	0.0375879	0.0511302	No Decay
420110105003	0.0918627	0.120437	67.6061	2.12888	-0.167352	-0.148877	0.394616	0.325861	No Decay
420035642001	1	1	-116.892	-126.181	-0.0209541	-0.0216829			No Decay
420034639003	0.02043	0.101574	376.793	67.5874	0.131787	0.18019	0.360525	0.0372528	No Decay
420110109032	0.0299004	0.00183217	53.2297	10.6287	-0.0876028	-0.016793	0.710815	0.9274	No Decay
420171004021	0.00329144	0.0118162	258.204	35.8189	0.010208	-0.0385248	0.73591	0.521901	No Decay
420110111011	0.000316742	0.022055	118.462	16.3137	-0.00282162	0.0324499	0.947841	0.583068	No Decay
420110109042	0.898599	0.910345	7.73743	-10.6392	-1.77696	-18.4307	0.206314	0.19359	No Decay
420171008071	0.0686808	0.314218	275.73	41.6579	-0.189819	-0.306461	0.154384	0.00103849	Power-Law
420171060002	0.15605	0.240762	87.414	13.4469	-2.09323	-0.432403	0.25856	0.14988	No Decay
420171008111			-inf	-inf	0.857748	0.956024			No Decay
420171008112	0.101775	0.108096	21.9163	-14.9678	0.407819	0.112423	0.537702	0.5246	No Decay
420171008113	0.241029	0.509303	139.276	24.5582	-2.47063	-0.710604	0.0746477	0.00415281	Power-Law
420171009002	0.023111	0.0529818	66.6657	12.6861	-0.224575	-0.092476	0.719318	0.583419	No Decay
420110006002	0.361248	0.231266	136.477	17.5081	-0.099134	-0.143224	0.00649462	0.037128	No Decay
420110124002	0.0359728	0.0640404	86.9788	16.7229	0.158246	0.154305	0.576459	0.452772	No Decay
420171034001	0.47354	0.535312	29.8445	4.36618	-4.17372	-1.80877	0.311857	0.268349	No Decay
421010205002	0.110356	0.17094	86.3361	13.0205	-0.224175	-0.140465	0.291437	0.18156	No Decay
420171028011	0.00662994	0.00865504	229.83	42.3387	-0.0104645	-0.0288218	0.680413	0.63774	No Decay
420171028012	0.018452	0.0120083	75.3162	12.8928	-0.218863	-0.0832426	0.708277	0.763147	No Decay
421010331023	0.712384	0.998893	37.2373	-14.1581	-12.0945	-1.27595	0.155971	0.000553587	Power-Law
421010331012	0.386696	0.351266	27.279	2.97146	-1.7563	-0.25551	0.378151	0.407323	No Decay
421010333001	0.571943	0.86016	277.454	29.9344	-14.2451	-0.356395	7.85036e-06	9.6584e-12	Power-Law
421010333002	0.129644	0.304539	202.724	24.6893	-1.21757	-0.197317	0.0839379	0.00517868	Power-Law
421010334002	0.438192	0.4637	284.006	50.1811	-5.24796	-0.431727	3.68759e-05	1.79145e-05	Power-Law
420110116032	0.71868	0.815059	16.5578	-0.289915	0.0801911	0.160428	0.355914	0.283007	No Decay
420110118001	0.66015	0.439621	45.9225	7.99318	1.49839	0.74433	0.0494403	0.151184	No Decay
420110119023	0.00816729	0.0175233	83.2798	12.6698	-0.129577	-0.108199	0.791585	0.69802	No Decay
420110133024	0.328312	0.456209	30.0419	4.40461	-14.9677	-8.94734	0.427015	0.324568	No Decay
420171064023	0.0264083	0.00896497	119.103	15.3761	-0.11647	-0.030957	0.53318	0.71775	No Decay
420171064021	0.522246	0.31032	39.5833	9.58733	-0.74592	-0.231766	0.167838	0.32934	No Decay
421010242001	0.130391	0.0209932	105.964	36.8319	1.23936	0.176162	0.225435	0.636729	No Decay
421010242004	0.0411454	0.000177766	73.2992	27.1499	1.36815	-0.0231262	0.600679	0.972842	No Decay
421010242002	0.0212837	0.0261602	63.2843	15.8681	0.0590718	0.0556776	0.730314	0.701983	No Decay
421010243001	0.252689	0.00797119	46.629	21.126	1.06263	0.123041	0.309489	0.866434	No Decay
421010243003	0.904556	0.981195	38.0259	-3.38485	809.491	757.587	0.000282022	2.09291e-06	No Decay
421010243004	0.0536712	0.0115328	231.135	72.5797	0.466501	0.0849536	0.21801	0.572177	No Decay
421010244002	1	1	-111.423	-127.567	112.807	2.47827			No Decay
420171014013	0.390745	0.46217	81.707	23.2064	-1.19341	-0.994425	0.0297438	0.0150041	Power-Law
420171014052	1	1	-109.483	-125.685	19.651	2.75786			No Decay
420171065001	0.00232834	0.0185436	258.418	37.8942	0.0230324	0.046575	0.786396	0.442536	No Decay
420171066001	0.967561	0.979142	9.92369	-17.3423	-0.495799	-0.470302	0.00250418	0.00128654	Power-Law
420171043032	0.286067	0.311462	91.7355	14.7486	0.341462	0.410416	0.0731769	0.0593345	No Decay
420171047012	0.0787107	0.0266079	75.6298	10.7601	-0.406395	-0.0545468	0.403351	0.63178	No Decay
420171033001	0.318516	0.262695	41.4255	10.3755	0.135003	0.254433	0.321635	0.377235	No Decay
420171016032			-inf	-inf	1.92345	1.28355			No Decay
420171043031	0.864911	0.93046	10.802	-9.65069	-0.202087	-0.187687	0.239603	0.169888	No Decay
421010257001	0.0346718	0.0134581	223.003	63.8391	4.12226	0.247518	0.419006	0.616537	No Decay
420039800001	0.0287804	0.690876	230.224	68.1256	0.118535	0.725811	0.397574	7.91854e-08	No Decay
421010262002	0.128213	0.204898	303.011	72.1325	-13.068	-1.21918	0.0724796	0.0202339	Power-Law
421010262003	0	-2.22045e-16	25.3226	-0.603757	5.85118	2.17826	0.00210683	6.64793e-05	No Decay
421010263011	0.108991	0.083328	14.1577	-7.93626	0.150426	0.0486013	0.669863	0.711334	No Decay
421010263012	1	1	-116.892	-125.289	-2.61944	-0.633392			No Decay
421010263013	0.00011345	0.0282083	18.1468	2.74266	-0.0102395	0.0676766	0.993219	0.892569	No Decay
421010268001	0.023392	0.0608251	172.203	35.8277	0.351763	0.247067	0.496813	0.268526	No Decay
421010268002	0.0100785	0.00400328	84.0063	21.8771	-0.56741	-0.10278	0.782593	0.862146	No Decay
421010268003	0.0787752	0.193036	68.0752	6.09227	0.0295564	0.109553	0.432158	0.203929	No Decay
421010270001	1	1	-117.368	-126.181	6.2486	1.96307			No Decay
421010271002	0.567982	0.299508	152.688	41.4211	1.18834	0.670007	1.36477e-05	0.00463505	No Decay
421010271003	0.000471302	0.164587	129.958	48.0804	-0.313329	-1.83254	0.941278	0.150091	No Decay
421010272001	0.118462	0.061263	75.8381	17.6652	-1.7535	-0.410408	0.330129	0.490533	No Decay
421010272003	0.0117112	0.000172938	67.4177	19.8443	-0.838802	0.0313457	0.798669	0.975345	No Decay
420619512005	0.643505	0.589793	38.3719	4.55675	0.318157	0.372665	0.102421	0.129389	No Decay
421010334003	0.646274	0.389481	21.4229	3.95388	1.49356	0.155047	0.405497	0.570945	No Decay
420110140003	0.000662254	0.0187643	46.8801	7.32098	-0.00325688	0.0510433	0.961407	0.795811	No Decay
420035625001	0.941762	0.898224	17.6614	-7.15213	0.306782	0.294258	0.00607245	0.0142255	No Decay
420035641002	0.743	0.579652	39.2825	2.76398	2.53816	0.929174	0.0126026	0.0467687	No Decay
420034626003	0.0144097	0.00178312	104.784	21.7371	1.48742	0.115742	0.696079	0.891055	No Decay
421330209102	0.35984	0.466897	33.8084	0.391909	0.247369	0.373513	0.208128	0.134567	No Decay
420270101002	0.131476	0.0865053	109.889	18.2846	0.430091	0.337695	0.223373	0.329356	No Decay
420270101003	0.0185993	0.00103785	54.3125	6.13505	0.0165397	-0.0130564	0.726441	0.934428	No Decay
420270101004	2.22045e-16	0	50.9456	7.72963	2.30177	1.27645	0.00258223	5.72913e-06	No Decay
420270102002	2.22045e-16	1.11022e-16	39.6326	6.88284	1.8992	1.20773	0.00491276	7.41579e-05	No Decay
420171021043	0.100557	0.100556	58.3862	7.15727	-0.231647	-0.118154	0.405709	0.405711	No Decay
420171025001	0.0293613	0.0245315	47.1069	10.0216	-0.0400683	-0.0353224	0.745488	0.766983	No Decay
421010347012	0.335757	0.424821	140.585	13.3422	-1.14993	-0.212275	0.00741644	0.00184729	Power-Law
421010347013	0.535208	0.690759	110.016	18.5371	-4.0928	-0.60969	0.00448068	0.000430889	Power-Law
421010347021	0.484396	0.405304	229.885	65.2206	-3.77843	-0.537609	7.87331e-05	0.000471019	No Decay
421010347023	0.442806	0.537823	110.122	14.8631	-2.70184	-0.442192	0.00677952	0.00186302	Power-Law
421010348012	0.150816	0.210466	175.167	26.3628	-1.1997	-0.228614	0.0819104	0.0364548	Power-Law
421010348021	0.34763	0.444596	367.353	87.7778	-3.1411	-0.632143	6.24498e-05	2.63086e-06	Power-Law
421010245001	1	1	-120.4	-126.181	3.63713	0.992597			No Decay
421010246003	0.0832645	0.0137725	114.86	19.8078	0.724125	0.0724876	0.29694	0.677021	No Decay
421330220002	0	-2.22045e-16	33.8441	6.51535	28.8029	-34.1323	0.0392174	0.00100733	No Decay
421330221001	0.158036	0.424802	86.3373	17.806	-0.257792	-0.224733	0.289359	0.0571645	No Decay
421330221002	0.0763305	0.236353	149.023	24.3503	-0.244186	-0.143089	0.252218	0.0348138	Power-Law
421330221004	0	-2.22045e-16	54.3563	10.9127	77.8187	-4.14661	0.00995399	2.42944e-05	No Decay
421330209104	0.0750219	0.0929262	50.647	-2.22869	0.0596741	0.0853683	0.511543	0.462851	No Decay
421330209212	0.465516	0.649994	141.148	5.89788	-2.22408	-1.34916	0.000919196	1.76784e-05	Power-Law
421330229201	0.0772239	0.081847	117.645	9.0166	0.20228	0.103691	0.264197	0.249776	No Decay
421330229202	0.0382279	0.000403012	37.5009	6.29748	-0.11482	-0.00623567	0.752652	0.974441	No Decay
421010259005	0.0320903	0.11305	53.903	11.594	0.59499	0.278361	0.700742	0.46091	No Decay
421010260002	0.547781	0.521153	38.2298	10.5212	-24.6684	-3.30226	0.259878	0.278091	No Decay
421010260003	0.0320159	0.00440774	94.8322	17.0248	-0.596969	-0.0508457	0.598605	0.846221	No Decay
421010261002	0.115482	0.202102	84.9909	9.67138	0.839047	0.379849	0.279813	0.142577	No Decay
421010261003	0.0223362	0.0492979	52.0333	21.5991	-0.278971	-0.327172	0.723921	0.597171	No Decay
420171061002	0.641899	0.836695	45.146	3.3926	-0.881228	-0.479622	0.0553611	0.0106013	Power-Law
421010273001	0.0804342	0.0848265	100.299	17.1991	0.414501	0.179239	0.325801	0.312362	No Decay
421010273002	0.000823484	0.0127221	38.7427	5.5673	-0.0824122	-0.117337	0.956967	0.831529	No Decay
420171061001	0.289194	0.475427	36.5598	7.53099	-0.887947	-0.307063	0.462232	0.310488	No Decay
420171014011	0.0336732	0.0641715	228.148	86.3679	-0.19934	-0.461012	0.34994	0.193371	No Decay
420171014012	0.153371	0.305178	83.2949	14.7217	-0.46846	-0.32308	0.26306	0.0977289	No Decay
420171014014	0.169773	0.233353	232.421	29.7127	-0.567099	-0.33992	0.0191159	0.00510163	Power-Law
420171014031	0.561335	0.631155	138.803	32.1547	-3.47093	-1.11434	0.000835866	0.000236708	Power-Law
420171011002	0.0436495	0.00336856	215.816	42.8135	1.33315	0.0521007	0.376701	0.807966	No Decay
421010131002	0.371264	0.389941	29.9662	5.71135	-2.29922	-0.361263	0.390685	0.375547	No Decay
421010132001	0.154484	0.105239	105.383	23.9825	-18.3388	-0.70919	0.231767	0.330402	No Decay
420171015065	1	1	-119.219	-127.983	-2.91534	-1.37239			No Decay
420171016031	0.145954	0.108	27.2161	4.71732	-0.371563	-0.190471	0.61796	0.671366	No Decay
420171016033	0.0150251	0.0303558	141.814	26.122	-0.653377	-0.310932	0.627997	0.489288	No Decay
420171016072	0	0	12.8675	-9.41706	3.38706	1.77319	8.03277e-05	3.80898e-06	No Decay
421330210205	0.999966	0.999978	-14.3568	-33.7401	1.26857	0.458054	0.00371972	0.00300986	No Decay
421010135003	0	0	33.8505	4.17687	11.1215	7.20154	0.00511404	5.35655e-05	No Decay
421010136022	0.237404	0.287005	68.493	-1.79069	-20.9301	-3.41395	0.0912583	0.0591629	No Decay
421010138001	0.000136564	0.000181587	140.648	41.1615	-0.172675	0.0379755	0.964495	0.959062	No Decay
421010291002	0.0560528	0.0333989	207.186	13.748	0.462198	0.145067	0.184654	0.308695	No Decay
421010292001	0.0689705	0.0275125	162.7	44.6416	0.852076	0.210428	0.226031	0.44942	No Decay
421010292002	0.0894831	0.330584	423.937	87.695	-6.26987	-0.65288	0.0763423	0.000244563	Power-Law
421010213004			-inf	-inf	109.212	-4.80862			No Decay
420035620002	0.0320542	0.030283	225.349	33.4458	15.7143	0.396149	0.361991	0.375817	No Decay
420031516002	1	1	-186.068	-196.647	0.28619	0.104176	2.19353e-15	4.61459e-15	No Decay
420034773004	0.00174352	0.00880263	88.8061	10.189	0.216007	-0.159258	0.887294	0.749707	No Decay
421330209214	0.291329	0.453861	138.045	17.6902	-1.14396	-0.822628	0.0207778	0.00217498	Power-Law
421330209215	0.111376	0.0220609	87.0055	10.9512	0.0978624	0.0845992	0.243574	0.612325	No Decay
421330209222	0.104375	0.23491	256.664	25.958	-0.216015	-0.341816	0.0623674	0.00367348	Power-Law
421330215003	0.319941	0.184723	120.163	23.4834	1.16696	0.354162	0.0223928	0.0966067	No Decay
420034782001	0.265788	0.159054	266.969	62.9687	12.2869	1.15454	0.00591832	0.0393382	No Decay
420171033002	0.0509888	0.0476273	42.5633	11.137	-0.386419	-0.188206	0.714956	0.724354	No Decay
420171011001	0.0853451	0.111359	96.3694	7.0017	-1.52075	-0.311801	0.332773	0.265157	No Decay
420171063003	0.92745	0.893316	47.5372	-18.8919	-6.97825	-0.955253	7.80596e-06	3.70414e-05	No Decay
420171023002	0.232514	0.404932	102.932	18.2048	-1.62204	-0.729323	0.0951687	0.019372	Power-Law
420171027003	0.517307	0.731443	187.766	27.9436	-5.33593	-0.792439	0.000519143	3.06898e-06	Power-Law
420171039001	1	1	-104.489	-100.853	-53.0976	-429.966			No Decay
421010287002	0.0758949	0.0849226	343.146	5.88852	-0.0369594	-0.061114	0.0398755	0.0293242	Power-Law
421010288002	0.00436475	0.00150335	83.5184	21.8172	-0.574338	0.0524944	0.856109	0.915311	No Decay
421010289021	0.174719	0.124876	56.2186	15.5913	-8.00209	-0.885688	0.409524	0.491998	No Decay
421010289012	0.0953068	0.048777	132.249	41.9893	-2.03051	-0.403496	0.244668	0.411086	No Decay
421010289024	0.0193522	0.054398	217.551	23.4669	0.326805	0.157098	0.44006	0.191462	No Decay
421010289025	0.342449	0.153169	28.3222	6.93047	7.1468	0.44321	0.602039	0.744004	No Decay
421010289023	0.307902	0.209463	98.2861	12.9538	3.34925	0.6282	0.0317929	0.0862683	No Decay
420171014041	0.0892975	0.181597	187.202	17.9616	-0.1049	-0.164604	0.146769	0.0336621	Power-Law
420171014042	0.176125	0.349633	56.1235	-3.69772	-0.0877211	-0.151438	0.227286	0.0718012	No Decay
420171014051	0.999476	0.99878	2.93879	-13.5058	-0.61785	-0.487368	0.0145773	0.0222451	No Decay
420171014053	0.140467	0.217859	205.428	24.4952	-1.00887	-0.440881	0.0540809	0.0141132	Power-Law
420171014054	0.394991	0.525448	61.8193	11.4171	-3.50624	-1.10221	0.130618	0.0653223	No Decay
420171015031	0.0827941	0.129155	164.55	18.442	-0.500511	-0.244993	0.194113	0.100451	No Decay
420171015062	0.0174892	0.0430719	108.789	20.1284	1.33225	0.404641	0.68202	0.51748	No Decay
420171016051	0.103494	0.145688	90.0944	7.07526	-0.0344921	-0.0907999	0.283777	0.198116	No Decay
420171016071	0.000356621	0.0308294	182.753	47.4515	-0.0215325	-0.158093	0.930208	0.411838	No Decay
421330210101	0.0664497	0.0535057	85.9333	8.67009	0.319374	0.195264	0.395163	0.447028	No Decay
421330210201	0.904143	0.891882	8.52575	-14.317	0.720192	0.291731	0.0491358	0.0556052	No Decay
421330210204	0.0522274	0.0306187	82.8499	17.2711	-0.101185	-0.121887	0.499101	0.606827	No Decay
421010134022	0.138218	0.145346	17.2875	1.45192	-1.14917	-0.165049	0.757497	0.750993	No Decay
421010134021	0.0071593	0.00444153	30.0759	-1.30925	0.0904262	0.015906	0.873384	0.900181	No Decay
420270128001	0.023137	0.0137776	59.7468	1.53109	-0.0330253	-0.0198476	0.69604	0.763608	No Decay
420270102003	0.0139814	0.00459451	73.1628	7.73694	-0.0685393	-0.0427826	0.74493	0.852404	No Decay
420270103002	0.868372	0.898041	13.7417	-9.98713	-0.0860103	-0.216874	0.0681351	0.0523498	No Decay
420270103003		-inf	-inf	-65.8631	1.11641	1.0367			No Decay
420270105001	0.128902	0.196314	105.007	32.8609	-0.111767	-0.362879	0.251744	0.149139	No Decay
420850322003	0.0279147	0.0713964	73.8484	9.62468	-0.102274	-0.147123	0.667452	0.487017	No Decay
420850326023	0.270278	0.324423	108.003	16.0202	-0.4194	-0.364536	0.0685958	0.0421546	Power-Law
420270105003	0.0258073	0.0506157	93.1971	20.4419	-0.0852816	-0.154598	0.657515	0.532021	No Decay
420270105004	0	0	70.1272	8.18102	3.01914	1.43629	2.03125e-05	2.38033e-09	No Decay
421010294001	-inf	-inf	-122.636	-133.726	2.81067	1.54264	2.39652e-16	9.62325e-17	No Decay
421010210005	0.000955076	0.00267788	161.131	48.2906	-0.0870765	-0.0352119	0.897089	0.828467	No Decay
421010210002	0.00523371	4.51369e-05	59.4865	6.49709	-0.09778	0.0013161	0.864827	0.987403	No Decay
421010211001	0.0378689	0.137047	162.64	35.4929	-0.145132	-0.131746	0.487065	0.174389	No Decay
421010212001	0.0269724	0.108192	152.906	43.3174	-0.0708714	-0.14838	0.489	0.156762	No Decay
421010212002	0.443489	0.546086	233.614	36.874	-3.87245	-0.311563	8.04436e-05	4.68858e-06	Power-Law
421330211001	0.00251068	0.00257536	185.165	41.6731	0.0396716	0.0383272	0.820389	0.818127	No Decay
421330211002	0.54224	0.495734	159.933	18.8556	1.18573	0.375821	9.3297e-05	0.000255072	No Decay
421010216001			-inf	-inf	1.80293	1.28389			No Decay
421010217003	0.166222	0.563429	96.4914	23.0892	-5.63922	-0.412175	0.316044	0.0318827	Power-Law
421010218001	0.157939	0.221215	211.067	43.7177	-9.58492	-0.616231	0.0920061	0.0421335	Power-Law
421010384001	0.129332	0.0404138	80.4797	18.2529	3.56476	0.274643	0.341809	0.604004	No Decay
421010312001	0.203373	0.305177	75.5231	17.9482	-2.2597	-0.654705	0.223097	0.122976	No Decay
421010313003	0.260819	0.372178	33.8602	5.24139	-4.89149	-0.54696	0.489296	0.389936	No Decay
421010316004	0.154603	0.287841	90.5694	28.5393	2.99586	2.08573	0.26098	0.109858	No Decay
421010214005	0.266323	0.130857	89.4552	31.5185	-1.19605	-0.301539	0.10415	0.274331	No Decay
421010214004	0.449523	0.486687	17.3127	-0.390447	-0.627706	-0.10134	0.53219	0.508477	No Decay
421010214003	0.968898	0.91288	6.95915	-6.79047	-0.127723	-0.0792056	0.112863	0.190747	No Decay
420171019001	0.0495908	0.0468646	68.3941	20.2617	-1.50556	-0.289372	0.671487	0.680349	No Decay
420171019002	0.0160537	0.00869554	85.0416	20.5193	0.262384	-0.0787119	0.727244	0.79778	No Decay
421010139003	0.0691405	0.0544606	43.7424	3.76111	-0.446498	-0.136342	0.52923	0.578062	No Decay
421010139001	0.129274	0.108286	38.2915	9.27908	77.2434	8.2859	0.552275	0.588707	No Decay
421010140002	0.547028	0.141902	85.9512	34.4647	2.3757	0.571649	0.00927739	0.253481	No Decay
421010217001	0.118465	0.403215	422.302	96.3984	-8.38777	-0.654187	0.0429065	4.17633e-05	Power-Law
421110203003	0.0901	0.259317	180.043	28.9375	-0.221861	-0.142204	0.186155	0.0183845	Power-Law
421010314022	0.785262	0.304033	36.5429	17.2867	-4.69018	-0.973049	0.0453183	0.33535	No Decay
421010314013	0.923891	0.989529	28.8855	-13.5775	-3.42169	-0.577951	0.00912357	0.00045621	Power-Law
421010314011	0.0104594	0.00961199	64.004	15.0124	0.174362	-0.0544334	0.809574	0.817348	No Decay
421010314012	0.0187611	0.0375491	252.772	86.2395	-0.204455	-0.239555	0.447199	0.279911	No Decay
421010314023	0.0157002	0.000314448	60.3391	3.23261	-0.190677	0.00539587	0.748056	0.963885	No Decay
421010315012	0.106623	0.182266	98.3857	41.8004	-1.60806	-1.04544	0.276199	0.145686	No Decay
421010315021	0.262375	0.242938	53.2566	4.24693	-0.657316	-0.212057	0.158585	0.177613	No Decay
421010149003	0.384263	0.400109	84.6978	19.0856	150.861	8.70547	0.0749596	0.0675342	No Decay
420239602002	0.553962	0.568536	65	0.510072	0.752116	0.629002	0.021452	0.0189247	No Decay
420171020031	0.326291	0.285396	112.904	31.2694	-0.628226	-0.58544	0.0166136	0.0271702	No Decay
420171020032	0.0193113	5.11594e-05	78.9724	17.3876	0.117148	-0.00358243	0.701816	0.984355	No Decay
420171020041	0.0213137	0.0902396	78.9485	15.5747	0.186832	0.180082	0.687362	0.399034	No Decay
420171020042	0.000268703	0.0627319	91.9926	29.2071	0.0988093	-0.539071	0.966614	0.515687	No Decay
420171021021	0.163915	0.118139	79.0496	19.1762	-0.896156	-0.351147	0.279735	0.365114	No Decay
420171021022	0.152446	0.221559	48.9676	-0.632479	-0.326785	-0.206814	0.338918	0.239132	No Decay
420171063001	0.313327	0.198545	39.32	5.22488	0.326313	0.187116	0.248059	0.375859	No Decay
420171063002	0.164954	0.351445	302.537	44.5377	-0.373584	-0.316105	0.0139773	0.000139034	Power-Law
420171021041	0.0107014	0.0159681	84.1135	12.2761	-0.0465894	-0.0645313	0.73664	0.680806	No Decay
421010143002	0.93668	0.587063	21.8544	12.0954	-30.5909	-2.6506	0.161937	0.44429	No Decay
421010144001	0.793641	0.688443	3.79603	-11.8	0.158636	0.038264	0.300198	0.376995	No Decay
421010149001	0.237271	0.0447642	80.5022	33.567	1.9695	0.46432	0.128608	0.532284	No Decay
421010149002	0.877136	0.806541	27.142	9.7134	-104.654	-22.9916	0.0634448	0.101924	No Decay
421010151021	0.121629	0.146185	167.175	56.9638	-6.28989	-1.45793	0.131803	0.0961737	No Decay
421010151022	0.730167	0.59694	40.435	1.21303	2.09863	0.440518	0.0143188	0.0417137	No Decay
421010317005	0.162536	0.0275077	53.0013	3.53365	0.390273	0.0727365	0.281961	0.669773	No Decay
421010318002	0.106079	0.0693197	57.8809	12.7175	0.372337	0.170396	0.431129	0.528677	No Decay
421010319001	0	-2.22045e-16	42.5372	7.76553	16.3376	3.8274	0.00359561	6.89568e-05	No Decay
421010319002	0.104583	0.128074	47.007	3.02147	1.6133	0.518013	0.479243	0.4306	No Decay
421010319004	0.223984	0.242639	31.0588	0.824552	-1.83415	-0.554608	0.420733	0.399199	No Decay
421010320005	0.666681	0.608739	21.4542	0.913663	-1.3745	-0.430185	0.183494	0.219783	No Decay
421070003002	0.120349	0.0868121	49.2009	12.8741	-0.876067	-0.229703	0.567323	0.630355	No Decay
421010316007	0.135032	0.0905149	48.6012	7.4665	-0.1679	-0.0976115	0.41742	0.512047	No Decay
421010317003			-inf	-inf	8.5162	3.40245			No Decay
421010317001	0.212519	0.202114	247.693	64.42	-4.45693	-0.899105	0.0135497	0.0163869	No Decay
421010320001	0.0340874	0.000223259	125.459	21.3219	0.335383	-0.0109611	0.478082	0.954611	No Decay
421010320006	0.00130013	0.024136	162.649	47.7229	0.00949713	-0.129134	0.876689	0.5013	No Decay
421010163003	0.0289029	0.0224498	82.355	21.4642	-0.97867	-0.15922	0.63867	0.679501	No Decay
421010164004	0.269857	0.406782	246	41.9064	-4.83121	-0.56003	0.00326219	0.000149856	Power-Law
421010165001			-inf	-inf	1.64145	1.22402			No Decay
421010167024	0	0	15.1386	2.54183	9.16738	3.2716	0.167998	0.056093	No Decay
421010167012	0.202968	0.229621	85.8384	29.0305	-2.83743	-0.573442	0.191334	0.161123	No Decay
421010167021	0.169779	0.147684	73.1105	25.2664	-9.62368	-0.875797	0.310412	0.347244	No Decay
421010167022	0.0777342	0.138459	87.851	28.7026	-1.02933	-0.374399	0.38019	0.233622	No Decay
421010167013	0.00733653	0.000317924	55.1504	7.42271	-0.438111	-0.0107221	0.840183	0.966575	No Decay
421010168003	0.156806	0.115314	38.5949	11.3934	-10.3625	-0.560714	0.604013	0.66042	No Decay
421010169011	0.0190029	0.00144594	70.9313	9.59074	-0.38095	0.0199357	0.704116	0.916939	No Decay
421010169012	0.0800702	0.099692	84.4898	19.0246	2.84124	0.418602	0.399146	0.344222	No Decay
421010169013	0.0321241	0.040855	192.535	37.3364	0.368375	0.142455	0.371042	0.311985	No Decay
421010169021	0.0366876	0.268652	83.9118	17.2599	1.52461	0.50189	0.596042	0.124826	No Decay
421279609004	0.142251	0.106711	28.9458	4.07879	-0.227626	-0.140493	0.622839	0.673333	No Decay
421330209101	0.128223	0.0808593	118.802	13.5391	0.337122	0.32506	0.132243	0.238043	No Decay
421010377003	1	1	-124.795	-124.891	1.60518	0.902025			No Decay
421257832001	0.434977	0.462462	93.6981	13.8948	-1.05748	-0.359286	0.0196317	0.0149601	Power-Law
421212015003	0.00537916	0.00419363	136.047	23.6851	0.589933	0.187565	0.795048	0.818645	No Decay
420110025002	0.0130865	0.162737	47.8483	1.42875	0.0308083	0.0661559	0.787371	0.321668	No Decay
420619502003	0.0652653	0.049705	61.3985	11.5599	-0.421244	-0.352216	0.580313	0.63085	No Decay
420171008031	0.493525	0.544993	110.809	12.6854	-1.60939	-0.501461	0.00508297	0.00257063	Power-Law
420171008032	0.131407	0.258512	76.7689	14.5271	-1.5058	-0.415516	0.377507	0.198229	No Decay
421279613001	0.359709	0.62056	77.7319	22.9823	-0.163583	-0.890648	0.0668272	0.00681079	Power-Law
421279602001	0.105114	0.178862	62.9618	13.5866	-0.751052	-0.571865	0.478065	0.344475	No Decay
421279604003	0.0251067	0.0119566	63.0093	12.8231	-0.364347	-0.0678197	0.734369	0.815476	No Decay
421279605004	-2.22045e-16	-2.22045e-16	98.2789	22.0085	5.39972	1.64921	0.000406648	3.19472e-08	No Decay
421279607001	0.26243	0.455199	114.12	18.4549	-0.850538	-0.24143	0.0734772	0.0114157	Power-Law
420171008033	0.444672	0.44623	34.7305	-2.2311	-0.821805	-0.253379	0.148006	0.147035	No Decay
420171008041	0.550559	0.684281	36.3718	1.41478	-1.00719	-0.406173	0.151079	0.0839485	No Decay
420171008042	0.280819	0.356194	78.0373	8.24242	-2.18085	-0.566725	0.115139	0.068528	No Decay
420171008053	0.459543	0.667712	101.858	14.0831	-2.24106	-0.817855	0.0154065	0.00117414	Power-Law
420171008054	1	1	-183.215	-197.51	0.136843	0.0363657	1.65737e-14	3.51829e-14	No Decay
421330015001	0.346409	0.310461	82.8939	12.915	-10.6179	-1.11348	0.0567982	0.0749633	No Decay
421330215004	0.0118404	0.00455254	164.545	35.8593	-0.13903	-0.0329408	0.647918	0.777454	No Decay
421330216001	0.526855	0.63912	85.4086	11.9715	1.67246	0.723487	0.017476	0.00551236	No Decay
421330216003	0.0670337	0.0897294	40.1333	6.63145	2.944	0.672613	0.620315	0.564116	No Decay
421010151011	0.102953	0.0681523	41.4054	12.5091	-27.1636	-1.5623	0.679138	0.73894	No Decay
421010151012	0.00034545	0.0211004	40.2439	4.23871	0.0331403	0.0638854	0.972124	0.783643	No Decay
421010151023	0.0132422	0.000974755	47.95	7.11777	-0.442555	-0.0234712	0.805934	0.947023	No Decay
421010157001	0.20532	0.608556	113.057	12.877	-1.75393	-0.215117	0.139049	0.00276188	Power-Law
421010169024	0.4197	0.525931	73.9827	9.72697	-9.03784	-1.20573	0.0428142	0.017624	Power-Law
421010170002	0.0295698	0.00922429	142.611	45.3623	-0.882909	-0.0786003	0.495054	0.704612	No Decay
421010170003	0.0356038	0.0230745	90.8578	32.754	-0.0488164	-0.0698477	0.536993	0.620318	No Decay
421010172011	0.179138	0.223854	70.9801	26.0467	-3.92615	-0.759423	0.256333	0.198328	No Decay
421010172012	0.011855	0.0104016	146.509	35.3502	1.14373	0.103746	0.688133	0.707033	No Decay
421010172021	0.510962	0.295228	136.94	13.371	1.84141	0.299873	0.000397426	0.013287	No Decay
421010172022	0.395525	0.425966	86.0563	10.4718	1.02236	0.29222	0.0213	0.0155992	No Decay
421010158005	0.0689838	0.116612	51.1641	-0.553362	-0.0710321	-0.0838744	0.463479	0.334186	No Decay
420034013002	1	1	-187.976	-inf	0.109921	0.280511	9.84903e-16	0	No Decay
421010169022	0.375794	0.15305	110.381	36.2747	0.23029	0.216857	0.019749	0.166602	No Decay
421010169023	0.142607	0.00652285	122.628	47.4934	1.97108	0.138272	0.165223	0.774779	No Decay
420171002062	0.0316324	0.0297892	39.603	0.839973	0.163689	0.0426469	0.73603	0.743678	No Decay
420171020043	0.0776588	0.115261	107.17	27.2316	-5.83817	-0.505214	0.503909	0.410658	No Decay
420171018022	0.151959	0.237906	85.5805	6.2148	-0.0219697	-0.0969121	0.187932	0.0908659	No Decay
420171039003	0.0543516	0.153256	26.6522	8.63893	0.225003	0.408249	0.850204	0.743927	No Decay
420171002071	0.231321	0.359005	146.843	15.5943	-0.917654	-0.292967	0.0433229	0.00859482	Power-Law
420454107001	0.0380943	0.151544	132.633	13.7938	-0.25746	-0.198117	0.45283	0.122471	No Decay
420454107002	0.715305	0.845337	41.7126	-0.0976295	-9.81132	-1.66861	0.0710118	0.027123	Power-Law
420454107005	0.241272	0.354973	109.897	18.35	-2.69857	-0.440539	0.104873	0.0409259	Power-Law
420171031031	0.174227	0.203023	227.417	55.2023	-0.259066	-0.191994	0.0271056	0.016118	Power-Law
420454095002	0.942364	0.949371	7.16478	-12.5352	0.733759	0.115033	0.154344	0.144483	No Decay
420454095004	0	0	19.7844	4.64028	7.62523	2.05567	0.262143	0.0790795	No Decay
420454096012	1	1	-101.571	-104.091	253.838	259.478			No Decay
420430249001	0.00517965	0.0241021	167.927	19.5905	0.0409649	0.160471	0.750275	0.490272	No Decay
421212008003	0.925463	0.893867	25.6908	-16.0366	0.180378	0.141506	0.000529335	0.00129634	No Decay
421212009001	0.515861	0.579691	147.929	15.9217	-0.580457	-0.345174	0.000787268	0.000242047	Power-Law
421212009002	3.07706e-06	0.00177542	67.2543	11.6088	-0.000725655	0.0144649	0.996426	0.914289	No Decay
421212009003	0.204127	0.267086	131.623	22.7314	-0.663521	-0.321223	0.0908992	0.0485401	Power-Law
420171002072	0.111969	0.199699	427.281	63.6787	-0.359454	-0.223186	0.0133929	0.000705343	Power-Law
420171002081	0.000278827	0.0201048	340.712	73.8999	-0.0856223	-0.112543	0.927726	0.438869	No Decay
420171002082	0.347181	0.063881	229.038	39.6996	8.33862	0.230525	0.00309183	0.244607	No Decay
420171002083	0.015865	0.509187	167.535	14.9225	-0.0802184	-0.135838	0.618474	0.000883109	Power-Law
420171002084	0.503438	0.421442	111.181	33.5912	-2.09511	-0.752195	0.00447981	0.0119972	No Decay
420171008081	0.38816	0.598785	134.284	16.1852	-0.952694	-0.221386	0.00754743	0.00026762	Power-Law
420171008082	0.872256	0.929354	33.1395	-16.9625	-0.535277	-0.188533	0.000685266	0.000113232	Power-Law
420770023021	-inf		-63.0905	-inf	1.13034	1.04824			No Decay
420770023022	0.999556	0.999378	-6.66328	-20.8217	-0.114885	-0.239343	0.0134098	0.0158749	No Decay
420770051001	1	1	-123.409	-130.34	0.382737	0.359593			No Decay
420171008083	0.162924	0.840736	217.083	22.3152	-1.93602	-0.626363	0.0966928	8.77478e-08	Power-Law
420171008092	0.386291	0.377074	178.811	45.1792	-1.04623	-0.394476	0.00201744	0.00236498	No Decay
420171060001	0.675856	0.773909	105.294	17.1441	-2.05976	-1.35594	9.31342e-05	7.06522e-06	Power-Law
420171015032	0.00997576	0.0250252	310.044	73.5114	-1.44793	-0.291292	0.613081	0.421398	No Decay
420171015051	0.385809	0.49938	92.4642	27.0891	-1.65872	-1.32829	0.041384	0.0150468	Power-Law
420171015061	0.200056	0.205981	70.2524	13.3797	-1.99526	-0.95006	0.194945	0.187664	No Decay
420770062032	0.0692805	0.080197	120.354	21.2265	0.290434	0.292103	0.343212	0.306414	No Decay
420770014011	0.887297	0.866824	8.17617	-7.37056	0.0797723	0.135183	0.217955	0.237816	No Decay
420770064021	0.997892	0.956427	0.289665	-7.70887	0.100936	0.18774	0.0292398	0.133874	No Decay
420770069051	0.124497	0.0444028	76.4592	12.4181	0.27578	0.103321	0.317287	0.558979	No Decay
420770069052	0.00921504	0.0704755	47.181	12.5575	-0.121858	0.213697	0.877963	0.666003	No Decay
420770022014			-inf	-inf	1.37539	1.13016			No Decay
420171016091	0.00448442	0.0003965	156.913	34.1882	-0.858931	0.0378848	0.820069	0.946132	No Decay
420171016092	0.0867298	0.0664482	61.9541	9.23285	-0.0728826	-0.0952352	0.47891	0.537655	No Decay
420171016101	1	1	-116.05	-124.227	4.25307	2.13285			No Decay
420171016102	0.575207	0.339264	34.8833	9.37449	1.65553	0.617192	0.241576	0.417536	No Decay
420171016103	0.855178	0.754546	13.4828	-3.19715	0.784651	0.345189	0.248534	0.329981	No Decay
420171016111	0.100384	0.135861	194.444	52.4861	-1.25308	-0.710255	0.150815	0.0914167	No Decay
420171016113	0.212165	0.21459	43.9272	12.7237	-1.83326	-0.821655	0.434983	0.432018	No Decay
421010109002	0.345999	0.304463	34.5152	5.24004	2.64643	0.415426	0.296825	0.334936	No Decay
420110113001		-inf	-inf	-65.8631	5.24707	2.02434			No Decay
420110121011	0.80351	0.782681	53.2193	-3.31969	0.406659	0.32054	0.00106391	0.00152869	No Decay
420171049023	0.00449787	0.0178501	117.374	35.3087	-0.0842871	-0.170473	0.805078	0.62181	No Decay
420171031021	0.164901	0.185102	65.8116	12.6626	-0.360812	-0.178626	0.278153	0.247721	No Decay
420171060003	0.71863	0.740108	13.3611	-17.1435	-0.916292	-0.24775	0.0696817	0.0613527	No Decay
420171055102	0.280741	0.416033	127.175	19.8397	-0.953618	-0.326209	0.042205	0.0094211	Power-Law
420171008091	0.328738	0.124691	30.3209	8.14034	-0.226419	-0.127931	0.426643	0.646884	No Decay
420171004015	0.149119	0.493777	108.353	15.9199	-0.391963	-0.332306	0.215023	0.0108157	Power-Law
420171008072	0.408638	0.578412	63.5063	10.6161	-2.1009	-0.546483	0.122162	0.0471465	Power-Law
420171055073	0.845001	0.795167	42.6452	3.19297	-1.61127	-0.663218	0.00952004	0.0169517	No Decay
420171050082	0.724633	0.772803	17.714	-3.01568	-11.5725	-3.18842	0.351686	0.3163	No Decay
420171045032	0.00867229	0.00185595	25.4427	6.88574	-0.167898	0.0244496	0.940629	0.972565	No Decay
420171064012	0.0401163	0.0233059	260.711	51.8163	-0.340006	-0.0909809	0.288589	0.420604	No Decay
420171065004	0.146881	0.0443521	17.5706	-7.61833	-0.0296656	-0.0169809	0.524254	0.733852	No Decay
420171002105	0.099287	0.106691	247.909	39.7129	-1.07561	-0.243202	0.0898775	0.0781159	No Decay
420171009001	0.182096	0.210826	132.986	25.4177	-0.889945	-0.310927	0.112674	0.0851222	No Decay
420171002101	0.306806	0.328831	331.632	94.4004	-1.36803	-0.750385	0.00030889	0.000167629	Power-Law
420171002104	0.246574	0.284022	82.4849	12.4779	-11.1078	-0.956685	0.173902	0.139577	No Decay
420454012003	0.293603	0.335906	49.5322	7.30323	-2.27324	-0.356065	0.266768	0.22798	No Decay
420171004031	0.255088	0.467101	134.733	21.8917	-6.86563	-0.768854	0.0783302	0.0100122	Power-Law
420171004032	0.232956	0.243679	94.8839	9.87989	-2.30214	-0.313729	0.111992	0.102893	No Decay
420171004043	0.402235	0.0230487	69.414	10.0946	0.974487	0.0685016	0.0665855	0.696598	No Decay
420171004044	0.885832	0.812238	27.9086	-1.74514	-0.601001	-0.506789	0.00508686	0.0141481	No Decay
420035644003	0.0672462	0.136658	171.78	28.4809	1.79882	0.730055	0.243864	0.0903988	No Decay
420171052022	0.646968	0.671051	16.2589	-9.21356	-0.29829	-0.0673326	0.195657	0.180823	No Decay
420710132033	0.120134	0.266287	81.9692	15.763	-0.228395	-0.262271	0.360827	0.154987	No Decay
420710124032	0.077797	0.106469	138.914	25.4796	-0.675505	-0.128767	0.314077	0.235251	No Decay
420710133032	0.0256089	0.0371839	70.9222	13.8333	-0.211192	-0.127174	0.705031	0.647304	No Decay
420171020021	0.046224	0.157588	65.4525	8.1571	0.159267	0.168852	0.550836	0.256012	No Decay
420171004081	0.172162	0.193668	76.3142	8.27997	-0.551203	-0.251501	0.233136	0.203103	No Decay
420171004082	0.292752	0.408167	108.956	16.3359	-4.13045	-0.865605	0.0692782	0.0253291	Power-Law
420110023001	1.11022e-16	0	11.0296	-1.55028	46.0995	-4.60543	0.0629974	0.020167	No Decay
420239602001	0.37489	0.382	67.8601	4.05161	-1.22234	-1.17626	0.0796585	0.0760728	No Decay
420171008051	0.170893	0.183175	38.312	8.64041	-0.285082	-0.162423	0.586608	0.572011	No Decay
420171015063	0.755516	0.590285	133.773	12.7809	6.85653	1.22562	5.90847e-06	0.000315055	No Decay
420171040001	0.0203825	0.00285188	50.5684	3.94222	-0.127223	0.0389871	0.735926	0.90006	No Decay
420171040002	0.117077	0.331913	148.782	25.2904	0.100991	0.345291	0.151596	0.00983329	No Decay
420171065003	0.0498651	0.0188187	124.797	27.9192	-0.174549	-0.0761253	0.423707	0.625887	No Decay
420171006002	0.0852146	0.0891286	102.566	14.2568	-1.11916	-0.102768	0.38374	0.372524	No Decay
420171023001	0.158051	0.221335	231.886	44.3692	-1.01457	-0.429621	0.040021	0.013267	Power-Law
420171050092	0.250815	0.388337	70.4717	10.9117	-1.58935	-0.386105	0.206174	0.098819	No Decay
420171038001	0.28993	0.189936	41.1768	9.35985	2.51342	1.07343	0.349166	0.463205	No Decay
420171031012	0.0126735	0.0178421	76.5011	17.4431	-0.257921	0.0802473	0.790696	0.752512	No Decay
420171053002	0.860394	0.900642	15.1672	-3.86248	-0.85808	-0.219159	0.24378	0.20415	No Decay
420171002113	0.206173	0.242822	396.519	108.64	-0.718642	-0.504743	0.00118838	0.000373536	Power-Law
420171002114	0.410937	0.756199	158.838	15.8368	-1.3433	-0.790664	0.00309979	1.32954e-06	Power-Law
420171002121	0.198109	0.307253	142.855	25.127	-1.14375	-0.457177	0.0840583	0.0258697	Power-Law
420171002122	0.523466	0.779746	44.1995	1.04671	-1.45518	-0.685295	0.104102	0.0197221	Power-Law
420171003021	0.555624	0.728695	66.9624	6.89901	-0.357637	-0.342141	0.0211515	0.00341257	Power-Law
420454096013	0.28796	0.348796	27.3746	2.99298	-0.964474	-0.560666	0.463381	0.409411	No Decay
420454096021	0.64078	0.849099	40.5714	0.977447	3.93751	1.32471	0.103716	0.0261059	No Decay
420454096022	0.0780628	0.105187	22.0377	3.32456	-3.64727	-1.8757	0.819731	0.789725	No Decay
420454096023	0.941743	0.965966	15.0615	-5.09235	-14.3628	-6.44305	0.15519	0.118122	No Decay
420454097011	0.00206439	0.0112666	162.479	35.0464	-0.0690255	-0.127798	0.849146	0.65604	No Decay
420110022002	0.0145752	0.0616199	26.6639	2.0572	0.0216285	0.0407233	0.879272	0.751767	No Decay
420171003072	0.267283	0.727437	188.464	25.1583	-5.03607	-0.924601	0.028018	6.8751e-06	Power-Law
420171015064	0.160597	0.243789	152.482	39.7588	-0.386609	-0.60783	0.0645618	0.0195235	Power-Law
420171004062	1	1	-117.573	-126.06	-0.536862	-0.522227			No Decay
420171039002	1	1	-121.901	-126.181	0.507984	0.758882			No Decay
420171027002	1	1	-114.966	-130.34	-2.35855	-0.468196			No Decay
420171043011	0.547983	0.394854	58.2579	21.2471	-1.27477	-1.90898	0.035718	0.0952052	No Decay
420171064022	0.00154191	0.000480672	266.281	27.248	0.020415	0.00882543	0.807424	0.891775	No Decay
420171002102	0.328711	0.470948	46.6321	11.1116	-3.28529	-1.25136	0.312251	0.200734	No Decay
420171003023	0.0182207	0.101058	144.313	18.8893	-0.0140694	-0.0849505	0.581654	0.184732	No Decay
420171003032	0.225651	0.449109	231.831	40.5985	-1.57566	-0.379419	0.0219871	0.000467549	Power-Law
420171003041	0.225195	0.315085	396.716	56.5926	-5.50054	-0.519473	0.0017201	0.000134481	Power-Law
420110110004			-inf	-inf	11.1988	2.99385			No Decay
420110112002	0.212138	0.0650954	73.9988	12.4047	0.146781	0.0673603	0.180376	0.476819	No Decay
420110111023	1	1	-119.128	-129.894	-0.404926	-0.172803			No Decay
420171014032	0.157581	0.296313	121.479	12.0175	-0.50628	-0.31116	0.127905	0.0292549	Power-Law
420171014055	0.0164341	0.0787402	118.41	18.5031	-0.0225874	-0.0856846	0.66229	0.33117	No Decay
420171021042	0.0497463	0.116712	269.741	65.626	-0.0615725	-0.199373	0.219812	0.055659	No Decay
420171031013	0.000289355	0.0716739	58.8363	13.9242	0.0521269	0.205025	0.971126	0.561616	No Decay
420171037001	0.117733	0.215814	56.9778	14.528	0.736809	0.771244	0.505515	0.353292	No Decay
420410102031	0.153593	0.10604	133.424	27.3204	-1.47007	-0.256899	0.133279	0.218404	No Decay
420131019001	0.437879	0.644766	120.87	13.5626	-0.372304	-0.182572	0.00720983	0.000312912	Power-Law
420131019002	0.317229	0.44853	158.442	24.013	-0.140672	-0.148507	0.0097135	0.00123693	Power-Law
420454099023	0.605411	0.653634	27.612	-1.42275	4.23189	0.688968	0.221919	0.191524	No Decay
421110210002	6.78519e-05	0.000816405	57.1292	9.76448	-0.00874554	0.00716332	0.986017	0.951513	No Decay
421110216002	0.132087	0.643182	93.142	17.8006	-0.769185	-0.349219	0.376182	0.0166415	Power-Law
420059503001	0.148577	0.165037	137.063	16.7361	-0.330526	-0.199448	0.140362	0.118428	No Decay
420770095004	0.112012	0.112373	28.4694	4.65756	0.816307	0.0975386	0.665319	0.664779	No Decay
421010016002	0.19177	0.146693	59.8136	28.0009	0.0342469	0.207022	0.238437	0.308944	No Decay
420059519001	-inf	-inf	-63.0905	-65.8631	0.542343	0.805915			No Decay
420035638005	0.99923	0.995643	-2.32937	-17.1578	-2.5134	-1.72364	0.000385025	0.00218086	No Decay
421010323001			-inf	-inf	1.94597	1.3987			No Decay
421010326002	0.0230783	0.0570612	104.542	34.9347	-0.781249	-0.349988	0.620289	0.431883	No Decay
421010002001	0.0164843	6.81178e-05	484.422	161.867	-0.314348	-0.00711563	0.379302	0.955116	No Decay
421010367001	0.00245393	0.0266439	186.021	78.7981	0.39961	0.326005	0.806168	0.415926	No Decay
421019805001	1	1	-119.665	-128.507	-0.778434	-0.321794			No Decay
421010101006	0.00624809	0.000607763	112.354	41.3154	0.24473	0.0559927	0.788235	0.933331	No Decay
421010112004	1	1	-110.795	-123.377	50.1928	7.88411			No Decay
421010209001	0.000131121	0.0458584	245.93	76.0774	-0.0320905	-0.172123	0.95125	0.247356	No Decay
421010387001	0.277962	0.271314	19.7085	4.63572	-1.28184	-0.778358	0.646468	0.651209	No Decay
420171050032	0.184657	0.42261	190.995	44.6786	-2.17374	-0.841917	0.0663257	0.00258552	Power-Law
420171050064	0.252418	0.252629	14.9306	-3.68881	-0.987826	-0.152006	0.664892	0.664738	No Decay
420171055061	0.0820071	0.29011	160.75	9.616	-0.0370523	-0.167034	0.185259	0.0080102	Power-Law
420171001021	0.428129	0.465394	77.1297	9.32446	-0.40698	-0.328251	0.0209713	0.0145226	Power-Law
420171001022	0.0328983	0.171623	109.917	-9.59305	-0.032419	-0.0626374	0.4574	0.0778307	No Decay
420171003061	0.199232	0.576414	438.694	40.8514	-2.80473	-0.455589	0.00238944	2.3236e-09	Power-Law
420171003062	0.335241	0.596067	262.569	16.1902	-1.13275	-0.300613	0.000516704	2.28021e-07	Power-Law
420171003071	0.732398	0.721626	98.8756	11.2483	-4.57995	-0.576504	0.000383446	0.00046985	No Decay
420171003073	0.558285	0.700073	93.7785	-2.0111	-0.975889	-0.292857	0.00213133	0.000190688	Power-Law
420171004013	-2.22045e-16	0	17.6258	-3.29112	13.5403	3.95615	0.0049878	0.000414001	No Decay
420454098032	0.53659	0.477806	10.242	-6.09812	0.212205	0.157088	0.476685	0.514134	No Decay
420034592014	0.620333	0.510484	109.641	13.4575	-6.58844	-0.978847	0.00048985	0.00276348	No Decay
420410125022	1	1	-121.576	-125.21	0.178324	0.102188			No Decay
420410111013	0.19819	0.288313	58.8245	8.75801	-0.12834	-0.210317	0.269009	0.169996	No Decay
420410102013	0.247794	0.521287	180.704	33.0417	-0.358316	-0.397404	0.0355365	0.000716297	Power-Law
420410119012	0.0938217	0.0345452	116.77	27.0613	-0.321791	-0.15409	0.33289	0.563025	No Decay
420410119023	0.278054	0.324156	26.4035	3.88044	-0.0648279	-0.280751	0.472692	0.430653	No Decay
421330231006	0.229653	0.429735	140.202	17.0377	0.858255	0.70992	0.0378916	0.00231088	No Decay
421330232001	0.169808	0.144052	117.016	23.4126	2.57348	0.891025	0.126941	0.162924	No Decay
421330233023	0.185301	0.220306	99.7427	18.9811	-13.3217	-2.40589	0.162445	0.123693	No Decay
421257922002	0.554266	0.67847	54.9193	0.869998	-0.6419	-0.551861	0.0341193	0.0119531	Power-Law
421257960003	1	1	-185.294	-194.386	-0.0265171	-0.0387582	1.08602e-14	3.18527e-14	No Decay
420454098033	0.0985425	0.0889857	54.3002	5.45192	-1.20401	-0.518296	0.448934	0.472974	No Decay
420454098034	0.0328376	0.0681514	207.377	20.3481	-0.804034	-0.5317	0.346834	0.171356	No Decay
420454098035	0.00289138	0.000893326	73.063	4.94703	-0.0112447	0.0106679	0.87523	0.930486	No Decay
420454099021	1.71863e-05	0.137315	172.193	40.0087	0.0418902	-0.710677	0.987401	0.143137	No Decay
420454099022	0.0594567	0.0392886	62.032	5.67035	-0.616196	-0.112761	0.560604	0.637969	No Decay
421257610005	0.0816171	0.0597813	162.228	30.1849	-0.237278	-0.196058	0.23576	0.313058	No Decay
421257959004	0.19138	0.244937	227.36	37.0875	-1.06752	-0.669264	0.0224908	0.00867718	Power-Law
420034513002	0.0720724	0.088079	149.623	12.5238	-0.664418	-0.586472	0.215495	0.169083	No Decay
420035640003	0.00510882	0.00383536	66.1544	9.1783	0.0221416	-0.0357104	0.844443	0.865046	No Decay
420034705011	0.0805626	0.132288	287.075	32.5351	1.3988	0.497198	0.0651062	0.0165072	No Decay
420131018002	0.148482	0.0768055	202.593	36.2654	3.01885	0.164499	0.0933819	0.236832	No Decay
420770051002	0	0	6.31598	-4.52298	0.834301	0.936962	0.0301142	0.0111303	No Decay
420770051003	1	1	-117.742	-131.726	-0.630527	-0.682783			No Decay
420770051004	0.000330082	0.0460818	26.7974	0.463486	0.000492933	0.0288844	0.976869	0.728792	No Decay
420770052002	-2.22045e-16	0	8.13482	-8.12427	0.879711	0.954754	0.000968157	0.000134878	No Decay
420131018003	0.325787	0.18413	44.2026	0.028641	-0.0997487	-0.0472345	0.180813	0.336702	No Decay
420770052003			-inf	-inf	0.542672	0.803044			No Decay
421010201011	0.0691857	0.0509363	215.516	53.5827	-3.71205	-0.135705	0.236936	0.312544	No Decay
421010362011	0.673164	0.524981	26.977	13.6608	-1.55932	-1.50817	0.179534	0.275445	No Decay
421010010023	0.0273213	0.172059	132.918	52.0367	1.04981	0.484138	0.526088	0.0978095	No Decay
420454102001	0.271579	0.482914	69.4241	4.9214	-1.11937	-0.628498	0.150237	0.0377254	Power-Law
420293027031	0.317955	0.614554	241.875	34.3358	-2.31605	-0.472993	0.00332846	3.55079e-06	Power-Law
421010008034	0.349784	0.195303	37.4436	7.21217	14.55	0.449846	0.216298	0.380259	No Decay
421330233012	1	1	-120.4	-inf	1.34406	1.15151			No Decay
420034741022	0.545474	0.717701	87.4998	2.96709	6.70465	3.84149	0.0039337	0.000257	No Decay
420034511051	0.0139461	0.0140858	321.494	59.7424	-0.0461344	-0.0865435	0.492738	0.490563	No Decay
420059518001	0.39455	0.408299	39.7621	3.53765	-0.992047	-0.83038	0.181716	0.171974	No Decay
420059518002	0.385666	0.628427	169.791	17.2171	-1.76922	-1.36287	0.00347501	3.07229e-05	Power-Law
420059518003	0.275918	0.241133	223.46	13.9167	-0.933686	-0.900039	0.000843114	0.00202836	No Decay
421010335001	0.200905	0.249223	201.871	28.7185	-1.37991	-0.277498	0.0216491	0.0094214	Power-Law
421330233022	0.969563	0.961279	2.62357	-21.0538	0.788189	0.543482	0.00227457	0.00327218	No Decay
421330234004	0.0959009	0.0655988	82.6562	19.3642	-1.30512	-0.431653	0.417395	0.505919	No Decay
421330234005	0.0133082	0.00326132	92.951	21.2113	-0.302721	0.0630907	0.750979	0.875483	No Decay
421330235003	0.637525	0.542722	57.802	10.4335	-13.332	-6.21813	0.0174989	0.0370987	No Decay
421330235004	0.288756	0.251005	53.7402	8.90272	-1.18865	-0.690825	0.213539	0.252065	No Decay
421330238101	0.354566	0.483979	35.8567	-7.11258	0.0457351	0.150018	0.119361	0.0553526	No Decay
420770001024	0.0349155	0.00160905	117.24	25.0402	0.275942	-0.0194587	0.560903	0.901496	No Decay
420770001022	0.535434	0.411211	61.5107	21.3681	-0.29674	-0.449995	0.0250305	0.0626988	No Decay
420770001021	0.000521166	0.00842693	52.5297	6.64978	-0.00905038	-0.0291696	0.95721	0.828843	No Decay
421010366001	0.000306024	0.0969375	220.715	81.058	0.00905483	0.327028	0.932405	0.121559	No Decay
421010003001	0.0337396	0.0531579	346.183	114.17	0.0329748	0.109517	0.232662	0.132143	No Decay
420059517002	0.369093	0.573748	179.252	28.8722	-1.34616	-1.06751	0.00449417	0.000109887	Power-Law
420059513003	0.43686	0.464627	56.1329	11.7265	-1.46525	-1.07411	0.105997	0.0917009	No Decay
420059502001	0.242576	0.314665	188.065	53.45	-1.54793	-0.873672	0.0378479	0.0154397	Power-Law
420059505001	0.503619	0.753004	96.4759	18.8192	-0.407053	-0.698838	0.00973228	0.000254034	Power-Law
420059513002	0.998179	0.99597	4.77052	-10.2469	-1.4502	-1.07181	0.0271723	0.0404415	No Decay
420059516003	5.4977e-06	0.00735162	140.696	25.3381	-0.00477051	-0.130159	0.992874	0.743519	No Decay
420059506003	0.311271	0.592721	114.749	12.5912	-0.642752	-0.428857	0.0594291	0.00340203	Power-Law
421010213005	0.0681162	0.146846	42.6768	3.75419	0.594298	0.0953167	0.617403	0.453328	No Decay
421010275004	0.0790729	0.0694452	68.795	3.93155	-0.459823	-0.149087	0.352013	0.384333	No Decay
421330238102	0.995352	0.995497	4.81354	-11.4899	-29.3614	-18.0111	0.0434358	0.0427517	Power-Law
421010247002	0.914383	0.749715	50.1887	12.8714	45.6022	2.47449	0.0109187	0.0577737	No Decay
421010252001	0.0481617	0.0278352	162.57	32.6503	-1.19794	-0.188959	0.339162	0.469787	No Decay
421010253002	1.11022e-16	-2.22045e-16	11.1791	-0.444928	2.12586	1.34557	0.0826518	0.0287756	No Decay
421010262001	0.0378228	0.0596025	52.367	5.89953	-0.490806	-0.234264	0.644439	0.560108	No Decay
421070003004	0.0165325	0.00074448	137.146	31.9737	-0.233689	-0.0228393	0.661336	0.92623	No Decay
421330240014	0.122119	0.101769	50.5842	2.74712	0.172235	0.366607	0.356621	0.402736	No Decay
421330237101	0.585876	0.58541	75.0342	11.2111	4.06212	1.45651	0.00986996	0.00991736	No Decay
421330238212	0.135373	0.124267	87.2673	10.6689	-0.0318859	-0.104082	0.216128	0.237463	No Decay
420770004001			-inf	-inf	1.7071	1.23952			No Decay
420770005001	0.99992	0.999832	-3.67311	-20.2474	-2.66067	-0.683637	0.00571088	0.00825169	No Decay
420770006001	0.099642	0.0766373	81.8055	10.9335	-0.171225	-0.105836	0.317558	0.383713	No Decay
420770006002	0.313999	0.374028	50.2057	5.75744	-2.06478	-0.544039	0.190736	0.144478	No Decay
420059504002	0.335157	0.466873	183.866	28.4079	-1.25184	-0.464524	0.00748216	0.000897329	Power-Law
420059515003	0.00284412	0.00542137	74.8206	8.59393	-0.0360622	0.0647633	0.883671	0.839805	No Decay
420059515004	0.0522567	0.0713275	103.134	17.5499	-0.0797407	-0.165598	0.45253	0.377725	No Decay
420454021003	0.0772975	0.0916108	84.5371	4.90907	-0.563233	-0.0834518	0.357706	0.31481	No Decay
420059510002	0.246057	0.323707	116.524	19.0252	-0.877162	-0.300552	0.0847038	0.042434	Power-Law
420059511002	0.0330287	0.0568675	97.6747	15.2316	-0.301441	-0.108835	0.592781	0.48009	No Decay
420059511003	0	1.11022e-16	-1.93618	-14.965	12.5974	4.50061	0.00221659	0.000680523	No Decay
421070022001	0	0	19.6338	5.48436	39.1266	-134.152	0.305948	0.104749	No Decay
421070010002	0.0301219	0.0012031	41.9906	4.80483	-0.0184659	-0.00927282	0.709779	0.941151	No Decay
421070017002	0.0919859	0.0960131	112.465	16.3778	-0.0864294	-0.0955419	0.291837	0.280983	No Decay
420270115011	0.210639	0.2686	161.239	33.9111	-1.06043	-0.360333	0.0852779	0.0477972	Power-Law
420270120002	0.679838	0.587756	23.5352	3.99162	-0.0533823	-0.13138	0.175477	0.233348	No Decay
420059511001	0.439128	0.673356	158.181	25.8231	-1.86843	-0.55191	0.0051508	9.84327e-05	Power-Law
421330104003	0.502703	0.608841	80.9537	3.77374	0.607626	0.297962	0.00982918	0.00275136	No Decay
421330217122	0.183731	0.251464	91.4501	3.2071	0.386467	0.457933	0.097606	0.0478219	No Decay
421330217202	0.0237776	0.00982296	129.878	20.5321	-0.112907	-0.0586301	0.568546	0.714973	No Decay
421330225004	0.483247	0.302044	87.9783	11.2066	5.02679	3.09476	0.00578105	0.0417664	No Decay
421330234002	0.138167	0.149473	27.7033	-5.90205	-1.80748	-1.28199	0.468117	0.448968	No Decay
421330235001	0.116758	0.212979	51.5187	6.6106	0.92758	0.610631	0.453177	0.297232	No Decay
421330240021	-2.22045e-16	1.11022e-16	2.19842	-36.2036	-5.6275e-11	-3.5061e-10	1	1	No Decay
421070027003	0.227339	0.379876	114.411	23.5887	-1.37556	-0.443972	0.138119	0.0434452	Power-Law
421070005003	0.100949	0.0988924	95.6836	21.2584	-0.93747	-0.634273	0.34103	0.34627	No Decay
420770097001	0.000459812	4.6302e-07	131.404	11.8426	-0.00476593	0.000198096	0.930566	0.997794	No Decay
420770007001	0.454213	0.728435	39.2741	3.95858	0.539075	0.616908	0.212217	0.0658231	No Decay
420034742033	0.0480593	0.0760589	61.5927	16.293	-1.69587	-0.838966	0.636712	0.549408	No Decay
420454015023	0.305262	0.357401	77.5832	9.58235	3.08646	0.46729	0.0976735	0.0679399	No Decay
420454015024	0.603002	0.563387	32.5739	5.69622	-1.53024	-0.434997	0.122471	0.143796	No Decay
420454016001	0	1.11022e-16	28.5055	4.09644	31.6531	-5.22595	0.0174365	0.000559552	Power-Law
420454016002	0.165117	0.240412	131.457	20.6209	-1.20578	-0.163879	0.11833	0.053832	No Decay
420454018001	0.00670856	0.0863861	93.9785	32.3992	-0.22397	-0.286141	0.800227	0.353789	No Decay
420454018002	0.0780127	0.102978	67.2582	12.8415	-2.71963	-0.268694	0.502898	0.438341	No Decay
420770007002	0.464215	0.548347	14.022	-3.39921	-0.326762	-0.161615	0.522801	0.469173	No Decay
420770008002			-inf	-inf	4.1986	2.01762			No Decay
420770009001	1	1	-120.833	-133.113	-0.122021	-0.138419			No Decay
420770010002	0.307592	0.252041	79.852	-0.811004	0.150473	0.168923	0.0395581	0.0673554	No Decay
420770014012	0.0343864	0.0720337	43.1321	8.77887	-0.0831634	-0.133535	0.725035	0.60708	No Decay
420770012001	0.911721	0.801364	25.9985	3.10738	-4.07687	-0.99327	0.0451591	0.104811	No Decay
420770097002	0.0499483	0.0551155	52.5764	4.47044	-0.117485	-0.11328	0.594699	0.575719	No Decay
420770014014	1	1	-112.346	-122.716	9.51737	2.75269			No Decay
421070016004	0.238185	0.249851	28.2106	9.59908	-0.359828	-0.470546	0.675422	0.666776	No Decay
420059512002	0.0393771	0.118279	123.586	28.8621	-0.354526	-0.230197	0.51576	0.249897	No Decay
420059515001	1	1	-123.409	-119.843	-1.76001	-2.31296			No Decay
420770055052		-inf	-inf	-65.8631	0.90131	0.956976			No Decay
420454019003	0.126821	0.273892	157.256	27.2054	-0.835787	-0.274348	0.123293	0.0178834	Power-Law
420410104001	0.636231	0.746121	93.4165	15.4214	5.64854	0.719693	0.0176992	0.00569086	No Decay
421010014003	9.9897e-06	0.0376947	205.079	52.1428	0.015469	0.120488	0.988306	0.363319	No Decay
420059510003	0.121587	0.106783	174.736	31.2977	-0.895378	-0.170406	0.156148	0.185652	No Decay
420059510001	0.522846	0.648178	368.95	49.7007	-1.49904	-0.558257	6.35612e-08	1.29822e-10	Power-Law
420454015021	0.36832	0.431669	87.75	12.6947	-2.97326	-0.585068	0.0363896	0.0202695	Power-Law
420454090002	0.217209	0.283218	112.162	14.8987	-2.10537	-0.291883	0.093017	0.0501178	No Decay
420454090003	0.419678	0.334812	59.2615	-1.01444	0.728404	0.21146	0.0428214	0.0796901	No Decay
420770020002	1.11022e-16	0	10.0957	-3.18916	2.56602	1.39498	0.0419734	0.0126758	No Decay
420930503005	0.164715	0.0694547	47.9417	6.90556	-0.0703251	-0.05899	0.318462	0.528261	No Decay
420490104002	0.0390058	0.0569969	354.175	74.065	-0.242088	-0.156684	0.262883	0.173902	No Decay
420770062042	0.146559	0.247974	131.93	31.6259	-0.0708039	-0.414551	0.116872	0.0354594	Power-Law
420770062041	0.0469758	0.0140416	163.061	23.7979	-0.182126	-0.11098	0.345329	0.608944	No Decay
420770067012	0.112339	0.172219	114.584	14.9919	-0.237741	-0.135682	0.222008	0.124008	No Decay
420059511005	0.467225	0.572538	133.893	23.6526	-1.78686	-0.51694	0.0070342	0.00173319	Power-Law
420059511004	0.682749	0.800869	142.158	16.3743	-2.25718	-0.558806	0.000146542	6.64184e-06	Power-Law
420035240002	0.0535345	0.0888619	140.445	26.5614	-2.4028	-1.03052	0.355595	0.229566	No Decay
420454068011	0.259253	0.581625	130.352	14.3579	-0.0951234	-0.298134	0.0439674	0.000591385	Power-Law
420076042002	0.624221	0.769014	97.5931	6.78171	-2.10095	-1.41492	0.00131043	8.29011e-05	Power-Law
420076038012			-inf	-inf	3.52846	1.63716			No Decay
420076013002	0.33313	0.620779	181.096	32.502	-4.43094	-0.795215	0.0192331	0.000289417	Power-Law
420076047001	0.61341	0.765905	338.066	42.1423	-5.00095	-1.55261	1.64091e-08	2.93076e-12	Power-Law
420770063043			-inf	-inf	0.753666	0.9133			No Decay
420454020001	0.000278447	0.0401512	160.003	50.8154	0.067974	-0.13229	0.945943	0.41078	No Decay
420454020002	0.165212	0.27629	194.641	46.0877	-1.62092	-0.385175	0.0487243	0.00834195	Power-Law
420454019001	0.92837	0.878154	27.5446	-6.78057	3.30196	0.307137	0.00831823	0.0187578	No Decay
420454079021	0.220185	0.362677	131.351	20.5775	-4.09385	-0.522028	0.0905095	0.022668	Power-Law
420454080015	0.92022	0.95684	23.0067	-9.10917	-2.02371	-0.774423	0.00980304	0.00385593	Power-Law
420770014022	0.221305	0.275312	26.8843	-6.53157	-0.308524	-0.187419	0.346409	0.285176	No Decay
420770015011	1	1	-116.971	-133.113	-2.60618	-0.721118			No Decay
420770015012	0.309564	0.257299	82.0192	27.4064	-0.3233	-0.524537	0.0754753	0.111247	No Decay
420710009004	0.191272	0.176932	143.644	29.8662	-0.798988	-0.17453	0.103053	0.118467	No Decay
420710124031	0.33033	0.545767	224.534	29.2162	-1.3007	-0.45205	0.0026548	2.47209e-05	Power-Law
420710133031	0	0	63.2273	9.66691	6.58512	2.14557	0.000122026	7.43033e-08	No Decay
420710124041	0.0470413	0.154446	222.505	43.357	0.117096	-0.152328	0.277184	0.0425744	Power-Law
420710107014	0.142562	0.209494	45.5682	7.20663	-0.36268	-0.512216	0.460552	0.361386	No Decay
420710117041	0.10144	0.125583	80.5252	15.6204	-0.336105	-0.163871	0.40354	0.349416	No Decay
420710117051	0.153322	0.474026	135.595	26.5416	-0.872911	-0.339782	0.18579	0.00926554	Power-Law
420454054001	0.230872	0.186524	83.1486	15.78	-3.75904	-0.839814	0.159822	0.212626	No Decay
420454041021	0.016377	0.0949065	44.4258	5.15725	-0.0125001	-0.0602478	0.809089	0.552515	No Decay
420059505004	-2.22045e-16	0	109.955	19.8562	37.2477	7.86965	0.000137922	5.23914e-10	No Decay
420059509003	0.546584	0.663183	118.157	19.4362	-2.70497	-0.687736	0.00600099	0.00125974	Power-Law
421010313001	0.00909079	0.0938725	71.9933	17.5375	-0.219478	-0.246628	0.807229	0.422622	No Decay
421010314021	0.86205	0.722969	68.8681	4.62456	-3.76888	-0.791357	1.30706e-05	0.000458287	No Decay
421010320007	1	1	-120.636	-126.675	-0.278929	-0.0343409			No Decay
421010284004	0.0424274	0.0187295	50.4423	6.52946	-0.467481	-0.048678	0.657689	0.769836	No Decay
421010019002	0.083081	0.00372973	72.4878	25.9409	4.35672	0.071782	0.390034	0.85843	No Decay
421010106001	0.175062	0.153425	70.418	-11.9803	0.775621	0.114131	0.106773	0.13351	No Decay
420035236003	0.399743	0.241455	134.891	18.9621	0.523143	0.450579	0.00367823	0.0326299	No Decay
420454015022	0.0447441	0.00665504	51.0781	11.5726	-1.0492	-0.061101	0.68744	0.877904	No Decay
420454090001	0.0021093	0.000455913	266.524	43.3124	-0.0528462	0.013277	0.790256	0.901628	No Decay
420454091002	0.342578	0.21621	118.975	17.5545	3.13075	0.366293	0.0218922	0.0807338	No Decay
420454089002	0.0762538	0.0774219	49.4992	11.0891	-2.58639	-0.986189	0.548876	0.545703	No Decay
420770015023	0.0327027	0.0448277	84.6115	6.22643	0.0287343	0.0584852	0.554363	0.487428	No Decay
420770015024	0.000271609	0.0125477	73.0519	10.0186	0.00455983	0.0438749	0.963959	0.758016	No Decay
420770016002	1	1	-120.4	-123.658	0.138822	0.0656792			No Decay
420770016004			-inf	-inf	3.92163	1.9191			No Decay
420770017002	0.0875164	0.0503952	23.2218	4.91778	-1.24635	-0.530034	0.808807	0.855858	No Decay
420770017003	0.927433	0.885126	14.4458	-2.21936	1.77896	0.618226	0.173639	0.22013	No Decay
420770018002	0.736819	0.705922	13.6626	-13.3268	-0.364853	-0.159403	0.0625989	0.0748238	No Decay
420770018004	-inf		-60.318	-inf	5.55604	1.72515			No Decay
420770019001	0.0236594	0.0648418	51.2094	7.31529	-0.0588405	-0.0972606	0.741952	0.581587	No Decay
420770019002	0.00014408	2.60772e-05	40.9504	4.32318	0.0234272	-0.0040835	0.981996	0.99234	No Decay
420770020004	0.108479	0.140955	44.5075	6.81689	-0.175277	-0.188282	0.523822	0.4633	No Decay
421110201012	0.36771	0.431272	97.0466	19.818	-0.64058	-0.392562	0.047948	0.0281582	Power-Law
420490117012	0.182312	0.253093	672.131	117.579	-0.328921	-0.403984	0.000183726	6.67137e-06	Power-Law
420490011001	0.0288377	0.00384324	352.737	100.851	-0.147399	-0.0551051	0.301355	0.707723	No Decay
420430236024	0.163787	0.246368	67.614	6.03816	-6.95227	-2.50131	0.27994	0.17411	No Decay
420770022013	0.444725	0.400878	131.102	16.4897	0.713955	0.459724	0.00477783	0.00846901	No Decay
420770022011	0.98014	0.882975	17.0775	2.57447	0.817604	0.608784	0.0900148	0.222269	No Decay
420770022022	1	1	-119.954	-126.06	-0.101641	-0.142413			No Decay
421010110001	0.018368	0.082909	67.2056	23.8208	-2.39767	-2.05246	0.69113	0.390548	No Decay
421010110002	0.606208	0.707099	70.1599	6.93294	1.82759	0.499272	0.0134376	0.00451122	No Decay
421010110003	0.197989	0.0882015	68.0485	25.4017	-5.40268	-0.780371	0.230089	0.437706	No Decay
421010111001	0.518822	0.679142	63.672	5.92683	3.01123	0.6466	0.0438732	0.0118742	No Decay
420076025001	0.364144	0.813927	267.678	39.3603	-2.17011	-0.80029	0.00179716	1.70988e-09	Power-Law
420454062024	0.0714196	0.0473221	42.9521	6.4215	-0.797837	-0.113402	0.663829	0.725224	No Decay
420912006023	0.35377	0.570138	213.91	37.4637	-2.44531	-0.545452	0.00350417	4.86882e-05	Power-Law
420912019023	0.0183467	0.0106629	123.929	15.2631	-0.484918	-0.0675187	0.604224	0.693297	No Decay
420912023012	0.0165398	0.0354805	94.0593	21.2959	-0.465829	-0.245469	0.690382	0.557692	No Decay
420293114014	0.405175	0.528578	85.629	13.2301	-1.10502	-0.758059	0.0478336	0.0172027	Power-Law
420293065031	0.426413	0.624194	44.4498	7.95762	-1.64676	-1.2099	0.232174	0.111765	No Decay
420293001011	0.485978	0.614425	23.5194	4.78656	-1.07041	-0.62307	0.508928	0.426504	No Decay
420770021001	0.172577	0.130479	32.151	2.46204	0.623343	0.20148	0.4867	0.550289	No Decay
420770021002	0.905283	0.876507	11.3924	-5.03011	0.21623	0.168752	0.19916	0.228599	No Decay
420792138001	0.00743927	0.0263247	116.803	32.3507	-0.100907	0.1331	0.769385	0.57946	No Decay
420792112043	0.224521	0.360831	95.5212	14.7043	-0.450249	-0.544342	0.101898	0.0299313	Power-Law
420792119004	0.0319989	0.00673106	237.729	68.9412	-0.386449	-0.0630283	0.371992	0.684138	No Decay
420792001002	0.0900829	0.295948	293.107	42.6867	-0.242149	-0.169548	0.0896854	0.00106609	Power-Law
420171020022	0.0841747	0.0596909	105.149	20.3681	-0.58021	-0.158216	0.360313	0.444104	No Decay
420171002112	0.678456	0.879959	42.4005	-3.4366	-1.28155	-0.590384	0.0438901	0.00563577	Power-Law
421070037003	0.984991	0.989493	11.497	-11.5328	1.77315	1.11051	0.0781907	0.0653719	No Decay
421070033002	0.0588767	0.058088	60.1159	7.80427	-0.271692	-0.100725	0.562582	0.565293	No Decay
420034845003	0.939019	0.901896	16.0522	-8.89962	6.06862	2.15107	0.00651209	0.0134466	No Decay
420490027006	0.000659244	0.00480372	131.706	15.2653	-0.305596	0.091967	0.922079	0.791535	No Decay
420490109031	0.0141874	0.000450592	89.993	21.8776	-0.424243	0.0188176	0.7602	0.956773	No Decay
420490002003	0.294357	0.201855	155.506	29.9041	-55.7551	-2.91852	0.0244361	0.070416	No Decay
420490003002	0.154427	0.144827	407.825	103.064	-0.354994	-0.16117	0.0133337	0.0168489	No Decay
420454092001	0.883793	0.909808	31.706	1.3169	8.12232	1.53806	0.0598975	0.0461612	No Decay
420454092002	0.999973	0.999949	-8.39432	-24.6194	3.83449	1.05387	0.00328407	0.00452929	No Decay
420454094001	0.0336236	0.0200966	40.7428	5.04616	-0.140853	-0.0625699	0.728032	0.788781	No Decay
420454094002			-inf	-inf	0.18187	0.231718			No Decay
420454095001	0.0933118	0.208587	35.5447	4.55614	0.870593	0.387475	0.6172	0.439395	No Decay
420770021003	1	1	-120.636	-124.227	-0.633654	-0.290397			No Decay
420770021005	1	1	-123.409	-125.685	-0.498333	-0.256048			No Decay
420770022012	0	0	6.42626	-13.4685	0.568924	0.854388	0.000170476	1.53973e-05	No Decay
420076016002	0	0	50.5111	-9.41815	5.40012e-13	3.55271e-14	1	1	No Decay
420076011002	0.534184	0.736016	172.305	15.1946	-1.42721	-0.573405	0.000251767	1.32294e-06	Power-Law
420076052001	0.290228	0.581786	217.349	32.1225	-0.694846	-0.512216	0.0066051	1.46749e-05	Power-Law
420076052002	0.842516	0.894858	47.3483	0.757506	-1.03983	-0.645301	0.00354903	0.00126581	Power-Law
420034060002	0.999941	0.99621	-2.21051	-1.51533	127.975	252.171	0.0049056	0.0392163	No Decay
420710105013	0.404395	0.492327	15.8128	-2.87147	-0.303343	-0.211381	0.561241	0.504885	No Decay
420710137011	1	1	-116.573	-126.06	-1.01907	-0.30993			No Decay
420710107015	0.981993	0.98966	12.8152	-8.80581	43.2789	26.3715	0.0856861	0.064846	No Decay
420710118011	0.997247	0.803103	9.46316	2.04036	-1.12936	-0.342707	0.0334176	0.292691	No Decay
420459800001	0.00158627	0.0119545	113.949	20.7198	0.128601	0.100344	0.897214	0.722166	No Decay
420454081021	0.205278	0.262323	52.2659	10.1507	-2.58977	-0.815143	0.366888	0.298915	No Decay
420454083001	0.859946	0.86923	42.6029	-31.6923	-0.0201243	-0.105936	1.8152e-06	1.19736e-06	Power-Law
420034742021	0.531605	0.863088	274.39	29.2184	-13.2142	-0.745063	5.30826e-05	5.699e-11	Power-Law
420710138002	0.0214141	0.0242485	73.4367	9.54361	-0.499784	-0.201263	0.707156	0.689112	No Decay
420912020001	0.143307	0.098675	32.8873	5.73002	0.551766	0.0938348	0.621441	0.685874	No Decay
420912021001	0.264631	0.180144	58.5369	13.5776	-2.01659	-0.330794	0.237497	0.342565	No Decay
420912021002	0.0932511	0.00728204	29.4277	15.3379	0.0453103	0.0663417	0.69463	0.914665	No Decay
420210106002	0.0395478	0.0661143	215.356	44.6755	-0.375131	-0.169472	0.374957	0.248014	No Decay
420034011001	0.260918	0.386382	72.6216	-4.15732	-0.201975	-0.450126	0.0744533	0.0233314	Power-Law
420034845002	2.24023e-06	0.000540557	182.948	28.9826	-0.00132459	0.0199715	0.994335	0.912162	No Decay
420599705022	1	1	-118.803	-130.34	-0.0921981	-0.244017			No Decay
420912023011	0.176641	0.0869625	70.5035	11.9384	3.6911	0.550425	0.260029	0.441097	No Decay
420912023013	0.0198995	0.0158867	11.5807	-5.95061	-0.00435567	-0.00411817	0.909894	0.919545	No Decay
420210006002	0.18713	0.49786	204.351	37.6835	-0.786695	-0.37692	0.0501601	0.000352506	Power-Law
420792132003	0.000111545	0.0400491	429.788	106.423	0.0190282	0.141612	0.945104	0.187482	No Decay
420599705024	0.0342569	0.00160046	118.78	16.7821	0.0444215	-0.0333677	0.47697	0.878837	No Decay
420171004061	0.283486	0.594152	164.546	13.0222	-0.554831	-0.446561	0.0156591	6.96242e-05	Power-Law
420490111013	0.0781926	0.118013	160.71	20.1407	13.1032	1.64313	0.246276	0.149863	No Decay
420912034031	0.161626	0.133336	247.727	41.9622	-3.01003	-0.243549	0.0463506	0.0726773	No Decay
420912035001	0.281394	0.458852	122.813	19.5125	-3.40179	-0.505009	0.0621872	0.0109681	Power-Law
420912035002	0.51312	0.511372	25.8726	3.60055	-0.504438	-0.17898	0.283676	0.284897	No Decay
420076045002	1	1	-166.226	-178.174	-82.8462	-48.1141	2.73358e-15	1.23672e-14	No Decay
420076054002	0.267982	0.624296	322.522	54.1685	-1.81434	-0.457728	0.0040257	3.43834e-07	Power-Law
420270112012	0.290179	0.292165	211.649	56.799	-0.599792	-0.41687	0.0117518	0.0114129	Power-Law
420454009001	0.0713611	0.0211968	67.7447	8.50648	0.342015	0.0397742	0.455587	0.688185	No Decay
420391116001	0.373138	0.453053	203.233	35.5437	-1.72556	-0.262698	0.00422296	0.00114384	Power-Law
420454008023	0.233	0.274749	229.936	35.6917	-2.22988	-0.279392	0.0107671	0.00500887	Power-Law
420454093002	0.294973	0.16467	20.6597	3.44408	1.4895	0.293222	0.63449	0.733989	No Decay
421010133001	0.121423	0.121904	97.7869	41.4061	1.48749	0.638218	0.243282	0.242287	No Decay
420210116003	0.196784	0.228005	150.851	23.678	-0.388445	-0.36874	0.0651849	0.0450729	Power-Law
420210135001	0.0575359	0.145129	196.123	46.054	-0.579829	-0.286269	0.337708	0.118824	No Decay
420792156001	0.0154925	0.00772478	78.8333	12.409	-0.106811	-0.0607089	0.731903	0.809217	No Decay
420171052062	0.238752	0.304182	54.5949	5.93937	-0.228488	-0.162986	0.265858	0.199345	No Decay
420034900021	0.0592883	0.0329695	103.777	24.0134	0.432256	0.238427	0.422762	0.552725	No Decay
420810107003	0.0602986	0.0326329	164.786	27.8669	-0.655169	-0.0977649	0.310907	0.459251	No Decay
420490118022	0.561083	0.493949	215.882	52.2549	-1.94538	-0.752513	2.53667e-05	0.000128259	No Decay
420490004001	0.041155	0.160893	413.542	100.882	-0.325411	-0.316511	0.221885	0.0125661	Power-Law
420490102012	0.044693	0.00358338	243.22	84.4356	-0.179193	-0.0964947	0.310371	0.776228	No Decay
420490102023	0.369485	0.524418	111.034	13.5236	-0.210182	-0.395994	0.0211085	0.0034029	Power-Law
420834205001	0.00967918	0.015564	150.516	26.474	0.0638762	0.131821	0.697734	0.62185	No Decay
420454106012	0.0362866	0.00657705	167.078	36.2737	-0.583826	-0.0802648	0.448969	0.749044	No Decay
420171055081			-inf	-inf	1.33326	1.10566			No Decay
420912007041	0.626286	0.890061	187.399	8.57005	-5.31715	-0.426167	5.44173e-05	1.42111e-09	Power-Law
420912007042	0.0673553	0.170161	160.335	24.9341	-0.79804	-0.161409	0.314448	0.0998682	No Decay
420912022021	0.385446	0.491752	496.849	113.158	-12.6397	-1.43065	1.17135e-06	9.98161e-09	Power-Law
420912022023	0.441069	0.410352	31.7186	9.22421	-14.2344	-3.58702	0.33587	0.359412	No Decay
420912024021	0	2.22045e-16	22.8172	3.83011	6.45871	2.28544	0.0403839	0.00513242	No Decay
420599705011	0.138553	0.244323	115.858	17.9951	-0.0702834	-0.306217	0.171855	0.0610804	No Decay
420454049002	0.00147357	0.00500964	67.2388	12.3474	-0.217193	0.03489	0.928095	0.867732	No Decay
420454068022	0.694994	0.912775	43.2265	1.80982	-3.47666	-1.25142	0.0793732	0.0112336	Power-Law
420454077002	0.138868	0.128479	88.0894	19.9973	-1.9889	-0.517225	0.288909	0.309124	No Decay
420792174002	0.414513	0.741949	36.3853	3.01869	0.189492	0.204824	0.241068	0.0606599	No Decay
420792179003	0.0865835	0.0738768	29.154	6.59717	-0.105414	-0.0489145	0.705749	0.728197	No Decay
420792179004	1	1	-117.742	-127.983	-0.154243	-0.190056			No Decay
421110203005	0.239862	0.78022	206.249	28.6032	-1.99757	-0.343834	0.0391051	1.19212e-06	Power-Law
421070004001	0.0797943	0.0546141	53.7744	7.78889	-0.292233	-0.176456	0.53935	0.614009	No Decay
421110204002	0.0858173	0.165624	115.205	22.3818	-0.871833	-0.590638	0.355453	0.189192	No Decay
421110205004	0.007505	0.0158228	55.3127	10.7374	-0.428401	-0.266975	0.853481	0.78814	No Decay
420454091003	0.174558	0.161463	101.692	7.87207	-0.0293113	-0.0808417	0.107331	0.12288	No Decay
420454092003	0.321588	0.299615	20.8476	2.41367	-1.41281	-0.349526	0.61614	0.631257	No Decay
420210134002	0.0271804	0.000107013	88.5088	11.6518	-0.309585	-0.00431734	0.628086	0.975918	No Decay
420454076004	1	1	-118.803	-133.113	-2.13348	-1.02278			No Decay
420159502005	-2.22045e-16	1.11022e-16	66.5498	6.49835	1.93499	1.23444	3.02306e-05	2.05233e-09	No Decay
420792007003	0.00613845	0.249705	220.411	48.8912	0.397976	0.614681	0.703621	0.00934194	No Decay
420792008004	0.00825846	0.164317	65.8919	20.4812	0.053334	0.227756	0.830543	0.319105	No Decay
420792010001	0.0493078	0.00177931	54.6205	14.5231	-0.0412257	0.0132368	0.597133	0.921003	No Decay
420792152002	0.0794252	0.165084	460.646	89.4554	-0.169593	-0.152031	0.0429603	0.00280092	Power-Law
420770091002	0.207928	0.285351	62.7111	13.2167	-0.411219	-0.291566	0.303789	0.216786	No Decay
420171055111	0.35009	0.618927	63.2857	1.13526	-0.746146	-0.426108	0.0932827	0.0118907	Power-Law
420171055112	0.264075	0.325134	129.409	38.2552	-0.137684	-0.360778	0.0601433	0.0332485	Power-Law
420171055082	0.0140249	0.0315664	77.7301	8.19028	0.112532	0.061472	0.744545	0.623386	No Decay
420770057053	0	0	19.7864	1.77801	1.70767	1.21079	0.0294471	0.00319391	No Decay
420490107001	0.0298768	0.0311185	434.138	100.154	-0.364468	-0.157246	0.286161	0.276212	No Decay
420490101042	0.182607	0.16412	321.947	42.6873	-0.175854	-0.235936	0.0059556	0.00950928	No Decay
420490103032	0.18864	0.215683	466.728	113.739	-0.441768	-0.461776	0.00228552	0.00100731	Power-Law
420490111021	0.0520381	0.0886588	301.837	79.0935	-0.244429	-0.2508	0.225348	0.110028	No Decay
420912034022	0.176837	0.434643	326.699	49.2015	-0.913219	-0.327107	0.0148204	3.01248e-05	Power-Law
420912035003	0.424016	0.416736	124.182	15.9266	-1.37518	-0.28085	0.00463496	0.00512769	No Decay
420912035004	0.640326	0.766584	44.7008	4.921	-5.39433	-0.653613	0.103933	0.0517081	No Decay
420912036021	-2.22045e-16	0	60.133	6.90622	30.0979	22.658	0.0013942	2.77571e-07	No Decay
420912049002	0.63665	0.839314	34.1602	1.90757	-1.61047	-1.66393	0.105693	0.0287821	Power-Law
420912049004	0.458479	0.273122	46.59	21.9532	-6.63697	-5.64161	0.139555	0.287453	No Decay
420391105021	0.109185	0.410334	135.524	19.7623	-0.172358	-0.390225	0.229021	0.0100881	Power-Law
420391120013	0.142427	0.20563	128.279	25.4485	-0.392472	-0.414904	0.203634	0.119635	No Decay
420391103004	0.341406	0.578521	330.945	48.1892	-0.748796	-0.754941	0.000228313	1.14392e-07	Power-Law
420391118005	0.279247	0.759902	284.972	46.2816	-0.577868	-0.679405	0.00551752	6.70607e-09	Power-Law
420912070043	0.0497583	0.0891467	91.6515	8.50577	-0.235502	-0.183629	0.463836	0.321733	No Decay
420912071031	0.0172064	0.00815228	124.724	23.5684	-0.327849	-0.0583062	0.641229	0.748962	No Decay
420912071032	0.150855	0.27081	186.159	38.925	-1.12859	-0.4594	0.100316	0.0223598	Power-Law
420391115005	0.831934	0.934263	242.561	22.0653	-8.36686	-0.500828	8.60565e-09	1.09485e-12	Power-Law
420391115002	0.163693	0.172185	138.155	26.3666	-0.431368	-0.125536	0.13469	0.12405	No Decay
420912102001	0.301084	0.185154	90.2477	14.6589	-0.0509235	-0.160398	0.0521511	0.142189	No Decay
420710124044	0.176324	0.211908	148.36	33.0942	-0.924816	-0.253649	0.105388	0.0727682	No Decay
420710137013	0.327839	0.546405	138.514	16.7449	-0.373764	-0.263354	0.0204485	0.00106817	Power-Law
420710118034	0.0875888	0.0833973	86.6545	7.45038	-0.0656432	-0.0644272	0.350303	0.362642	No Decay
420792015002	0.111934	0.183967	209.182	56.2008	-3.01843	-0.444721	0.149353	0.0591548	No Decay
420792105005	0.525331	0.403403	62.1913	19.6858	-3.94152	-2.9808	0.0177205	0.048478	No Decay
420792105002	0.0341518	0.00558266	97.6045	23.1445	-0.0220483	-0.0277595	0.509665	0.791285	No Decay
420792105001	0.0359342	0.0776478	112.577	14.4889	-2.44031	-1.24102	0.498623	0.314561	No Decay
421010288001	0.00851856	0.0028213	180.162	37.11	-0.674773	-0.0631391	0.675327	0.809789	No Decay
421010260001	1	1	-117.337	-120.742	5.36832	9.40612			No Decay
421010294003	2.15429e-05	8.25795e-05	455.387	147.421	-0.0370774	-0.0270499	0.973949	0.94902	No Decay
421010310003	0.00737032	0.0511635	203.197	39.4779	-0.340201	-0.151984	0.683251	0.276933	No Decay
420171052072	0.526744	0.558697	130.459	37.0655	-1.49831	-0.940378	0.00145906	0.000873381	Power-Law
420171052071	0.992181	0.996323	9.38475	-8.81474	-0.870478	-0.610121	0.0563659	0.0386263	Power-Law
420171046041	0.00868356	0.131432	51.3436	9.97957	-0.00793364	0.100507	0.842489	0.424175	No Decay
420034890024	0.832847	0.809275	19.9329	-5.28955	0.0687885	0.121747	0.0873958	0.100403	No Decay
420912031052	0.709733	0.881252	50.6613	4.68624	-11.1868	-1.64223	0.0732647	0.0180284	Power-Law
420834206001	0.155632	0.172502	92.9009	16.5223	-0.101076	-0.296073	0.204424	0.179377	No Decay
420834207003	0.236462	0.322486	135.364	23.8936	-0.379122	-0.412215	0.0778824	0.034139	Power-Law
420834208002	0	-2.22045e-16	55.9658	6.35127	1.3859	1.08521	0.000410365	2.40601e-07	No Decay
420834209002	0.332081	0.60212	221.222	31.8346	-0.717884	-0.688598	0.00500032	2.19492e-05	Power-Law
420834211001	0.136108	0.254207	150.57	28.806	-0.461354	-0.301369	0.19426	0.0660012	No Decay
420834211002	0.334425	0.587607	331.696	49.5228	-0.662319	-0.275399	0.000423576	1.98027e-07	Power-Law
420311606004	0.322527	0.460926	201.37	31.2353	-0.49929	-0.234718	0.00470086	0.000368291	Power-Law
420454021001	0.167534	0.254904	77.2272	8.81211	1.14448	0.219226	0.211277	0.113203	No Decay
420454021002	0.121208	0.204168	103.606	15.6198	-2.15947	-0.268629	0.267435	0.140303	No Decay
420454025002	0.282442	0.436646	92.5952	13.5009	-2.83474	-0.348913	0.0753727	0.0193166	Power-Law
420454026002	0.698442	0.717969	244.096	60.695	-15.492	-0.882432	1.99452e-07	9.12253e-08	Power-Law
420454034012	0.0231099	9.27506e-05	147.285	33.2755	1.30487	-0.0105477	0.574092	0.971762	No Decay
420454031012	0	-2.22045e-16	8.40269	-8.31628	13.0022	12.7473	0.000944361	0.000121374	No Decay
420210135002	0.037657	0.00525325	367.372	70.9263	0.583529	-0.0298453	0.31313	0.708675	No Decay
420792142002	0.175883	0.219018	82.2597	18.9516	0.872526	0.734716	0.199144	0.146592	No Decay
420792151003	0.206755	0.0186586	13.4664	-3.08341	0.0381383	0.0102367	0.699491	0.912767	No Decay
420792169002	0.226813	0.249135	110.439	13.4241	-0.167215	-0.310202	0.0727107	0.0582025	No Decay
420792173003	0.0211101	0.00381608	90.264	30.8825	-0.122649	0.0474376	0.688796	0.865383	No Decay
420171050111	0.31748	0.601516	132.168	19.5216	-2.3146	-0.42898	0.035881	0.00111525	Power-Law
420171018051	0.0203444	0.0108496	81.1113	9.11747	0.165858	0.104313	0.658336	0.747337	No Decay
420171049013	0.0390143	0.00546014	86.839	35.0164	0.0604229	0.0715131	0.560459	0.829054	No Decay
420171049012	0.00984535	0.246782	213.489	34.3052	0.250697	0.387921	0.652395	0.0158922	No Decay
420199028001	0.0362239	0.00713169	220.673	41.1568	-0.150029	-0.0497231	0.331997	0.669194	No Decay
420912022011	0.304028	0.32281	52.377	12.9193	-16.7092	-0.906203	0.335356	0.317656	No Decay
420912022012	1	1	-117.368	-130.34	-1.06756	-0.331999			No Decay
420912022013	0.142576	0.0432797	71.266	9.23005	-0.0585053	-0.047689	0.282049	0.564107	No Decay
420912022014	0.407313	0.551859	30.4501	4.11837	-4.93184	-1.07125	0.361789	0.257128	No Decay
420912024022	0.0414505	0.117613	70.9964	14.5954	0.730511	0.316769	0.628679	0.405613	No Decay
420912024023	0.410064	0.253754	43.5309	2.83279	0.704618	0.302236	0.087178	0.203107	No Decay
420912024025	0.0182513	0.0300121	67.0979	26.2024	-0.086029	-0.18827	0.749758	0.681616	No Decay
420912024024	0.0541509	0.0429956	38.4426	17.6016	1.31913	1.89262	0.657245	0.693427	No Decay
421010010021	0.0637109	0.131096	168.887	65.4698	0.871366	0.382689	0.269656	0.106767	No Decay
421010136011	0.999324	0.999207	-8.66872	-24.4877	6.30277	0.604921	0.0165502	0.0179281	No Decay
421010167023	0.0326075	0.00832535	129.369	40.0379	0.0784679	0.0663074	0.473347	0.718792	No Decay
420479504003	0	-2.22045e-16	57.5527	6.00615	2.06074	1.22116	0.000162793	1.28356e-07	No Decay
420479505001	2.22045e-16	0	39.3201	8.65814	1.4273	1.05343	0.0845031	0.00172563	No Decay
420479510004	-2.22045e-16	0	22.9149	-9.55752	1.84659	1.23088	1.20088e-05	1.12452e-07	No Decay
420479510005	0.822762	0.841365	11.5514	-13.6138	-0.0768176	-0.0865893	0.0929376	0.0827407	No Decay
420479511003	0.11643	0.167491	153.05	27.1079	-0.292418	-0.201035	0.195873	0.115465	No Decay
420454047002	0.188331	0.291674	114.328	18.7877	-1.66528	-0.563625	0.138438	0.0567489	No Decay
420454051002	0.0850907	0.0173638	84.8228	21.8806	-1.65459	-0.100955	0.446288	0.735411	No Decay
420454052003	0.0140757	0.00266285	102.745	28.5169	-1.95039	0.0689526	0.761124	0.895109	No Decay
420792171002			-inf	-inf	6.62662	6.25017			No Decay
420792102001	0.204804	0.298101	238.148	40.2285	-16.3744	-5.09066	0.0156031	0.0026514	Power-Law
420792117011	0.147479	0.0982331	112.639	27.6062	-1.97507	-0.838905	0.157598	0.255319	No Decay
420171050122	0.177229	0.431326	86.0202	17.2004	-0.101461	-0.283037	0.259154	0.0546518	No Decay
420171049022	0.0266842	0.0240496	213.556	40.4673	-0.0527757	-0.102982	0.415569	0.439892	No Decay
420479513003	0.285692	0.460924	233.664	47.4859	-0.659636	-0.855055	0.010386	0.000512733	Power-Law
420171018081	0.051088	0.138796	84.5737	27.5103	-0.306514	-0.546932	0.479952	0.233008	No Decay
420171018071	0.000139348	0.0255794	82.1703	29.3418	0.0178551	-0.265177	0.972521	0.638538	No Decay
421110203004	0.436591	0.689956	53.8618	7.54149	-1.89041	-0.267577	0.153113	0.0405972	Power-Law
420912038031	0.245823	0.206034	65.6437	13.621	-0.396706	-0.388477	0.174662	0.219717	No Decay
420912089011	0.0120847	0.145868	70.0687	25.3979	-0.0816845	-0.289902	0.778295	0.310424	No Decay
420912039011	0.482333	0.583777	63.8123	11.7609	-1.70419	-0.523158	0.0559456	0.0273015	Power-Law
420912032081	0.520036	0.701188	48.9219	4.41775	-0.523682	-0.375486	0.0674175	0.0187298	Power-Law
420912032072	0.0189028	0.0770495	190.946	39.1962	-0.721569	-0.193043	0.586422	0.26476	No Decay
420912031051	0.177712	0.224548	49.1587	14.1438	-1.56225	-0.483579	0.57844	0.526135	No Decay
420454078034	0.00472455	0.00118629	136.703	30.4958	-0.0259151	-0.0202226	0.815388	0.906947	No Decay
420912060051	0.0491308	0.142826	129.078	27.8606	-0.979839	-0.234357	0.44631	0.182768	No Decay
420454081012	0.639085	0.617907	46.1925	7.78338	-6.64096	-2.22145	0.0563093	0.0637532	No Decay
420454095003	0.00221149	0.0846817	73.4224	27.48	-0.557116	-1.2099	0.911955	0.484393	No Decay
420912061051	0.0236912	0.0111099	88.5705	18.6356	-0.0951991	-0.0419635	0.671165	0.771974	No Decay
420159512001	2.22045e-16	-2.22045e-16	33.4431	4.88165	1.30986	1.06298	0.012005	0.000373902	No Decay
420159513002	0.048687	0.00524709	113.462	15.5479	-0.0796907	-0.0311851	0.448423	0.805615	No Decay
420159513003	0.752223	0.76943	26.5107	-11.4018	-0.382221	-0.29518	0.0252425	0.0217036	Power-Law
420159513004	0.473954	0.430301	97.5453	4.21793	-1.68241	-0.875985	0.00927307	0.0149061	No Decay
420171015041	0.000234268	0.000200633	182.036	35.5642	-0.218454	-0.0231153	0.953507	0.956971	No Decay
420171018021	0.0356255	1.41012e-05	203.763	43.7948	-0.483272	-0.00353894	0.388406	0.986433	No Decay
420171046033	-inf	-inf	-61.7043	-65.8631	2.47485	1.39522			No Decay
420171050132	0.0155599	0.020911	93.9018	20.1567	0.214171	-0.155223	0.699305	0.65387	No Decay
421010172024	0.000668287	0.043642	147.9	32.4718	0.135596	0.164231	0.916336	0.39072	No Decay
421010176012	0.0224212	0.00147022	42.3806	7.2472	-0.32701	-0.015544	0.777073	0.942513	No Decay
421010353011	0.269082	0.802843	572.358	70.5802	-6.94987	-0.520921	0.00015861	7.84061e-18	Power-Law
421150320001	0.052123	0.08182	46.6168	9.28621	-1.72801	-0.981202	0.711859	0.640829	No Decay
421150320003	0.0733939	0.186126	154.078	24.3619	-0.172557	-0.207547	0.328745	0.108346	No Decay
420159502001	1.11022e-16	2.22045e-16	53.9387	9.60107	4.76097	1.62947	0.00184327	8.11146e-06	No Decay
420159502002	0	0	107.317	16.5063	11.2634	2.44653	0.000123434	1.41013e-10	No Decay
420159502003	0	2.22045e-16	87.23	15.3088	4.8202	1.67445	3.7468e-05	2.34403e-09	No Decay
420159502004	0.133113	0.209694	106.06	19.9023	-0.836451	-0.532539	0.269926	0.156671	No Decay
420171003031	0.0978972	0.414935	332.118	65.439	-0.408923	-0.416171	0.0631667	2.24294e-05	Power-Law
420171042041	1	1	-123.409	-122.316	-2.02921	-3.83365			No Decay
420171024021	0.116329	0.00983867	111.385	26.4259	0.170172	0.0452934	0.254097	0.747153	No Decay
420171024022	0.227193	0.311083	48.9757	10.0398	-0.0496667	-0.152152	0.339174	0.25013	No Decay
420171064011	0.0857521	0.16635	223.863	29.504	-0.443293	-0.2155	0.138253	0.0347003	Power-Law
420171004042	0.277882	0.497182	69.1354	8.06743	-1.17241	-0.486461	0.179443	0.0507658	No Decay
420171058091	0.0913843	0.206193	176.087	38.1764	3.19687	0.558186	0.2935	0.102885	No Decay
420171058053	0.0788647	0.0880917	79.1914	16.2591	-3.03084	-0.548971	0.500476	0.475314	No Decay
420171050042	0.608044	0.694609	36.0876	2.14571	-1.08889	-0.417253	0.119881	0.0795353	No Decay
420171064024	0.521043	0.60354	83.9939	21.9655	-0.702813	-0.688983	0.00803675	0.00295286	Power-Law
420171034003	0.00232398	0.00118935	10.7747	-6.93725	-0.00274679	-0.00238888	0.969298	0.978041	No Decay
420171037002	0.151051	0.134915	120.216	17.3399	-0.26879	-0.241391	0.123136	0.146956	No Decay
420171042031	0.125547	0.255214	87.6774	10.4495	-0.0438661	-0.192948	0.258459	0.0938711	No Decay
420171003024	0.395993	0.419311	85.7011	5.01178	-2.03797	-0.317477	0.0283494	0.0228099	Power-Law
420171046031	0.219905	0.0881495	132.924	19.5291	-0.0508443	-0.0708964	0.0428315	0.217067	No Decay
420171034002	0.0199043	0.028946	107.783	16.9729	-0.184013	-0.158461	0.616	0.544374	No Decay
420171003022	0.482214	0.443739	106.476	29.1057	-1.9769	-0.505678	0.00844461	0.0129233	No Decay
420171016093	0	0	11.7622	-3.32821	5.16604	1.76932	0.0405473	0.010778	No Decay
420171002012	0.868216	0.934192	39.1396	-12.7113	-4.32675	-0.568616	0.00224988	0.000386423	Power-Law
420171009004	0.00013914	0.0132558	160.697	29.4722	-0.00466956	-0.0570165	0.964162	0.659923	No Decay
420171002063	1	1	-109.446	-117.479	-38.4197	-5.04366			No Decay
420171007001	0.372531	0.695582	178.989	20.0881	-3.50743	-0.399049	0.00714279	1.69686e-05	Power-Law
420171065005	0.244693	0.20929	31.4444	2.76011	0.413061	0.13187	0.396896	0.438525	No Decay
420171016112	0.999329	0.996679	1.4585	-12.1914	1.27811	0.597011	0.0164944	0.0367084	No Decay
420171049021	-inf		-63.0905	-inf	0.598006	0.835578			No Decay
420171004014	0.36509	0.64666	76.2906	7.56518	-1.43834	-0.526476	0.0848291	0.00898533	Power-Law
421070007003	0.132967	0.351514	25.5829	3.42041	0.0987122	0.281412	0.635353	0.407114	No Decay
420159508004	0.144368	0.199302	68.9581	12.0832	1.51168	0.468627	0.353176	0.267508	No Decay
420171046012	0.586199	0.457145	52.6278	9.26341	-1.199	-0.528202	0.0267904	0.0656381	No Decay
420579603003	0.217851	0.228913	106.18	20.1779	-1.22063	-0.795199	0.126093	0.115614	No Decay
420599705021	1	1	-114.62	-120.761	-0.0575452	-0.0535964			No Decay
421110207002	0.239902	0.21698	309.011	59.7963	-0.865079	-0.376457	0.00381327	0.0062955	No Decay
420030902003	0.495955	0.608511	118.754	12.0591	-12.7727	-0.428705	0.00232376	0.000364662	Power-Law
420159504003	0	-2.22045e-16	104.832	11.6177	51.92	16.5597	1.02709e-05	8.99152e-12	No Decay
420912005011	0.373694	0.0178319	28.078	14.6397	0.41354	0.189472	0.58129	0.914734	No Decay
420159509003	0.185336	0.359715	170.742	18.9303	-0.207882	-0.383594	0.0581163	0.00518526	Power-Law
420210133001	0.00547853	0.000507812	121.784	22.6775	3.36498	-0.170374	0.81009	0.941749	No Decay
420210130002	0.336705	0.463344	64.6949	6.73058	-0.235174	-0.33666	0.13156	0.063142	No Decay
420912102002	-inf	-inf	-61.7043	-65.8631	0.226353	0.670103			No Decay
421090707011	0.328944	0.328201	55.3843	8.2898	-0.39757	-0.372873	0.17823	0.178835	No Decay
421090707012	0.111593	0.0908587	102.463	14.2421	-0.46585	-0.236264	0.288583	0.341034	No Decay
420034324003	0.185031	0.202635	47.6546	4.14543	-2.28699	-0.890094	0.287432	0.263058	No Decay
420035220001	0.0326385	0.0362819	70.2654	13.5228	0.671578	0.160301	0.641824	0.623503	No Decay
420035220002	0.0129678	0.00510836	413.836	54.7367	-0.340198	-0.0595963	0.386298	0.587354	No Decay
420034705012	0.0583225	2.58026e-06	86.5595	9.25515	0.737556	0.00107609	0.405531	0.995652	No Decay
420912006062	0.303486	0.546543	58.5744	10.8265	-0.885006	-0.441292	0.199967	0.0575904	No Decay
420210118001	0.182789	0.62131	158.274	16.7432	-0.195695	-0.401491	0.0767644	0.000102089	Power-Law
420210120002	0.112385	0.377469	57.6871	5.48968	-0.19618	-0.203548	0.462315	0.142127	No Decay
420159506004	0.0833119	0.0610437	90.2568	15.6306	-0.256833	-0.256816	0.389347	0.4639	No Decay
420159507001	0.749279	0.79423	40.662	-12.9337	-0.575966	-0.23915	0.00547291	0.00296311	Power-Law
420159507003	0.0171084	0.0146463	105.198	16.5348	-0.1274	0.0279105	0.685342	0.707913	No Decay
420159508001	0.200527	0.46886	276.565	45.0801	-0.526148	-0.560276	0.019165	8.15644e-05	Power-Law
420171015042	0.148748	0.0604225	166.062	15.2927	0.90674	0.217124	0.076275	0.270167	No Decay
420171046042	0.00702529	0.131628	189.186	27.4116	0.0420104	0.0813052	0.683947	0.0685147	No Decay
420171052081	0.482072	0.492016	72.6069	0.623042	-0.417484	-0.239859	0.0122339	0.0110198	Power-Law
420031106002	0.0126154	0.0336064	36.3546	-5.60191	0.0037946	0.0111282	0.810523	0.693988	No Decay
420159509005	0.285627	0.472915	137.893	20.4238	-0.401986	-0.544134	0.048971	0.00656464	Power-Law
420035154013	-inf	-inf	-63.0905	-65.8631	4.39683	2.19641			No Decay
420035620003	0.00321123	0.0347053	220.883	29.0561	0.0593607	0.0731604	0.76205	0.315652	No Decay
420159510001	0.223377	0.68783	91.166	18.3481	-1.07193	-2.15568	0.167764	0.00300282	Power-Law
420159510002	0.0783259	0.0656965	117.357	23.4162	-0.173336	-0.196359	0.354394	0.39795	No Decay
420159510003	0.00213442	0.00188114	103.225	20.4688	-2.20183	0.553016	0.899154	0.905302	No Decay
420159511001	1.11022e-16	0	80.8645	14.1043	1.07277	0.977994	0.00293887	5.60469e-08	No Decay
420159511002	0.154817	0.248952	191.865	32.2526	-0.983767	-0.866351	0.0860948	0.0251221	Power-Law
420990301004	0.0312638	0.000703009	175.517	59.0803	-0.539674	0.14126	0.468984	0.914198	No Decay
420912101001	0.277182	0.322332	47.4705	6.89649	-0.0271714	-0.101983	0.224753	0.183677	No Decay
420159512002	0.597265	0.686964	49.0462	1.67927	-1.49754	-1.96583	0.0416225	0.0211823	Power-Law
420159512003	0.0832554	0.0827218	86.1783	16.1558	-1.12281	-1.08177	0.418795	0.420357	No Decay
420912040091	0.0839122	0.294448	180.566	34.9964	-0.229935	-0.322436	0.20277	0.0110347	Power-Law
420159512004	0.168376	0.609585	126.872	24.1063	-0.3627	-1.55099	0.128715	0.000591509	Power-Law
420159512005	1.11022e-16	0	82.1345	15.7726	1.77868	1.1445	0.0021175	8.81539e-08	No Decay
420159513001	0.000175578	0.0187221	89.8907	12.5296	0.0616638	0.235988	0.969156	0.688295	No Decay
420171050112	0	0	7.38123	-3.90536	0.991394	0.996408	0.0351232	0.0124738	No Decay
420171014033	0.0678894	0.348796	101.24	18.7912	-0.110956	-0.320823	0.389908	0.0335698	Power-Law
420171004022	0.377451	0.595915	160.301	21.7814	-7.31365	-0.720208	0.0113366	0.000459092	Power-Law
420171003033	0.210822	0.70209	237.066	37.8734	-1.48785	-0.415392	0.0416993	4.00902e-06	Power-Law
420159501001	0	2.22045e-16	59.2804	10.1431	1.66632	1.1433	0.00319175	1.7394e-06	No Decay
420159501002	0	1.11022e-16	8.62605	-15.6915	1.41059	1.12735	7.82793e-06	2.80675e-07	No Decay
420159501003	0.0161615	0.00709676	53.234	6.4658	-0.0299667	-0.0390902	0.785921	0.857493	No Decay
420159501004	0.179157	0.309222	160.083	3.95017	-0.0982583	-0.26281	0.0441713	0.00586396	Power-Law
420171058012	0.0354818	0.0571516	67.7645	11.6127	-0.199053	-0.151819	0.62743	0.535585	No Decay
420171008052	0.359955	0.489604	92.4454	4.05564	-0.532005	-0.30237	0.0301838	0.00775771	Power-Law
420171008055	0.40259	0.260207	108.464	33.5375	-0.965457	-0.649559	0.0110609	0.0520523	No Decay
420159506003	0.0711666	0.0762153	85.0249	12.2688	-0.0764336	-0.147394	0.427787	0.411222	No Decay
420159511003	0.495808	0.531033	53.6385	-0.707187	-0.658683	-0.823823	0.0512292	0.0403068	Power-Law
420159508003	0.0644465	0.0498407	55.6949	9.28307	2.35172	0.72324	0.582781	0.630372	No Decay
420159506002	0.000903373	0.0086706	30.9547	4.08486	0.121653	0.148222	0.969944	0.906884	No Decay
420171004071	0.420736	0.601975	71.1074	0.423356	-1.71515	-0.613672	0.0424734	0.00833924	Power-Law
420171007002	0.727569	0.669594	179.937	12.2133	-5.44462	-0.286628	2.33391e-07	1.83595e-06	No Decay
420210122002	0.137137	0.14723	79.2043	10.6994	-0.121344	-0.132058	0.292174	0.273688	No Decay
421110210003	0.00695494	0.000694655	59.1118	8.31818	-0.0864049	-0.00652307	0.844355	0.950605	No Decay
421110210004	0.307036	0.30875	120.979	20.348	-0.624428	-0.166642	0.0397745	0.0391106	Power-Law
421110213001	0.0517943	0.0456383	99.0561	17.5266	-0.085982	-0.148163	0.454592	0.483426	No Decay
421110214002	0.00917092	0.00341543	45.3999	2.61823	-0.0227963	-0.0186548	0.838169	0.900956	No Decay
420159503001	0.190386	0.312886	107.548	15.1452	-0.318837	-0.186245	0.1797	0.0735953	No Decay
420159503003	0.38294	0.823974	175.229	16.8361	-0.597855	-0.3021	0.00808632	4.84423e-07	Power-Law
420159504004	0.319386	0.517722	110.998	8.51048	-1.00638	-0.374317	0.055521	0.00833923	Power-Law
420912070042	0.298288	0.39396	179.359	23.5691	-1.1911	-0.683225	0.00701496	0.00134477	Power-Law
420171050131	0.181305	0.156832	104.555	15.5805	-0.961193	-0.356071	0.146867	0.180389	No Decay
420171016052	0.058721	0.0908527	107.667	34.7862	-0.449181	-0.452968	0.403882	0.294978	No Decay
420171018072	0.11336	0.0253454	130.435	12.0082	-0.237812	-0.0823807	0.146627	0.502585	No Decay
420171057022	0.00624596	0.0199262	41.8419	1.64722	0.0376719	0.0480462	0.8817	0.789666	No Decay
420912084001	0.151614	0.139754	30.6815	6.9526	-0.938505	-0.400404	0.610623	0.626163	No Decay
420912001042	0.0426703	0.00134538	112.318	6.7346	0.0420963	-0.0106788	0.396167	0.881493	No Decay
420912040072	0.0339129	0.068199	147.343	25.3658	-0.102482	-0.119381	0.494771	0.32859	No Decay
420159509001	0.142175	0.122541	47.1067	6.81516	-1.39731	-0.895647	0.461212	0.496361	No Decay
420159509004	0.00321672	0.000426078	121.73	22.3903	0.0866287	0.0248998	0.847288	0.944162	No Decay
420210002001	0.0024016	0.187215	68.7561	11.7683	0.329337	0.213655	0.908261	0.284288	No Decay
420210003001	0.118923	0.430081	221.446	42.7697	-0.296906	-0.250462	0.11601	0.000920619	Power-Law
420171008043	0.390256	0.47245	97.0656	12.4111	-1.34341	-0.462992	0.0298767	0.0135139	Power-Law
420171024011	0.0480787	0.123472	55.8201	1.82473	-0.0545714	-0.0601296	0.570822	0.353787	No Decay
420171025002	0.0128248	0.00326722	134.623	28.1696	0.48957	0.0297426	0.712602	0.852856	No Decay
420912058083	0.399891	0.554705	69.6701	10.5993	-0.0689053	-0.242705	0.067632	0.0213174	Power-Law
420031011003	0.143605	0.458614	171.385	6.01291	-1.18944	-0.418109	0.0562416	0.000144774	Power-Law
420579602002	0.305733	0.603048	80.1603	11.5524	-0.249668	-0.435404	0.122564	0.0138446	Power-Law
420579602003	8.2612e-07	0.00908943	104.331	17.8034	0.00294285	0.0719346	0.997884	0.78037	No Decay
420035524001	0.000189082	0.00961674	126.652	22.6297	-0.0491209	-0.0595772	0.95969	0.717865	No Decay
420035524002	0.908346	0.907762	77.1364	0.941894	-9.93463	-2.27034	5.74679e-06	5.91504e-06	No Decay
420035604002	0.00320999	0.00239607	53.454	5.41885	-0.00587482	-0.0104371	0.893996	0.908366	No Decay
420912023021	0.00251538	0.0108571	132.249	32.4829	1.29487	0.227677	0.876988	0.747253	No Decay
420912058082	0.0207866	0.194566	211.334	33.2623	-0.052434	-0.212388	0.501499	0.0309586	Power-Law
420912069061	0.00446237	0.00903927	44.6736	4.37515	-0.0591481	-0.0308469	0.899948	0.857817	No Decay
420912080002	0.0254441	0.103916	93.9416	7.33706	0.0443927	0.120632	0.570138	0.241279	No Decay
420034311001	0.0141326	0.00110167	52.2537	8.45471	-3.66253	-0.247225	0.799605	0.943684	No Decay
420034311002	0.00137978	0.00569535	163.206	25.4753	0.0114082	0.0406434	0.872997	0.745088	No Decay
420034314001	0.0855046	0.0939785	112.025	6.98852	-1.3072	-0.523286	0.224429	0.201762	No Decay
420034315002		-inf	-inf	-133.726	1.7708	1.31269	0	1.17852e-16	No Decay
420034323001	0.100821	0.115229	148.027	26.5507	0.498819	0.381681	0.199156	0.168165	No Decay
420034323002	0.0139904	1.91907e-05	119.755	21.5837	0.213442	-0.00455508	0.662632	0.987154	No Decay
420912040082	0.0912573	0.140469	54.0284	22.1754	-0.611019	-0.578085	0.510235	0.407463	No Decay
420912105004	0.119097	0.177948	44.6796	18.0472	-0.783844	-1.05791	0.448388	0.345843	No Decay
420912101002	0.999983	0.999602	-7.29665	-9.68067	-3.1716	-3.78817	0.00259196	0.0126978	No Decay
420035642002	0.00438329	0.00645697	29.97	6.84732	0.174529	0.113319	0.933794	0.919645	No Decay
420030409003	0.0230623	0.0827381	116.146	22.5444	3.43976	0.435568	0.588999	0.298541	No Decay
420034890023	-2.22045e-16	0	58.6798	7.10099	20.38	8.63635	0.00184633	4.00742e-07	No Decay
420030201005	0.00977038	2.61073e-05	367.057	88.6567	-0.0186701	-0.00183642	0.503873	0.972505	No Decay
420030603001	0.001201	0.023294	235.585	46.5334	-0.0261109	-0.0554038	0.86653	0.456674	No Decay
420031608001	0	-4.44089e-16	16.9506	-23.0659	8.17976	6.25451	2.41606e-10	3.99374e-13	No Decay
420512607003	0.512701	0.670489	166.379	22.6123	-1.17235	-0.355223	0.00056489	1.81296e-05	Power-Law
420512612001	0.293117	0.360322	196.085	34.5	-1.51453	-0.842103	0.00926213	0.00314126	Power-Law
420034340001	0.00414385	0.0642181	85.4835	20.2629	-0.0120735	0.132062	0.859767	0.479907	No Decay
420034340002	1	1	-122.022	-114.173	-0.358115	-3.35656			No Decay
420034350001	0.198771	0.206353	110.06	-5.85481	-2.04074	-0.962748	0.0427995	0.0385759	Power-Law
420034350002	0.642771	0.784401	44.7498	0.0951969	-5.26798	-2.27566	0.0301188	0.00797583	Power-Law
420032904003	0.677794	0.784362	70.629	3.74099	12.6239	2.94763	0.00342688	0.00065037	No Decay
420035154011	-inf		-125.409	-inf	5.87278	2.31857	1.00579e-16	0	No Decay
420035154012	0.323599	0.374046	55.1134	7.94457	10.9348	2.68175	0.141156	0.10713	No Decay
420912086041	0.540929	0.589864	87.7915	24.753	-1.25202	-0.553258	0.00989392	0.00576839	Power-Law
420293040002	0.0381497	0.0559986	45.5919	-2.72825	-0.0777235	-0.0688972	0.642984	0.572586	No Decay
420912007032	0.154976	0.248142	124.561	20.6578	-1.20681	-0.253797	0.163724	0.0698583	No Decay
420912069013	0.488613	0.677058	164.46	22.9346	-2.01837	-0.61505	0.000868389	1.52136e-05	Power-Law
420034455001	0.806098	0.69756	60.6287	7.70956	16.5419	8.79245	0.00101444	0.00507187	No Decay
420912007083	0.40232	0.321242	142.866	45.2576	-0.802081	-0.663317	0.00266764	0.00916659	No Decay
420912016082	0.014219	0.0188133	207.577	55.3251	-0.085006	-0.0821877	0.616562	0.564179	No Decay
420912016061	0.21898	0.432916	56.6323	6.39942	-0.859561	-0.222302	0.289623	0.108154	No Decay
420391106002	0.422865	0.783386	222.306	16.9563	-0.578038	-0.586667	0.000433175	4.21777e-09	Power-Law
420035605001	0.538748	0.39325	95.2188	3.23756	-17.0317	-2.40022	0.00120787	0.00932207	No Decay
420035614001	0.0321818	0.0486074	80.1939	17.4827	-4.63749	-1.24086	0.619965	0.540486	No Decay
420034455002	0.961495	0.959966	45.2454	1.6324	690.34	245.23	0.00056329	0.000609233	No Decay
420034455003	0.0040717	0.00380289	78.4105	10.6401	0.313236	0.201289	0.843817	0.849007	No Decay
420391119001	0.368945	0.490808	54.0779	6.30406	-0.498094	-0.496493	0.148005	0.0795604	No Decay
420391114001	0.335291	0.647878	169.679	16.1691	-0.650108	-0.318219	0.00938157	3.23414e-05	Power-Law
420391103003	0.000158661	0.0184703	129.123	25.7466	-0.0714293	-0.27733	0.967423	0.65798	No Decay
420391101002	0.129038	0.139024	386.563	99.9351	-0.390748	-0.545718	0.0210786	0.0163537	Power-Law
420391113003	0	2.22045e-16	23.7486	3.1064	5.6734	2.03506	0.0454587	0.00380684	No Decay
420391101001	0.224621	0.141428	63.337	2.57868	1.18737	0.934337	0.166421	0.284155	No Decay
420391108002			-inf	-inf	0.915268	0.969467			No Decay
420391118001	0.119153	0.134402	127.229	25.3826	-0.995435	-0.26229	0.248038	0.21791	No Decay
420391113001	0.246032	0.395995	190.729	28.5689	-0.627843	-0.602238	0.0188862	0.00170281	Power-Law
420034460001	0.14684	0.172739	39.8207	9.18391	-0.635018	-0.526933	0.524317	0.486474	No Decay
420034460002	0	0	6.54551	-13.003	0.78931	0.911481	2.1596e-05	1.48464e-06	No Decay
420034470001	0.0827854	0.188048	345.121	61.1272	-0.20354	-0.131609	0.075708	0.00581749	Power-Law
421110209003	0.200097	0.350183	230.086	32.9586	-0.265608	-0.276981	0.0169996	0.000910145	Power-Law
420391111002	0.0151277	0.0515333	141.839	29.6596	-0.142168	-0.0826794	0.649973	0.397832	No Decay
420391111003	0.210075	0.188898	357.366	83.2885	-0.468601	-0.20429	0.0029369	0.005072	No Decay
420912006024	0.031806	0.0547181	105.897	8.48239	-0.143609	-0.0694658	0.50872	0.383227	No Decay
420950175013	0.0774934	0.0958217	150.086	31.0352	-4.57601	-0.512218	0.296486	0.243331	No Decay
420391104003	0.226529	0.425986	123.907	21.6524	-0.675205	-0.743098	0.100167	0.015596	Power-Law
420391107001	0.24971	0.229401	115.934	14.8979	-0.511134	-0.271619	0.0578675	0.0708699	No Decay
420391107003	0.189065	0.21477	108.774	13.6499	-0.654563	-0.223897	0.137586	0.110716	No Decay
420391109001	0.30044	0.440481	132.631	20.9937	-0.290001	-0.508537	0.027933	0.00505835	Power-Law
420391109003	0.391685	0.36272	169.818	19.3978	-0.161182	-0.231243	0.00081933	0.00144442	No Decay
420391110002	0.23838	0.276477	135.181	19.6518	-0.48523	-0.201748	0.0467632	0.0301684	Power-Law
420391107002	0.467678	0.619927	172.404	28.526	-0.513568	-0.419609	0.0012435	6.30828e-05	Power-Law
420391111001	0.00404418	0.016087	87.008	12.6763	0.0431896	0.0222892	0.852637	0.710178	No Decay
420691128004	0.938275	0.813836	42.7198	-0.360594	-24.4076	-5.52231	7.52582e-05	0.00217505	No Decay
420691128005	0.113737	0.152875	36.6664	11.7176	-0.431382	-0.316212	0.66275	0.609007	No Decay
420912006061	0.00251445	0.0242572	150.044	28.4788	-0.10938	-0.0928211	0.843362	0.537152	No Decay
420912006032	0.026975	0.0284936	291.497	62.5773	-0.411329	-0.11471	0.394568	0.381389	No Decay
420912038041	0.0952309	0.0957263	71.0543	8.86458	-0.517564	-0.146334	0.385644	0.384347	No Decay
420792103003	0.00479839	0.00640211	29.6253	8.6488	0.00890006	0.0295205	0.93073	0.919987	No Decay
420792104001	0.271139	0.326638	140.827	34.8327	-12.6478	-5.79862	0.0267185	0.0132196	Power-Law
420912017052	0.108046	0.149566	73.7225	11.8144	-0.388397	-0.154975	0.38777	0.303852	No Decay
420912020002	0.203486	0.339084	172.277	32.3155	-5.63528	-0.761422	0.0525619	0.00889716	Power-Law
420391106001	0.0387869	0.0253075	75.0821	11.4448	-0.123009	-0.0638583	0.611532	0.682675	No Decay
420912010042	0.107486	0.210438	154.729	34.9998	-0.613778	-0.295933	0.1706	0.0482096	Power-Law
420912069012	0.191765	0.163651	79.7822	7.23343	-0.589565	-0.137897	0.177951	0.217172	No Decay
420792016003	1	1	-121.38	-128.507	-15.6234	-3.22441			No Decay
420912007082	0.406929	0.501504	172.179	19.6136	-1.24919	-0.441165	0.00140268	0.000226233	Power-Law
420792007002	0.776109	0.865145	46.6274	2.02132	17.3883	1.75705	0.00879675	0.00238619	No Decay
420792101001	0.0178598	0.023248	342.158	76.8713	-0.0992875	-0.121213	0.411012	0.347602	No Decay
420792102003	0.106378	0.107492	53.5367	8.16854	-0.170079	-0.146377	0.475274	0.472833	No Decay
420035614002	0.0643966	0.0743378	186.11	20.7212	-3.65359	-1.04881	0.192565	0.160406	No Decay
420035614003	0.0167985	0.00340814	164.878	12.5289	0.509069	0.0831994	0.519364	0.772398	No Decay
420035615001	0.0384496	0.0185049	80.9056	8.55025	2.16588	0.491991	0.520847	0.657677	No Decay
420912050001	0	1.11022e-16	7.06283	-4.07817	2.17925	1.38739	0.0336437	0.0121024	No Decay
420792102002	0.204783	0.401208	77.1025	10.5409	-5.02617	-2.67789	0.189115	0.0492859	Power-Law
420792103001	0.275745	0.278358	160.739	35.8136	-6.14069	-1.78837	0.0209632	0.020257	Power-Law
420512621002	0.292787	0.330527	152.912	25.7852	-1.11835	-0.182054	0.030429	0.0198227	Power-Law
420512601004	0.779315	0.705008	68.6904	-4.51938	-0.720107	-0.521298	6.41544e-05	0.000329696	No Decay
420512611002	0.297588	0.440485	117.18	13.0486	-0.600585	-0.526021	0.035434	0.00697935	Power-Law
420512604012	0.120084	0.0832659	21.2792	0.518064	-0.231844	-0.052944	0.774719	0.813648	No Decay
420912007081	0.0903032	0.0889613	87.4672	12.0929	-0.430124	-0.111843	0.369238	0.372995	No Decay
420912010041	0.442953	0.433984	72.7461	9.17188	-2.16891	-0.393252	0.0503937	0.0536539	No Decay
420792103002	0.381895	0.513973	48.1737	11.0092	-7.08248	-3.3339	0.191036	0.10886	No Decay
420391113005	0.212393	0.246372	209.354	33.4899	-0.727019	-0.455635	0.0234209	0.0136228	Power-Law
420639615001	0.381081	0.615617	90.6714	14.0889	-0.858695	-0.62437	0.0572352	0.00719384	Power-Law
420639622001	0.246156	0.105848	108.893	16.5853	2.21962	0.499224	0.0846311	0.278053	No Decay
420639619001	0.140907	0.339731	152.049	24.7803	-0.294739	-0.436588	0.137609	0.0140665	Power-Law
420639608002	0.476294	0.857441	744.774	74.3415	-3.88378	-0.896707	3.92142e-10	1.72426e-27	Power-Law
420639620001	0.00686432	0.000401435	40.437	5.6448	-0.0919145	-0.013366	0.894631	0.974491	No Decay
420639605001	0.338464	0.343564	31.7545	4.92159	-1.99594	-0.893247	0.418224	0.413857	No Decay
420391101004	0.503591	0.856724	92.0076	-12.5449	-0.211044	-0.47582	0.00447101	2.08388e-06	Power-Law
420391114004	0.390383	0.543583	139.722	25.9716	-0.511721	-0.365095	0.0127633	0.00170989	Power-Law
420391110001	0.0611171	0.186715	165.791	21.7158	0.489506	0.187094	0.32265	0.0733292	No Decay
420391104001	0.0789011	0.0852251	69.7596	8.57785	-0.619486	-0.489921	0.46407	0.445913	No Decay
420391119002	3.334e-06	0.00692551	21.471	-2.63732	-0.000154939	-0.0127559	0.998174	0.91678	No Decay
420391108004	0.0563152	0.0865344	81.6184	9.26799	-2.81482	-1.15167	0.509147	0.409362	No Decay
420391119003	0.0193357	0.0359122	102.985	19.8163	-0.14865	-0.127312	0.683454	0.576787	No Decay
420391118002	0.1036	0.192701	125.143	24.265	-0.594638	-0.228822	0.283515	0.133435	No Decay
420391101005	0.0553975	0.0260372	116.381	18.1157	-0.157297	-0.0899778	0.417923	0.581566	No Decay
420391118004	0.0749739	0.0781421	128.298	27.2403	-0.656432	-0.222149	0.365334	0.354984	No Decay
420391119004	0.370604	0.594576	75.2216	1.86597	-0.11761	-0.251069	0.046842	0.00545972	Power-Law
420391108001	0.00821249	0.0510135	162.156	31.8038	-0.222313	-0.27553	0.720632	0.367492	No Decay
420391108005	-2.22045e-16	1.11022e-16	84.3817	13.1547	13.6506	2.63016	5.56282e-05	5.73567e-09	No Decay
420391108003	0.201617	0.276105	115.27	19.9158	-0.262076	-0.312552	0.107272	0.0536491	No Decay
420391113004	0.290411	0.410657	163.226	29.7111	-0.745556	-0.521081	0.0256074	0.00557449	Power-Law
420391103001	0.623336	0.804783	43.2403	2.33819	-0.236779	-0.632128	0.0617927	0.0153388	Power-Law
420391104002	0.208128	0.307031	102.345	20.9281	-0.333292	-0.4614	0.158426	0.0769366	No Decay
420391101006	0.0790233	0.00251667	90.3619	7.18205	-0.0597225	-0.0167419	0.330265	0.864766	No Decay
420034591021	0.384774	0.359028	148.926	25.9423	26.9046	4.76201	0.010359	0.0141712	No Decay
420639614003	1	1	-120.4	-124.504	-0.0962389	-0.13802			No Decay
420639622002	0.212325	0.31151	376.726	36.8559	-0.444073	-0.44188	0.00086275	3.08762e-05	Power-Law
420639604001	0.377881	0.473907	103.01	15.7255	-0.598137	-0.638795	0.0334141	0.0133131	Power-Law
420639603003	0.344921	0.546496	75.8139	12.2878	-0.534682	-0.759672	0.0963542	0.0228431	Power-Law
420210003002	0.454566	0.693034	149.007	22.3368	-0.76368	-0.288954	0.00417955	6.29529e-05	Power-Law
420035615002	0.000383697	0.00631549	313.531	60.7634	0.0488385	0.106636	0.907076	0.635305	No Decay
420035615003	0.471622	0.482566	33.972	-0.523144	-4.71377	-1.36073	0.131821	0.125607	No Decay
420031916004	0.212979	0.37378	205.581	8.55375	1.22148	0.630298	0.0078443	0.000201326	No Decay
420034292012	0.00530373	0.0921216	185.431	30.0327	-0.0549686	-0.207495	0.735228	0.149356	No Decay
420034592021	1.24708e-05	0.00248327	108.349	11.1587	0.00942062	-0.0471648	0.990034	0.860007	No Decay
420034911012	0.489568	0.745188	365.439	51.0905	-7.6775	-0.843111	2.04752e-06	1.2548e-11	Power-Law
420034643003		-inf	-inf	-65.8631	5.80775	2.50288			No Decay
420034881001	0.424072	0.459364	157.676	4.4544	7.22268	2.65291	0.000234297	0.000102694	No Decay
420034900043	0.174393	0.260844	109.973	12.5209	-0.982958	-0.368164	0.121422	0.0517176	No Decay
420034912001	0.113795	0.800725	626.605	95.1628	-5.34581	-1.19765	0.0234446	1.16634e-16	Power-Law
420034961022	0.536992	0.522711	64.2801	9.17426	-2.0493	-0.895002	0.024713	0.0277427	No Decay
420035140001	0.0213717	0.0222663	46.6161	-9.54186	-0.60255	-0.266424	0.667989	0.661462	No Decay
420035214023	1	1	-179.83	-194.214	0.805831	0.927938	6.32141e-16	1.2186e-15	No Decay
420035233004	0.00836118	0.0279853	71.2018	12.6099	-0.955884	-0.470508	0.815014	0.667052	No Decay
420035263012	0.110009	0.154003	80.5524	4.8278	0.182531	0.206047	0.268253	0.18473	No Decay
420834212001	0.176312	0.349463	92.4841	16.5256	-0.784175	-0.352597	0.260519	0.0936509	No Decay
420076049023	0.0869392	0.148377	127.479	18.7237	-0.298553	-0.421894	0.250603	0.126795	No Decay
420076049024	0.179784	0.290057	129.76	26.7962	-6.30388	-2.23199	0.148758	0.0575749	No Decay
420076058004	0.785688	0.8931	71.4889	-10.2724	-1.24871	-0.558502	0.000278355	1.1564e-05	Power-Law
420076050021	0.273518	0.440039	120.993	21.7193	-0.694868	-1.11496	0.0454548	0.0070183	Power-Law
420293035011	0	0	4.36864	-7.74384	2.51173	1.43693	0.0134769	0.00445194	No Decay
420210005002	0.148705	0.328003	212.808	40.0456	-1.32024	-0.286375	0.0763217	0.00534049	Power-Law
420639611021	0.104083	0.38027	152.16	23.053	-0.133703	-0.145667	0.206597	0.00837524	Power-Law
420076049021	0.401927	0.409895	71.4439	13.2083	-1.70176	-0.89331	0.0667223	0.0632566	No Decay
420076049022	0.830657	0.839237	39.9644	-1.48052	-2.80439	-1.23895	0.0114262	0.0102638	Power-Law
420210105002	0.0411208	0.0310718	135.18	23.9103	-0.696701	-0.124909	0.468561	0.529727	No Decay
420293001072	0.0160805	0.0232381	133.604	23.6333	0.0770345	0.0764816	0.627686	0.559163	No Decay
420293005012	0.167203	0.424466	159.927	27.5759	-0.112716	-0.280756	0.0920116	0.00339843	Power-Law
420293001063	0.0871505	0.245864	71.9367	10.879	0.845252	0.441023	0.44058	0.174621	No Decay
420293044051	0.500203	0.426294	59.2394	20.6202	-0.821311	-0.959587	0.0497581	0.0792112	No Decay
420293020002	0.145227	0.249638	130.736	22.6041	-0.0575811	-0.183428	0.131246	0.041139	Power-Law
420293113001	0.224052	0.246405	64.381	23.2283	-0.0976156	-0.340249	0.283339	0.257163	No Decay
420293113002	0	2.22045e-16	44.4015	8.93332	12.6889	2.39278	0.0922897	0.00120719	No Decay
420293039011	0.136058	0.0895364	124.381	45.5896	-0.0583237	-0.201269	0.159749	0.260227	No Decay
420293018001	0.0497374	0.0278696	54.0552	9.29486	-0.249958	-0.14222	0.630736	0.720523	No Decay
420293046001	0.000383451	0.0030138	41.9558	8.39479	-0.0315884	0.0598992	0.975069	0.930137	No Decay
420293045021	0.197648	0.160436	57.5831	7.51495	0.522237	0.251652	0.230539	0.285388	No Decay
420293028021	0.645589	0.54841	33.7564	-0.0165193	-0.622643	-0.240918	0.0541323	0.0922411	No Decay
420912062012	0.34398	0.334863	123.236	16.3978	-0.725332	-0.28945	0.0169421	0.0188493	No Decay
420912005071	0.326981	0.294895	142.46	22.8058	-1.0694	-0.478569	0.0105285	0.0162747	No Decay
420912070041	0.402702	0.624293	96.9497	6.95951	-0.571863	-0.524222	0.0198149	0.001309	Power-Law
420912089041	0.0337141	0.059418	157.181	30.8574	-0.402503	-0.126198	0.480544	0.345775	No Decay
420912089042	0.0226695	0.0371823	122.45	24.7447	-0.215369	-0.0877466	0.607406	0.508953	No Decay
420912014042	0.529167	0.47449	128.504	33.0565	-2.6843	-1.12807	0.000935006	0.00222773	No Decay
420912024012	0.507178	0.677038	45.242	9.49642	2.63542	0.936355	0.177153	0.0871067	No Decay
420293039022	0.108111	0.241881	92.2017	4.8516	-0.0766319	-0.134241	0.272675	0.0878103	No Decay
420293033021	0.196181	0.339795	170.626	31.2955	-1.5907	-1.04539	0.0575396	0.00880887	Power-Law
420293045022	1	1	-117.863	-131.726	-0.323478	-0.312401			No Decay
420293049001	0.0117937	0.0122655	70.1972	8.88295	-0.0888511	-0.0977705	0.780927	0.776676	No Decay
420293051012	0.143304	0.0684431	54.1544	12.7083	-0.597813	-0.27884	0.459291	0.616528	No Decay
420293114032	0.00304963	0.0084226	44.1306	9.85628	-0.197919	0.225743	0.929723	0.883313	No Decay
420293069002	0.0770341	0.201874	178.784	32.8367	-0.197866	-0.551856	0.223177	0.0410201	Power-Law
420912032082	0.733555	0.430499	52.4078	24.7431	-1.58379	-1.0235	0.00661811	0.0772433	No Decay
420293065011	0.174505	0.111353	42.8746	18.4931	-0.299577	-0.782353	0.409842	0.518035	No Decay
420293067002	0.601954	0.612719	33.1785	3.94222	-0.836855	-1.28245	0.123013	0.117503	No Decay
420293069001	0.0344385	0.0760177	88.1926	7.23682	-0.740478	-0.660493	0.584857	0.411854	No Decay
420293065032	0.562718	0.765834	54.2387	-1.33467	-0.708012	-0.541287	0.0521101	0.00988558	Power-Law
420293082001	0.496585	0.596144	58.3491	3.06514	-2.32457	-1.64976	0.077046	0.0419379	Power-Law
420639610001	0.52001	0.707083	237.587	33.1071	-1.52578	-0.406615	7.01297e-05	2.67934e-07	Power-Law
420639616001	0.521358	0.695834	185.845	22.5493	-1.36959	-0.626546	0.000324787	4.85231e-06	Power-Law
420639619002	0.00129139	6.38173e-05	51.1862	3.87249	0.701939	-0.0664593	0.939033	0.986439	No Decay
420639606003	0.538386	0.750343	244.572	32.5223	-1.85211	-0.840675	1.99409e-05	1.07745e-08	Power-Law
420639613002	0.356261	0.685782	124.417	19.6873	-2.13013	-1.14235	0.0404677	0.000878497	Power-Law
420639618002	0.147246	0.162811	22.2915	1.68946	0.433772	0.230251	0.749281	0.735588	No Decay
420639601003	0.0472204	0.0850065	134.183	22.7493	0.327421	0.271523	0.436591	0.291714	No Decay
420912025002	0.073503	0.0711122	206.779	59.7676	-3.52833	-0.579121	0.276504	0.284764	No Decay
420792007001	0.470093	0.535064	31.3601	8.11357	0.0641855	0.180027	0.314367	0.268519	No Decay
420792008001	0.0226389	0.257943	84.6048	25.7763	0.324958	0.364817	0.678214	0.133955	No Decay
420210113001	0.250433	0.246081	364.929	70.786	-0.590655	-0.169548	0.00117713	0.00131991	No Decay
421010060004	0.030444	0.00109401	137.961	43.7319	0.545093	0.0333386	0.488648	0.896338	No Decay
421010086021	0.315266	0.420607	72.2432	9.75912	-9.50069	-1.98216	0.0912265	0.0425158	Power-Law
420691026002	0.273081	0.466046	111.392	17.9138	-0.660014	-0.288707	0.0552186	0.00713497	Power-Law
420639620003	0.213498	0.449755	227.427	30.2641	-0.345461	-0.579561	0.0152483	0.000129164	Power-Law
420639616003	0.145345	0.245638	138.303	21.2761	-1.2007	-0.380599	0.178642	0.0715106	No Decay
420639610002	0.130716	0.143774	75.4149	1.84537	-0.148806	-0.0612139	0.274609	0.250119	No Decay
420639605003	0.237474	0.331142	145.888	21.2577	-0.949836	-0.47564	0.0472458	0.0156495	Power-Law
420639613001	0.0652537	0.0954141	148.84	24.528	-0.159841	-0.169397	0.322389	0.227678	No Decay
420639615004	0.157761	0.232713	265.262	33.9323	-0.410558	-0.408721	0.0220919	0.00446755	Power-Law
420639615003	0.00106909	0.0101877	104.622	16.9475	-0.0556019	0.100354	0.91965	0.75495	No Decay
421257127001	0.862354	0.674713	24.6991	3.82793	0.663341	0.840677	0.0713696	0.178591	No Decay
420691012001	0.09119	0.250282	113.878	26.813	7.45461	0.604189	0.340111	0.0976356	No Decay
420691117003	0.0180488	0.0807993	79.0534	23.5708	-0.0232973	-0.121113	0.677212	0.370562	No Decay
420293018002	0.652096	0.607893	22.6371	-3.21331	-0.201678	-0.197455	0.0983882	0.119958	No Decay
420293065012	0.0014214	0.0192862	158.572	52.8594	0.00458519	0.111756	0.87461	0.559275	No Decay
420691013001	0.150214	0.435329	184.019	32.4531	-0.730067	-0.396332	0.101103	0.00211402	Power-Law
420691028001	0.222097	0.148365	33.1934	4.99213	-2.30225	-0.204447	0.422975	0.521983	No Decay
421257437002	0	0	46.0567	5.16483	23.6516	21.506	0.00131275	2.79377e-06	No Decay
420691121003	0.0172751	0.0563794	169.37	40.5053	-0.853239	-0.255842	0.615082	0.3588	No Decay
421010290003	4.34729e-05	0.0568408	181.962	32.642	-0.0035168	0.139509	0.973962	0.231082	No Decay
421010282002	0.483175	0.319039	190.811	34.9846	1.55149	0.398121	5.7216e-05	0.0021437	No Decay
421010282003	0.00369395	0.00749669	216.268	62.2234	-0.248504	-0.105089	0.772889	0.680686	No Decay
421010278002	1	1	-124.349	-133.113	4.84492	1.4149			No Decay
421010348023	0.282002	0.29969	99.046	30.5118	-0.851354	-0.440654	0.0507063	0.0427366	Power-Law
421010387002	0.411733	0.187311	146.377	40.7321	-2.33464	-0.483672	0.00171607	0.050037	No Decay
421010386001			-inf	-inf	2.88926	1.47117			No Decay
421010388002		-inf	-inf	-65.8631	10.9427	5.04148			No Decay
421010279022	0.212154	0.0226368	150.027	47.223	2.86229	0.214791	0.0544027	0.551236	No Decay
421010279014	0.0889614	0.108255	87.9568	20.5966	-4.38247	-0.745853	0.402558	0.35325	No Decay
420691017002	0.0119261	0.00868054	97.5385	23.9553	-0.721789	-0.0932117	0.763939	0.797952	No Decay
421257442002	0.0484065	0.00180505	325.386	63.6277	0.528623	-0.0215619	0.251456	0.826784	No Decay
421010377001	0.00241894	0.00147307	184.38	51.6997	0.252048	0.0459785	0.82365	0.861971	No Decay
421010180011	0.0237506	0.153006	39.8039	17.3277	-5.14003	-4.30697	0.804558	0.514969	No Decay
420250204003	0.912426	0.92507	7.11637	-9.91989	-0.0865104	-0.0571517	0.191258	0.176517	No Decay
420250204004	0.230477	0.433236	76.2335	12.9723	-3.26359	-0.772226	0.190895	0.0539332	No Decay
420250206001	0.109107	0.112897	22.8355	3.52598	0.0832307	0.0546955	0.669687	0.663998	No Decay
420691123001	0.0123635	0.000121584	29.2881	4.19749	17.6443	-0.0878662	0.888809	0.988973	No Decay
421010166001	0.00136286	0.0144178	151.726	46.9574	0.157943	-0.136988	0.888134	0.646209	No Decay
421010195011	0.587621	0.316827	135.029	33.2992	13.5629	0.636295	0.0008569	0.0289195	No Decay
421010382001	0.310591	0.255045	31.2723	7.15422	-2.98461	-0.818977	0.329083	0.385476	No Decay
421010389002	0.135467	0.288974	65.2262	22.3135	-1.77094	-1.39053	0.329766	0.135524	No Decay
421010286001	0.802525	0.766086	98.5665	13.3509	5.09499	0.84052	8.08869e-05	0.000192188	No Decay
420691017003	0.25984	0.470652	95.8912	8.1805	-16.5408	-1.08094	0.0904626	0.0137652	Power-Law
420950169012	0.13848	0.13406	78.4863	16.4877	-6.7459	-1.21412	0.324029	0.332486	No Decay
420035520001	0.834135	0.673902	146.208	8.48902	-3.14538	-0.430554	1.90343e-10	4.98316e-07	No Decay
421039501022	0.191194	0.256221	35.111	3.77613	-0.451471	-0.594924	0.461554	0.384199	No Decay
420199109004	0.00176178	4.23737e-06	172.314	31.849	0.0361718	0.00313087	0.852866	0.992746	No Decay
420912006051	0.278821	0.327668	109.823	17.1255	-2.20389	-0.394395	0.0776252	0.0517684	No Decay
420912060072	0.0592756	0.190163	146.602	30.2063	-0.173706	-0.280778	0.346372	0.0801416	No Decay
421257511001			-inf	-inf	4.82473	1.94721			No Decay
421257511003	0.25603	0.302399	50.3376	10.7393	-0.608832	-0.22645	0.305784	0.258283	No Decay
421257512003	0.219035	0.225543	56.6012	7.52553	1062.89	67.9618	0.242197	0.234369	No Decay
421257527003	0.313452	0.655723	97.1894	11.2028	-1.29247	-0.31118	0.0732792	0.00252066	Power-Law
421257537001	0	0	7.52688	-3.34473	14.4522	56.1345	0.0403811	0.0148984	No Decay
420792008002	0.407974	0.621234	84.7026	15.6639	16.4252	1.60475	0.0344	0.00395407	No Decay
420792009001	0.156983	0.184758	127.772	36.7046	0.567839	0.224849	0.143734	0.109796	No Decay
420792009004	0.392364	0.643136	122.723	20.1057	31.7451	2.25867	0.0124722	0.000322703	No Decay
421257537002	0.752948	0.816565	21.9314	-5.25652	-0.378617	-0.106876	0.132274	0.0963601	No Decay
421257542001	0.524707	0.358697	66.0765	9.5991	0.966262	0.262217	0.0273027	0.08835	No Decay
421257542002	0.307081	0.244758	68.4504	7.07975	-0.347555	-0.135158	0.0769076	0.121845	No Decay
421257542003	-inf		-61.7043	-inf	3.79413	1.71957			No Decay
421257543001	0.33256	0.508542	222.163	34.3675	-1.19233	-0.243469	0.00254783	6.30641e-05	Power-Law
420792010002	0.085662	0.018335	180.815	41.9832	-0.414655	-0.0546671	0.210471	0.569221	No Decay
420792011001	0.0034699	0.00820801	180.583	52.075	-0.0381377	0.040266	0.799781	0.696126	No Decay
420792013001	0.0385447	0.115004	300.689	77.3861	-1.90292	-0.346513	0.298432	0.0667606	No Decay
420792013002	0.288937	0.440843	95.5234	19.8252	-29.1112	-1.10863	0.0714798	0.0185429	Power-Law
420792014001	0.010855	0.0232068	95.8202	18.6744	-0.0286519	-0.0314839	0.734817	0.619306	No Decay
420210134003	0.0805505	0.126689	195.212	31.6052	-0.49517	-0.160013	0.212474	0.113288	No Decay
420171045022	0.000653638	0.00965405	128.883	40.63	-0.0719466	-0.199351	0.930866	0.738251	No Decay
420210117001	0.0531894	0.0734005	154.702	20.5336	-0.306433	-0.300307	0.342148	0.261902	No Decay
420171024012	0.114839	0.052727	31.3239	0.0117475	0.232639	0.0488969	0.576933	0.710224	No Decay
420171045031	0.0306644	0.00631189	161.564	35.9614	-0.892039	0.0709298	0.53248	0.778366	No Decay
421257511002	0.0232635	0.000155522	148.205	27.7263	-0.597828	-0.00916655	0.572807	0.963439	No Decay
420792014002	0.165608	0.106966	53.2848	15.2858	0.469352	0.169278	0.317026	0.429095	No Decay
420792014003	0.014326	0.00264713	124.136	38.2873	-15.0741	-0.284819	0.670925	0.855506	No Decay
420792015001	0.917433	0.982791	25.2639	-4.1052	-17.9599	-3.60354	0.0103304	0.000963133	Power-Law
420792016001	0.0103285	0.0198835	192.229	53.3901	0.112483	-0.102458	0.661137	0.542078	No Decay
421010334004	0.00613934	0.0421263	190.576	53.674	-0.312362	-0.156727	0.728897	0.359506	No Decay
421010036003	0.233759	0.086411	166.071	46.8272	1.85546	0.316058	0.0194247	0.173369	No Decay
421010375001	0.186767	0.082163	33.7955	9.13389	0.532432	0.187556	0.467393	0.640099	No Decay
421010087021	0.00647075	3.63379e-05	123.151	46.1913	0.279343	0.00700545	0.758919	0.981681	No Decay
421010098023	0.449492	0.0184268	45.828	20.5577	4.45086	0.250536	0.215528	0.827696	No Decay
421010103002	0.00840751	0.0423146	157.836	33.585	0.544565	0.2851	0.700631	0.384264	No Decay
421010389001	0.270373	0.246762	83.4778	14.432	-3.58227	-0.70406	0.101101	0.120091	No Decay
421010235001	0.333994	0.195876	91.8151	36.8985	-1.10723	-0.348092	0.024042	0.0985306	No Decay
420691027002	0.0159507	0.0158088	172.892	34.7984	-0.111878	-0.0509268	0.606407	0.608026	No Decay
420691114001	0.319967	0.318047	125.964	23.4571	-1.11319	-0.500425	0.0223862	0.0228835	No Decay
420691114003	0.0810323	0.243913	212.115	43.0449	5.83391	0.788537	0.188009	0.0166137	No Decay
421010252006	0.230069	0.409177	98.1774	28.1	-3.7392	-1.94282	0.0971813	0.0185529	Power-Law
421010254004	0.197949	0.214754	122.92	35.4509	-1.82285	-0.73016	0.0841988	0.0706264	No Decay
421010255002	0.045373	0.0181759	81.6272	28.3088	0.988089	0.20734	0.582135	0.729477	No Decay
421010256001	0.0774776	0.0922585	110.901	20.6391	-1.48062	-0.277353	0.357124	0.31302	No Decay
421010258001	0.0258297	0.0454685	124.766	39.0178	-0.608507	-0.360399	0.567192	0.445437	No Decay
421010262004	0.987212	0.645973	23.4447	13.1315	-42.0515	-7.73404	0.0721458	0.405698	No Decay
421010312002	1	1	-181.575	-195.431	2.01704	0.372102	1.94418e-15	3.88998e-15	No Decay
421010332002	0.0187625	0.00393345	372.672	5.97836	0.126012	0.0167866	0.305215	0.639997	No Decay
421010319005	0.822018	0.446836	88.8659	40.3655	-7.74402	-2.69045	7.79158e-06	0.00896368	No Decay
421010325003	0.326539	0.319205	276.711	42.0463	-3.64276	-0.642873	0.000415584	0.000499047	No Decay
421257127002	0.00031992	0.00291858	81.8917	2.66863	0.0180695	0.061767	0.951607	0.854465	No Decay
421257140003	0.145646	0.0567065	80.3129	17.2134	0.198861	0.160097	0.310823	0.537226	No Decay
421257157001		-inf	-inf	-133.726	0.751672	0.894933	0	1.16276e-16	No Decay
420691120001	0.0451506	0.0539603	352.188	73.4744	-0.324283	-0.134889	0.194049	0.154729	No Decay
420293067001	0.829091	0.702806	40.3677	5.58484	10.376	4.21917	0.0316834	0.0761086	No Decay
421010269002	0.0383377	0.0952991	100.956	32.6016	-0.870188	-0.661198	0.502314	0.282873	No Decay
421010270002	0.0676538	0.0284753	227.266	48.6762	1.36794	0.237177	0.190104	0.400125	No Decay
421257157002	0.207816	0.153731	46.8539	3.19811	-0.674987	-0.437338	0.256284	0.33671	No Decay
421257310001	0.237237	0.254935	75.6033	8.84581	-0.304599	-0.347502	0.128639	0.113177	No Decay
421257310005	0.185437	0.186143	77.6258	7.96554	-2.86434	-1.04719	0.186115	0.185185	No Decay
421257411001	0.139237	0.0329475	50.1734	7.22679	0.0658188	0.0694985	0.362584	0.667062	No Decay
421212003002	0.0261947	0.0506204	108.987	15.6801	-0.0905583	-0.0917795	0.597321	0.459889	No Decay
421212004001	0.694484	0.543078	38.6239	-0.841883	0.274154	0.243097	0.0198612	0.0588142	No Decay
421212004002	0.0458349	0.0419306	86.2063	19.3683	-0.177415	-0.134363	0.552558	0.570381	No Decay
421212004003	0.299757	0.411843	88.5567	17.9961	-0.381157	-0.381601	0.101388	0.0454718	Power-Law
420639606002	0.0444146	0.0325943	120.813	19.823	-0.26371	-0.10451	0.489489	0.555032	No Decay
420639607003	0.602625	0.749495	386.013	63.2475	-3.92457	-0.662902	4.2494e-08	1.89851e-11	Power-Law
420639615002	0.151767	0.293666	158.955	20.8385	-0.605287	-0.429214	0.110033	0.0201755	Power-Law
420639616002	0.362897	0.683453	312.314	52.4445	-2.23923	-0.814306	0.00069347	5.91135e-08	Power-Law
421257437001	0.448003	0.403943	36.4562	7.47319	-0.964563	-0.541676	0.216578	0.249154	No Decay
420691121004	0.084845	0.307688	167.066	25.1976	-0.673584	-0.352374	0.200165	0.00906041	Power-Law
420691121002	0.176901	0.175978	125.904	21.1427	0.171235	0.10709	0.134265	0.135391	No Decay
420730117001	0.388943	0.642788	141.495	16.5427	-0.372161	-0.645477	0.00568113	6.30789e-05	Power-Law
420730117002	1	1	-124.795	-123.159	-0.252834	-0.578184			No Decay
420730118001			-inf	-inf	0.340341	0.697058			No Decay
420730118002	0.275206	0.690789	190.544	28.4536	-1.4249	-1.05234	0.0254083	1.92843e-05	Power-Law
421010278004	0.0544486	0.0900324	95.6911	11.0618	-0.726674	-0.225816	0.422054	0.297276	No Decay
421010330004	0.0026434	0.00595557	197.382	19.3642	-0.182412	-0.0499687	0.803026	0.707876	No Decay
420076033002	0.43075	0.838555	206.083	24.7836	-5.17038	-1.06456	0.00227399	3.8235e-08	Power-Law
420076034001	0.24818	0.512504	228.63	38.625	-2.24582	-0.512368	0.0215398	0.000262878	Power-Law
421010333003	0.0644482	0.100707	96.0692	24.3734	-0.927611	-0.172573	0.479094	0.371598	No Decay
421010356021	0.359308	0.302083	61.1612	23.3222	-2.53712	-0.882481	0.154879	0.201227	No Decay
421010119001	0.162712	6.24521e-05	501.802	173.529	5.9328	-0.0251238	0.00169114	0.953051	No Decay
421010134012	0.999959	0.999418	-7.10083	-9.49076	-40.5232	-11.2341	0.0040829	0.015355	No Decay
421010136012	0.00111812	1.6779e-05	199.119	68.3782	-0.124876	-0.00727788	0.876734	0.984844	No Decay
421010377002	0.261281	0.334465	153.421	41.2577	-5.92713	-0.721473	0.0359903	0.0150189	Power-Law
420076034002	0.432717	0.619136	105.272	9.99108	-1.91135	-0.511289	0.0200656	0.00239226	Power-Law
420076035001	0.113645	0.172898	81.7713	-6.67236	-0.492211	-0.153581	0.283918	0.178829	No Decay
420076035002	0.470597	0.847142	107.147	14.2793	-2.55507	-0.987292	0.028507	0.00015939	Power-Law
420691014001	0.173798	0.218986	209.935	38.357	-22.8759	-0.783341	0.0535848	0.0280698	Power-Law
420770056013	0.977407	0.944659	25.0817	-5.55358	-1.2232	-1.00473	0.000192869	0.00117034	No Decay
420770056021			-inf	-inf	0.428656	0.740797			No Decay
421257442001	0.297871	0.503804	159.58	21.5851	-1.46546	-0.392117	0.0191319	0.000967854	Power-Law
420770091003	0.103902	0.0979698	71.3912	8.43707	1.2874	0.188533	0.363693	0.378538	No Decay
420770092001	0.00791874	0.0130192	93.1441	16.6037	0.016033	0.0407801	0.783304	0.724021	No Decay
420770092002	0.0177785	0.0589957	75.4656	27.0619	-0.010346	-0.0988447	0.713458	0.498929	No Decay
420770093001	0.385702	0.435848	60.4513	-2.7641	1.42317	0.197255	0.0553216	0.0377523	No Decay
420770093002	0.940734	0.949682	5.40776	-17.4739	-0.525761	-0.11098	0.0300853	0.0254838	Power-Law
420770093003	-inf	-inf	-63.0905	-65.8631	2.27481	1.42469			No Decay
420770094003	0.30243	0.358221	117.643	14.5981	-1.07802	-0.205261	0.0336802	0.0184126	Power-Law
420770094002		-inf	-inf	-65.8631	0.341556	0.722325			No Decay
420293065041	0.0173711	0.0236506	70.5567	11.05	-0.123453	-0.111797	0.755723	0.716162	No Decay
420691016001	0.0318806	0.0859788	124.061	24.7576	-1.19841	-0.276966	0.559468	0.330902	No Decay
420691122001	0.11649	0.160232	54.979	11.5452	-20.6385	-0.942196	0.50792	0.431635	No Decay
420076037001	0.903776	0.81889	150.467	12.1616	-4.86087	-1.27746	1.3725e-10	4.25068e-08	No Decay
420076037004	0.821874	0.350431	47.4514	23.3517	-2.39127	-1.82486	0.00487021	0.161434	No Decay
421257442003	1	1	-121.576	-127.332	-1.64335	-0.198832			No Decay
420076038021	0.17962	0.335438	277.53	42.1404	-0.469625	-0.481839	0.0124964	0.000332053	Power-Law
420076036001	0.316093	0.636123	177.127	25.7088	-3.40417	-1.08808	0.015158	7.34555e-05	Power-Law
420076042001	0.0132311	0.057743	107.41	24.3481	-0.0862067	-0.203271	0.708262	0.429062	No Decay
420076057001	1	1	-109.866	-113.677	4.03169	5.3778			No Decay
420691109002	0.351136	0.332688	122.854	20.2149	-26.8963	-11.0203	0.0199222	0.0243852	No Decay
420770095001	0.00136849	0.000337224	51.8433	8.95571	-0.123215	-0.00807728	0.937242	0.96883	No Decay
420430221002	0.00979099	0.00121631	122.579	21.4179	-0.034374	-0.0117029	0.736461	0.905782	No Decay
420691123002	0.795584	0.966185	20.8325	3.43731	-0.162101	-0.536642	0.298667	0.117737	No Decay
420691123003	0.106498	0.341227	170.478	33.5947	-1.01232	-0.351314	0.186275	0.0109101	Power-Law
420430221003	0.171252	0.221764	57.0136	12.037	-11.4536	-1.15967	0.414696	0.34584	No Decay
420430221004	0.741894	0.736531	48.2499	-9.98594	-26.9943	-4.93391	0.00136368	0.0014847	No Decay
420430222001	0.599848	0.826719	45.5889	4.02887	-130.069	-8.40761	0.124106	0.0323718	Power-Law
420430222002	0.323048	0.466684	38.002	8.06459	-48.7095	-4.05072	0.431627	0.316857	No Decay
420430224031	1	1	-122.022	-131.726	-0.481858	-0.406599			No Decay
420430224032	0.0804929	0.144395	233.863	27.6737	-0.117689	-0.134236	0.121933	0.0349797	Power-Law
420730010002		-inf	-inf	-65.8631	0.396763	0.753293			No Decay
420730101001	0	0	5.59673	-6.32962	2.68601	1.49533	0.0191868	0.0064391	No Decay
420730101002	0.175978	0.284673	53.4521	0.877652	-0.202661	-0.252443	0.300848	0.173242	No Decay
420730101003	0.113795	0.0108601	82.7805	16.3986	0.256444	0.112605	0.31034	0.760423	No Decay
420730101004	0.553388	0.709058	52.6928	0.77543	-0.320254	-0.415299	0.0343396	0.00872034	Power-Law
421010320003			-inf	-inf	4.63212	1.95885	0	0	No Decay
420250206002	1	1	-121.901	-129.151	0.114098	0.258764			No Decay
420076039001	0.0788337	0.228198	251.07	49.1197	-0.308329	-0.395656	0.156007	0.0117364	Power-Law
420076039002	0.0871245	0.0310324	208.806	41.8821	-3.05082	-0.416607	0.193952	0.444963	No Decay
420076040001	0.304557	0.375585	497.68	97.6848	-4.8713	-1.48115	3.26193e-05	2.23681e-06	Power-Law
420076040002	0.524318	0.309419	93.675	10.1191	0.236362	0.439565	0.00226945	0.031287	No Decay
420076041001	0.13417	0.345738	433.625	99.8628	-0.494187	-0.821512	0.0122926	1.73193e-05	Power-Law
420430213001	0.101164	0.223878	92.7885	12.8654	-11.2078	-0.733609	0.340489	0.141586	No Decay
420430213003	0.0996429	0.225281	199.963	39.5744	-1.16962	-0.24838	0.175177	0.0344648	Power-Law
420076045001	-inf	-inf	-101.403	-106.538	-1.13687e-13	0			No Decay
420076045003	0.834855	0.956745	55.3019	0.290706	-6.51451	-1.73728	0.0108491	0.000711993	Power-Law
421010010011	0.0768778	0.265592	333.838	115.807	2.74696	0.652796	0.0966278	0.0010978	No Decay
421010008032	0.0195415	0.000318516	37.6438	8.1586	-0.0241359	0.00324938	0.822594	0.977278	No Decay
421019801001	0.539863	0.143496	44.8511	9.92999	0.911389	0.154059	0.0599656	0.402044	No Decay
421010081012	0.991968	0.973891	13.4307	-5.4485	1.56051	0.74761	0.00402425	0.0131406	No Decay
420076046001	0.682376	0.805901	78.3941	9.52658	-3.58365	-1.35288	0.00606892	0.00101815	Power-Law
420076046002	0.691809	0.823535	92.2257	-9.89704	-2.67328	-1.13697	0.000225558	7.39574e-06	Power-Law
420691029002	0.0101431	0.00774022	102.376	17.6682	0.387188	0.0616502	0.755474	0.785709	No Decay
420691103002	0.106894	0.377429	68.8983	12.101	5.119	3.07463	0.429261	0.105113	No Decay
420950177042	0.0232634	0.00131258	154.182	25.4006	0.0612885	-0.0149315	0.509234	0.876105	No Decay
420250206003	0.0837113	0.224086	137.392	21.8197	0.197621	0.143652	0.229578	0.0406424	No Decay
420250207003	2.22045e-16	0	20.4737	3.75638	15.0594	20.6757	0.0435142	0.00665403	No Decay
420293027022	0.131676	0.54628	285.299	48.224	-0.478318	-0.342704	0.0684601	1.61094e-05	Power-Law
420293027032	0.290305	0.622618	96.725	23.9814	-1.27671	-0.663457	0.0872343	0.0038862	Power-Law
420430224034	0.0737278	0.0990285	80.5958	8.96855	-2.93782	-0.568832	0.44792	0.375834	No Decay
420430225022	0.0166144	0.0094698	101.458	15.7386	-0.150775	-0.0545991	0.689715	0.763517	No Decay
420430225023	0.000829244	0.00170025	78.7339	14.2114	-0.0107167	-0.0173658	0.93706	0.909954	No Decay
420430225024	0.0370663	0.045281	108.08	14.2593	-0.317571	-0.173689	0.528591	0.485184	No Decay
420430226011	0.0144688	0.0584841	48.2629	7.15578	0.0136901	0.058493	0.79727	0.601348	No Decay
421257461001	0.0223228	0.0776169	270.453	24.0443	0.0372512	0.146864	0.370633	0.090314	No Decay
421257461002			-inf	-inf	1.4735	1.16198			No Decay
420691114002	0.00953459	0.0932915	59.1048	14.1626	2.92672	1.8612	0.835021	0.50532	No Decay
420691129013	0.31348	0.446922	67.5153	5.61485	-0.462189	-0.493343	0.116947	0.0490024	Power-Law
420691129022	0.112037	0.15383	95.2212	14.541	-0.0711032	-0.162539	0.287566	0.207301	No Decay
420691101002	0.187089	0.236653	110.575	10.4854	2.03606	1.68806	0.0829053	0.0476874	No Decay
420691112002	0.175602	0.0864108	242.991	54.5343	-1.2482	-0.310082	0.0264465	0.128931	No Decay
420691020001	0.0259442	0.0519348	116.413	20.334	-0.0654361	-0.0907389	0.566323	0.413995	No Decay
420691117004	0.202574	0.35135	58.5973	19.7006	-0.60147	-0.633184	0.370464	0.215009	No Decay
420691101001	0.0303856	0.112284	169.108	37.7329	-0.144372	-0.423016	0.462327	0.14868	No Decay
420691124002	0.202355	0.476342	184.711	13.8308	-0.0716176	-0.22477	0.024058	0.00013458	Power-Law
420691125001	0.189792	0.224729	70.5524	13.4005	-0.0481382	-0.127602	0.241154	0.19733	No Decay
420691013002	0.00890579	0.0199373	107.763	24.117	-0.0709669	-0.0591515	0.770496	0.66159	No Decay
420691111001	0.0103033	0.00706328	75.965	16.8063	-1.19321	-0.253786	0.810981	0.843159	No Decay
420691026003	0.0393791	0.0454024	39.1777	4.4145	-35.1885	-1.4094	0.749004	0.730767	No Decay
420691129024	0.0333372	0.0146934	71.2521	3.31559	-1.39964	-0.520745	0.591029	0.722568	No Decay
420691018002	0.0532483	0.0791734	199.849	34.4263	-0.774411	-0.242786	0.267097	0.173015	No Decay
420691102012	0.308895	0.451044	137.868	20.8148	1.44061	1.26318	0.0166271	0.00227206	No Decay
420691125004	0.194281	0.295287	44.016	2.6646	356.338	65.301	0.381658	0.265125	No Decay
420691125006	0.138176	0.21251	182.542	36.783	-0.204687	-0.178775	0.106573	0.0407854	Power-Law
420039807001	0.0485148	0.00779083	235.01	65.4	0.129533	0.0622322	0.210668	0.619617	No Decay
420035627001	0.00139283	0.000826585	98.9451	22.6308	-0.04518	-0.017408	0.908327	0.929325	No Decay
421010382003	0.408164	0.331424	60.386	21.0847	-12.0925	-1.49466	0.172068	0.231858	No Decay
421010379006	0.614281	0.166206	76.3391	32.8377	4.08887	1.36105	0.00255645	0.18834	No Decay
420691019001	0	-2.22045e-16	39.8821	4.98054	15.7378	4.95806	0.00432417	3.18321e-05	No Decay
420691103004	0.331723	0.555985	40.4622	5.30964	-0.29266	-0.372464	0.30952	0.147976	No Decay
420912061052	0.148691	0.15732	393.506	57.4574	-1.53142	-0.351595	0.00973793	0.00768608	Power-Law
421010280003	0.990431	0.899851	8.53106	-2.56107	0.850233	0.279231	0.0623747	0.204991	No Decay
420430204002	0.00954199	0.0203908	119.89	16.0408	-0.0799793	-0.031883	0.729092	0.611675	No Decay
420430205001	0.112144	0.110956	101.356	18.7481	-0.740455	-0.165202	0.314099	0.316837	No Decay
420430205002	0.00962642	0.00442295	110.172	11.3058	-0.0196538	-0.0157132	0.738614	0.821288	No Decay
421010381001	0.00049576	0.0389204	84.6338	18.9879	-0.119117	-0.306275	0.948191	0.560941	No Decay
420691003001	0.908788	0.915478	32.1793	-21.0742	-24.6729	-0.623961	6.92063e-05	5.28615e-05	Power-Law
420691004001	0.193825	0.548658	418.104	88.1756	-2.04545	-0.444223	0.00720769	2.40169e-07	Power-Law
420691022002	0.222827	0.289997	70.0814	13.748	-1.69932	-0.379587	0.237606	0.168513	No Decay
420691105001	0.925812	0.905747	17.8697	-10.5259	-7.54772	-2.76112	0.008775	0.0126469	No Decay
420110102021	0.155993	0.125682	53.9171	6.39941	-0.142015	-0.166128	0.33286	0.388878	No Decay
420710105021	0.437681	0.580352	70.0199	8.26732	-5.0103	-1.27402	0.0739704	0.0280367	Power-Law
420710118024	0.135152	0.305906	125.019	24.0304	-0.594016	-0.213051	0.216532	0.0499272	Power-Law
420691003002	0.286957	0.516097	147.822	23.0079	-1.35847	-0.256063	0.0324653	0.00171903	Power-Law
420691023002	0.403237	0.831108	75.4885	8.79974	-1.64357	-0.887353	0.0485387	0.000239316	Power-Law
421010367002	0.0167121	0.11948	147.958	61.0517	0.0982035	0.371209	0.576509	0.12484	No Decay
421010241001	0.021906	0.0784238	314.196	107.564	-0.648118	-0.435443	0.382	0.093202	No Decay
421010240002	0.214035	0.247878	60.3046	12.8042	1.95585	0.396211	0.24838	0.20928	No Decay
421010242003	0.370509	0.435823	71.5767	13.4899	2.53976	0.541993	0.0618232	0.0377598	No Decay
421010245002	0.0782082	0.0860083	249.38	46.6268	0.882002	0.212196	0.103729	0.0872966	No Decay
421010299004	0.0127116	0.00744518	121.757	25.3904	-0.86779	0.209293	0.689113	0.759787	No Decay
421010335002	0.0852678	0.0749534	256.767	41.8913	-1.34111	-0.1638	0.104871	0.129461	No Decay
420691008001	0.164677	0.494137	193.018	32.2146	-1.55949	-0.457681	0.0679692	0.00037933	Power-Law
420691126002	0.00318361	0.00795616	88.3455	12.6	0.0195962	0.0405	0.861733	0.782803	No Decay
420250209001	0.14177	0.148101	29.6413	4.41885	19.3518	14.4879	0.623476	0.615161	No Decay
420250209002	0.021574	0.00969683	169.632	28.4938	-0.0339844	-0.0485184	0.514226	0.662852	No Decay
420691111003	0.422209	0.593838	177.674	51.2715	-0.205435	-0.766935	0.000589341	1.05439e-05	Power-Law
420691002001	0.340852	0.710749	199.5	30.9756	-35.0138	-1.03707	0.00867926	5.84006e-06	Power-Law
420691018001	0.00450844	0.000194287	43.12	7.62685	0.568058	0.0102231	0.899434	0.979093	No Decay
420076046003	0.981147	0.989853	22.175	-14.2214	-2.00374	-0.858963	0.00110495	0.000435147	Power-Law
420076028003	0.637498	0.763384	288.413	34.4929	-2.76391	-1.19491	4.36266e-08	6.68232e-11	Power-Law
420076048001	0.194913	0.31123	33.0265	4.62984	-0.108863	-0.170253	0.558511	0.44212	No Decay
420076048002	0.107345	0.200504	274.047	55.8833	-0.560406	-0.46651	0.0827386	0.0148587	Power-Law
420076049011	0	0	40.5521	2.63359	-2.13731e-11	1.87583e-12	1	1	No Decay
421330103001	0.0247474	0.13032	179.714	34.1425	0.147469	0.259549	0.484448	0.0988193	No Decay
420250209003	0.993949	0.990615	4.63032	-11.0651	0.394696	0.260071	0.0495729	0.0617701	No Decay
420250209004	0.123199	0.175267	53.1581	8.87013	0.448016	0.239876	0.440146	0.349889	No Decay
420430226012	0.0515327	0.0417661	54.7286	-6.23705	-0.057234	-0.0384845	0.528228	0.571154	No Decay
420430227022	0.0924111	0.164054	131.27	26.8949	-0.126758	-0.187575	0.290668	0.150817	No Decay
420430201001	0.0825548	0.293721	250.218	48.1975	-0.29532	-0.261118	0.163729	0.00513517	Power-Law
420691102024	0.14832	0.184792	176.24	23.0582	-0.879578	-0.317684	0.0847055	0.0517794	No Decay
420691126003	0.0570601	0.146958	87.2004	14.1947	-0.548063	-0.344863	0.506275	0.27417	No Decay
420691127002	0.405032	0.654809	68.6853	-2.8349	-0.044328	-0.167644	0.0352651	0.00255227	Power-Law
420691128001	0.0751628	0.210634	140.752	22.5466	-5.3931	-1.48889	0.286941	0.0638686	No Decay
420691128002			-inf	-inf	0.345257	0.576917			No Decay
420430201003	0.238473	0.760943	728.177	130.802	-2.43368	-0.572668	0.000207548	1.79712e-17	Power-Law
420293035021	1	1	-123.409	-130.34	-0.357093	-0.323907			No Decay
420730102023	0.104024	0.110021	334.336	76.7797	-0.903151	-0.408558	0.0718044	0.0636553	No Decay
420730102024	0.111118	0.18808	25.2006	3.55215	0.157418	0.171734	0.783646	0.714429	No Decay
420691102023	0.000568108	0.00484148	33.8119	9.70956	-0.0143927	-0.0526859	0.969655	0.911479	No Decay
420691102021	0.0173298	0.000275158	62.5569	5.3042	-0.140936	0.0129502	0.71697	0.963724	No Decay
420691102011	0.191123	0.217375	132.037	20.6294	-1.23448	-0.742228	0.0903968	0.0687074	No Decay
420691102022	0.126351	0.156973	101.166	15.5192	-1.5911	-0.697529	0.256834	0.20231	No Decay
420691113002	0.152645	0.322133	60.056	8.59082	5.83137	1.08725	0.386172	0.183843	No Decay
420950183004	0.320492	0.304503	17.9461	-8.57552	-0.102264	-0.0764062	0.319799	0.334898	No Decay
420032615002	0.113219	0.181355	89.9055	18.2715	-1.63987	-0.378975	0.311646	0.191575	No Decay
420691021001	0.359285	0.414859	110.32	9.08146	-20.6024	-1.67804	0.0181951	0.00955517	Power-Law
420691022001	0.322211	0.526969	39.8781	5.08003	-72.0375	-6.66135	0.318209	0.164976	No Decay
420691103003	0.0602389	0.0405238	118.227	29.8247	-1.21904	-0.522573	0.418951	0.509583	No Decay
420691104032	0.0358039	0.267703	434.701	98.9013	-1.00861	-0.621452	0.269043	0.00123129	Power-Law
420691012002	0.0751381	0.0533104	145.193	23.9852	-0.183555	-0.0930638	0.256108	0.341585	No Decay
420770095002	0.036691	0.00342569	99.9839	20.8259	-0.373107	0.0260666	0.550922	0.856619	No Decay
420770004002	0.522511	0.619001	45.6055	11.493	-0.502591	-0.604299	0.104575	0.0633552	No Decay
420770068001	0.374925	0.876945	374.749	41.0279	-4.75537	-0.388884	0.000195619	3.45035e-15	Power-Law
420430226013	0.025286	0.0152539	83.809	5.81249	-0.0563854	-0.0397241	0.603836	0.687695	No Decay
420430226014	0.116645	0.134544	114.838	13.8011	-0.15788	-0.127239	0.232041	0.197041	No Decay
421010281002	0.0721677	0.113809	26.7401	4.88893	-26.8345	-12.5093	0.73136	0.662644	No Decay
421010278001	0.00933315	0.00428864	147.153	39.8352	-0.611078	0.0923522	0.712239	0.802809	No Decay
420691102013	0.0330482	0.112736	253.327	70.522	-0.151826	-0.565686	0.336327	0.0696818	No Decay
421010380001	0.0382446	0.0151046	166.745	26.2735	-0.14631	-0.0819975	0.383104	0.585837	No Decay
421010380002	0.0785059	0.102329	113.543	22.6938	-3.45273	-1.03964	0.353819	0.286657	No Decay
420730102011	0.12747	0.188447	118.352	12.1488	-0.143149	-0.160677	0.159481	0.081673	No Decay
420730104001	0.392711	0.517676	85.8992	12.5298	-0.373969	-0.360673	0.039091	0.0125594	Power-Law
420730104003	0.474251	0.570118	27.631	3.32189	-0.189106	-0.323916	0.311341	0.244939	No Decay
420030709003	0.00253353	0.0028929	152.769	22.2416	-2.41787	-0.146737	0.823965	0.812096	No Decay
420039806001	6.54643e-05	0.00364493	443.842	85.6615	-0.00862642	0.0325384	0.953696	0.664531	No Decay
420076032022	0.843694	0.833086	166.688	7.14005	-2.19117	-0.831494	2.47254e-10	5.12047e-10	No Decay
420076006021	0.136358	0.588658	337.422	61.7792	-1.21566	-1.00783	0.0486789	1.19982e-06	Power-Law
420076006022	0.479272	0.685421	135.764	16.8743	-1.19791	-0.78229	0.00295874	7.50752e-05	Power-Law
420076032021	0.0740879	0.287695	498.173	83.9039	-0.562016	-0.444941	0.0558405	5.94533e-05	Power-Law
420076053001	0.40077	0.654815	121.765	19.5309	-1.63341	-0.985851	0.0271293	0.00143131	Power-Law
420076029002	0.615946	0.850551	95.5269	6.25885	-2.83833	-1.83034	0.0042223	5.32632e-05	Power-Law
420076050012	0.237582	0.544874	175.023	22.4448	-11.9001	-4.97794	0.0401915	0.000469466	Power-Law
420076027021	0.136028	0.338509	196.028	28.5461	-0.873832	-0.605179	0.109551	0.00712147	Power-Law
420076027022	0.208821	0.41886	90.0167	8.79737	-1.06926	-0.640339	0.184268	0.0430919	Power-Law
420691104022	0.0303805	0.0456447	116.976	10.8815	-3.30105	-1.06945	0.518528	0.426904	No Decay
420691018003	0.0648911	0.118037	366.935	76.8856	-0.379184	-0.192251	0.117578	0.03224	Power-Law
421010285001	0.0666133	0.180243	129.943	39.275	-2.44257	-0.690511	0.372982	0.130262	No Decay
421010293001	0.800111	0.344936	48.1742	20.5963	-20.1729	-3.30415	0.0161115	0.220324	No Decay
421010293002	0.00807911	0.0413575	209.951	46.7388	0.727592	0.395553	0.655702	0.308964	No Decay
420770056022	0.0916284	0.128842	56.8469	6.92528	-0.142814	-0.176578	0.466151	0.382552	No Decay
420770057033	0.31579	0.38661	75.1014	5.23403	0.24256	0.258065	0.0719858	0.0411121	No Decay
420770059011	0.786302	0.768054	17.3603	-9.3431	-1.16113	-0.266932	0.113263	0.123613	No Decay
420770059012	0.0821901	0.129143	79.8985	7.25073	-0.449649	-0.246679	0.366295	0.251268	No Decay
420691122002	0.348688	0.611879	148.709	21.0561	-26.376	-1.76991	0.0125716	0.000206793	Power-Law
420293039012	0.123045	0.237517	106.221	18.0324	-0.118368	-0.157611	0.263595	0.108034	No Decay
420430226015	1	1	-115.091	-124.349	1.69161	0.502152			No Decay
420430226051	2.77827e-05	0.0106783	134.466	23.2686	0.00129698	-0.0341142	0.984543	0.703324	No Decay
420691006004	0.109915	0.446573	211.609	47.345	-0.669321	-0.353759	0.153303	0.0012793	Power-Law
420691105002	0.150333	0.261798	55.6046	14.1619	-0.847418	-0.382715	0.518994	0.378194	No Decay
420691106001	0.402263	0.549866	36.2024	1.16823	2.37474	1.77992	0.176203	0.0915767	No Decay
420430209001	0.197038	0.248756	48.8408	1.41134	-0.143479	-0.106526	0.318422	0.254545	No Decay
420430209002	0.00724474	0.123843	121.998	17.5953	0.10986	0.100339	0.772346	0.217232	No Decay
420430209003	0.0956081	0.0135943	95.5784	14.6762	-0.740261	0.0376449	0.328093	0.718206	No Decay
420430211001	0.157647	0.199815	35.1274	4.50599	-0.0638677	-0.0772888	0.508078	0.450421	No Decay
420730105003	0.0035259	0.00174168	17.9828	-6.46161	-0.00357362	-0.00480491	0.940621	0.958267	No Decay
420730105004	-inf		-61.7043	-inf	1.23656	1.08031			No Decay
420730106002			-inf	-inf	0.137416	0.594033			No Decay
420730107001	0.679668	0.0306687	40.3231	12.9221	0.189955	0.0785806	0.0859539	0.778169	No Decay
420730107002	1	1	-120.636	-inf	-0.00380909	-0.00678381			No Decay
420730103001	0.0822356	0.207906	65.7487	-14.4647	0.0268773	0.0787268	0.342146	0.117353	No Decay
420076027023	0.293886	0.610857	137.007	16.0251	-2.50441	-1.39401	0.0368309	0.000578599	Power-Law
420076057003	0.314509	0.651446	100.787	16.9861	-2.42808	-1.05416	0.0917013	0.004763	Power-Law
420076053002	0.30932	0.6821	290.01	43.8414	-2.06352	-0.99069	0.0021178	6.25393e-08	Power-Law
420076058005	0.799864	0.916698	50.3274	-11.9836	-0.516374	-0.348503	0.00271939	0.000186581	Power-Law
420076037002	0.525344	0.594153	90.7259	16.1803	-3.75538	-1.2503	0.0177185	0.00905768	Power-Law
420076027011	0.312564	0.616818	161.222	25.5171	-1.12464	-0.611821	0.0243588	0.00031208	Power-Law
420076049013	0.327834	0.645349	108.505	9.92286	-6.71401	-1.79185	0.0656354	0.00289859	Power-Law
420076049014	0.333138	0.615177	174.786	18.7703	-1.42413	-1.01269	0.0077075	4.24994e-05	Power-Law
420076058003	0.220817	0.349524	108.138	15.9697	-0.319279	-0.387208	0.0899851	0.0259717	Power-Law
421010294002	0.427092	0.158637	92.6726	37.8933	2.79208	1.00144	0.0292022	0.225034	No Decay
421010321003	0.393772	0.465804	174.945	15.2749	-1.82983	-0.623816	0.00102933	0.000238529	Power-Law
421010362033	0.0121101	0.0600225	140.22	12.2195	-0.249092	-0.0515856	0.663786	0.327162	No Decay
421010359002	0.172588	0.305467	144.852	23.7953	-2.53237	-0.709492	0.097243	0.0213974	Power-Law
421010376001	0.00128517	0.0363879	335.184	80.3646	-0.0265618	0.0990218	0.821675	0.226247	No Decay
420691106002	0.0865568	0.101402	64.2967	8.51172	0.0997751	0.204852	0.409298	0.369859	No Decay
420770056024	0.0279795	0.0145257	49.2282	6.11858	0.0558001	0.038322	0.719988	0.796877	No Decay
420770057051	0.819859	0.758854	28.2927	-1.7893	-1.19035	-1.55864	0.00501334	0.0106718	No Decay
420034268003	0.973374	0.981263	12.1051	-7.64545	1.53824	0.609096	0.104347	0.087416	No Decay
420691106003	0.116019	0.213271	179.462	35.0572	-1.03479	-0.846138	0.14168	0.0403801	Power-Law
420691108001	0.167265	0.1752	56.2548	8.83531	-0.827315	-0.583673	0.362272	0.34999	No Decay
420691108002	0.0111085	9.71525e-05	91.1046	13.7458	-0.124697	0.0114727	0.731839	0.974506	No Decay
420770060012			-inf	-inf	0.226702	0.659279			No Decay
420770060013			-inf	-inf	0.385795	0.742227			No Decay
420770060014	0	0	12.0486	-1.97904	0.99652	0.99787	0.0566654	0.0162469	No Decay
420076051001	0.750865	0.836101	36.7495	-3.7696	-1.05004	-0.829397	0.0255345	0.0106809	Power-Law
421010308004	0.273161	0.0843953	50.8628	11.7492	6.65834	0.474387	0.287412	0.576496	No Decay
421010309001	1	1	-120.636	-121.953	-2.08913	-0.62574			No Decay
421010318001	0.068904	0.150441	106.572	40.4362	-0.838304	-0.713333	0.364595	0.170585	No Decay
421010308003	0.0127738	0.0292325	227.406	70.9632	-0.0453833	-0.191784	0.590643	0.413842	No Decay
421010011013	7.77983e-05	0.117341	51.3159	20.5896	0.0019179	0.13782	0.98677	0.506271	No Decay
421010027021	0.196194	0.27836	38.6492	16.2279	1.10532	0.690592	0.379045	0.282034	No Decay
420691113003	0.0336533	0.0443127	334.339	65.8296	-0.08115	-0.124094	0.27026	0.204595	No Decay
421010036001	0.00801661	0.044931	133.342	54.7118	0.0257545	0.232082	0.750998	0.448203	No Decay
421010373002	0.00168525	0.071834	316.708	100.805	0.03485	0.245833	0.806681	0.103757	No Decay
420430213005	0.0718924	0.125468	215.367	44.9221	-31.3893	-0.763653	0.253048	0.125455	No Decay
420730108002	0.00371765	0.0220623	64.9794	8.92308	-0.0332123	-0.14719	0.867117	0.682156	No Decay
420730110001	0.664982	0.6466	80.062	7.92543	-0.734372	-0.513227	0.00221768	0.00285075	No Decay
420730110002	0.00144732	0.000432578	38.245	6.68506	-0.0392366	0.0245746	0.951573	0.97352	No Decay
420691108003	0.0421561	0.0789487	279.246	54.1656	-0.099123	-0.283967	0.251689	0.113203	No Decay
420691109003	0.0359745	0.0178889	81.2362	14.1773	-0.470942	-0.213655	0.599705	0.712601	No Decay
420730110003	0.230475	0.23067	29.2229	-3.04024	-0.0798306	-0.13697	0.413112	0.412885	No Decay
420730110004	0.00235874	0.0181944	61.2871	11.4371	-0.0606452	-0.221227	0.90908	0.750139	No Decay
420691110001	0.0276849	1.87528e-05	156.1	39.2287	-1.9929	-0.0145526	0.537973	0.987301	No Decay
420293044053	0.00167843	0.00706995	225.636	47.8785	0.0269787	-0.0620487	0.849255	0.696075	No Decay
420430223001	1	1	-94.6324	-105.03	5249.47	430.47			No Decay
420430223004	0.874505	0.801682	23.802	-5.59099	5.72839	1.12231	0.0196306	0.0399852	No Decay
420293050001	0.143811	0.0689983	64.3528	16.6229	11.6175	2.85055	0.458432	0.615049	No Decay
421010214001	0.114556	0.173744	58.9914	7.12403	-0.425944	-0.0961094	0.412186	0.304258	No Decay
420293027023	0	0	42.3083	6.2076	14.8563	4.80869	0.0122778	5.67051e-05	No Decay
420691010002	2.22045e-16	0	24.5315	3.55875	19.2186	7.26542	0.0528149	0.004313	No Decay
420691011001	0.195796	0.403381	108.767	14.6965	-0.694305	-0.327356	0.129999	0.0196791	Power-Law
420691025003	0.00729671	0.00229172	86.2244	16.3697	-1.33495	0.046679	0.8145	0.89552	No Decay
420293033011	0.26604	0.315178	60.2963	8.96892	-0.564837	-0.518507	0.190729	0.147627	No Decay
420691026001	0.139109	0.157925	130.577	26.3614	-0.791343	-0.255128	0.170929	0.142429	No Decay
420430240013	0.506656	0.437029	15.904	-0.15301	0.270426	0.217484	0.495763	0.540196	No Decay
420770057042	0.932529	0.834234	23.6772	-6.41034	0.339298	0.432236	0.00174704	0.0109335	No Decay
420770057041	0.192608	0.214956	53.8384	6.93758	-0.389082	-0.306797	0.276673	0.24723	No Decay
420770057021	0.0212302	0.0163718	117.984	28.2322	0.360927	0.125661	0.669035	0.70772	No Decay
420770057022	0.134892	0.0116528	100.652	19.9696	0.733489	0.0984923	0.240217	0.738431	No Decay
420770057023	0.560866	0.540312	10.6664	-5.51348	-0.352101	-0.166536	0.461155	0.474309	No Decay
420770060021	0.380543	0.322357	67.8936	-17.0228	0.137688	0.169625	0.0187772	0.0341828	No Decay
420770060022	1	1	-124.349	-125.685	0.180849	0.314175			No Decay
420770061013	0.00106132	0.015313	77.4723	9.67609	0.00730339	0.0535797	0.924246	0.716983	No Decay
420691110002	0.874706	0.899774	33.6885	-7.25043	-0.736342	-0.665266	0.00197789	0.00112083	Power-Law
420691111004	0.0053022	0.00322344	95.2388	15.5301	-0.0186329	0.0257612	0.813122	0.853836	No Decay
420691112001	0.051643	0.130622	131.264	26.0954	0.486687	0.347461	0.397316	0.168999	No Decay
420770061021	0.987702	0.962466	19.3824	-7.19266	8.25758	4.42394	0.000580957	0.00312168	No Decay
420293051022	0.179377	0.161694	39.3693	5.17542	-1.79331	-1.09196	0.477331	0.502168	No Decay
420430208001	0.00869109	0.0390221	174.945	35.774	0.845462	0.0844377	0.70424	0.417575	No Decay
420430209004	0.0696013	0.0167621	235.935	44.9289	-0.328592	-0.0577776	0.202561	0.537363	No Decay
420430216001	0.0180142	0.00309738	82.1825	15.6868	-18.0429	-0.320039	0.730647	0.886915	No Decay
420430245034	0.542014	0.720634	42.08	-0.589514	-0.102727	-0.168625	0.0951957	0.0325212	Power-Law
420430253002	0.220249	0.107493	156.522	30.1237	1.77044	0.872907	0.0573632	0.198895	No Decay
420430241051	0.601973	0.636973	35.2713	-4.74214	-7818.5	-3486.75	0.0697224	0.0570271	No Decay
420430228001	0.147081	0.330785	362.813	68.6908	-0.24301	-0.311385	0.0191226	0.000196413	Power-Law
420430245033	0.175204	0.129452	89.9046	8.96415	-0.794689	-0.120443	0.154594	0.227236	No Decay
420430201002	0.234328	0.605319	314.528	52.1364	-2.93395	-0.358154	0.00779599	6.78053e-07	Power-Law
420430240021	0.114517	0.151552	81.5115	3.2328	-0.0535608	-0.137168	0.281962	0.210999	No Decay
420430253001	1	1	-94.1758	-107.936	469.011	421.707			No Decay
420430226042	0.215371	0.362346	157.535	30.4656	-0.176358	-0.350637	0.0523726	0.00821325	Power-Law
420430212002	0.323685	0.411513	170.891	29.1389	-33.3329	-1.01595	0.0137381	0.00411124	Power-Law
421330009003	0.000591722	0.00573519	51.4161	5.39942	0.0194976	0.0240667	0.958716	0.871803	No Decay
420293003022	0.0623293	0.464366	219.069	35.0433	-0.475381	-0.349211	0.288444	0.000938108	Power-Law
420293110003	0.122262	0.0924852	218.156	42.9508	-0.556135	-0.242668	0.0939582	0.148516	No Decay
420512632001	0.0786269	0.102371	102.192	17.8721	-0.551404	-0.300695	0.403611	0.337464	No Decay
420512631002	1.11022e-16	0	8.34335	-3.10617	1.54946	1.17957	0.0428482	0.015016	No Decay
420512620003	0.0670364	0.069739	127.917	26.0532	-0.244146	-0.0895135	0.351439	0.341561	No Decay
420512601001	0.0365248	0.0858549	57.0465	6.92933	-0.278688	-0.131119	0.681446	0.523646	No Decay
420512616001	0.0521029	0.0789351	136.547	29.2306	-0.305082	-0.147385	0.413219	0.310415	No Decay
420512605004	0.457114	0.515062	144.732	15.549	-0.697635	-0.602645	0.00148335	0.000541013	Power-Law
420031917002	0.000133167	0.0268833	144.203	31.723	-0.0743044	0.308618	0.964939	0.52947	No Decay
421330014002	0.132335	0.12178	124.584	-3.14289	-0.302077	-0.0885716	0.114866	0.131547	No Decay
421330012003	0.115922	0.0607556	56.6503	14.075	0.492755	0.157352	0.454906	0.594146	No Decay
420031903002	0.00139577	0.00729422	29.8329	0.585954	0.0198167	-0.0169825	0.952443	0.89139	No Decay
420730110005	1	1	-121.576	-127.332	0.453022	0.782334			No Decay
421070035001	0.000163298	0.00097196	50.1032	4.57902	0.00497367	-0.00893254	0.978308	0.947099	No Decay
420730111001	0.532184	0.327526	29.2682	7.86121	-0.384834	-0.318341	0.270491	0.427701	No Decay
420730111004	0.137146	0.181854	123.143	22.3958	-0.568718	-0.458499	0.174222	0.112939	No Decay
420730112002	0.99988	0.998099	-2.6849	-35.6886	-1.41095	-1.79172	5.44867e-15	8.72741e-11	No Decay
421330006003			-inf	-inf	1.08092	1.0244			No Decay
421330007001	0.315337	0.174656	605.773	130.878	2.2258	0.304094	6.7101e-06	0.00135094	No Decay
421330007002	0.365639	0.347928	120.016	16.5698	0.87943	0.350259	0.0101295	0.0126926	No Decay
420770061023			-inf	-inf	0.457031	0.776132			No Decay
420430204001	0.0884361	0.130151	144.039	17.5993	-0.25988	-0.141642	0.230739	0.141352	No Decay
420430211003	0.0898854	0.0711043	173.563	17.052	-0.219715	-0.0538152	0.175236	0.230302	No Decay
420430212001	0.0178543	0.165958	263.77	60.4168	-0.154001	-0.275127	0.515207	0.0388612	Power-Law
420430217003	0.103071	0.143124	142.491	19.0665	-0.920371	-0.232243	0.225346	0.148494	No Decay
420430217004	0.0105	0.0828168	64.8608	16.3107	-0.182848	-0.17289	0.826954	0.531427	No Decay
420430218001	0.00514669	0.0942738	104.19	7.47433	-0.0379737	0.116927	0.791762	0.247375	No Decay
421330007003	0.673346	0.522327	66.7421	9.88183	24.3266	2.79269	0.00362899	0.0182107	No Decay
421330008001	0	0	28.7015	6.66423	1.7053e-13	1.56319e-13	1	1	No Decay
420076058002		-inf	-inf	-65.8631	0.522128	0.812857			No Decay
421330010001	0.852033	0.822222	94.9841	-9.95132	1.80301	0.438313	9.3878e-07	3.14234e-06	No Decay
421330011001	0.050278	0.0272754	34.0825	6.44699	18.1161	2.02421	0.716915	0.790681	No Decay
421330011003	0	0	3.27109	-15.6824	-5.68434e-13	2.84217e-13	1	1	No Decay
421330011004	0.120146	0.0790294	108.083	9.5698	5.63081	0.612285	0.188429	0.291548	No Decay
421330012001	0.354713	0.269581	69.0683	9.13809	0.179258	0.198183	0.0531938	0.101691	No Decay
421330012002	0.9323	0.696563	129.707	16.065	6.29964	1.04293	8.93895e-11	1.6526e-05	No Decay
420770063021	0.062883	0.0865694	331.974	82.868	2.35762	0.706239	0.207082	0.136302	No Decay
420770063022	0.000649021	0.012597	70.2655	12.8275	0.01446	0.0948929	0.948129	0.773741	No Decay
420430208002	0.182099	0.28681	99.7121	14.3579	8.73989	0.414195	0.166527	0.072734	No Decay
420430208003	0.0380261	0.0217216	186.542	43.4221	-0.586593	0.104462	0.423701	0.547098	No Decay
420430214002	0.600283	0.710736	45.3108	-4.60253	-4.86856	-0.622452	0.0239534	0.00856323	Power-Law
420430214003	0.0807764	0.235068	196.179	40.1992	-0.50463	-0.342685	0.211806	0.0259071	Power-Law
420430214004	0.100331	0.24225	205.943	38.43	-3.32982	-0.484415	0.150929	0.0199723	Power-Law
420430215001	0.0258199	0.0293196	67.3628	13.0356	-0.104474	-0.0540082	0.730719	0.713554	No Decay
420430215002	0.217605	0.411648	81.1269	6.00479	-10.5602	-1.01662	0.148078	0.0333449	Power-Law
420430215003	0.266117	0.401285	45.9438	8.92985	-14.5701	-0.983871	0.373602	0.251215	No Decay
420430216002	0.0653939	0.0911464	144.252	11.6214	-0.360634	-0.133264	0.290652	0.209045	No Decay
420430216003	0.0269929	0.00812905	166.771	37.3089	0.70188	0.0640464	0.558474	0.749309	No Decay
420430217001	0.137172	0.215179	150.894	22.1949	-0.219522	-0.184211	0.130298	0.0524913	No Decay
420430217002	0.0690106	0.115248	109.562	16.6245	-0.300216	-0.159178	0.38588	0.256458	No Decay
420430220003	0.120228	0.240975	302.418	58.8952	-0.693959	-0.3014	0.0653654	0.00685319	Power-Law
420970816003	0.363135	0.402318	34.0268	-1.29963	0.0713014	0.181223	0.205504	0.176164	No Decay
420970816002	1	1	-117.863	-124.504	-1.03348	-1.01351			No Decay
421179503001	0.00638304	0.0133867	65.9764	4.71868	0.0176874	0.0502066	0.838105	0.76691	No Decay
420031517003	0.893318	0.91637	26.6005	-7.72566	12.9294	1.76843	0.00442949	0.0026995	No Decay
420031517004	0.569495	0.627432	28.4442	0.648541	5.84293	1.03672	0.140394	0.110171	No Decay
420031609002	0.00794453	0.0206206	266.269	72.2593	0.224974	0.121108	0.633488	0.440899	No Decay
420031702001	0.83517	0.556256	185.158	22.1398	0.797266	0.279572	1.122e-09	4.40442e-05	No Decay
420031702003	0.955763	0.871092	62.941	-13.4972	0.954228	0.318423	3.48926e-10	3.79511e-07	No Decay
420031706001	0.530354	0.445351	34.3536	-2.12925	3.75702	0.579446	0.0634634	0.101462	No Decay
420031706002	0.560261	0.471974	33.8115	-2.66228	3.70675	0.620408	0.0529182	0.0881675	No Decay
420031807003	0.418989	0.324346	81.847	0.651594	0.337622	0.201762	0.00909075	0.026683	No Decay
420031903001	0.286142	0.4361	43.9986	-1.37721	0.84292	0.374635	0.171926	0.0746814	No Decay
420031916002	0.308709	0.342853	41.0304	7.3494	31.8085	7.04033	0.252338	0.222072	No Decay
420031916005	0.235029	0.356253	119.061	15.4481	3.71086	0.925731	0.0570087	0.0146492	No Decay
420031917001	0.000153595	0.00701774	154.307	20.5837	-0.0299551	0.0706913	0.956347	0.710904	No Decay
420031918004	0.508413	0.454719	80.7508	10.6364	4.55875	1.0182	0.00923849	0.016169	No Decay
420031918005	1	1	-119.346	-126.181	3.9416	1.08603			No Decay
420031918006	0.000179334	0.0750774	23.5534	5.82765	-0.00337395	0.0752465	0.991474	0.823305	No Decay
420031918007	0.987821	0.955404	22.576	-4.31264	17.3896	3.27379	0.000572517	0.00405177	No Decay
420031919001	0.522577	0.518062	77.9216	12.3692	3.58739	1.05432	0.0181695	0.0189252	No Decay
420031919002	0.00327342	0.0388427	134.572	26.7657	-0.0220438	0.114949	0.827345	0.448336	No Decay
420031919003	0.00491844	0.0528052	143.922	37.4747	1.70677	0.769229	0.819908	0.450102	No Decay
421330101203	0.424047	0.328276	151.063	28.8293	3.76216	0.701883	0.00628741	0.0203458	No Decay
420099601003	0.210718	0.192285	63.5773	-6.5566	-0.144982	-0.18564	0.155532	0.177296	No Decay
420099602003	0.151696	0.0101323	153.864	51.5731	-0.126743	-0.10269	0.099292	0.68179	No Decay
420099603001	0.0170489	0.0979585	130.484	29.9267	0.596845	0.496794	0.701972	0.348681	No Decay
420099606002	0.0535579	0.0703284	42.513	8.03724	0.111852	0.111087	0.659059	0.611533	No Decay
420099606003	0.505763	0.24593	54.5955	3.52983	-0.0844834	-0.0953256	0.0211119	0.144915	No Decay
420035261013	0.121911	0.0847573	244.953	57.7641	-5.6672	-1.58955	0.0685861	0.132823	No Decay
420034135002	0.0202002	0.370785	274.583	42.4023	-0.132478	-0.278545	0.453736	0.000355762	Power-Law
420034020002	0.0475072	0.0155679	50.7325	11.8272	1.38921	0.450169	0.678235	0.813814	No Decay
420035214011	0.279601	0.653803	217.418	41.0185	-3.08308	-0.501663	0.0199288	2.78887e-05	Power-Law
420031918001	0.468381	0.638018	39.7468	-0.99206	0.0255253	0.127559	0.0898828	0.031206	No Decay
420034271002	0.363861	0.628733	132.899	13.2724	-4.71413	-1.50233	0.0103638	0.000146556	Power-Law
420030806002	0.0347755	0.00101079	253.821	42.5527	0.0478363	0.0094318	0.290971	0.858335	No Decay
420035233002	0.788617	0.782834	0.133939	-23.823	-0.799313	-0.232344	0.111959	0.115221	No Decay
420031403002	0.310887	0.181816	86.2451	5.67409	8.00291	0.745099	0.0308046	0.112981	No Decay
421330101301	0.213879	0.133275	51.5102	9.95463	-0.221169	-0.157383	0.296079	0.4207	No Decay
421330101302	0.119758	0.150883	140.889	19.3928	0.25481	0.229775	0.146689	0.100282	No Decay
421330102102	1	0.999998	-66.3629	-65.4618	-0.00402918	-0.0154731	5.52227e-09	9.04874e-07	Linear
421330102103	0.446589	0.437818	90.8259	8.40798	0.849187	0.271315	0.0175263	0.0190978	No Decay
420031609001	0.000179507	0.00745557	194.58	30.7879	-0.103404	0.0621715	0.948206	0.674917	No Decay
420031803001	0.331476	0.136552	70.1294	11.2366	1.91815	0.269608	0.0638143	0.263358	No Decay
420031803002	-inf	-inf	-63.0905	-65.8631	10.6345	21.072			No Decay
420031803003	0.777986	0.8288	19.8392	-3.04679	4.02037	0.812153	0.117965	0.0896154	No Decay
420032701002	0.00270931	0.0193547	137.988	23.7538	-0.0216403	-0.077596	0.83748	0.581938	No Decay
420912026022	0.0085206	0.0161386	68.951	6.89585	-0.175862	-0.0580065	0.79979	0.726547	No Decay
420030509001	0.0485538	0.249477	315.827	89.3736	-3.09634	-1.00565	0.171851	0.00103365	Power-Law
420030510001	0.163118	0.232487	225.805	21.5375	-16.5877	-0.500383	0.0366847	0.0108669	Power-Law
420030804001	8.81315e-05	1.23726e-06	303.05	45.4493	-0.0021444	-0.000227435	0.954768	0.994638	No Decay
420031911002	0.0504966	0.195884	114.576	24.6469	2.40311	0.945648	0.460452	0.129902	No Decay
420270118001	0.0968074	0.195298	123.666	21.3646	-0.467504	-0.286484	0.300778	0.130546	No Decay
420270118002	0.188629	0.204965	121.883	37.275	-0.186378	-0.353391	0.120722	0.104046	No Decay
420031914001	0.2701	0.409065	63.7259	-3.51282	0.0560051	0.126471	0.0833021	0.0251175	No Decay
420032614002		-inf	-inf	-133.726	6.3444	2.63991	0	9.50561e-17	No Decay
420032701001	0.0136477	0.00754136	285.03	50.8571	0.112443	0.0647833	0.497434	0.614535	No Decay
420032703001	0.128338	0.104538	211.744	31.4482	0.298503	0.19708	0.0665287	0.0999552	No Decay
420032708001	1	1	-112.318	-122.913	-23.1679	-4.47222			No Decay
420034804001	0.386452	0.562187	192.169	8.7196	7.1951	1.7812	0.000413765	4.37222e-06	No Decay
421257140001	0.364225	0.350011	84.7113	10.7742	1.35265	0.99158	0.0289697	0.0331856	No Decay
420490118013	0.121467	0.211249	108.054	21.833	-0.192264	-0.322342	0.26689	0.132769	No Decay
420034927002	2.22045e-16	1.11022e-16	13.6529	-12.4141	12.6556	4.52029	2.69232e-05	7.80965e-07	No Decay
420032708002	0.05079	0.0855929	101.288	15.873	-1.06566	-0.345711	0.48127	0.356112	No Decay
421010375002	0.390384	0.150138	59.7461	23.4715	2.27429	0.86376	0.0976724	0.342924	No Decay
421010365012	0.0061404	0.0883882	261.245	63.6282	-0.0187237	-0.176393	0.669892	0.0984356	No Decay
421010353012	0.0924456	0.155311	81.22	15.1115	-1.57678	-0.204042	0.426352	0.29394	No Decay
420032902005	0.38769	0.364754	102.904	11.0896	4.34176	0.976637	0.00999115	0.0132289	No Decay
420033102001	0.0856232	0.12226	88.2414	20.5494	-0.565643	-0.327544	0.411955	0.321979	No Decay
420033102002	0.771363	0.947243	33.6082	6.8953	-10.3684	-4.86812	0.121727	0.0267358	Power-Law
420033204001	0.334575	0.397931	66.2112	-5.48614	2.30744	0.835747	0.0383679	0.0207918	No Decay
420033204002	0.40709	0.187431	113.311	15.4604	9.82153	1.42558	0.00585258	0.082594	No Decay
420033206001	0.0249403	0.00212898	85.3481	17.1959	-0.354725	-0.0369099	0.642818	0.892841	No Decay
420912025003	0.0038073	0.053281	46.211	10.7519	0.0163419	0.108867	0.907563	0.659909	No Decay
420034961023	0.0215439	0.0935158	182.836	33.7155	-0.214667	-0.273403	0.536901	0.189786	No Decay
420035523001	9.15839e-06	0.00493005	277.894	50.9809	0.00537765	-0.0494227	0.986664	0.69781	No Decay
420912036022	0.249346	0.421804	164.646	30.7791	-1.85944	-0.388209	0.0348749	0.0035351	Power-Law
420912036023	0.318162	0.512343	124.841	19.0853	-0.259735	-0.211889	0.0285104	0.0026921	Power-Law
420912036024	0.95571	0.969559	12.8441	-7.76374	-0.643925	-0.163643	0.134987	0.111645	No Decay
420912038011	0.148287	0.0389459	85.6042	19.8405	0.311047	-0.101051	0.242206	0.56081	No Decay
420912038013	2.22045e-16	0	47.6681	-9.56996	29.7295	5.74352	3.85212e-07	9.25009e-11	No Decay
420034012001	0.0798557	0.535915	70.7702	23.0294	3.50812	9.53945	0.49768	0.038943	No Decay
420034012002	0.445295	0.445137	47.3433	2.74008	6.82958	4.72895	0.101492	0.101575	No Decay
420034012003	0.993685	0.989884	11.9602	1.83383	6.34367	12.8934	0.0506453	0.064138	No Decay
420034012004			-inf	-inf	0.979989	0.992597			No Decay
420034013001	0.00938778	0.0899589	137.533	60.0421	0.0631036	0.809065	0.693142	0.212184	No Decay
420034070011	-inf	-inf	-128.181	-133.726	0.705709	0.872787	1.03481e-16	1.18224e-16	No Decay
420034070013	0.0608788	0.0564373	194.183	26.4657	0.109123	0.147277	0.214715	0.232795	No Decay
420034070024	0.0576011	0.0110837	88.8001	8.41195	-0.0200218	-0.0291619	0.40854	0.720202	No Decay
420034080011	0.297194	0.0452289	100.946	47.6076	0.1737	0.355733	0.0355803	0.446667	No Decay
420034080022	0.0164033	0.0329605	256.995	51.6124	0.182234	-0.2023	0.492318	0.328349	No Decay
420512624001	0.32306	0.369658	126.239	24.5064	-0.824704	-0.315352	0.0339443	0.0210703	Power-Law
420030203001	0.00235131	0.0145604	2239.06	477.37	-0.125383	0.0686987	0.497519	0.0903848	No Decay
420030305001	0.0100592	0.0130948	218.266	37.3793	1.73071	0.12901	0.611592	0.562035	No Decay
420030305002	0.058485	0.0905525	315.391	46.3226	-1.08991	-0.172164	0.127675	0.0559003	No Decay
420030506001	0.0436252	0.0835395	471.775	96.9966	-2.30934	-0.319858	0.133376	0.0358134	Power-Law
420030506002	0.137384	0.145202	137.772	22.7078	10.1149	0.423045	0.143028	0.131282	No Decay
420512625001	0.243476	0.514117	158.048	35.2148	-0.358926	-0.571248	0.0441337	0.00119786	Power-Law
420034315004	0.593522	0.503867	25.9034	-1.37068	0.08981	0.141433	0.127417	0.179238	No Decay
420035604001	1.42539e-05	0.000107413	189.363	24.7862	0.00249603	0.00657195	0.984788	0.958256	No Decay
420691028003	0.0752762	0.029274	48.6205	9.25372	-0.0530624	-0.0360658	0.598779	0.74586	No Decay
420691129021	0	1.11022e-16	-5.85001	-16.1856	1.45263	1.16891	0.00163368	0.000632259	No Decay
420691104031	0.0631808	0.0318456	19.0016	-2.62968	-0.255855	-0.0570855	0.748642	0.821547	No Decay
420512622001	0.561063	0.871514	171.772	16.134	-3.22399	-0.433807	0.000839676	1.28544e-07	Power-Law
420512623001	0.0112426	0.112823	92.875	16.1273	-0.021601	-0.0817698	0.756348	0.312548	No Decay
420512602003	0.0395963	0.0985446	230.202	48.5795	-0.0720372	-0.237309	0.329791	0.118352	No Decay
420512615001	0.150529	0.384162	172.515	31.5858	-0.365625	-0.318295	0.12384	0.0079572	Power-Law
420691012003	0.0524728	0.0180754	124.605	26.4276	-0.143152	-0.069848	0.411521	0.632858	No Decay
420030802001	0.166018	0.424747	269.111	74.2808	-4.74722	-0.709563	0.0228988	7.13755e-05	Power-Law
420030807002	0.238748	0.319028	117.373	13.1295	-5.34037	-0.374801	0.0465686	0.0181583	Power-Law
420030804002	0.19447	0.0224425	181.908	33.2475	0.833178	0.0852232	0.0273452	0.474769	No Decay
420030806001	0.424549	0.553289	356.825	46.5309	-15.3114	-0.531453	1.66507e-06	7.2305e-09	Power-Law
420030807001	0.467376	0.644619	86.043	2.3228	-7.62324	-0.416504	0.0099815	0.000951847	Power-Law
420030809001	0.0636712	0.405965	716.113	166.472	-1.48361	-0.402253	0.0538489	5.77182e-08	Power-Law
421212001003	2.22045e-16	0	31.4831	1.30161	1.33977	1.09946	0.00107755	1.28263e-05	No Decay
421212003001	0.501702	0.57256	189.633	20.6242	-0.317065	-0.398577	5.14781e-05	7.71205e-06	Power-Law
420031404002	0.105641	0.0862311	112.787	-0.526701	-0.383284	-0.110986	0.15054	0.196361	No Decay
420030809002	0.00216696	0.0411749	293.343	60.2369	-0.141837	-0.103674	0.807024	0.282183	No Decay
420293009001	0.30157	0.331542	105.174	13.054	-1.66439	-0.176562	0.051923	0.0394661	Power-Law
420293011002	0.28232	0.384387	63.9103	13.7075	-0.777714	-0.481271	0.175369	0.101062	No Decay
420293011001	0.0985575	0.247275	109.043	21.1884	-0.142023	-0.224777	0.296218	0.0838171	No Decay
421212007001	0.0859474	0.15913	167.446	27.707	-0.267047	-0.211433	0.223177	0.0906768	No Decay
421279608001	0.14637	0.242318	133.101	26.0426	-1.59426	-0.293906	0.196982	0.0874806	No Decay
420512628002	0.424311	0.401911	95.3085	22.1826	-1.08722	-0.399396	0.041315	0.0490258	No Decay
420512606001	0.50859	0.507629	92.0127	16.5318	-1.04795	-0.352072	0.0137486	0.0138795	No Decay
420512601003	0.0993417	0.169032	46.0283	2.01822	-0.229541	-0.17057	0.491102	0.359497	No Decay
420512620004	0.000208768	0.00675404	159.988	21.1604	-0.010518	0.0235252	0.950434	0.723228	No Decay
420512604021	0.877433	0.816979	16.6443	-0.803896	14.4571	8.53909	0.227702	0.28143	No Decay
420032814001	-inf	-inf	-125.409	-133.726	2.24608	1.49881	1.98832e-16	1.16276e-16	No Decay
420032815001	0.0170299	0.00549781	94.0374	19.4836	1.42797	-0.141239	0.686032	0.818859	No Decay
420032901001	0.0038599	0.00873489	55.1194	6.3982	-0.306825	-0.109608	0.87384	0.810984	No Decay
420034011004	0.67542	0.825402	49.7589	5.86712	-9.60273	-6.10711	0.0447842	0.0121711	Power-Law
420034132022	0.48841	0.450031	94.9296	6.62718	1.74167	0.371086	0.00786537	0.0120758	No Decay
420034150022	0.0140843	0.0190465	125.852	2.03432	-0.753829	-0.326525	0.598875	0.540223	No Decay
420034211002	0.0347934	0.176459	287.728	70.4733	0.0802574	0.275815	0.262155	0.00864708	No Decay
420034211004	0.0138702	0.030076	94.7609	18.6668	-0.594638	-0.280522	0.715464	0.589872	No Decay
420293034013	0.0271162	0.000151351	244.284	48.6302	0.977319	-0.0210031	0.452751	0.955571	No Decay
420293034021	0.992812	0.981789	13.7438	-4.71811	5.86455	2.12822	0.0540392	0.0861725	No Decay
420293034022			-inf	-inf	2.0332	1.30131			No Decay
420034212001	0.000729334	0.222897	296.483	103.298	-0.306723	1.66875	0.873935	0.00317541	No Decay
420034220001	0.017379	0.0307705	118.968	42.8483	-0.0163866	0.15672	0.614011	0.500682	No Decay
420034133001	0.0665575	0.0108669	203.82	25.0327	0.0465158	0.0305187	0.176632	0.590474	No Decay
420034133002	0.465865	0.297074	283.977	69.8605	-4.04948	-0.774697	3.26566e-06	0.000486215	No Decay
420034134001	0.971386	0.957185	10.9626	-9.41446	0.125181	0.186223	0.0144108	0.0216416	No Decay
420034134002	0.0349322	0.233687	312.476	73.7921	-0.0980158	-0.319018	0.289867	0.00377672	Power-Law
420034160001	0.00899505	0.0167251	108.966	38.8226	-0.0259773	0.123167	0.736709	0.645976	No Decay
420034171001	0.29331	0.514929	127.012	42.2909	1.41229	3.0487	0.0136501	0.000368136	No Decay
420034171003	-inf		-125.409	-inf	1.34875	1.12242	1.45598e-16	0	No Decay
420034172001	0.0811908	0.0924744	48.5127	4.67086	-0.395168	-0.354239	0.493951	0.463996	No Decay
420034220002	1	1	-180.359	-196.294	-4.13182	-1.60523	2.259e-15	2.37733e-15	No Decay
420034220003			-inf	-inf	0.214552	0.620289			No Decay
420034230001	0.352761	0.23673	24.6927	3.99841	0.108212	0.119992	0.406063	0.513451	No Decay
420034230002	0.00791737	0.673542	158.86	36.6929	0.461602	0.858669	0.693749	2.89039e-06	No Decay
420034230003	1	1	-127.567	-128.954	0.0672453	0.0916574			No Decay
420034240001	0.00598399	0.00695531	205.791	38.3767	-0.537972	-0.101556	0.713223	0.691857	No Decay
420034134003	0.357152	0.1554	177.18	61.7747	-4.59295	-0.629674	0.00422324	0.0770135	No Decay
420034135003	0.177966	0.152028	123.989	13.2632	-0.873656	-0.127854	0.0811982	0.1097	No Decay
420034141011	0.00443723	0.00201106	194.802	85.3588	-0.132818	-0.126257	0.768353	0.842918	No Decay
420034141013	0.0325102	0.0503141	128.224	11.5181	-0.0255148	-0.0569234	0.46011	0.355903	No Decay
420034142002	0.156208	0.131546	58.3503	7.01413	1.22372	0.176533	0.332497	0.377235	No Decay
420034190002	0.297559	0.292053	85.3026	14.251	0.983411	0.60715	0.0826274	0.0861039	No Decay
420034190003	0.26686	0.389433	80.5973	39.4266	0.0895547	0.737609	0.103741	0.0401662	No Decay
420034200001	0.00333937	0.00417803	266.185	36.6228	-0.34074	-0.114099	0.741601	0.712202	No Decay
420034211001	0.701699	0.808462	26.7247	1.47924	-8.21777	-3.17189	0.162325	0.100855	No Decay
420034180001	0.304341	0.124668	111.496	22.7965	1.17697	0.555552	0.0330098	0.196733	No Decay
420034020003	0.999613	0.999958	0.883309	-15.9313	4.75636	11.275	0.0125186	0.00414715	No Decay
420034035001		-inf	-inf	-65.8631	1.77645	1.21911			No Decay
420034035002	0.391801	0.450449	33.5038	6.06484	-0.631463	-0.596075	0.37406	0.328845	No Decay
420034035003	0.130291	0.264688	102.999	19.6434	-0.500286	-0.730201	0.24902	0.0870121	No Decay
420034035004	0.00280114	0.00187557	65.1179	8.21107	-0.0118314	-0.020815	0.884549	0.905441	No Decay
420293112001	0.00730918	0.00113009	25.1603	3.689	0.00330795	-0.00867663	0.914506	0.966383	No Decay
420034035005	1	1	-121.96	-118.486	4.71051	11.8156			No Decay
420034040001	0.809835	0.7844	39.6077	16.6588	2.68551	4.79027	0.0145261	0.0188619	No Decay
420034050001	0.873745	0.991059	63.5807	-18.1779	5.37853	10.3203	2.83692e-06	1.27559e-12	No Decay
420031401002	0.24266	0.258886	110.621	13.2463	1.06945	0.25694	0.0445452	0.0369976	No Decay
420031402001	0.215336	0.174891	198.466	36.6679	1.10406	0.30514	0.0194562	0.0374902	No Decay
420031402002	0.0191633	0.00127093	134.184	12.7299	3.25258	0.0810896	0.538971	0.874849	No Decay
420031403003	0.102096	0.0497278	171.397	23.8218	9.63828	0.548284	0.128009	0.294914	No Decay
420031404001	-inf		-125.409	-inf	4.43358	2.5024	1.89324e-16	0	No Decay
420293040001	0.0349779	0.0227307	141.937	40.3381	-0.163248	-0.0835847	0.457418	0.550401	No Decay
420293041021	0.924516	0.929669	21.0248	-26.2834	-0.732442	-0.36914	0.000138391	0.000111709	Power-Law
420293041022	0.0181963	0.0696387	143.97	32.9219	-0.255395	0.135022	0.618419	0.323351	No Decay
420512610002	0.515385	0.629774	77.4577	10.462	-0.906516	-0.656739	0.0193849	0.00613938	Power-Law
420512620001	0.21564	0.396714	112.061	19.5273	-0.599408	-0.327387	0.109901	0.0210474	Power-Law
420512628001			-inf	-inf	8.49936	2.50757			No Decay
420512605001	0.45612	0.643671	108.799	-1.11148	-1.39035	-0.658005	0.0057271	0.00031946	Power-Law
420293114012	0.025044	0.0198715	94.6357	20.3704	-0.366453	-0.151424	0.642119	0.679297	No Decay
421279604001	0.2273	0.421278	159.116	24.2024	-0.447879	-0.468798	0.0529971	0.00481507	Power-Law
421279607004	0.148802	0.200668	104.58	13.7275	-0.164595	-0.126557	0.192991	0.124761	No Decay
421279606004	0.106523	0.341845	228.136	32.5886	-0.0923519	-0.290552	0.103678	0.00170768	Power-Law
421279605002	0.5925	0.619042	28.8182	-13.3967	-0.281193	-0.184573	0.0734253	0.0633402	No Decay
421279603002	1	1	-122.437	-123.159	-0.36034	-0.31341			No Decay
420293013003	0.16335	0.075386	218.08	51.9119	-1.33586	-0.247944	0.0557818	0.204843	No Decay
420293014011	0.12929	0.0923657	80.5366	10.579	-0.349322	-0.122946	0.277437	0.363557	No Decay
420293014012	0.0633699	0.00489086	246.197	45.6453	0.370636	0.0318723	0.196271	0.723623	No Decay
420293021021	0.346354	0.516644	25.3949	-0.295401	-0.272683	-0.324776	0.411482	0.281221	No Decay
420293021022			-inf	-inf	2.38403	1.47068			No Decay
420293021023	0.612024	0.80929	71.5679	-1.73299	-0.690588	-0.424616	0.00748274	0.000393112	Power-Law
420099602001	0.528697	0.476908	71.2304	4.65997	-0.159641	-0.358449	0.00737407	0.0129076	No Decay
420293022031	0.0414904	0.0143633	72.506	16.3697	-0.525187	-0.0897958	0.599123	0.758753	No Decay
420293022032			-inf	-inf	0.702358	0.890607			No Decay
420391112002	0.484902	0.561152	76.8674	10.8242	-1.52107	-0.196876	0.0550222	0.0324282	Power-Law
420293022041	0.016208	0.0126941	65.0658	9.61423	-0.530066	-0.092299	0.763859	0.790528	No Decay
420293022043		-inf	-inf	-65.8631	6.4297	2.5965			No Decay
420293023001	0.387816	0.661604	199.444	30.5624	-7.74487	-0.40664	0.00758184	7.15745e-05	Power-Law
420293025001	0.0722286	0.0331244	75.6407	13.5671	-0.360708	-0.0588645	0.484392	0.639313	No Decay
420691125003	0.0666122	0.0159651	72.8202	15.7431	-0.189813	-0.0722751	0.502535	0.745995	No Decay
420691126004	0.0223432	0.0474506	170.88	36.1349	-0.862539	-0.335893	0.529359	0.356219	No Decay
420391114002	0.234029	0.349675	163.102	27.3031	-0.477475	-0.21787	0.0491241	0.0124159	Power-Law
420391114003	0.00371346	0.00529377	93.0328	19.4437	-0.0507299	-0.0238506	0.867192	0.841681	No Decay
420391114006	0.0904607	0.056637	157.272	27.0137	-0.375381	-0.0784401	0.240778	0.357672	No Decay
420293027052	0.029519	0.00189102	31.7335	-5.61494	-0.0939886	-0.00672547	0.744819	0.934812	No Decay
420293027063	0.184328	0.3035	141.862	24.8252	-0.437359	-0.233561	0.0970034	0.0269887	Power-Law
420293027062	0.0784841	0.150213	95.4218	23.7419	-0.100514	-0.20155	0.433046	0.268469	No Decay
420293027061	0.188861	0.239785	252.437	54.2662	-1.21019	-0.328214	0.0265192	0.0111127	Power-Law
420293027051	0	0	8.54641	-6.84835	23.4707	5.55212	0.0168555	0.00438166	No Decay
420293027021	0.000756283	0.00593519	71.5759	6.56109	-0.0251883	-0.0183334	0.939888	0.832471	No Decay
420293027041	0.318915	0.647175	133.651	15.0799	-0.603838	-0.406497	0.028282	0.000298919	Power-Law
420391115003	0	0	52.9002	9.33421	51.2082	-13.5017	0.00340156	9.90589e-06	No Decay
420391115004	0.429899	0.681643	231.964	28.8269	-0.776555	-0.281317	0.000504735	6.80712e-07	Power-Law
420391115001	2.22045e-16	0	68.3445	8.86335	203.435	-3.04004	0.00259415	3.13513e-07	No Decay
420391116002	0.177107	0.245179	114.657	17.9468	-0.364545	-0.167627	0.173093	0.101676	No Decay
420293027042	0.173046	0.175595	193.866	26.7425	-1.48636	-0.223405	0.0483495	0.0465622	Power-Law
420293028023	0.619586	0.771729	24.0431	3.73261	-0.927853	-0.390527	0.423124	0.317115	No Decay
421279608002	0.426519	0.741626	222.715	30.2892	-1.65775	-0.629094	0.000983183	2.67145e-07	Power-Law
420034885003	0.031847	0.176925	105.679	13.8936	-0.122669	-0.203652	0.541594	0.134236	No Decay
421279609001	0.342872	0.665594	167.585	19.6669	-0.108771	-0.374064	0.00667596	1.16086e-05	Power-Law
421279602002	0.149909	0.0088598	91.3011	19.2314	0.147322	0.0750357	0.213707	0.771075	No Decay
421279613002	0.0649748	0.0881127	87.1266	13.4931	-0.288664	-0.462296	0.423967	0.348797	No Decay
421279603001	0.355202	0.365525	122.036	20.3895	-1.86638	-0.65323	0.0244965	0.0220037	Power-Law
421279602003	0.408972	0.39168	44.4986	-8.24663	0.285544	0.253428	0.0636506	0.0714053	No Decay
421279606003	1.11022e-16	0	64.2316	14.7986	5.27283	1.7987	0.00733925	1.03166e-05	No Decay
421279601001	0.0104125	0.00608286	94.6007	12.1423	-0.0701098	-0.0625974	0.740107	0.80007	No Decay
421279601002	0.0205448	0.00245377	33.9375	7.82769	-0.0260355	-0.0219546	0.856665	0.950464	No Decay
421279606001	0.0815248	0.0963189	70.3303	11.303	-0.404823	-0.211012	0.456414	0.416328	No Decay
421279604002	0.0812807	0.0854199	87.7476	8.2995	-0.381451	-0.205247	0.369078	0.356622	No Decay
421279607002	0.012547	0.00812084	86.2299	10.9518	-0.063779	-0.0179624	0.728901	0.780615	No Decay
421279605001	0	0	3.51985	-8.23602	1.33341	1.10846	0.0119173	0.00405592	No Decay
421212014003	0.0985669	0.0891392	93.0142	20.7668	-0.104076	-0.159575	0.347108	0.372494	No Decay
420391117001	0.106341	0.170537	147.996	30.9015	-0.470721	-0.192132	0.235549	0.126048	No Decay
421279607003	0.160141	0.202959	79.3833	15.7031	-0.946501	-0.217274	0.285874	0.223627	No Decay
421279607005	0.349056	0.615421	191.381	29.4522	-1.0406	-0.26873	0.00773051	6.99468e-05	Power-Law
421279607006	0.157072	0.321797	109.704	17.361	-0.204398	-0.150059	0.180026	0.0431868	Power-Law
421212012003	3.00525e-05	0.0195084	138.946	19.6796	-0.0028282	0.0408249	0.982776	0.580428	No Decay
421212013002	0.213833	0.248346	79.8356	14.6486	-0.484464	-0.217276	0.210097	0.17212	No Decay
421212014001	0.0194261	0.00178648	148.148	31.2622	-0.197575	-0.0405352	0.620314	0.88111	No Decay
420391109004	0.281598	0.330475	144.394	25.3504	-0.351728	-0.431545	0.0284119	0.0157791	Power-Law
420391101003	0.25568	0.267664	161.457	22.4587	-0.962862	-0.427114	0.0272003	0.0232947	Power-Law
420391103002	0.698489	0.777657	40.2312	-0.628608	-1.69865	-1.45668	0.0382486	0.0201149	Power-Law
420391109002	0.151556	0.122962	178.775	33.4021	-0.855571	-0.326157	0.0897731	0.129562	No Decay
420391118003	0.273227	0.270125	894.701	186.068	-0.316403	-0.374309	5.53052e-09	6.98355e-09	No Decay
420293001031			-inf	-inf	5.04912	1.77082			No Decay
420293001071	0.0944509	0.196874	82.0363	8.73699	0.298822	0.240104	0.357922	0.171617	No Decay
420293005023	0.0818118	0.0700229	117.1	24.1132	-0.934277	-0.150066	0.343448	0.382289	No Decay
420293006001	0.104141	0.118247	95.9659	19.2196	-0.83833	-0.180097	0.333083	0.300458	No Decay
420293007003	0.104679	0.056495	101.658	16.9167	0.981227	0.0681629	0.304955	0.456948	No Decay
420293008002	0.263007	0.549572	107.211	28.1098	-1.61835	-0.7849	0.0881943	0.0057938	Power-Law
421257959002	0.000184054	2.62733e-05	45.9597	6.22899	0.0162922	0.00404377	0.979651	0.992311	No Decay
420750027012	0.01771	0.0328786	161.188	15.7426	0.117376	0.0595215	0.544956	0.407668	No Decay
420792112013	0.660219	0.646841	68.8173	8.00839	43.1408	7.66362	0.0142406	0.0161034	No Decay
421279608003	0.394846	0.458508	93.5599	7.15437	-0.776874	-0.289501	0.0214454	0.0110095	Power-Law
421279608004	0.0320016	0.0651761	173.119	37.7617	-0.0978877	-0.123232	0.4637	0.291485	No Decay
421279609002	0.101825	0.125902	198.556	37.7436	-0.5164	-0.330085	0.128544	0.0888747	No Decay
420691127001	0.199309	0.362496	167.229	35.9363	-1.18348	-0.714022	0.0632833	0.00819646	Power-Law
421279609003	0.0618512	0.0660101	113.803	21.5436	-0.599378	-0.359776	0.412593	0.396786	No Decay
420293001032			-inf	-inf	2.79237	1.57066			No Decay
420293001041	1	1	-115.927	-123.377	-1.90075	-0.825232			No Decay
420293001082	0.560275	0.666794	96.6789	8.11239	-2.25878	-1.03975	0.003245	0.000658875	Power-Law
420293001092			-inf	-inf	1.89534	1.30076			No Decay
420293001093	0.552243	0.535899	21.5291	-4.48253	-0.490511	-0.380554	0.150113	0.159638	No Decay
420293002011	0.126304	0.181593	34.0998	-1.9686	0.79176	0.415965	0.489355	0.399485	No Decay
420293002012	0.297225	0.318833	23.7918	4.68076	-0.0817924	-0.140902	0.63292	0.61802	No Decay
420691127003	0.097366	0.108794	79.2888	8.7715	-0.717537	-0.391477	0.299314	0.271075	No Decay
420293002014	1	1	-108.28	-102.001	-216.16	-78.8271			No Decay
420293028042	0.733586	0.789747	43.0905	-0.445064	-0.0626434	-0.182719	0.0138478	0.00747327	Power-Law
420293029011	7.5506e-05	0.00143848	105.533	16.2156	-0.0344746	0.0308266	0.978618	0.906842	No Decay
421279614001	0.590906	0.367759	50.136	19.8496	-0.352655	-0.745592	0.0740599	0.201864	No Decay
420293002021	0.0170534	0.0739177	33.7288	16.1408	0.0244244	0.32372	0.869411	0.728122	No Decay
420293002023	0.995614	0.945726	32.0558	1.95456	4.01546	1.16931	0.000123443	0.00545629	No Decay
420293003031	0.0770718	0.0830697	178.028	36.0488	1.28493	0.352431	0.264688	0.246114	No Decay
420293004001	1	1	-123.409	-126.181	3.34841	1.20922			No Decay
420293004002	0.146204	0.516742	158.863	16.2973	-0.518258	-0.340099	0.117354	0.00077534	Power-Law
420293029021	0.650821	0.702325	16.4118	-2.1192	-0.502245	-0.192918	0.402465	0.367393	No Decay
420293029022	0.000382698	0.0322314	70.5349	12.7326	0.0666108	0.13023	0.963329	0.670542	No Decay
420293030001	0.10357	0.152547	120.225	18.8434	-0.134264	-0.147611	0.261834	0.167362	No Decay
420293009002	0.216165	0.834918	284.75	45.9094	-0.679405	-0.493762	0.0220689	4.53073e-10	Power-Law
420110103022	0	0	26.7346	6.25385	5.31544	1.92897	0.118178	0.0116002	No Decay
420110116033	0.0895977	0.143403	100.359	21.0635	-0.475341	-0.186991	0.371208	0.250781	No Decay
420110116012	0.200104	0.110919	43.7217	-0.120568	-0.0841499	-0.0878288	0.26643	0.42018	No Decay
420110105004	0.142937	0.16971	32.4938	1.94844	-0.10487	-0.128594	0.530353	0.490717	No Decay
420110108011	0.000940962	0.0201779	54.4607	7.52735	-0.0115685	0.0652854	0.94252	0.737219	No Decay
420110013003	0.0665483	0.0222916	108.72	16.5936	-0.27484	0.0320499	0.373224	0.610451	No Decay
420110117021	0.0217627	0.00122862	199.577	48.1647	-0.853686	-0.0633298	0.559112	0.89018	No Decay
420110005001	0.0306706	8.75541e-05	121.521	26.564	-0.174171	-0.00504892	0.532439	0.973598	No Decay
420110008001	0.102386	0.101719	35.4308	4.11183	2.12141	0.198877	0.599654	0.600915	No Decay
420110021001	0.00176171	0.166565	44.1747	8.55277	-0.054633	0.170189	0.937078	0.421805	No Decay
420110121032	0.0127815	0.00133229	47.7921	9.17895	-0.104856	-0.0252083	0.83114	0.945273	No Decay
420110133022	0.250151	0.446646	106.577	12.9634	-0.50583	-0.547024	0.0817573	0.0125256	Power-Law
420950179014	0.00315062	0.00149435	102.461	18.0945	0.0332414	0.0162583	0.85548	0.900223	No Decay
420950179021	0.599916	0.373862	98.6872	4.83205	0.785669	0.363222	0.00042703	0.0118452	No Decay
420950179022	0.105382	0.135404	86.7463	10.7892	-0.274196	-0.216104	0.279176	0.21607	No Decay
420110117022	0.000743166	0.000211426	90.9317	14.3509	0.00447488	-0.00593423	0.932979	0.964227	No Decay
420110133012	0.350894	0.422307	24.308	6.25576	1.08932	0.883845	0.59639	0.549662	No Decay
420110101002	0.0059113	0.00117808	98.3163	13.4631	-0.0362386	-0.0181934	0.802859	0.911366	No Decay
420950179023	0.087901	0.131661	62.3838	1.87378	0.139605	0.142832	0.405512	0.30277	No Decay
420950180011	0	0	10.7715	-10.8934	9.53368	6.17136	5.02079e-05	2.45527e-06	No Decay
420710002001	0.153824	0.173268	100.649	20.2871	-1.30953	-0.191635	0.262291	0.231488	No Decay
420750027011	0.290823	0.286708	43.3947	1.72378	0.575773	0.206977	0.211588	0.215486	No Decay
420710114001	0.66257	0.786638	22.5037	2.40597	-2.86413	-1.70175	0.394589	0.305673	No Decay
420710114002	0.167759	0.20372	113.468	15.7382	-0.31308	-0.303306	0.145846	0.105235	No Decay
420710114003	0.176384	0.400006	116.84	16.4254	-0.412594	-0.594544	0.134895	0.0152192	Power-Law
420710115031	0.210397	0.297813	140.438	22.4094	-0.25168	-0.247537	0.0640372	0.023451	Power-Law
420710115032	0.124216	0.0336904	46.574	11.7115	0.0794214	0.0951685	0.493225	0.727768	No Decay
420710003001	0.115075	0.138869	97.5393	15.0706	-8.38623	-0.326418	0.307462	0.259031	No Decay
420710003002	0.0792249	0.0728548	89.8833	13.7045	-3.61672	-0.142549	0.430791	0.450727	No Decay
420710003003	0.00110735	0.00292357	63.6412	12.2646	-0.286585	0.0201925	0.943539	0.908342	No Decay
420710003004	0.0173053	0.0448339	121.643	20.5565	28.2795	0.336695	0.683619	0.50884	No Decay
420710004001	0.0283645	6.18072e-06	190.001	32.4647	-0.213124	0.000749339	0.490681	0.991941	No Decay
420710004004	0.0962863	0.275997	75.0239	15.3075	-3.12084	-0.28167	0.498208	0.22593	No Decay
420710005004	0.108486	0.555202	84.9009	17.0065	-0.659712	-0.406518	0.425639	0.0338857	Power-Law
420710006001	0.602598	0.766437	69.9265	8.45232	-2672.29	-32.75	0.0401436	0.00981942	Power-Law
420710006002	0.674334	0.727262	17.9389	-6.39944	-0.0732508	-0.0575154	0.178821	0.147203	No Decay
420710006003	0.300863	0.329485	20.6945	-4.00971	-0.255962	-0.0540661	0.45149	0.425992	No Decay
420710006004	0	0	16.4601	3.51912	23.8548	30.9657	0.208473	0.0697788	No Decay
420710107013	0.0138292	0.194763	85.122	13.8725	0.578598	0.840694	0.746283	0.201683	No Decay
420710007003	0.128143	0.338242	95.5956	20.3586	-0.828887	-0.29486	0.3442	0.100449	No Decay
420710008002	0.0227085	0.0526308	67.0121	15.333	1.68011	0.213219	0.74707	0.620702	No Decay
420710008003	0.00856837	0.0378438	94.107	12.8803	1.40483	0.197291	0.786629	0.566519	No Decay
420710008004	0.000998752	0.00179952	87.153	12.1481	-0.0983311	0.0168336	0.926507	0.901443	No Decay
420710009003	0.641211	0.509464	44.3057	4.6635	4.30258	0.346565	0.0555922	0.111168	No Decay
420710105022	0.101528	0.325489	175.892	33.0589	-0.254183	-0.455934	0.1975	0.0134192	Power-Law
420710107012	0.0151686	0.0123879	26.1145	-8.64636	-0.00700403	-0.0125637	0.816193	0.833738	No Decay
420710145021			-inf	-inf	1.5833	1.16787			No Decay
420710140003	0.360188	0.326761	25.0133	5.08667	2.45411	0.858878	0.59021	0.612622	No Decay
420710139022	0.0404713	0.201688	31.9885	7.90215	1.13721	0.648379	0.871048	0.703492	No Decay
420710139023	0	-2.22045e-16	42.752	3.4065	2.28003	1.34066	0.00089712	1.79029e-06	No Decay
420710126011	0.117786	0.152314	131.633	27.0655	-0.596427	-0.421227	0.210439	0.150385	No Decay
420710144011	0.0298068	0.0144041	41.2935	7.50384	-0.138988	-0.0674459	0.781277	0.847557	No Decay
420710108021	0.638332	0.463554	94.043	13.1412	0.830261	0.714743	0.00182535	0.0147958	No Decay
420710001001	0.294287	0.528403	82.1124	2.76128	-0.773757	-0.186548	0.105202	0.0172303	Power-Law
420710107021	0.0163757	0.0100331	92.8301	14.2167	-0.373856	-0.144314	0.691855	0.756768	No Decay
420710133013	0.148455	0.100908	77.1003	17.847	-0.85377	-0.19237	0.345881	0.443242	No Decay
420710133012	0.256952	0.279443	85.5882	16.7185	-0.514518	-0.299362	0.134829	0.116199	No Decay
420710129003	0.102152	0.295498	296.799	49.4644	-0.225247	-0.36575	0.0745588	0.00130223	Power-Law
420710007001	0.00422956	0.00425731	125.238	19.0039	0.207729	0.0236001	0.817881	0.817294	No Decay
420710126021	0.388839	0.443592	53.4678	1.83026	-1.73356	-1.16198	0.0985367	0.0713586	No Decay
420710102022	0.0359592	0.0370038	103.476	18.106	-0.682851	-0.137875	0.554997	0.549197	No Decay
420710142011	0.742558	0.805859	16.9298	-1.56101	-0.297707	-0.425543	0.338778	0.290479	No Decay
420710120023	0.295758	0.546573	156.718	20.2711	-1.74281	-0.444718	0.0196499	0.000455035	Power-Law
420710142021	0.143503	0.165252	99.5201	15.6381	-1.14327	-0.657641	0.250602	0.214721	No Decay
420710125022	0.0208605	0.0472759	126.498	26.8388	2.67825	0.480127	0.654265	0.497243	No Decay
420710126012	0.0679547	0.027874	177.724	38.3376	-1.66427	-0.211704	0.312227	0.521874	No Decay
420710140002	2.22045e-16	2.22045e-16	65.7334	9.89121	4.60149	1.74031	0.00029912	8.11176e-08	No Decay
420710145023	0.530927	0.569779	41.1444	15.6859	-0.707888	-2.09316	0.162598	0.140237	No Decay
420710010003	0.017976	0.00335426	66.2244	11.5348	-1.41607	-0.0400853	0.774428	0.901844	No Decay
420710001003	0.456237	0.641396	52.2207	6.33622	-0.687005	-0.237181	0.0958608	0.0304305	Power-Law
420370507004	0.305729	0.547309	153.288	15.1275	-0.8692	-0.691133	0.0213302	0.000686802	Power-Law
420370507003	0.404429	0.74829	63.7977	10.7172	-0.83348	-0.839173	0.174677	0.026093	Power-Law
420210136001	0.129304	0.0965227	245.641	47.7914	-0.528334	-0.161222	0.071189	0.122402	No Decay
420210136004	0.110277	0.123409	65.5435	10.2609	-0.43865	-0.187534	0.421612	0.393505	No Decay
420710010004	0.00964488	0.0213654	81.4874	3.38732	-0.0501407	-0.0260187	0.761397	0.650339	No Decay
420710011001	0.06833	0.0532935	193.001	35.3678	-1.3235	-0.118129	0.265605	0.327458	No Decay
420710011002	0.0183157	0.0133007	152.108	30.1355	-0.792134	-0.0737068	0.644583	0.694613	No Decay
420710012001	0.350801	0.268527	40.1144	9.37026	-0.228551	-0.15268	0.292644	0.371063	No Decay
420710012002	0.0992539	0.104271	98.6216	17.3232	-0.62289	-0.155849	0.345342	0.332765	No Decay
420710010002	-2.22045e-16	0	29.6158	2.79892	29.0207	150.703	0.00669856	0.000213142	No Decay
420710012003	0.00244191	0.0152573	60.4622	9.52528	0.0174368	-0.0297399	0.916212	0.791901	No Decay
420710014003	0.00192757	0.0138894	54.4382	10.0996	-0.163006	0.0523007	0.934186	0.824038	No Decay
420710014001	0.012778	0.00905931	75.0889	12.684	-0.0878783	-0.0217022	0.772155	0.807558	No Decay
420710014002	0.00844797	0.0246763	94.3092	19.9529	0.594594	0.114915	0.800631	0.664727	No Decay
420893012033	0.262739	0.361765	77.2757	2.87599	0.711997	0.693026	0.0732788	0.0296638	No Decay
420210102002	0.133879	0.119765	111.72	18.2262	-0.305008	-0.134242	0.218874	0.246746	No Decay
420893012022	0.00373167	0.00462337	172.862	38.2878	-0.0405559	-0.0523149	0.792519	0.769635	No Decay
420893002012	0.660618	0.913704	29.0062	-5.51292	0.0519975	0.250615	0.0944626	0.0110513	No Decay
420893006003	0.0132581	0.0207172	129.183	28.5095	-0.326284	0.11982	0.682814	0.608809	No Decay
420792113041	0.0143134	0.00378606	114.673	28.7776	-0.740281	-0.268731	0.697053	0.841726	No Decay
420792128002	0.00155203	0.00877883	79.07	25.4117	-0.00360139	0.0301291	0.90325	0.772099	No Decay
420792155042			-inf	-inf	0.379804	0.599669			No Decay
420792155021	0.319456	0.199103	123.196	33.714	0.503555	0.458676	0.0281191	0.0954758	No Decay
420792008003	0.999935	0.999766	1.1889	-16.1421	0.177619	0.247582	0.0051342	0.00974142	No Decay
420792009003	0.113541	0.118686	24.3036	5.30586	0.114331	0.0684537	0.781204	0.776091	No Decay
420792164002	0.482246	0.385765	35.2687	14.0819	-1.33438	-2.57577	0.193196	0.263481	No Decay
420792142001	0.0472286	0.00101225	40.656	9.80694	-0.33902	-0.0305274	0.725492	0.959498	No Decay
420792113032	0.00705302	3.98014e-05	194.55	48.7722	-0.111091	0.00776169	0.710209	0.977771	No Decay
420792155044	0.0183883	0.00320113	90.5233	23.8883	-0.115842	-0.0603184	0.708762	0.87663	No Decay
420792111021	0.0549153	0.0444308	86.4586	23.4922	-0.523773	-0.384153	0.514616	0.558852	No Decay
420792113023	0.1079	0.104989	74.3467	25.7775	1.23298	1.08287	0.388109	0.394969	No Decay
420159514003	0.093342	0.133881	240.662	45.4395	-0.291614	-0.27472	0.146554	0.0786801	No Decay
420159514002	0.00459133	0.00193193	138.324	24.8167	-0.196343	0.0550259	0.810378	0.876398	No Decay
420110103042	0.129874	0.0530277	48.8961	6.24894	-0.131769	-0.0634458	0.427142	0.619351	No Decay
421039505011	0.00690312	0.000274724	95.7472	15.6104	-0.0160431	0.00880751	0.797403	0.959225	No Decay
421039506011	1	1	-124.795	-124.891	-0.0289073	-0.0744774			No Decay
421039503021	0.0412565	0.118609	81.05	9.60167	-0.0503287	-0.171241	0.526637	0.272976	No Decay
421150329014	0.0784062	0.0797747	151.748	27.4127	-0.155178	-0.22312	0.26042	0.256126	No Decay
420710147001	0.0257928	0.00664984	96.3843	14.3675	-0.153767	0.0254631	0.618051	0.801088	No Decay
420710147002	0.238592	0.197932	63.7056	13.905	-0.841732	-0.173768	0.266042	0.317194	No Decay
420579601002	0.0340765	0.0145497	170.84	22.3693	-0.134868	-0.0255583	0.423099	0.602492	No Decay
420210105003	0.0907431	0.167768	114.698	23.612	-0.374368	-0.182517	0.341356	0.186076	No Decay
420210105004	0.224854	0.29665	35.8396	2.64886	-6.51814	-0.607216	0.419704	0.342525	No Decay
420210106001	0.00746848	0.0321232	208.928	30.4314	-0.0837213	-0.0827784	0.674651	0.38099	No Decay
420710107022	0.0210858	0.0331637	19.8887	-2.93075	-0.00950251	-0.0262651	0.854791	0.817891	No Decay
420710107023	0.0496974	0.030045	33.1803	6.25585	-0.336041	-0.206055	0.777071	0.826665	No Decay
421010323003	0.130287	0.134456	92.5673	31.453	-2.05914	-0.81877	0.249026	0.241035	No Decay
421010011021	0.00218301	0.081336	370.288	113.498	-0.246762	0.188667	0.783625	0.0870871	No Decay
420210102001	0.000103602	0.00366278	75.456	14.8475	-0.011475	0.0280073	0.979266	0.877083	No Decay
420710115043	0.29758	0.320225	27.0426	-3.29542	-0.407303	-0.249025	0.341614	0.320046	No Decay
420710116002	0.292436	0.474439	52.3905	11.9408	-6.56472	-1.06663	0.346677	0.198386	No Decay
420710116003	0.103724	0.157707	115.054	12.1563	-0.164471	-0.154812	0.241739	0.14273	No Decay
420210108012	0.00934025	0.00267012	144.729	23.9469	-0.119302	-0.0307628	0.712134	0.843862	No Decay
420210108014	0.151534	0.164649	141.099	15.0256	-0.059219	-0.0961403	0.0811237	0.0679948	No Decay
420210108015	0.0539141	0.0576412	56.5723	8.91496	-4.9964	-0.531528	0.616355	0.604062	No Decay
420210137003	0.00173548	0.0102469	138.317	14.1699	-0.0380399	-0.0406866	0.873866	0.699072	No Decay
420639613003	0.206237	0.354852	220.055	37.4253	-0.336963	-0.397599	0.0257992	0.00213065	Power-Law
420710101021	0.328803	0.34156	157.278	42.6061	-0.665237	-0.470209	0.0128507	0.010862	Power-Law
420710101022	0.0890744	0.130978	139.362	20.6659	-0.203325	-0.135631	0.228982	0.140001	No Decay
420710104001	0.0464073	0.0419839	15.4791	-13.5168	-0.255373	-0.139862	0.727851	0.740951	No Decay
420710104002	0.78968	0.999911	24.6322	-14.3014	-0.429386	-1.04361	0.303302	0.00602019	Power-Law
420710104003	0.214853	0.37869	95.5016	18.7277	-0.645719	-0.419505	0.177249	0.0582468	No Decay
420710104004	0	0	28.7913	6.82864	3.95988	1.55299	0.137123	0.0122555	No Decay
420710105011	0.0780511	0.160015	125.466	20.8262	-0.284708	-0.28879	0.333384	0.156428	No Decay
420210136003	0.0136666	0.119114	49.4657	8.44188	0.418857	0.249762	0.825443	0.502861	No Decay
420210107002	0.0905979	0.13132	269.325	48.3862	-0.303558	-0.191969	0.112591	0.0533739	No Decay
420210137001	0.208364	0.348106	518.535	97.252	-0.64665	-0.302931	0.000670707	4.16275e-06	Power-Law
420710110002	1	1	-119.128	-121.42	-3.08451	-1.84654			No Decay
420710112001	0.000577021	0.0198312	170.448	21.7234	0.00924217	0.0530247	0.919929	0.553721	No Decay
420710113002	0.23268	0.395497	100.506	18.1932	-1.65643	-1.00557	0.132925	0.0381966	Power-Law
420710002002	0.000232688	0.133137	42.6806	3.02891	0.00255298	0.0428782	0.977121	0.47697	No Decay
420710113003	0.00720292	0.00152112	68.5032	11.713	-0.377147	-0.0721125	0.841631	0.926946	No Decay
420792161001	0.673177	0.762155	24.7038	-1.11938	-0.258776	-0.415511	0.179526	0.126985	No Decay
420792128001	0.379152	0.417275	46.3088	0.746531	0.0909385	0.0771307	0.140989	0.117031	No Decay
420710117012	0.0814942	0.0622608	111.661	20.3566	-0.768835	-0.137195	0.344428	0.410999	No Decay
420710117013	0.163994	0.443617	175.814	23.0789	-0.118976	-0.276772	0.0685977	0.000980135	Power-Law
420792114003			-inf	-inf	0.925558	0.971999			No Decay
420792114002	0.246389	0.540508	88.1741	22.8866	-0.208725	-0.55026	0.120416	0.00993765	Power-Law
420792110001		-inf	-inf	-65.8631	5.06632	1.87159			No Decay
420792156003	0.177681	0.323557	54.4935	10.7318	-0.247453	-0.375503	0.405165	0.238792	No Decay
420792139001	0.00138268	0.0375183	36.7748	15.5325	-0.0401418	0.291449	0.952666	0.754929	No Decay
420792158001		-inf	-inf	-67.2494	0.400518	0.676168			No Decay
420792180003	0.00510245	0.0278655	185.919	48.9809	-0.215272	0.198315	0.758319	0.469542	No Decay
420792117012	0.000233241	0.0232925	127.84	29.827	0.0250861	0.151436	0.955233	0.572565	No Decay
420792114006	0.0767338	0.0944046	271.027	65.9694	-0.207587	-0.293589	0.112734	0.0771269	No Decay
420792168001	0.383586	0.12972	70.3448	0.934478	0.182698	0.262848	0.0317408	0.250136	No Decay
420792162004	2.59181e-06	0.000590154	26.4856	-2.89752	0.000201342	-0.00670401	0.99795	0.969072	No Decay
420792165021	0.034544	0.0528388	99.4241	26.8625	0.117568	0.305536	0.543227	0.449954	No Decay
420792155031	0.0428669	0.00973332	82.5176	17.4568	-0.15727	-0.0834237	0.541304	0.772894	No Decay
420110109031	0.00606805	0.0158466	64.3659	-6.66956	0.0131092	0.0159222	0.809841	0.696662	No Decay
420110134021	0.831444	0.773117	15.3785	-1.2685	0.709875	0.671608	0.26933	0.316061	No Decay
420110133023	0.431096	0.506525	69.6987	11.2047	5.51022	1.64717	0.109159	0.0728533	No Decay
420110008002	0.0383519	0.000915621	119.262	27.6742	-0.421038	0.0204856	0.521388	0.92183	No Decay
420110116011	0.34009	0.547495	35.6173	-1.81747	0.0958856	0.159134	0.169349	0.057257	No Decay
420893011021	0.0315667	0.0833295	64.2474	-0.482164	0.0198034	0.0574871	0.580652	0.362846	No Decay
420893013022	0.561231	0.644058	53.4574	-2.10016	0.410832	0.665845	0.0126336	0.0052019	No Decay
421190906002	0.104739	0.14283	77.5706	14.4548	-0.317707	-0.144245	0.395566	0.315941	No Decay
421190906001	0.319265	0.697156	150.699	19.4229	-0.776204	-0.587774	0.0281765	0.000107401	Power-Law
421150323004	0.769623	0.922641	43.3738	1.52785	-1.16702	-0.509962	0.050645	0.00935297	Power-Law
421150326001	0.101957	0.148633	50.0057	10.2276	-0.703186	-0.209666	0.600465	0.521575	No Decay
421150320002	0	2.22045e-16	51.9056	5.71904	3.01189	1.41166	0.00287094	2.26532e-06	No Decay
421150325001	0.0824842	0.203786	221.849	42.9795	-0.16242	-0.220825	0.194987	0.034954	Power-Law
421150328002	0.818548	0.885183	33.0376	2.99386	-1.32911	-0.671587	0.0952637	0.0591585	No Decay
421150323001	0.266716	0.622597	106.523	14.2604	-1.45126	-0.406161	0.126434	0.00665765	Power-Law
421150325004	0.152059	0.521784	118.764	18.7012	-0.377524	-0.537096	0.21017	0.0079705	Power-Law
421150329011	0.955746	0.965169	13.2081	-13.9824	-0.893706	-0.515162	0.0223773	0.0175699	Power-Law
421150327003	0.133458	0.201091	41.1972	1.8783	-0.282428	-0.308305	0.4764	0.372441	No Decay
421150329013	0.182959	0.348299	101.747	13.1264	-0.777628	-1.28781	0.127095	0.0263002	Power-Law
421150326004	0.382046	0.737824	306.968	38.6844	-2.31937	-0.438201	0.000590742	9.8066e-09	Power-Law
421150322001	0.909481	0.896146	50.0784	-3.65304	-8.03783	-1.42908	0.000865597	0.00122677	No Decay
421150322004	0.637039	0.780369	39.1096	4.2385	-15.3898	-2.13043	0.201853	0.116615	No Decay
421150327002	0.106983	0.376154	190.855	29.8059	-0.253039	-0.439062	0.171662	0.00522943	Power-Law
420110102012	0.0898002	0.0649235	179.073	23.2097	-0.145899	-0.108629	0.145582	0.218999	No Decay
421150322002	0.052994	0.230485	123.559	23.096	-0.18817	-0.330343	0.47165	0.114192	No Decay
420110015002	0.0330635	0.0620905	83.8012	14.7044	0.830446	0.130473	0.571668	0.434797	No Decay
420110101003	0.0307733	0.123813	109.277	17.8174	0.0761322	0.231894	0.5486	0.21729	No Decay
420110128004	1	1	-121.576	-127.983	0.219182	0.14566			No Decay
420110101001	0.00232199	0.00888658	243.17	45.0523	0.0580148	-0.0922106	0.803961	0.626678	No Decay
420110117032	0.00183398	0.00993789	158.217	25.6907	-0.0538226	0.128784	0.857726	0.67583	No Decay
420110116022	0.394793	0.265379	36.0284	-11.4855	-0.104869	-0.111756	0.069955	0.155816	No Decay
420110014002	1	1	-124.349	-128.507	0.0961575	0.0720316			No Decay
420110007002		-inf	-inf	-65.8631	12.5058	51.8418			No Decay
420110103043	0.155487	0.514122	269.205	57.8141	-2.27211	-0.707255	0.0511141	5.50426e-05	Power-Law
420110011001	0.593484	0.573574	46.5828	7.23228	11.6174	0.729722	0.0730352	0.081177	No Decay
420110023002		-inf	-inf	-65.8631	12.1649	-8.00513			No Decay
420110102023	4.08331e-05	0.00192772	109.201	17.295	-0.00265119	0.0272187	0.981968	0.876531	No Decay
420110006001	0.186765	0.177049	17.298	-5.41751	-0.0948486	-0.052099	0.567837	0.579228	No Decay
420110133011	1	1	-106.771	-104.926	-33.0201	-19.2392			No Decay
420110019002	0.22824	0.279282	47.9979	6.95739	1.80283	0.215027	0.278251	0.22268	No Decay
420110120011	9.68284e-05	0.0349063	128.885	24.9209	0.00659988	0.137807	0.971148	0.488406	No Decay
420110119022	0.677295	0.750686	13.0425	-16.1773	-0.0691473	-0.104033	0.0869938	0.0574169	No Decay
420171045053	0.0275504	0.00351621	73.8422	9.78112	-0.00805878	0.0121174	0.606164	0.854754	No Decay
420893005021	0.302618	0.386853	141.306	15.2789	-0.650936	-0.340221	0.0180135	0.00585078	Power-Law
420035638002	0.252964	0.243616	90.487	14.585	-3.2822	-1.30741	0.0955719	0.102944	No Decay
420171002111	0.0354495	0.0101487	59.6044	-3.29565	0.430955	0.0519649	0.602429	0.781852	No Decay
420770006004	-inf		-63.0905	-inf	1.57337	1.19953			No Decay
420770061011	1	1	-127.567	-123.159	-0.701184	-0.431346			No Decay
420171004012	0.359527	0.554712	98.604	26.0944	-1.89457	-0.94974	0.0511962	0.00854551	Power-Law
420171006003	0.375066	0.279697	223.607	43.4075	-2.05562	-0.25746	0.00113748	0.00656546	No Decay
420171045051	0.164884	0.214458	74.9977	17.5304	0.874269	0.428197	0.27818	0.209344	No Decay
420171042042	0.0071587	0.334978	119.928	23.888	0.0489309	0.380115	0.783457	0.0382238	No Decay
420171046043	0.265495	0.521306	40.353	1.52606	0.33837	0.192084	0.295507	0.105172	No Decay
420270112011	0.0885161	0.105632	76.2394	13.2539	-0.286982	-0.182548	0.43685	0.393441	No Decay
420454088002	0.0721085	0.122965	41.5979	17.9373	-1.30121	-0.947402	0.662251	0.562848	No Decay
421212006004	0.0981872	0.102495	61.5587	13.8248	-0.4552	-0.298801	0.49377	0.483918	No Decay
421212011001	0.0271342	0.0292724	235.564	42.2241	0.191746	0.122095	0.421316	0.403334	No Decay
421212013003	0.21705	0.284476	182.41	34.7913	-0.33516	-0.248868	0.0332893	0.0127778	Power-Law
420270127002	0.126672	0.234259	106.693	18.4919	-1.05802	-0.32539	0.282711	0.131425	No Decay
420770055051	0.153511	0.00586668	30.3328	9.55908	0.16725	0.0640213	0.608195	0.923406	No Decay
420171051001	0.0401711	0.024456	43.097	-7.85694	0.150847	0.0466318	0.634142	0.711526	No Decay
420293001061	0.00248206	0.00270976	98.902	13.7455	-0.0284078	0.0223991	0.871599	0.865884	No Decay
420454087003	1	1	-112.193	-115.625	3.50081	1.37155			No Decay
420270116001	0.531436	0.800415	528.268	86.165	-2.35087	-0.548953	2.96779e-08	6.18538e-16	Power-Law
420270116002	0.238861	0.461387	225.772	49.2068	-0.554848	-0.389129	0.0179604	0.000364845	Power-Law
421212006001	0.0360462	0.0406723	87.5772	18.2729	-0.51548	-0.211731	0.599334	0.576348	No Decay
421212006003	0.000485946	2.13596e-05	100.907	7.07089	0.0128713	0.00233878	0.940374	0.98749	No Decay
421212011003	0.0759268	0.10827	110.561	5.10265	0.0943751	0.125133	0.284406	0.197185	No Decay
421212001004	0.0974721	0.20445	46.5956	7.07781	0.253088	0.384629	0.546908	0.367981	No Decay
421212000001	0.133878	0.163707	192.061	32.1083	-0.492967	-0.230975	0.102848	0.068864	No Decay
421212010003	0.182178	0.294041	171.021	36.4552	-0.576361	-0.38797	0.0773129	0.0200802	Power-Law
421212014002	0.187343	0.273198	156.685	24.9064	-0.311398	-0.371734	0.0641687	0.0216736	Power-Law
421212010002	0.289518	0.335118	300.196	36.4702	-0.384485	-0.274539	0.000592745	0.000174322	Power-Law
421212015004	0.412196	0.498453	28.4548	-0.446621	-0.0920556	-0.22442	0.242825	0.182677	No Decay
421212001001	0.0393082	0.0798134	54.2683	5.78252	0.216707	0.272851	0.669995	0.5393	No Decay
421212015002	0.151378	0.116637	369.28	74.5728	-0.319203	-0.242665	0.0108775	0.0268602	No Decay
421212006002	0.465843	0.527399	232.9	33.9112	-0.860728	-0.514699	0.00012238	2.66833e-05	Power-Law
421212000003	0.0189992	0.0243825	54.8283	4.51207	-0.0366856	-0.0503774	0.723608	0.688289	No Decay
421212013004	0.221467	0.221162	163.499	28.1107	-0.395488	-0.172223	0.0420007	0.0421618	No Decay
420454061001	0.134322	0.278535	78.3723	14.8333	-0.266704	-0.265781	0.37187	0.178839	No Decay
420454062011	0.124233	0.23898	129.27	26.1845	-3.44715	-0.687141	0.237532	0.0900305	No Decay
420454062012	0.0353947	0.0967074	71.2978	-2.83031	0.337685	0.0953155	0.558178	0.325182	No Decay
420035630001	0.00145207	0.00631616	547.037	108.021	-0.196921	0.131003	0.772533	0.546102	No Decay
420950108002	0.125569	0.0396955	94.6775	15.4649	-0.404771	-0.0855155	0.234849	0.514033	No Decay
421039506031	0.270269	0.275168	44.575	8.1627	-0.140125	-0.403971	0.290442	0.285324	No Decay
420035623002	0.354426	0.407607	200.192	22.5622	5.94827	1.00627	0.00105311	0.000338945	No Decay
420454054002	0.0952231	0.0814083	39.8753	2.96206	-0.36475	-0.104529	0.551819	0.583632	No Decay
420710120021	0.0141078	0.0101027	226.22	45.4753	-0.497973	-0.0888403	0.589348	0.648163	No Decay
420039822001	0.041064	0.398055	519.68	103.98	-0.482864	-0.39424	0.17192	1.99499e-06	Power-Law
420770061025	1	1	-124.795	-133.113	0.428898	0.580049			No Decay
420454062013	0.112684	0.111506	98.6852	18.7925	-4.52616	-0.429743	0.312864	0.315566	No Decay
420454062022	0.610749	0.796444	60.8273	-4.99375	-0.854818	-0.449389	0.00758745	0.00051338	Power-Law
420454062023	0.277267	0.384088	179.309	49.6496	-2.31844	-0.822731	0.020549	0.00465159	Power-Law
420454063001	0.102144	0.0774858	293.982	82.2038	-1.19421	-0.242464	0.0745708	0.122908	No Decay
420950178001	0.193741	0.591145	172.177	38.1859	-1.12603	-0.958954	0.0675493	0.000192464	Power-Law
420950180012	0.402893	0.792639	98.3431	12.3728	-0.567499	-1.12678	0.0147453	1.97847e-05	Power-Law
420950103001	0.260439	0.254716	46.8897	4.95768	0.189365	0.165842	0.241895	0.248019	No Decay
420950103004	0.997919	0.998214	-5.10554	-22.1507	-0.857471	-0.174858	0.0290484	0.0269087	Power-Law
420950104001	0	0	33.306	3.53836	7.41521	2.86332	0.00153801	2.81616e-05	No Decay
420950104002	0.0111494	0.00266417	58.8894	4.37778	4.06123	0.313517	0.786881	0.895083	No Decay
420950104003	0.263036	0.312134	36.2516	4.54469	-5.17309	-0.795475	0.376873	0.327622	No Decay
420950104005	0.238861	0.220521	47.2859	4.10268	21.5681	3.17998	0.265732	0.287699	No Decay
420950105001	0.311248	0.556576	212.205	39.1738	-1.29165	-0.605816	0.00567107	4.37017e-05	Power-Law
420950105002	0.00241211	0.0285361	46.8801	8.58863	0.0251463	0.0585382	0.926389	0.749021	No Decay
420950105003	0.601211	0.539448	48.9809	1.48501	-67.2412	-9.39091	0.0237746	0.0379773	No Decay
420950105004	0.685112	0.661873	32.6852	-21.7113	-2.09358	-0.393275	0.0031134	0.00419323	No Decay
420950107003	0	1.11022e-16	1.07204	-9.62891	2.97862	1.68907	0.00841394	0.00314549	No Decay
420950107004	0.411843	0.40722	8.80944	-18.4051	-0.213525	-0.0407054	0.243094	0.246628	No Decay
420950108001	0.300467	0.283957	64.1155	5.45326	-0.183838	-0.143361	0.100902	0.112751	No Decay
420454014024	0.227103	0.192155	291.787	97.2765	-3.01305	-0.545132	0.00438167	0.00951051	No Decay
420950109001	0.178636	0.134912	71.187	16.4923	-2.74674	-0.14653	0.296844	0.370741	No Decay
420950109002	0.109062	0.0661188	90.0737	14.963	-0.420753	-0.0697858	0.294459	0.419775	No Decay
420454065001	0.412543	0.675996	58.1458	7.05549	-2.22791	-1.04811	0.119821	0.0232097	Power-Law
420454065002	0.0267742	0.0480294	26.4739	5.91489	-0.214471	-0.135347	0.89536	0.859339	No Decay
420454066001	0.938355	0.956854	20.5039	-11.943	-2.30829	-0.915494	0.00662005	0.003854	Power-Law
421010310004	0.0639009	0.0536642	113.503	16.0165	-2.31883	-0.158416	0.404699	0.446337	No Decay
421010085002	0.548666	0.49707	33.6802	1.88143	1.55773	0.396151	0.152171	0.183561	No Decay
421010040023	0.695025	0.0923596	65.2526	25.9349	2.83961	0.296039	0.00522918	0.426578	No Decay
421010279012	0.0153682	0.0251074	246.858	85.2777	-0.618494	-0.300365	0.506413	0.394563	No Decay
420454014022	0.210608	0.208428	8.06086	-24.7328	0.0593973	0.00757067	0.436897	0.439593	No Decay
420454014023	0.621828	0.647251	87.0795	11.2031	3.41373	0.520939	0.00392486	0.00282609	No Decay
420950110001	0.0190426	0.035035	64.3379	9.21162	-0.446499	-0.0683964	0.723302	0.629645	No Decay
420950110003	0.121483	0.103534	110.156	17.252	-0.176032	-0.0678923	0.221972	0.261921	No Decay
420950111001	0.855106	0.881794	16.9539	-17.5908	-0.768484	-0.122538	0.00828748	0.00546114	Power-Law
421010018001	0.237063	0.521662	39.4245	16.7707	1.16379	0.638129	0.327375	0.104996	No Decay
421010311011	0.00334427	0.0192831	78.1897	28.4604	-0.10761	-0.186216	0.87392	0.702026	No Decay
421110201024	0.19254	0.146521	79.9235	15.9729	0.160229	0.224349	0.204579	0.274945	No Decay
420950112001	0.0644561	0.0649857	58.5176	9.41144	-1.56035	-0.212448	0.544031	0.542324	No Decay
420950112002	0.205761	0.202607	20.8925	-11.8081	-0.291554	-0.0547857	0.366254	0.37042	No Decay
420950112003	0.437893	0.436362	93.5049	28.0525	-0.442352	-0.457388	0.013756	0.0139817	No Decay
421010071012	0.259702	0.187277	57.0635	21.2867	-1.68775	-0.678603	0.161087	0.244653	No Decay
421010246001	0.443488	0.538369	58.6421	4.86943	0.659169	0.248132	0.0714036	0.0382703	No Decay
421110213003	0.40051	0.588487	27.5527	2.91467	0.163388	0.390706	0.367141	0.232871	No Decay
421110215003	0.0282955	0.0505607	62.4277	1.3617	-0.0817871	-0.0800692	0.642271	0.532249	No Decay
421110217002	0.145417	0.208532	38.1237	7.48877	-0.137422	-0.206598	0.526507	0.439464	No Decay
421110218002	0.170969	0.223854	60.0052	6.58168	0.164813	0.140367	0.308551	0.236377	No Decay
421110201011	0.0374927	0.0367525	102.44	18.5799	-0.941445	-0.233464	0.56836	0.572278	No Decay
421110201021	0.375709	0.612436	65.8751	3.37014	-0.236787	-0.233136	0.0792384	0.0126623	Power-Law
421110202001	0.897996	0.925727	17.7352	-9.98873	-1.84719	-0.163265	0.0523733	0.0378529	Power-Law
421010149006	0.58249	0.595897	18.8428	-2.68139	-8.62252	-1.63464	0.23679	0.228056	No Decay
421010146001	0.0266411	0.0323771	156.022	51.763	-2.31096	-0.469378	0.531356	0.489527	No Decay
421010156001	0.280946	0.424939	60.7428	8.87278	-15.8188	-2.02649	0.176621	0.0798538	No Decay
421010153004	0.0428627	0.00146246	198.667	71.9914	0.672104	0.0664988	0.300132	0.849797	No Decay
421010101001	0.000485985	0.0025076	34.1975	3.95832	-0.0672044	-0.0459687	0.966938	0.924949	No Decay
421010277003	1	1	-157.418	-178.961	-57.8851	-17.513	2.46718e-14	2.09787e-14	No Decay
421010156002	1	1	-118.803	-129.894	-21.3863	-1.89236			No Decay
421010191002	0.222027	0.268979	50.9332	2.33079	-1.73454	-0.340906	0.238567	0.18787	No Decay
421010197002	0.164433	0.212999	50.7998	19.5535	-1.10662	-0.414685	0.318917	0.24968	No Decay
421010300001	0.544177	0.459388	35.9612	-0.234873	-1.7438	-0.505926	0.0584241	0.0942826	No Decay
421010336002	0.00180898	0.00682122	61.5297	13.7967	-1.39725	-0.257553	0.93624	0.876396	No Decay
421010289011	0.830791	0.961948	25.9208	-0.310993	-3.41067	-1.96697	0.0311933	0.00318702	Power-Law
421010175001	0.0211813	0.0409589	105.5	18.0222	-0.425361	-0.0770495	0.619584	0.487757	No Decay
420199128002	0.40341	0.429639	88.6261	13.5834	0.155582	0.333142	0.0264746	0.0206693	No Decay
420810114001	0.675932	0.727358	33.787	-13.9394	-0.428895	-0.175767	0.0122544	0.00711199	Power-Law
420410111021	0.232159	0.707808	167.782	20.5973	-8.42425	-0.98159	0.0689566	8.45673e-05	Power-Law
420879607001	0.0128708	0.110967	63.7279	27.551	0.0450615	0.245251	0.808639	0.46533	No Decay
420199106003	0.245683	0.316543	67.6534	15.3051	0.421196	0.994587	0.21163	0.146562	No Decay
420199108001	0.00118866	0.00795272	74.8785	17.5661	0.171122	0.325382	0.935407	0.833676	No Decay
420199109001			-inf	-inf	0.609544	0.85884			No Decay
420199111003	0	0	7.27768	-2.90784	0.854426	0.940918	0.045012	0.0177373	No Decay
420199110004	0.0745205	0.0167058	39.1093	6.80424	-0.180702	-0.104789	0.656792	0.835892	No Decay
420199118005	0.1477	0.208218	136.529	37.4787	-0.128466	-0.468875	0.0854137	0.0376002	Power-Law
420199030003	6.6164e-05	0.0116888	96.6556	20.5361	0.0127766	-0.0785689	0.979984	0.73804	No Decay
420879601002	0.419521	0.315893	23.3822	11.7015	1.25463	1.49347	0.551458	0.620031	No Decay
420199026001	0.0039015	0.0190829	272.659	79.4851	0.0642902	0.259631	0.738524	0.458637	No Decay
420893004013	0.00675968	0.0012557	156.954	19.357	-0.0422176	0.0160502	0.716052	0.875595	No Decay
420879608003	-2.22045e-16	2.22045e-16	81.8215	34.5759	20.6667	39.8467	0.0162253	0.00245099	No Decay
420879609001	0.745828	0.226501	136.534	52.8763	10.6936	1.21242	0.00029427	0.117826	No Decay
420879609002	0.602695	0.934542	46.9518	6.74	1.1478	0.997663	0.069445	0.00164318	No Decay
420879610002	4.84389e-06	0.0554685	117.086	49.1532	-0.00617321	0.326543	0.994307	0.438576	No Decay
420710124023	0.307152	0.457254	196.859	30.0892	5.57137	0.5991	0.0112226	0.00106309	No Decay
420710113001	0.647069	0.714485	34.3065	0.518157	-2.71932	-1.34759	0.100738	0.0713414	No Decay
420879612002	0.019619	0.0644867	69.188	29.3808	0.0833518	0.395474	0.740787	0.543932	No Decay
420879612003	0.0241569	0.00313871	66.2797	24.592	-0.185086	0.0960366	0.713237	0.895174	No Decay
420879603001	0.000105972	0.080014	112.585	45.2856	0.0746392	1.40039	0.97467	0.372999	No Decay
420879603003	0.511959	0.596418	69.1916	25.3954	0.192742	0.967207	0.0302073	0.0147285	No Decay
420879606004	0.0546183	0.17772	134.077	52.9689	0.263777	0.560843	0.401854	0.117564	No Decay
420879602001	0.0158135	0.213825	157.099	58.1707	0.0296212	0.421785	0.58703	0.0348059	No Decay
420879605001	0.00998906	0.272282	89.1252	33.3266	0.0459355	0.742046	0.783541	0.121862	No Decay
420879608002	0.00194616	0.0242279	72.9718	30.9201	-0.131694	0.272723	0.917391	0.71283	No Decay
420879601003	0.184273	0.245244	111.029	44.4107	2.19702	2.28383	0.143247	0.0853005	No Decay
420879606001	0.000557899	0.103945	164.583	63.4296	-0.0200028	0.401872	0.928302	0.206916	No Decay
420879604002	0.00479102	0.0585391	49.0673	21.1392	-0.0160673	0.293538	0.89634	0.644159	No Decay
420879602002	0.021453	0.142502	82.5282	33.1558	0.0714125	0.37257	0.7069	0.316543	No Decay
420879612001	0.0217322	0.0514689	31.0204	3.83798	0.0923492	0.0947052	0.852582	0.773133	No Decay
420879606002	0.00369865	0.0804836	149.793	58.483	-0.119418	0.464456	0.829529	0.305514	No Decay
420879604003	0.189348	0.130049	121.264	36.5212	-1.26437	-0.591146	0.20881	0.30597	No Decay
420879601001	0.559746	0.597754	60.7252	22.5787	1.43216	3.0098	0.0204199	0.014547	No Decay
420879603002	0.658421	0.629089	36.9588	15.2287	0.151457	0.88983	0.0954674	0.10936	No Decay
420879604001	0.407369	0.36409	29.6779	13.7288	1.67597	4.79663	0.361745	0.396601	No Decay
420879605002	0.0380377	0.174241	82.8704	33.2067	0.0815059	0.737341	0.615062	0.263632	No Decay
420879606003	0.00479702	0.104746	36.9933	16.1998	-0.050564	0.390679	0.930739	0.676355	No Decay
421010134011	0.104631	0.252663	96.0919	32.0694	-0.147943	-0.40196	0.305073	0.095801	No Decay
421010072005	0.536957	0.72366	23.7099	5.58527	-4.75376	-1.22843	0.476451	0.352378	No Decay
421010088011	0.200551	0.10231	58.6856	12.1332	0.943633	0.0977226	0.265831	0.439913	No Decay
421010096003	0.038551	0.0167468	130.146	41.333	-0.868158	-0.241552	0.466118	0.632888	No Decay
421010274021	0.0118684	0.0351271	58.1632	14.0796	1.14717	0.399684	0.816149	0.687381	No Decay
421010177012	0.00471388	0.0161989	268.469	79.7895	-0.140535	-0.15541	0.733648	0.526977	No Decay
421010029002	0.00771421	0.199882	34.6384	16.4916	0.575594	0.944175	0.912169	0.552919	No Decay
421010077001	1	1	-123.409	-133.113	1.04528	0.314306			No Decay
420950169022	0.0135328	0.00294833	114.082	18.4433	-0.529452	-0.063763	0.705087	0.860155	No Decay
420950146001	0.0404286	0.00645226	122.935	-7.83691	-0.125808	-0.0172087	0.409135	0.74375	No Decay
420950178002	0.490725	0.528595	21.893	3.82464	-1.03894	-0.3689	0.505905	0.481786	No Decay
420950174021	0.351045	0.573273	53.5454	5.83743	-0.847933	-0.419548	0.160973	0.0487343	Power-Law
420950141001	0.056425	0.107099	68.269	9.99771	-0.0790014	-0.116651	0.538269	0.389982	No Decay
420950160013	0.451767	0.398178	87.506	10.6954	4.53785	2.09172	0.0166513	0.0277857	No Decay
421010320004	0.0204917	0.0448648	60.609	14.7802	-1.19052	-0.288218	0.759465	0.648427	No Decay
420639601002	0.00126133	0.0073204	135.881	22.2513	-0.109302	0.0673997	0.900005	0.761754	No Decay
420639602001	0.00133431	0.00385441	18.0348	-0.729001	0.0190938	-0.0212591	0.97674	0.960451	No Decay
420639603001	0.0579947	0.144175	42.4088	7.48405	0.199883	0.318979	0.696367	0.528428	No Decay
420639603002	0.256831	0.300849	451.255	60.8353	-0.50668	-0.516268	7.87519e-05	1.45522e-05	Power-Law
421212001002	0.0692633	0.0526127	93.3486	18.9149	-0.261611	-0.158433	0.462541	0.523819	No Decay
420950166001	0.335721	0.300903	51.8444	7.89172	-17.1407	-5.43126	0.172786	0.202293	No Decay
420950155001	0.186891	0.45665	162.885	38.971	-0.534692	-1.05868	0.064527	0.00149477	Power-Law
420950182001	0.268092	0.232282	48.7573	8.08321	0.678033	0.581348	0.23392	0.273422	No Decay
420950142002	0.0718945	0.0812991	160.78	31.2659	-1.01287	-0.161789	0.267046	0.236715	No Decay
420950181002	0.41688	0.438037	66.059	-5.33425	-3.89745	-0.612037	0.0318893	0.0265352	Power-Law
420950107002	0.00148945	0.0180082	68.8811	8.7714	-0.0305954	0.0678755	0.915702	0.711678	No Decay
420950103002	0.298412	0.290263	76.1715	4.11257	0.0881959	0.11228	0.0661239	0.0707074	No Decay
420950162014	0	0	22.2708	3.96149	1.77269	1.21367	0.0600997	0.00657154	No Decay
420950160012	0.00555417	0.00445097	83.0179	10.0976	0.00794308	0.0259418	0.817947	0.836788	No Decay
420950170001	0.111406	0.200272	132.522	21.5158	-0.244035	-0.284679	0.190433	0.0716635	No Decay
420950110002	0.135171	0.180325	52.484	8.6336	-1.77502	-0.208297	0.417163	0.342297	No Decay
420512628004	0.0022733	0.0160267	108.496	15.3298	0.0672586	0.0719118	0.877079	0.680249	No Decay
420512629002	-2.22045e-16	-2.22045e-16	52.6566	10.023	3.63084	1.54343	0.00823964	1.8945e-05	No Decay
420950176034	0.427687	0.465947	111.698	11.9564	-0.324041	-0.193698	0.00817696	0.00504498	Power-Law
420950142001	0.200434	0.17883	177.197	40.9677	-1.94951	-0.279391	0.0624529	0.0803855	No Decay
420950143001	0.194898	0.261198	116.299	19.1142	-2.06913	-0.317386	0.114039	0.0617997	No Decay
420950154003	-2.22045e-16	0	48.8554	6.37899	1.84496	1.23892	0.000551761	7.0831e-07	No Decay
420950154001	0.0249356	0.0331832	25.7296	-5.47918	0.0151956	0.0401822	0.765104	0.729778	No Decay
420950164002	0.323411	0.550546	76.9596	12.5136	-0.540562	-0.63809	0.0862546	0.0140069	Power-Law
420950102001	2.22045e-16	0	13.9319	-8.11596	4.06567	2.01197	0.000122968	6.26988e-06	No Decay
420950155002	0.10489	0.0772216	21.1117	3.15333	-0.6692	-0.316396	0.790034	0.820731	No Decay
420950156003	0.323971	0.337564	112.524	19.9534	1.96779	1.15114	0.0267907	0.0231259	No Decay
420950147001	0.0820036	0.0689023	57.0324	8.53387	-0.292276	-0.130778	0.491701	0.529967	No Decay
420034772004	0.000737128	0.0220129	415.852	64.0291	0.0233048	0.119479	0.85	0.29878	No Decay
420034773002	0.22151	0.276274	285.632	51.1344	-8.44861	-1.56476	0.00496767	0.00141134	Power-Law
420454014012	0.1169	0.0661415	40.5712	4.63788	0.900495	0.121528	0.507125	0.622735	No Decay
420950176033	0	0	75.3588	15.8438	13.2567	4.58219	0.000816644	1.50216e-07	No Decay
420035213022	0.0507547	0.0544601	18.1401	-26.164	-0.0486346	-0.0196227	0.560018	0.545639	No Decay
420035620001	0.0456438	0.0687271	90.5439	8.75731	-0.451249	-0.117688	0.463322	0.365234	No Decay
420639602002	0.656965	0.620021	53.4288	-2.05955	-0.231541	-0.376911	0.00445441	0.00685179	No Decay
420639602003	0.00440934	0.000120137	63.8566	8.66272	-0.215049	-0.0190467	0.87586	0.97945	No Decay
420639602004	0.218837	0.287178	104.245	13.4782	-0.32557	-0.417369	0.0916376	0.048245	Power-Law
420034772003	0.00156635	0.00655776	93.2508	12.2494	-0.256222	0.178162	0.893143	0.783162	No Decay
420034843003	0.0111992	0.0584891	221.535	30.5735	0.111644	0.196105	0.57782	0.197896	No Decay
420750039021	0.263883	0.470609	36.267	13.8366	-0.40856	-0.887489	0.486304	0.313991	No Decay
420750039012	0.0212986	0.247479	74.847	10.7906	0.0408047	0.213262	0.687468	0.143458	No Decay
420750041002	0.767599	0.534172	34.0416	-0.800278	0.194899	0.185905	0.00969278	0.062042	No Decay
421110203002	0.189412	0.459412	187.474	33.4773	-0.826795	-0.374362	0.0625535	0.0014279	Power-Law
420034706002	0.0143749	8.75958e-05	96.8688	5.54853	0.542402	0.0206094	0.646703	0.971561	No Decay
420034710001	0.31356	0.30883	160.54	22.1005	1.34742	0.305208	0.00545814	0.00590196	No Decay
420034721002		-inf	-inf	-65.8631	0.831357	0.947822			No Decay
420034722001	0.130574	0.292451	150.368	12.4583	0.19695	0.270638	0.0902415	0.00771256	No Decay
421059505001	0.219358	0.488289	175.06	24.8503	-0.284125	-0.604109	0.0431262	0.000873318	Power-Law
420893002013	0.00456945	0.00112794	111.472	21.9453	-0.0665026	0.0300224	0.818397	0.909255	No Decay
420034731001	0.168872	0.448759	86.6969	-2.66631	0.0329026	0.152361	0.128098	0.00628968	No Decay
420034731003	0.244343	0.555689	127.342	-5.70688	0.106308	0.156327	0.0193643	6.85179e-05	No Decay
420034731004			-inf	-inf	3.2673	1.58812			No Decay
421298073001	0.160813	0.380555	338.045	65.6002	-0.435022	-0.40867	0.0187506	0.000102085	Power-Law
421298013003	0.142075	0.118872	192.669	31.4703	-1.17965	-0.866377	0.057679	0.0845435	No Decay
421298023012	0.403817	0.105761	78.752	15.9128	0.539066	0.258615	0.0356278	0.329135	No Decay
421298046002	0.449752	0.462586	224.403	23.5131	-1.17317	-0.465436	5.0065e-05	3.55379e-05	Power-Law
421298081003	0.14527	0.228854	86.6227	13.9154	-0.293786	-0.245582	0.247466	0.136627	No Decay
421298017032	0.0554974	0.00716615	190.653	61.2511	-0.484503	-0.236863	0.236841	0.674623	No Decay
420691003003	0.0835317	0.110191	55.7018	12.6868	-0.142005	-0.0769467	0.578543	0.520364	No Decay
420691005001	0.131203	0.343927	217.302	47.2105	-36.5009	-1.44796	0.116547	0.00657209	Power-Law
420691005002	0.0681924	0.000270512	229.94	55.607	-0.431924	0.00870064	0.240455	0.942088	No Decay
420691006001	0.0493447	0.0310787	77.9946	8.0378	-18.3254	-0.24294	0.537352	0.626126	No Decay
420691126001	0.373279	0.569416	33.7014	6.15903	-6.6617	-1.88878	0.389035	0.245403	No Decay
420691006002	0.196763	0.595237	297.047	65.7015	-7.15609	-0.676508	0.0299175	1.01407e-05	Power-Law
421298024003	0.286704	0.403019	204.898	23.1286	-1.11953	-0.474128	0.00481875	0.000494387	Power-Law
421298024002	0.509649	0.691177	67.0879	2.1847	-0.802286	-0.46987	0.0204002	0.00287085	Power-Law
421298034001	0.00927404	0.0108084	290.895	52.8995	-0.0548965	-0.0624342	0.606307	0.577823	No Decay
421298084022	0.536793	0.52783	91.7912	11.8578	-0.567732	-0.548409	0.00439226	0.00491237	No Decay
421298066001	0.111876	0.127907	282.575	59.1429	-0.733922	-0.351987	0.0613287	0.0444681	Power-Law
421298010022	0.588153	0.397649	132.817	24.7453	2.93408	1.79625	0.000328054	0.00664959	No Decay
421298050002	0.169913	0.222707	35.8773	3.06497	-0.358711	-0.38644	0.416712	0.344673	No Decay
421298059011	0.212509	0.505488	260.785	50.8699	-0.364197	-0.836242	0.00905395	7.37717e-06	Power-Law
421298045012	0.00401871	0.073516	70.7453	7.99214	-0.0115355	-0.067578	0.861883	0.448599	No Decay
421298047012	0.491404	0.568406	182.502	18.8545	-2.10522	-0.634539	0.000278874	5.07524e-05	Power-Law
421298033021	0.00290052	0.0562942	89.9823	12.4465	-0.0120668	0.115856	0.861283	0.435087	No Decay
421298073002	0.181098	0.368019	58.0041	9.13041	-0.308169	-0.315627	0.341153	0.148655	No Decay
420454080014	-inf		-61.7043	-inf	5.63847	2.11449			No Decay
420454078031	0.0248281	0.0726894	40.9624	8.29019	51.3344	8.904	0.80021	0.660927	No Decay
420691010001	0.291158	0.420715	73.9833	12.4657	-37.8663	-2.74308	0.167496	0.0818827	No Decay
420691017001	0.199837	0.400068	117.536	26.8787	-1.05877	-0.504651	0.109026	0.0152088	Power-Law
420691019002	0.363885	0.498592	99.9911	16.7377	-13.9912	-1.81616	0.0378458	0.0102737	Power-Law
420454078033	0.0473541	0.0859338	193.555	38.0374	3.48533	0.638416	0.343346	0.197171	No Decay
420293025002			-inf	-inf	42.3133	29.817			No Decay
420454078025	0.0851745	0.0888371	66.538	2.09715	5.62308	0.669709	0.446054	0.43598	No Decay
421010272002	0.474869	0.233564	45.6202	10.0393	3.87855	0.877046	0.0868027	0.271907	No Decay
421010291004	0.231975	0.223041	26.4788	6.54092	-7.52012	-1.29798	0.680084	0.686868	No Decay
420454069022	0.263719	0.324246	161.579	36.4782	-5.83614	-0.817378	0.0502312	0.0267117	Power-Law
420454023002	1	1	-118.357	-127.983	0.370014	0.0489039			No Decay
420430252001	0.0173705	0.0161153	168.42	31.3343	-0.216867	-0.210865	0.602152	0.615695	No Decay
420199107002	1	1	-113.8	-124.559	-2.07845	-1.20014			No Decay
420199117001	0.241089	0.220209	32.3477	5.38374	-3.37583	-5.12055	0.400947	0.425231	No Decay
420199103023	0.0805247	0.151431	152.988	28.0037	-0.0829916	-0.252042	0.253807	0.110462	No Decay
420199031002	0.464873	0.798317	43.5075	-1.77879	0.176687	0.297404	0.0915808	0.0067101	No Decay
420199110005	0.000579527	0.00284568	252.521	54.3506	-0.0345437	0.110828	0.899518	0.779503	No Decay
420199110001	0.00234216	0.0173232	46.4	9.44685	0.0218908	0.124566	0.927463	0.803713	No Decay
420199128003	0.0513267	0.0578998	43.9971	7.54275	0.229145	0.179334	0.665983	0.64603	No Decay
420199116003	0.130465	0.118666	38.0333	5.32789	0.0631516	0.162886	0.481762	0.50372	No Decay
420199111001	0.38118	0.471976	48.8696	-2.56006	-0.181789	-0.386115	0.102913	0.0597886	No Decay
420171031022	0.0726436	0.0303034	60.5875	8.026	-0.0156613	-0.0268429	0.48309	0.654203	No Decay
421010121001	0.0148594	0.00255601	67.0074	15.547	0.0463283	-0.0146254	0.754724	0.897225	No Decay
421010121002	0.140435	0.170261	81.0296	7.39639	-1.15724	-0.114901	0.23005	0.182518	No Decay
420199023001	0.137319	0.126718	59.1978	14.5875	-1.08535	-0.991421	0.413197	0.433228	No Decay
420454014021	0.889403	0.779217	60.7555	-0.0522248	3.33529	0.596504	4.28559e-05	0.000716514	No Decay
421059503002	0.558132	0.804429	190.854	17.4817	-0.600617	-0.380623	0.000153696	8.55321e-08	Power-Law
421059505003	0.213138	0.313707	192.81	27.6119	-0.26682	-0.410954	0.0305492	0.00670975	Power-Law
421059505002	0.0410463	0.00357614	165.962	36.6011	0.325363	0.07406	0.451742	0.825875	No Decay
421059502002	0.496149	0.761102	167.16	14.2121	-0.403131	-0.598549	0.00110084	2.34843e-06	Power-Law
420034723001	0.0624959	0.151822	86.3672	6.9426	0.0553818	0.154913	0.388697	0.168464	No Decay
420034723002	1	1	-190.409	-192.306	7.18292	2.41831	2.38434e-16	3.05894e-15	No Decay
420034724001	0.227138	0.204411	88.7821	11.2199	3.26916	1.12096	0.0848971	0.104573	No Decay
420034724002	0.462161	0.728624	27.0801	2.39644	1.77012	0.554948	0.320176	0.146405	No Decay
420034781001		-inf	-inf	-65.8631	3.21776	1.63628			No Decay
420034781002	0.000694019	0.00492718	89.985	18.9546	0.431872	0.333229	0.935228	0.828387	No Decay
420034781003	0.0162605	0.0465748	83.3478	18.432	-0.938648	-0.266429	0.763485	0.607741	No Decay
420035624001	0.891095	0.750839	54.7105	-18.3937	3.42182	0.794725	1.25603e-07	2.92948e-05	No Decay
420171008093	0.133618	0.145158	115.409	17.1184	-2.12475	-0.208932	0.219358	0.199001	No Decay
420034731005	0.14678	0.15092	11.9957	-17.1675	-0.098634	-0.0274438	0.453439	0.446588	No Decay
420034732001	0.891998	0.748607	18.9076	-2.90554	0.366093	0.235432	0.0555436	0.134779	No Decay
420034732002	0.0794145	0.210116	179.949	5.68681	1.31048	0.389275	0.1386	0.0123917	No Decay
420893004011	0.791126	0.46688	52.5173	10.4067	0.681333	0.425147	0.00734692	0.0906066	No Decay
420370510002	1	1	-120.19	-128.954	-0.434243	-0.162602			No Decay
420034732003	0.00496723	0.00613923	68.5875	-14.5861	0.0994776	0.0242791	0.795351	0.773015	No Decay
420034781004	0.0151059	0.0772547	243.032	40.1992	0.173356	0.21645	0.502764	0.123491	No Decay
420370510003	0	1.11022e-16	36.0666	6.70941	40.5669	28.3792	0.0183464	0.000655792	No Decay
420370512002	0.623159	0.767457	57.2982	9.04048	-0.545819	-0.287344	0.0347724	0.00970814	Power-Law
420370512003	0.482619	0.738868	65.4355	6.40473	-0.473026	-0.234518	0.0558424	0.00621417	Power-Law
420030709004	0.00208334	0.000789201	95.7106	13.7287	1.04571	-0.0221993	0.876869	0.924052	No Decay
420034733001	0.0300583	0.108394	111.349	18.4048	0.114516	0.205575	0.536623	0.230816	No Decay
420034733002	0.939443	0.672903	139.634	18.6652	2.9085	0.783199	2.88906e-14	1.6482e-06	No Decay
420034733003	0.0986649	0.107295	135.183	12.3505	-1.29726	-0.313161	0.154552	0.13672	No Decay
420034733004			-inf	-inf	2.62084	1.60775			No Decay
420034790001	0.491484	0.431525	135.126	25.7744	9.31673	1.57644	0.00171647	0.00417146	No Decay
420034801011			-inf	-inf	0.926975	0.973542			No Decay
420034801012	0.548793	0.679116	34.5412	5.64854	-4.97005	-0.974984	0.259194	0.175915	No Decay
420034801013	0.0205128	0.0177891	64.4021	13.7415	0.985822	-0.189255	0.735107	0.75287	No Decay
420034801014	0.180743	0.250619	98.8351	16.5541	-1.67016	-0.440786	0.147563	0.0814262	No Decay
420034801021	0.0273012	0.00645463	156.478	30.0014	-0.835627	-0.110446	0.486327	0.73634	No Decay
420034890021	0.353009	0.490564	71.2961	9.07309	-2.86904	-0.550243	0.0915846	0.0356174	Power-Law
420035645003	0.042804	0.0118953	25.8001	5.4747	0.408816	0.0555227	0.867331	0.930428	No Decay
420034773003	0.0555359	0.0554756	126.375	26.7991	-0.275345	-0.182559	0.397814	0.398078	No Decay
420034733005			-inf	-inf	6.25039	3.87153			No Decay
420034734011	1	1	-105.318	-109.681	42.9269	19.4332			No Decay
420034734012	0.980317	0.964244	11.5576	-12.7439	5.41505	2.46028	0.001179	0.00290097	No Decay
420034734014	0.0268804	0.166588	136.972	19.1531	0.026651	0.164072	0.502414	0.0827773	No Decay
420034734021	0.791186	0.864696	53.2856	-8.3737	6.92683	3.37792	0.000569972	9.70683e-05	No Decay
420034801022	0.129365	0.0750558	53.3398	8.54827	-1.58162	-0.386644	0.381517	0.511444	No Decay
420034801023	0.417655	0.671965	53.7039	8.96518	-11.1533	-2.22771	0.165564	0.0458145	Power-Law
420034802003			-inf	-inf	9.32972	3.27634			No Decay
420035619001	0.4228	0.44065	74.1295	11.7448	-10.1976	-1.59832	0.0418015	0.036346	Power-Law
420034734022	0.992391	0.71136	40.3782	6.10081	0.426302	0.361943	7.58736e-11	0.00110507	No Decay
420034734023	0.0403058	0.0457152	142.295	15.3957	2.81163	1.50685	0.35834	0.327279	No Decay
420034735001	1	1	-124.795	-127.983	1.55296	0.258569			No Decay
420034735002	0.00632549	0.00109196	145.307	9.09021	-0.0732974	-0.011536	0.705501	0.875397	No Decay
420032614003	0.000853736	0.110458	116.111	16.5282	0.122015	-0.177347	0.917671	0.226161	No Decay
420912009011	0.515098	0.687193	53.2095	3.69149	-0.966596	-0.205845	0.0693697	0.0211413	Power-Law
420792101002	0.115039	0.197722	208.146	30.9716	-0.252463	-0.273214	0.0971899	0.0259403	Power-Law
420599705023	0.000428477	0.00214536	47.7022	8.62047	0.00853961	0.0275916	0.968955	0.930573	No Decay
420599706001	0.888197	0.941874	31.411	-4.16551	-15.3364	-12.0125	0.0164325	0.00605463	Power-Law
420912107001	0.127292	0.269411	256.669	41.1337	-0.618311	-0.276216	0.0529452	0.0032924	Power-Law
420792113011	0.103798	0.0546123	96.7321	20.6058	-1.47588	-0.245027	0.363948	0.515812	No Decay
420792134001	0.0363044	0.0255218	154.267	31.2071	-0.733919	-0.145989	0.463853	0.540226	No Decay
421298023032	0.0115455	0.00728543	315.981	75.2356	0.149249	0.110564	0.538964	0.625892	No Decay
421298051001	0.260014	0.140241	125.001	24.7904	1.00817	0.627694	0.043607	0.152984	No Decay
421298021011	0.0891751	0.00920645	105.087	17.2503	3.40577	0.847392	0.279637	0.733735	No Decay
421298045011	0.137794	0.232177	38.0418	8.77243	0.952766	0.333247	0.628793	0.518152	No Decay
421298083003	0.107991	0.349437	582.371	122.444	-0.628244	-0.588747	0.0173794	3.94849e-06	Power-Law
421298086002	0.612804	0.695253	57.608	-4.97336	-0.524201	-0.644356	0.00741932	0.00271624	Power-Law
421298071002	0.302347	0.326901	83.1922	11.2457	5.2026	1.11671	0.0996254	0.0841972	No Decay
420599706003	0.648111	0.69359	15.7288	-7.23221	0.140711	0.253273	0.194947	0.167179	No Decay
420599706004			-inf	-inf	0.873063	0.957146			No Decay
420599708002	0.998445	0.996324	-0.678321	-15.8648	-0.329255	-0.362613	0.0251123	0.0386235	No Decay
421298081002	0.126532	0.0940831	59.1179	9.16245	-0.110419	-0.0931744	0.43359	0.503425	No Decay
420454078023	-inf	-inf	-61.7043	-65.8631	5.56808	2.04653			No Decay
420454080012	0.216196	0.507857	65.0144	11.9398	-7.12254	-2.1859	0.293129	0.0723041	No Decay
420454080013	0.347015	0.563501	87.7604	12.8185	-3.60636	-1.47456	0.0565282	0.00776671	Power-Law
421039501032	-inf	-inf	-61.7043	-65.8631	0.887471	0.965598			No Decay
421298013001	0.00557731	0.0227236	51.1406	12.9724	-0.265809	-0.362163	0.888186	0.775597	No Decay
421298074012	0.0292916	0.00277236	196.761	46.0128	0.35672	-0.0348458	0.497121	0.835624	No Decay
421298084012	0.0283024	0.251002	274.195	41.7315	-0.110891	-0.362311	0.383016	0.00563381	Power-Law
421298023013	0.142315	0.1539	237.781	50.222	-1.34945	-0.41494	0.0478156	0.0389399	Power-Law
421298084011	0.335868	0.554679	160.533	11.5091	-0.701702	-0.80578	0.00589771	0.000107611	Power-Law
421298010021	0.0340963	0.0142405	122.701	27.2192	-1.4298	-0.488064	0.527413	0.684497	No Decay
421298066002	0.998491	0.986665	11.9569	-11.792	0.668707	0.5646	2.48826e-05	0.000656204	No Decay
421298010011	0.435606	0.543438	79.8288	26.0117	4.1674	4.84029	0.0378244	0.0149842	No Decay
421298021012	0.0319467	0.0525095	173.074	25.4522	0.211183	0.141748	0.403357	0.281443	No Decay
421298069001	0.18849	0.116376	130.584	15.6383	-0.466365	-0.107471	0.0816343	0.180235	No Decay
421298050003	0.000204321	0.0327874	223.196	39.163	0.00854611	0.111487	0.947146	0.397135	No Decay
421298070002	0.407591	0.436951	114.881	15.5168	-0.640567	-0.519022	0.0104237	0.00729352	Power-Law
421298051002	0.0427365	0.073345	60.1355	13.5114	-0.687102	-0.423161	0.656498	0.55691	No Decay
421298012001	0.482141	0.217526	106.606	19.4059	1.30558	0.950097	0.00407499	0.0796947	No Decay
421298017031	0.000263895	0.0401298	47.0376	22.7579	0.0145494	0.691885	0.975635	0.703533	No Decay
421298017023	0.0192685	0.0404666	156.36	9.89003	-0.304573	-0.282784	0.517714	0.345902	No Decay
421298065002	0.641184	0.691647	90.0372	-3.16785	-0.763108	-0.427492	0.000579404	0.00022629	Power-Law
420691006003	0.32483	0.530875	126.232	21.4181	-68.8581	-0.981907	0.0419968	0.00473015	Power-Law
420691008002	0.607075	0.677825	111.735	11.3049	-23.0241	-1.31439	0.000617696	0.000162458	Power-Law
420691023001	0.993687	0.996665	7.15932	-11.4081	-3.86686	-0.644183	0.0506373	0.0367856	Power-Law
420691023004	0.238698	0.307268	102.658	15.9129	-42.5148	-2.20372	0.10703	0.0614452	No Decay
420691025001	0.0521078	0.0508599	143.531	27.5675	-1.3246	-0.164644	0.395143	0.401015	No Decay
420454078032	0.000164618	0.044468	58.3658	10.3941	0.118728	0.343795	0.97822	0.649915	No Decay
420293112002			-inf	-inf	1.46266	1.11342			No Decay
420293025004			-inf	-inf	17.6195	11.3771			No Decay
420293016001	0.960685	0.956004	22.885	-24.576	3.12559	2.39421	1.92766e-05	2.70629e-05	No Decay
420293110001	0.0100947	0.0311579	97.4368	11.061	0.108522	0.0813194	0.743982	0.564027	No Decay
420293005011	0.606061	0.733821	140.254	15.3232	-2.75833	-0.554384	0.000381573	2.26545e-05	Power-Law
420293041011	0.0113696	4.1979e-05	98.6901	33.9891	-0.23015	-0.00366368	0.755012	0.984916	No Decay
420454078024		-inf	-inf	-65.8631	5.41112	2.0522			No Decay
420031920002	0.0799406	0.0869649	27.7634	-2.17493	0.0605279	0.0544864	0.644863	0.630039	No Decay
420912087031	0.0340328	0.0403245	67.2647	10.4265	0.177172	0.0696106	0.634677	0.604413	No Decay
420912078003	0.0310412	0.0533686	31.8312	4.17694	0.116932	0.10035	0.823815	0.768983	No Decay
420293029012	0.193879	0.315746	62.7045	23.0808	-1.30659	-1.10871	0.322799	0.189238	No Decay
421298012002	0.115314	0.00165153	24.6368	14.6635	0.957362	0.321564	0.779431	0.974121	No Decay
421298033022	0.371985	0.163123	151.73	25.9952	0.620908	0.4118	0.00257969	0.062303	No Decay
420659512003	0.195764	0.268483	189.248	23.7256	-0.462862	-0.181704	0.0392114	0.0134996	Power-Law
420031517006	0.117073	0.315318	256.841	45.3373	4.15383	0.968445	0.0552571	0.00082586	No Decay
421010361003	0.0616551	0.217874	132.733	4.19342	-0.134987	-0.131982	0.305352	0.043935	Power-Law
420171058113	0.478706	0.396966	39.9491	8.46313	-1.37923	-0.596539	0.195539	0.254588	No Decay
420059501004	0.230979	0.375122	337.22	64.7032	-1.05163	-0.87993	0.00401511	0.00011813	Power-Law
420059514002	0.160557	0.146645	37.7825	1.89363	-0.420384	-0.371242	0.431124	0.453665	No Decay
420059508004	0.392167	0.61623	125.508	22.442	-1.85474	-0.874803	0.0220274	0.00147875	Power-Law
420059507002	0.314759	0.323362	79.3225	14.7869	-1.45476	-0.601345	0.147956	0.141334	No Decay
420059505002	0.710105	0.944914	342.414	18.1261	-6.27504	-0.829969	5.18163e-09	3.63525e-19	Power-Law
421010112005	0.539146	0.421343	43.0797	3.80297	1.18779	0.338995	0.0602243	0.114671	No Decay
421010112007	0.0951144	0.40371	267.76	62.9211	4.76848	1.07163	0.162585	0.00148555	No Decay
421010113003	0.687788	0.747198	69.2732	9.20073	3.7255	1.06136	0.00569823	0.00264052	No Decay
421010114001	0.0460131	0.0730825	65.9684	12.721	0.715914	0.324195	0.579422	0.48172	No Decay
421010115001	0.270819	0.332294	61.2257	5.14422	1.01116	0.383236	0.150912	0.104219	No Decay
421010115002	0.110776	0.106831	45.7875	9.69982	-2.7335	-0.595662	0.51919	0.527183	No Decay
420171031032	0.110965	0.214301	126.213	9.32937	-0.120188	-0.106308	0.176765	0.0530398	No Decay
420171066002	0.0253388	0.0252541	57.4259	8.18672	0.593841	0.216541	0.706538	0.707012	No Decay
420171041001	0.139199	0.235713	69.3682	11.768	0.251945	0.277778	0.28829	0.154881	No Decay
421010118006	0.176884	0.270946	33.3507	9.46609	-5.00355	-1.4233	0.579424	0.479475	No Decay
421010119004	0.01892	0.0300317	115.508	19.2452	-0.207319	-0.0711202	0.611457	0.520976	No Decay
421010119002	0.0714776	0.0492117	36.3761	5.05909	1.34777	0.120056	0.663695	0.719882	No Decay
421010119003	0.00322345	0.0399093	69.1731	9.19898	0.00619291	0.048701	0.876203	0.580023	No Decay
420199021002	1	1	-116.446	-123.409	-0.710534	-0.732343			No Decay
420199022001	0.212532	0.170363	81.8533	11.0062	-0.675478	-0.742108	0.131446	0.182374	No Decay
420199022002	0.00342111	0.000265949	44.7019	0.996204	-0.0525087	0.0170415	0.900874	0.972318	No Decay
420199115012	0.919227	0.793878	54.1389	4.55622	0.238401	0.626638	4.50295e-05	0.0012636	No Decay
420059514003	-inf		-61.7043	-inf	1.73973	1.21026			No Decay
420059504003	6.9914e-05	1.6401e-08	49.6663	7.4719	0.00589364	-3.96721e-05	0.987458	0.999808	No Decay
421010122041	0.19336	0.334636	56.7286	10.6464	-6.28247	-0.232574	0.382922	0.229074	No Decay
421010122042	0.0849912	0.32674	214.726	65.4377	-0.795003	-0.347799	0.17711	0.00437989	Power-Law
420199102002	0.275984	0.396413	92.0915	17.3491	-0.636953	-0.47006	0.118904	0.0510905	No Decay
420199103021	0.000429033	9.37779e-06	185.788	33.6484	-0.0187557	-0.00177174	0.928989	0.989489	No Decay
420199112001	1	1	-124.795	-125.289	0.155874	0.272602			No Decay
420199109003	0.0100711	0.000278175	213.286	52.9276	1.43487	-0.0888558	0.682706	0.94597	No Decay
420199112002	0.429691	0.559024	37.7226	8.55076	-2.36449	-1.66313	0.344492	0.252321	No Decay
420199118003	8.00459e-05	0.00222222	250.121	72.4025	-0.00760539	0.0892324	0.958698	0.784844	No Decay
420199115011	0.18298	0.197902	141.888	16.9167	-0.587615	-0.434012	0.0765937	0.0643362	No Decay
420199101001	0.00566225	0.000225275	93.7491	17.095	-0.174813	-0.0297627	0.825959	0.965065	No Decay
420199106001	0.0073963	0.00772015	75.5041	14.6847	-0.0728686	-0.103829	0.813256	0.809274	No Decay
420199122002	0.000724202	0.00871443	159.932	15.1808	-0.0118541	-0.0380507	0.898395	0.657165	No Decay
420912089052	0.000211034	0.0337726	207.351	43.2092	-0.0250475	-0.0773013	0.951529	0.437997	No Decay
420912031031		-inf	-inf	-65.8631	6.12829	2.34972			No Decay
420199103022	0.133789	0.147914	103.576	11.5951	-0.257509	-0.241039	0.198399	0.174533	No Decay
420199118001	0.5172	0.506732	51.1543	4.9293	-0.744468	-0.864261	0.0443642	0.0476312	No Decay
420199114002	0.89532	0.872002	37.494	2.84436	-3.14416	-1.38455	0.0148527	0.0202376	No Decay
420171046011	0.0115325	0.383655	77.1729	13.8073	0.0173955	0.211611	0.767776	0.0561624	No Decay
420171046032	0.00641246	0.0195206	86.5162	30.6968	-0.06048	-0.107694	0.804609	0.664961	No Decay
420691027001	0.187118	0.244656	229.01	50.1008	-0.761332	-0.216804	0.034756	0.0140059	Power-Law
420250207001	0.17743	0.142884	93.6711	28.4143	-0.157095	-0.235328	0.133624	0.182672	No Decay
420250201031	0.0206292	0.00100679	171.061	23.0219	-0.0474486	0.0158175	0.50314	0.882987	No Decay
420250201062	0.0946882	0.206127	174.162	39.1638	0.581317	0.574968	0.246285	0.0773095	No Decay
420250201061	0.0431112	0.18934	48.3638	8.34057	0.0210876	0.215766	0.655061	0.329196	No Decay
420171047011	0.637603	0.673466	54.748	11.4797	-5.344	-0.770744	0.105236	0.0886835	No Decay
420171047013	2.22045e-16	-2.22045e-16	3.55151	-6.63909	27.1306	-3.38428	0.0177599	0.00697479	No Decay
420171047021	0.589248	0.854479	22.8825	-9.53952	0.0152678	0.0630689	0.129679	0.0246774	No Decay
420199118002	0.162976	0.241873	71.3436	10.8796	-0.148208	-0.278418	0.281249	0.178714	No Decay
420171044001	0.00189425	0.0120687	60.9103	15.7187	-0.0702863	-0.143268	0.926183	0.814624	No Decay
420691025004	0.22094	0.240949	65.8174	-0.382623	-0.098406	-0.0744344	0.144592	0.125243	No Decay
420912060042	0.116337	0.657116	258.156	38.5666	-0.548274	-0.366365	0.10287	1.56524e-06	Power-Law
420912084002	0.000855314	0.00293578	102.496	22.2067	-0.0780139	-0.0677007	0.931978	0.874282	No Decay
420912065021	0.178787	0.336702	237.104	37.8641	-0.121812	-0.318205	0.0249786	0.00120834	Power-Law
420912087042	0.154908	0.195374	209.718	31.5276	-0.500398	-0.147293	0.0515881	0.0269474	Power-Law
420912089062	0.017523	0.00659482	86.6063	10.2231	-0.123463	-0.024498	0.681727	0.801898	No Decay
420912060043	0.428943	0.426777	203.295	55.8938	-1.96097	-0.411888	0.000695253	0.000724987	No Decay
421010112002	0.183372	0.432241	209.871	43.1904	9.83978	1.32104	0.0762442	0.00302602	No Decay
421010112003	0.0424957	0.0335892	58.2564	-14.6531	-0.432298	-0.0951238	0.479528	0.530554	No Decay
420454100002	0.845966	0.675062	64.3451	26.5505	-2.38648	-1.92615	0.000164442	0.00354996	No Decay
420010316004	0.0472764	0.0566577	121.342	9.68761	-0.0260168	-0.064004	0.371223	0.326442	No Decay
420454084001	0.533605	0.581025	28.8579	3.40576	1.08688	0.571484	0.269517	0.23775	No Decay
420454018003	0.00719165	0.0832209	306.758	83.3168	-0.524439	-0.245439	0.638911	0.103499	No Decay
420454097013	0.999942	0.999962	-7.10817	-27.5677	-2.08898	-1.06209	0.00484375	0.00393536	Power-Law
420454099042	0.376438	0.453483	95.1961	14.5257	-5.70111	-1.33678	0.0446794	0.0231203	Power-Law
420454091001			-inf	-inf	3.25442	1.54737			No Decay
420454035022	0.029455	0.0458791	101.446	14.733	0.544422	0.139633	0.557425	0.462144	No Decay
420454072012	0.219072	0.311127	125.1	23.196	-5.87288	-0.434295	0.124894	0.0595006	No Decay
420454097014	1	1	-100.402	-102.896	-211.576	-538.994			No Decay
420454052001	0.434962	0.438671	6.73353	-13.0596	-0.178131	-0.0466021	0.541522	0.539142	No Decay
420171047022	0.468651	0.58083	58.8121	-0.883563	0.36782	0.146993	0.0289705	0.0103926	No Decay
420171047032	1	1	-179.658	-193.351	-0.798576	-0.956355	2.23811e-15	4.21314e-15	No Decay
420171048001	0.189115	0.173507	107.389	29.7864	-6.31598	-0.437498	0.281581	0.304623	No Decay
420454013021	2.91626e-05	0.000701868	166.54	35.0129	0.0210581	-0.0186673	0.983033	0.916893	No Decay
420199107001	1	1	-185.033	-197.51	-1.34997	-1.0122	2.84422e-16	1.16163e-15	No Decay
420199021001		-inf	-inf	-65.8631	1.17769	1.04893			No Decay
420199114003	0.954527	0.977484	12.9995	-11.7055	-3.83018	-5.84751	0.0230011	0.0113222	Power-Law
420199118004	0.511186	0.492202	33.0604	-2.38133	0.460056	0.402065	0.110283	0.120301	No Decay
420199115013	0.81786	0.984871	44.9299	-6.82419	-3.38652	-1.00445	0.0349935	0.000793357	Power-Law
420171050041	0.112827	0.138498	215.821	53.5392	-0.764783	-0.347604	0.108552	0.073325	No Decay
420454011032	0.00189328	0.11636	117.365	26.2207	-0.391123	-0.371023	0.887758	0.254028	No Decay
420454037011	0.00224748	0.0221235	286.129	66.7402	0.0219603	0.124304	0.783653	0.386615	No Decay
420454005002	0.0027434	0.0378205	168.913	48.7329	-0.209291	-0.235792	0.816934	0.385807	No Decay
420171048002	0.150118	0.20577	105.965	26.6602	-9.59045	-0.340084	0.342959	0.258939	No Decay
420171049011	0.687056	0.48599	54.1091	8.1236	-2.27721	-1.34102	0.00574733	0.0368664	No Decay
420171050031	0.376764	0.426096	68.394	6.88094	-1.56431	-0.445774	0.0787	0.0566589	No Decay
420171050033	0.297043	0.394375	75.3835	15.7133	-2.0032	-0.947432	0.129142	0.0701483	No Decay
420430214001	0.0774786	0.23922	215.647	42.4024	-0.445375	-0.249052	0.20972	0.0208848	Power-Law
421010161001	0.0121511	0.109138	191.966	64.0161	-0.653944	-0.33868	0.643619	0.154854	No Decay
421010345021	0.135891	0.169161	77.6114	6.73285	-0.883137	-0.212024	0.264606	0.208855	No Decay
421010008033	0.106549	0.106486	59.309	26.8921	-9.77252	-0.87511	0.391275	0.391424	No Decay
421010010022	0.157357	0.136081	114.962	46.8384	0.942598	0.438941	0.143215	0.176033	No Decay
421010356013			-inf	-inf	7.44729	3.46324			No Decay
421010091002	0.0109933	0.00979446	221.826	79.0299	0.0881594	0.0582791	0.595432	0.616342	No Decay
420691104012	0.256204	0.350418	126.705	29.5736	-1.10973	-0.872671	0.0454408	0.0157019	Power-Law
420034621003	0.0659981	0.0394414	33.5984	5.37382	-7.535	-2.2914	0.676538	0.748809	No Decay
420893003081	0.0925045	0.16237	55.8168	5.09213	0.4164	0.721974	0.426197	0.28223	No Decay
420893001012	0.0377542	0.0122294	178.017	31.806	-0.0830785	-0.0496663	0.386232	0.624186	No Decay
420171052023	0.426357	0.598585	95.7246	25.6324	-2.45374	-0.828743	0.0406639	0.00864488	Power-Law
421010005001	0.0119648	0.00151486	781.231	232.729	-0.0662975	0.018386	0.346906	0.738523	No Decay
421010345012	0.0582077	0.216228	312.771	53.4121	-0.399833	-0.271067	0.156329	0.00427008	Power-Law
421010004011	0.092534	0.13563	217.067	67.0382	0.0790809	0.201539	0.11553	0.0538183	No Decay
420171055091	0.190008	0.314784	47.2791	5.33992	-1.10511	-0.402345	0.387564	0.246721	No Decay
420171055092	0.640586	0.853273	14.4563	-6.02961	-0.212363	-0.118525	0.409277	0.250253	No Decay
421010015002	0.00408302	0.130575	336.628	118.107	6.10144	1.6437	0.711204	0.0303603	No Decay
421010018002	0.0813411	0.160073	158.462	58.8443	5.32247	1.00809	0.25131	0.0999403	No Decay
421010014001	0.00271651	0.00882213	129.104	39.2154	0.213218	0.0470276	0.842527	0.719921	No Decay
421010345011	0.121213	0.192648	157.392	40.1852	-0.869241	-0.288803	0.13251	0.0528599	No Decay
421010348013	0.0110309	0.0155966	310.336	49.1618	-0.582184	-0.0764181	0.554423	0.4816	No Decay
421010361001	0.124339	0.198006	124.377	37.6492	-0.946144	-0.466915	0.197367	0.0965038	No Decay
420454013022	0.154149	0.269045	80.2249	12.5654	2.0374	0.358432	0.295915	0.152495	No Decay
420454014011	0.010721	0.0190791	168.655	47.112	-0.0738786	-0.0843612	0.646562	0.539873	No Decay
420454043002	1	1	-121.576	-128.718	1.32969	0.207194			No Decay
421010311023	0.313151	0.318539	35.4012	1.49679	-1.49719	-0.382875	0.248221	0.243302	No Decay
421010016001	0.490806	0.69304	28.1313	10.7015	37.2018	3.80263	0.299424	0.16751	No Decay
421019891001	0.616743	0.602024	29.4953	0.944654	-1.36474	-0.394437	0.115475	0.122977	No Decay
420454022001	0.168398	0.347151	129.084	27.2479	-1.42352	-0.251494	0.128687	0.0208189	Power-Law
420850326012	0.984833	0.979646	5.03571	-10.962	0.300449	0.310937	0.0786023	0.0911354	No Decay
420850326021	0.0027213	0.0196008	187.18	32.2854	-0.0225396	-0.075647	0.804409	0.504469	No Decay
420850327011	0.236916	0.3251	144.426	29.198	-0.423076	-0.268827	0.0558757	0.0211048	Power-Law
420454102002	0.167024	0.215824	113.104	15.5617	-1.06779	-0.440339	0.16559	0.10973	No Decay
420454031041	0.0638606	0.0988711	63.1862	7.83672	-0.344621	-0.0926102	0.511806	0.40989	No Decay
420454037012	0.0507589	0.156776	203.731	29.5244	-0.437226	-0.343188	0.301324	0.0614446	No Decay
420454088003	0.992261	0.982577	9.27858	-5.62005	13.1627	6.17943	0.0560767	0.0842769	No Decay
421330006002	0.018884	0.138994	223.324	33.4169	0.0965036	0.155414	0.468981	0.0424521	No Decay
421330202212	0.0301405	0.0301018	101.354	19.9974	-1.02193	-0.224147	0.609694	0.609928	No Decay
420454072013	0.105289	0.128207	77.83	13.2857	-2.04157	-0.19136	0.432952	0.383813	No Decay
420454078052	-2.22045e-16	0	0.0510908	-16.2459	5.04752	2.47912	6.72249e-05	9.08093e-06	No Decay
420454044001	0.993601	0.995744	11.8956	-26.7247	-7.6324	-2.05544	1.53881e-05	6.80367e-06	Power-Law
420454046002	0.668325	0.819575	46.8317	2.89569	-10.5513	-2.36004	0.0469146	0.0130264	Power-Law
420454029001	0.213273	0.324832	127.662	11.7468	-0.711085	-0.254653	0.053688	0.0135346	Power-Law
420912065011	0.0962774	0.224296	261.101	36.1204	-0.101354	-0.230522	0.0893523	0.00712043	Power-Law
420912086012	0.0859892	0.0990203	175.811	26.988	-0.630523	-0.206955	0.19702	0.164737	No Decay
421010356014	0.0289543	0.17009	318.931	86.5287	-0.169758	-0.38564	0.307081	0.0100802	Power-Law
421010351002	0.433607	0.514307	150.672	6.46289	-2.22855	-0.355019	0.0015949	0.000372601	Power-Law
421010356012	0.076128	0.166559	225.82	32.0389	-0.598738	-0.229065	0.155261	0.0310868	Power-Law
420770069032	0.443547	0.221575	21.0407	5.22101	0.501605	0.34941	0.536016	0.68799	No Decay
421010008031	0.0298128	0.0748028	35.4224	3.951	0.150201	0.0526351	0.781255	0.656159	No Decay
420171050043	0.15244	0.148961	45.558	11.3257	-1.65109	-0.465978	0.515818	0.521075	No Decay
420171050061	0.290209	0.282051	44.228	18.66	-0.366937	-0.544114	0.270103	0.278269	No Decay
420171050062	0.0307553	0.180608	106.919	11.4599	0.0307367	0.100228	0.566596	0.14773	No Decay
420950160021	0.140365	0.236966	52.3829	10.0765	-0.243365	-0.584403	0.360493	0.221206	No Decay
420691021002	0.0258793	0.00492755	38.0977	9.57607	-0.0634298	-0.0200942	0.83913	0.929804	No Decay
420034626001		-inf	-inf	-133.726	1.7847	1.32185	0	1.18837e-16	No Decay
420034639002	0.333482	0.0820859	129.903	31.1798	6.72827	0.856178	0.0191545	0.282007	No Decay
421330102206	0	0	16.4889	3.64216	8.10533	2.74448	0.214015	0.072497	No Decay
420171050121	0.0361533	0.00874652	40.3076	-1.4721	0.00535837	0.00947662	0.683011	0.841924	No Decay
420171050081	0.0783913	0.134831	165.727	21.7966	-0.362267	-0.289099	0.195686	0.0847807	No Decay
420659512002	0.309428	0.570695	268.91	40.7045	-0.939289	-0.330894	0.00258652	5.23106e-06	Power-Law
420171050091	0.396829	0.671138	45.5331	2.17562	-1.05846	-0.311609	0.180075	0.0460632	Power-Law
420950159014	0.0508387	0.0261147	112.01	19.2034	0.168309	0.14342	0.419099	0.565033	No Decay
420950159021	0.00384128	0.00363657	90.8777	19.9898	0.0797761	0.0956707	0.848254	0.852313	No Decay
420950159022	0.0163976	0.00499998	111.478	15.3439	-0.0420332	-0.0337301	0.649252	0.802267	No Decay
420950159023	0.586057	0.658686	53.8756	1.10156	0.0764359	0.218835	0.02682	0.0144458	No Decay
420034621002			-inf	-inf	2.77681	1.44172			No Decay
421070005001	0.889495	0.81171	25.9325	-0.335265	1.39046	1.10657	0.0161403	0.0368602	No Decay
420893003112	0.655217	0.334796	104.556	19.8928	0.861862	0.692235	0.000452087	0.0301733	No Decay
420293001062	-inf		-63.0905	-inf	0.562801	0.81753			No Decay
420293003011	0.0496261	0.0627315	55.3071	4.5055	-0.285046	-0.120022	0.631129	0.588012	No Decay
420293044061	0.0010673	0.0432789	221.665	65.4872	-0.0133335	-0.154506	0.885242	0.35287	No Decay
420171050101	0.851069	0.967445	24.5027	-1.10421	-2.73341	-0.59476	0.252229	0.115498	No Decay
420171050102	0.205588	0.497587	153.568	16.7895	-0.0804781	-0.243363	0.0512075	0.000741474	Power-Law
420171052021	0.216496	0.225767	146.695	42.9664	-0.709812	-0.358107	0.0598238	0.053919	No Decay
420034626004	0.06344	0.0113055	207.841	62.8956	0.229279	-0.119477	0.196016	0.590224	No Decay
420034706003	0.224865	0.226103	102.002	18.458	2.53157	0.453557	0.1016	0.100532	No Decay
420034705022	0.507161	0.471236	79.6919	9.25721	0.134918	0.227342	0.00936542	0.013683	No Decay
421010351001	0.238548	0.31195	45.4346	3.97557	0.959679	0.18118	0.325634	0.249329	No Decay
420171052031	0.0821749	0.00246814	93.6273	14.3236	0.0241406	-0.0141653	0.320393	0.866065	No Decay
420171052061	0.60257	0.637767	39.2328	14.9581	-1.21322	-1.03086	0.122695	0.105157	No Decay
420171053001	1	1	-119.25	-124.891	-3.61848	-0.904671			No Decay
420171055093	0	0	10.7424	-4.58247	9.38464	2.40499	0.0296709	0.00775609	No Decay
420293042011	0.0587305	0.00774573	211.483	28.9692	-0.672587	-0.0660171	0.232938	0.668997	No Decay
420171055051	0.254564	0.352321	48.0986	5.96754	-0.0944701	-0.174531	0.307404	0.214213	No Decay
420171055052	0.162948	0.248413	62.9738	6.72702	-0.155659	-0.191256	0.321323	0.208711	No Decay
420171055062	0.32971	0.278785	59.871	7.98793	4.48226	0.597087	0.177607	0.22317	No Decay
421010218003	0.839487	0.693541	20.1766	-1.52826	0.818409	0.222068	0.083765	0.167209	No Decay
420171055071	1.11022e-16	0	12.9628	-5.66936	4.10747	1.83574	0.00228519	0.000236508	No Decay
421010345023	0.202137	0.366935	678.852	153.656	-2.51491	-0.662804	7.43471e-05	1.72333e-08	Power-Law
421010362014	0.0724768	0.0116625	48.3166	-5.87417	0.135565	-0.0103646	0.483613	0.782125	No Decay
420454003022	0.083592	0.0563844	160.62	38.3981	2.10619	0.196707	0.260363	0.358778	No Decay
420454004011	0.181187	0.00221825	141.09	43.1246	2.87772	0.0610968	0.100213	0.86249	No Decay
420454004012	0.000357416	0.00912994	222.114	41.4773	0.0599015	-0.056276	0.923929	0.628624	No Decay
420454004013	0.157225	0.0695634	53.1374	6.46827	1.00481	0.120876	0.330785	0.527926	No Decay
421010312003	0.0458353	0.193125	91.8852	29.7088	-1.50206	-1.17537	0.504033	0.15288	No Decay
420454010001	0.000474082	0.0516034	66.2428	14.5913	0.0482054	0.0907402	0.963045	0.624228	No Decay
420454011011	0.0374235	0.0721144	231.689	44.4054	-0.338064	-0.117878	0.333638	0.175613	No Decay
420454011012	0.11379	0.0631541	89.6873	18.081	2.25601	0.144882	0.340483	0.483693	No Decay
420454011033		-inf	-inf	-65.8631	3.92869	1.7025			No Decay
420454011031	0.0150299	0.0830176	133.708	25.4825	0.542167	0.245526	0.663366	0.29769	No Decay
420454011042	0.033271	0.00270049	50.3719	7.07174	0.631488	0.0285063	0.695468	0.911898	No Decay
420454004022	0.0712218	0.133952	84.7231	19.3829	-12.9919	-0.656996	0.487571	0.332695	No Decay
420454004021	0.405321	0.0901182	23.3553	8.63471	1.70889	0.276483	0.56064	0.805895	No Decay
420454012001	0.0161713	0.0593394	101.284	15.5458	0.37887	0.175366	0.678879	0.422556	No Decay
420454012002	0.449066	0.436226	26.4287	1.39441	-0.643091	-0.342013	0.329876	0.339526	No Decay
420454012004	0.73117	0.589157	27.7504	-1.27908	-0.109968	-0.12064	0.0647637	0.129727	No Decay
420454079012	0.187099	0.227379	128.488	19.5392	-0.373076	-0.179526	0.107326	0.0723048	No Decay
420454078051	0.00479235	0.0436562	20.2416	2.61295	0.101858	0.0817758	0.955894	0.865997	No Decay
421010313002	0.0609023	0.101411	90.8433	19.9237	-0.714878	-0.183403	0.522077	0.403612	No Decay
420599702001			-inf	-inf	1.59323	1.15483			No Decay
421010348011	0.0871283	0.220255	129.366	38.8119	-0.0999489	-0.297323	0.267048	0.0666561	No Decay
421010122012	0.169482	0.114413	277.892	80.664	-2.77236	-0.256204	0.0155601	0.0503886	No Decay
420035236002	0.000734586	0.00912391	91.3442	12.8592	0.0043794	0.0354552	0.929964	0.756251	No Decay
420034890022	0.249017	0.295404	78.9017	3.7665	-1.15802	-0.314506	0.082564	0.0548844	No Decay
420599704001	0.161458	0.186013	36.8866	6.06954	-0.295982	-0.435277	0.502511	0.468396	No Decay
420599704004	-inf		-63.0905	-inf	0.471379	0.780873			No Decay
421330101201	0.029276	0.0564476	41.3361	8.25641	-1.49965	-0.628764	0.745851	0.650325	No Decay
421330101202	0.0541027	0.0170698	158.379	31.8487	-0.0462548	-0.0518294	0.310277	0.572423	No Decay
420850327015	0.432201	0.582928	48.8114	3.88808	-0.284046	-0.311767	0.108548	0.0457804	Power-Law
421330008002	0.00058337	0.00279971	320.701	50.9286	0.0175204	0.0178922	0.880848	0.742491	No Decay
420850327012	0.00886588	0.0216126	243.319	46.0866	0.0283275	0.0456929	0.627082	0.446651	No Decay
420850327013	0.370314	0.382845	80.5699	-0.775986	-0.118261	-0.138284	0.0209254	0.0183213	Power-Law
420210120005	0.217463	0.565645	142.331	15.7609	-0.590306	-0.373817	0.0797439	0.00121949	Power-Law
421330014003	0.0115298	0.00251726	67.4705	13.6706	-0.272057	-0.0261704	0.800211	0.906085	No Decay
420454004023	0.194172	0.113757	76.3456	9.19986	1.21796	0.117008	0.202448	0.340559	No Decay
420410132005	0.54824	0.906385	82.5273	6.81923	-13.8769	-1.04066	0.0569975	0.000942645	Power-Law
421257527001	0.294893	0.41597	199.07	38.5034	-1.60277	-0.428492	0.0109621	0.00159547	Power-Law
421330015002	0.000601436	0.0161106	44.1759	12.103	-0.453018	-0.275404	0.968778	0.838826	No Decay
421330016001	0.138184	0.543881	27.5178	2.88278	0.0662015	0.174889	0.628269	0.262517	No Decay
421330016002	0.86367	0.421741	102.255	18.2946	1.8434	0.367647	1.2312e-05	0.0222901	No Decay
420550108002	0.2791	0.716683	154.217	28.3216	-0.322496	-0.475348	0.0354076	3.54134e-05	Power-Law
420550125021	0.117989	0.161361	127.913	24.6564	-1.65226	-0.473896	0.229195	0.154536	No Decay
420410132001	0.166681	0.190982	61.0009	2.88293	0.113656	0.153867	0.275323	0.239515	No Decay
420410132003	0.130714	0.123764	49.2426	11.3432	-0.855416	-0.380351	0.549903	0.561492	No Decay
420410132004	0.0157512	0.0230253	21.0059	-2.85784	0.0221063	0.028334	0.874496	0.848259	No Decay
420410130004	0.0301227	0.139487	43.5143	8.43021	0.324817	0.677983	0.780132	0.53577	No Decay
421330013003	1	0.999998	-43.1741	-50.9876	0.0240069	0.0221091	0.000287067	0.000834205	No Decay
421330014001	0.0611637	0.111203	141.568	17.8088	-0.093122	-0.0831868	0.307351	0.162954	No Decay
421330014004	0.999963	0.999982	-7.03777	-28.8693	-7.23025	-0.645145	0.00387527	0.00267978	Power-Law
420293063002	-inf		-60.318	-inf	2.59438	1.34469			No Decay
421330102204	0.0637217	0.0560713	41.9289	2.43045	-0.0364657	-0.0405586	0.629395	0.651448	No Decay
420034843002	0.744547	0.697264	79.9742	11.5794	2.38732	0.967248	0.0013067	0.00264236	No Decay
421257137002	0.0927595	0.121845	87.0596	14.6647	-0.898673	-0.677585	0.362484	0.292731	No Decay
420410132002	0.309555	0.458214	109.018	15.3175	-0.801007	-0.62068	0.0483015	0.0110452	Power-Law
421330013002	0.292787	0.486102	60.7864	-12.3387	0.0587453	0.118809	0.0561865	0.00807699	No Decay
420034736011	0.214005	0.136216	184.638	20.2081	1.92958	0.309377	0.0100521	0.0447386	No Decay
420034736012	0.0826603	0.186601	65.1708	3.10563	0.27859	0.104034	0.391291	0.184586	No Decay
420034736021	0.179131	0.122883	33.9845	9.65151	1.93684	0.164094	0.576761	0.649453	No Decay
420034803002	0.188028	0.163587	173.074	12.5269	0.764415	0.253121	0.0268923	0.0404205	No Decay
420034736022	0.247441	0.379515	323.806	45.1807	-2.03078	-0.266568	0.00127358	2.97948e-05	Power-Law
420034741011	0.0761533	0.0731464	67.3346	16.1902	1.10716	0.175484	0.508246	0.517081	No Decay
421330102203	0.000760146	0.0305499	51.9674	6.13768	0.0306397	0.079971	0.953212	0.707787	No Decay
421179502003	0.168764	0.199774	134.689	7.82457	0.314007	0.303433	0.09036	0.0629384	No Decay
421179502004	0.0245934	0.0503607	165.762	16.4511	-0.0564996	-0.115619	0.509075	0.341509	No Decay
421179504002	0.0206942	0.0768992	104.497	26.7193	0.989932	0.589652	0.73397	0.50609	No Decay
421330102205	0.00328938	0.00689459	228.659	28.8023	-0.0204938	0.0230745	0.755202	0.651411	No Decay
420850325021	0.828459	0.920695	23.0454	-5.97491	-0.117034	-0.206438	0.0898028	0.0404713	Power-Law
420850305003	0.0290794	0.0202748	155.346	36.6491	-0.262001	-0.0674075	0.527761	0.598853	No Decay
421330009001	0.166212	0.280149	309.804	43.0789	0.743509	0.220293	0.0135828	0.000902537	No Decay
421330009002	0.150123	0.280432	99.9524	11.0405	0.356089	0.230821	0.153611	0.0423395	No Decay
420034742031	0.0333005	0.0463996	96.8017	7.57873	0.0260382	0.0806795	0.49876	0.423015	No Decay
420034742032	0.00696747	0.00105648	60.2185	11.7821	-0.0204323	0.0148106	0.858788	0.94485	No Decay
420034751011	0.0736303	0.0718647	117.347	27.2765	2.52989	0.779188	0.348034	0.354108	No Decay
420512604023	0.369955	0.516785	237.442	35.219	-1.9055	-0.789628	0.000978688	3.51439e-05	Power-Law
420512605002	0.491525	0.536053	71.0373	8.40221	-0.625892	-0.756633	0.0238919	0.0160562	Power-Law
420512617001	0.550948	0.745817	172.537	9.9244	-1.3391	-0.340697	0.00017868	9.35716e-07	Power-Law
420512616002	0.329653	0.393308	216.075	38.9318	-0.858915	-0.356319	0.00334673	0.00103855	Power-Law
420512614011	0.566589	0.704755	127.688	13.1548	-1.12137	-0.770867	0.000765356	4.75995e-05	Power-Law
420512614022	0.287128	0.38929	153.578	27.2488	-1.04283	-0.540754	0.026621	0.00743503	Power-Law
420512614012	0.11552	0.325052	174.019	29.5718	-0.151312	-0.322571	0.142595	0.00867371	Power-Law
420512613003	0.0760445	0.0425889	111.134	14.364	-0.411639	-0.156438	0.339938	0.479036	No Decay
420512617002	0.25302	0.472348	109.717	18.8663	-0.707156	-0.30179	0.0955288	0.013528	Power-Law
421257413001	0.013386	0.00195145	124.023	26.2089	0.142377	-0.0434173	0.669606	0.870955	No Decay
421257817001	0.3028	0.545589	264.71	41.1792	-3.59683	-0.800359	0.00358408	1.64156e-05	Power-Law
421257137003	0.699429	0.790517	59.5122	5.04539	-2.83177	-2.24138	0.00966141	0.00313168	Power-Law
421257512001	0.0112744	0.150748	281.482	50.1572	-0.0785954	-0.172081	0.576539	0.0339876	Power-Law
421257747003	0.159915	0.680476	243.07	38.2196	-1.70309	-0.577728	0.0724733	4.20692e-06	Power-Law
421257227002	0.302802	0.442351	120.152	22.2627	-1.47479	-1.03431	0.0414583	0.00944489	Power-Law
421257227001	0.167743	0.310626	282.154	49.9689	-1.54502	-0.771712	0.0199209	0.000920761	Power-Law
421257921001	0.0128865	0.0857133	179.54	40.9855	-0.0362926	-0.254451	0.624175	0.197773	No Decay
421257527002	0.322392	0.389266	92.6102	4.76824	-0.277714	-0.152939	0.0272488	0.0129301	Power-Law
421257463011	0.00704274	0.0466227	225.2	46.3709	-0.31728	-0.324264	0.69002	0.299906	No Decay
421257413002	0.0270663	1.55131e-06	92.3762	20.8393	-0.632075	-0.00164656	0.628819	0.9971	No Decay
421257463012	0.0406206	0.0145709	47.5142	8.20695	-0.0492353	-0.0484829	0.664752	0.796566	No Decay
420293033022	0.0193987	0.036973	111.168	36.0133	-0.0242646	-0.138645	0.620562	0.492363	No Decay
420293081011	0.045172	0.0990284	203.613	18.6419	-0.0333691	-0.159524	0.277554	0.102891	No Decay
420293056002	0.0612788	0.0321445	43.6586	7.7729	-0.456398	-0.160849	0.688064	0.772951	No Decay
421257959001	0.00264378	0.000560901	30.1819	3.26764	0.107873	-0.0258112	0.948582	0.976317	No Decay
421257711002	0.461434	0.326464	67.7558	16.3679	-3.9568	-1.05887	0.0639035	0.13901	No Decay
420512622002	0.492698	0.742573	142.474	10.3902	-2.36548	-0.36938	0.00353418	3.63859e-05	Power-Law
420512624002	0.456843	0.479255	61.407	10.9287	-0.456114	-0.333954	0.0657616	0.0570676	No Decay
420512609001	0.0350405	0.0219549	133.122	17.0704	-0.546964	-0.127969	0.487556	0.583934	No Decay
420410111024	0.156592	0.791564	132.445	16.0756	-0.855446	-0.316529	0.202908	0.000106559	Power-Law
420410112001	0.212841	0.321064	62.9476	7.5716	-0.832562	-0.443144	0.211298	0.111665	No Decay
420410113053	0.982738	0.946377	18.9014	-0.108846	-9.67086	-0.681544	0.0838853	0.14877	No Decay
421257637002	0.0785828	0.108282	45.0837	11.1129	-0.638914	-0.413498	0.647809	0.588714	No Decay
421070015004	0.973366	0.945423	18.8449	0.395306	-1.83029	-0.702344	0.104363	0.150112	No Decay
421070015005	0.0223529	0.119874	44.9329	16.927	-0.0295504	-0.193925	0.810351	0.568141	No Decay
421257210001	0.150755	0.210155	82.3732	14.2267	-0.442087	-0.378568	0.237991	0.156157	No Decay
421257620002	0	0	16.1672	3.82322	1.61815	1.15467	0.222339	0.0789553	No Decay
421257210002	0.169644	0.09013	267.69	41.1553	-1.02568	-0.415796	0.0172362	0.0895974	No Decay
421257637001			-inf	-inf	0.510794	0.789315			No Decay
421257320001	0.196829	0.322485	194.963	28.9019	-0.51461	-0.331555	0.0298865	0.00379581	Power-Law
420410113041	0.146947	0.366649	100.549	7.43863	-0.135069	-0.200772	0.176067	0.0217463	Power-Law
420410113043	0.218681	0.461055	91.6057	8.01633	-0.376726	-0.230244	0.146945	0.021585	Power-Law
421257747004	0.283451	0.296936	136.058	24.0454	-0.913082	-0.240919	0.0277997	0.0236976	Power-Law
421257610002	0.166197	0.25684	172.945	12.1255	-0.450099	-0.400272	0.0534909	0.013589	Power-Law
421257310004	0.0491291	0.0390781	57.5405	8.35881	-0.202144	-0.173524	0.597816	0.63889	No Decay
421257310003	0.0537471	0.0602778	75.7934	10.7845	-0.0561686	-0.0934544	0.519252	0.494154	No Decay
421257320002	0.175198	0.367291	43.9125	6.98239	-0.110705	-0.212586	0.408816	0.202229	No Decay
421257137001	0.221977	0.120838	66.8012	19.6543	5.1651	2.27188	0.285893	0.444866	No Decay
421257461003	0.0807637	0.199283	83.9105	6.90876	0.215948	0.265867	0.346695	0.126228	No Decay
421257227003	0.156494	0.151289	108.285	16.8139	0.811775	0.354422	0.180902	0.188993	No Decay
421257610004	0.604505	0.679888	27.2662	-3.45329	4.74152	2.36791	0.121696	0.0858575	No Decay
421257110001	0.100894	0.0930969	55.1602	10.4834	-0.929852	-0.865067	0.487548	0.505787	No Decay
421257511005	0.11053	0.276924	201.319	35.0008	-0.368213	-0.331117	0.121146	0.00989735	Power-Law
421257210003	0.0289231	0.0232915	112.852	21.4526	-0.0857234	-0.105326	0.561059	0.602462	No Decay
421257310002	0.0171758	0.0719252	174.919	31.945	-0.120507	-0.146772	0.604212	0.281923	No Decay
421257557002	0.143325	0.142583	143.775	20.0187	-0.464112	-0.267874	0.109969	0.110969	No Decay
421257511004	0.0211243	0.0204219	115.031	20.0089	-2.96764	-0.408718	0.635667	0.641403	No Decay
421257320003	0.0224457	0.0735719	70.1005	6.03218	0.0403472	0.0849695	0.679529	0.448419	No Decay
421257462002	0.111724	0.124734	157.387	17.6364	0.254289	0.326591	0.102457	0.0833106	No Decay
421257140002	0.0153724	0.0049362	27.3491	4.16097	-0.00774764	0.0166546	0.876015	0.929742	No Decay
421257462001	0.53703	0.372375	28.1948	-2.14236	0.0625058	0.0913231	0.158969	0.274392	No Decay
421257110003	0.339799	0.330989	50.5137	-2.19759	-0.46236	-0.722314	0.0769564	0.0818413	No Decay
421257552001	0.0370237	0.194804	298.004	50.4779	-0.188517	-0.214978	0.275613	0.00897453	Power-Law
421257552003	0.021997	0.160729	680.741	141.65	-0.519955	-0.449438	0.253984	0.00136529	Power-Law
421257957002	0.450213	0.537486	228.991	30.5631	-1.70725	-1.26774	9.30633e-05	9.1034e-06	Power-Law
421257110002	0.0642872	0.0857998	92.2063	14.3918	0.116597	0.33127	0.403234	0.331429	No Decay
421257711004	0.973177	0.796747	23.9734	12.6122	-2.8142	-4.01016	0.00187972	0.0415602	No Decay
421257557001	0.00672432	0.0479884	84.5087	-0.260079	0.0586289	0.0783699	0.780486	0.451781	No Decay
421257960002	0.354807	0.462576	166.058	13.4424	-0.587226	-0.692822	0.0027089	0.000356089	Power-Law
421257422001	0.137657	0.251724	205.461	27.1004	-0.43658	-0.277271	0.0519228	0.00652417	Power-Law
421257960001	0.406548	0.527871	33.5281	3.5364	-0.336331	-0.461168	0.247145	0.164433	No Decay
421257921002	0.310083	0.4069	389.596	60.0858	-1.79987	-0.812616	0.000105265	4.20322e-06	Power-Law
421257610001	0.0979601	0.139698	185.372	25.5565	-0.887751	-0.444269	0.136444	0.0719945	No Decay
421257452001	0.433896	0.572398	188.026	21.5247	-2.21007	-0.79954	0.000465326	1.88677e-05	Power-Law
421257552002	0.760525	0.753893	75.5235	2.53695	-1.07489	-0.538796	0.000216777	0.000249378	No Decay
421257747005	0.573554	0.56384	130.936	23.5844	-2.97322	-0.756296	0.00107614	0.00125441	No Decay
421179501001	1	1	-113.635	-121.313	-1.61597	-1.8583			No Decay
421179502002	0.897482	0.813498	26.7132	0.88735	-0.160204	-0.336163	0.0526445	0.0980587	No Decay
420034751012	0.0800791	0.0704407	60.2362	8.88993	-1.61552	-0.632505	0.46061	0.490059	No Decay
420034751013	0.0219987	0.114361	102.637	12.0284	0.254399	0.237959	0.583555	0.200154	No Decay
420034751014	0.0115429	0.0869218	157.908	15.6139	0.0127782	0.103589	0.609231	0.152521	No Decay
420034752002	0.13739	0.364922	280.326	32.1125	0.17225	0.256306	0.0219711	5.92193e-05	No Decay
420034845001	0.000545037	0.00154108	315.842	54.6112	-0.0105045	-0.0257899	0.884802	0.807475	No Decay
420034845004	0.0131128	0.0364748	344.01	50.0016	-0.365928	-0.224246	0.475905	0.231649	No Decay
420410114003	0.216053	0.306074	56.7407	7.91209	-1.21872	-0.596613	0.29331	0.197661	No Decay
420410114004	0.263266	0.00343044	38.6699	5.45064	0.0686643	0.0175119	0.297899	0.912245	No Decay
420410115001	0.136278	0.290237	60.487	13.29	-0.222623	-0.331376	0.415113	0.212139	No Decay
420410115002	0.037385	0.022963	59.8527	14.2668	0.34248	0.109448	0.713586	0.774437	No Decay
420410115003	0.0557373	0.136116	74.8066	20.5326	-1.06967	-0.386364	0.652448	0.471701	No Decay
421179505002	0.00163141	0.0129973	114.277	19.4417	-0.0482692	-0.105317	0.895769	0.71075	No Decay
421179510001	0.30366	0.357259	89.7559	16.2585	-3.4128	-1.53261	0.124106	0.0891586	No Decay
421179506004	0.169858	0.203124	261.998	31.5	-0.411189	-0.294155	0.0190827	0.00963447	Power-Law
421179501003	0.0397483	0.0396293	189.489	18.5751	-0.0807743	-0.124659	0.350308	0.351045	No Decay
421257041001	0.236527	0.0924945	63.9595	-2.68529	-0.0399617	-0.0373389	0.129299	0.363205	No Decay
420512626001	0.393256	0.622562	150.556	18.8033	-0.961549	-0.779959	0.0053448	9.9336e-05	Power-Law
420031920001	0.00141053	0.0411127	166.602	16.023	0.0654985	0.146298	0.855465	0.320509	No Decay
420034600012	1	1	-117.127	-117.562	14.3332	6.54125			No Decay
420034293002	0.0345489	0.0473584	131.68	23.2636	-1.08867	-0.315248	0.460239	0.385688	No Decay
420035180012	0.00916661	0.000966694	123.849	29.9536	-9.38955	-0.601333	0.744739	0.915969	No Decay
420035180011	0.329071	0.285547	25.0891	4.39222	1.77329	0.803401	0.426353	0.465634	No Decay
420035170001			-inf	-inf	7.1301	2.26705			No Decay
420030201004	0.182795	0.248099	333.71	65.8024	-0.122988	-0.182336	0.00339581	0.000497998	Power-Law
420512632002	0	0	35.4385	7.10371	3.57564	1.52673	0.0373212	0.00103486	No Decay
420512631003	0.119395	0.153501	129.632	21.2761	-0.153926	-0.217324	0.207147	0.148665	No Decay
421070017003	1	1	-124.795	-128.954	5.89735	0.944691			No Decay
421257840003	0.0615298	0.198578	200.598	18.7929	-0.0362582	-0.267872	0.17847	0.0119924	Power-Law
421257041002	0.00444268	0.00317351	124.595	22.749	-0.111513	0.0230923	0.813422	0.841943	No Decay
420512633001	0.430731	0.488674	260.122	37.4953	-1.12555	-0.455634	6.09593e-05	1.21606e-05	Power-Law
420512603002	0.547874	0.488794	78.1368	6.35929	-0.652833	-0.384614	0.00591077	0.0114015	No Decay
420512627013	0.060389	0.227839	128.972	23.3837	-0.0569659	-0.250566	0.377325	0.0719758	No Decay
420512629004	0.436943	0.585186	139.536	22.2592	-1.17638	-0.575542	0.00729425	0.000891824	Power-Law
420512625002	0.140063	0.164454	104.624	22.0396	-0.14345	-0.209234	0.25683	0.21594	No Decay
420512612002	0.0273815	0.040738	267.662	51.4232	-0.188772	-0.154889	0.409457	0.312693	No Decay
420512615003	0.00342631	0.0764855	90.5484	20.8273	-0.0831409	-0.186393	0.872393	0.439212	No Decay
420512602001	0.322941	0.347761	153.378	19.917	-1.16278	-0.802067	0.00894363	0.00620717	Power-Law
420512603001	0.00203753	0.0121717	58.0337	3.49591	0.0426899	-0.0513493	0.915479	0.794812	No Decay
420034643001	0.0107133	0.0218421	225.891	49.2353	-0.490672	-0.147882	0.655251	0.522616	No Decay
420034868001	0.665123	0.515744	61.9342	2.71506	3.11255	1.62362	0.00221332	0.0128049	No Decay
420034868002	0.135407	0.139752	181.373	36.0533	-1.98126	-0.322956	0.0840686	0.0788806	No Decay
420034271001	0.0768963	0.0956083	58.6233	13.2479	-1.40442	-0.403986	0.547127	0.499805	No Decay
420031414001	-inf		-125.409	-inf	6.50994	3.07729	1.40997e-16	0	No Decay
420031018001	0.0220609	0.00543275	153.926	51.5878	1.27285	0.13851	0.520518	0.75085	No Decay
420034644003	0.694546	0.50362	163.278	20.8964	-18.0076	-1.40478	2.71825e-06	0.000314391	No Decay
420034656002	0.001427	0.0239765	29.6988	-1.70508	-0.0831049	-0.119067	0.943363	0.769591	No Decay
420034753031	0.973708	0.978032	-2.4824	-26.671	0.371629	0.254883	0.00182386	0.00139115	No Decay
420034850001	0.445991	0.412479	91.7853	7.49951	9.30335	2.33096	0.0090527	0.0132634	No Decay
420034867001	0.0690737	0.11785	242.064	54.2623	-0.922914	-0.383734	0.204344	0.0929406	No Decay
420034600011	0.0388702	0.109591	176.436	35.8776	-1.26905	-0.43622	0.418501	0.166225	No Decay
420034961011	0.263723	0.488149	232.028	28.3046	-1.45632	-0.752858	0.00518947	3.54672e-05	Power-Law
421070017001	0	0	49.862	-0.121664	14.0509	7.2786	7.49397e-06	2.31161e-09	No Decay
421070018001	0.256967	0.322256	103.464	34.8157	-0.102936	-0.279018	0.0770611	0.0430049	Power-Law
421070018002	0.211078	0.115544	55.1494	12.2243	0.816646	0.181467	0.299683	0.45569	No Decay
420034658002	1.81143e-06	0.0143168	119.637	24.3802	0.000457441	0.0729394	0.996202	0.671025	No Decay
420034753044	0.911869	0.888465	14.4443	-6.84837	0.0584617	0.149445	0.0450818	0.0574157	No Decay
420034644001	0.361702	0.464363	36.6778	4.43402	-1.48394	-0.474607	0.283315	0.205206	No Decay
420034752003	0.550961	0.621808	83.0114	11.7104	-6.67936	-2.32122	0.00889668	0.00392582	Power-Law
420034753011	0.220334	0.186809	65.3995	14.7391	-3.07198	-0.842911	0.240614	0.28487	No Decay
420034753012	0.0846983	0.0209118	72.2299	14.116	-1.56259	-0.205177	0.447387	0.71049	No Decay
420034753013	0.0521572	0.0791498	170.347	28.9097	-1.14472	-0.424214	0.306659	0.204669	No Decay
420034846002	0.496796	0.535894	88.0845	10.5854	17.8343	3.78141	0.0104731	0.00679322	No Decay
420034735003	0.101608	0.107833	48.8188	9.10436	0.878593	0.200133	0.485924	0.472091	No Decay
420034772002	0.31108	0.348551	122.335	15.5357	3.50883	1.11319	0.0161679	0.00989504	No Decay
420035253002	0.36766	0.401993	120.852	12.6868	-7.02147	-2.57848	0.00986898	0.00627153	Power-Law
420293081022	0.0853113	0.200785	99.0085	18.6199	-0.411938	-0.661512	0.412847	0.194035	No Decay
420034656001	1.91928e-06	0.000121451	239.833	41.2663	-0.00420753	-0.0126621	0.993996	0.952265	No Decay
420034753032	0.046225	0.00544608	59.8028	16.54	0.987813	0.115403	0.643382	0.875058	No Decay
420034753033	0.167027	0.109884	68.2237	16.9158	0.0744521	0.128646	0.31476	0.422491	No Decay
420034753041	0.000785904	0.0121748	180.71	15.16	-0.00984366	0.0648771	0.88522	0.568811	No Decay
420410117001	1	1	-inf	-121.787	-13.6459	-4.66735			No Decay
420410117002			-inf	-inf	0.641798	0.862983			No Decay
420034802001	0.042918	0.0821474	140.321	16.9187	-0.272996	-0.168786	0.394768	0.234177	No Decay
420031920003	0.0159685	0.0042201	46.1444	9.86605	-0.22687	-0.0458625	0.811459	0.902694	No Decay
420032509002	0.0630813	0.112126	33.1759	1.03673	0.0075966	0.0395425	0.631182	0.516495	No Decay
420035041005	0.0919396	0.0143901	173.197	33.8405	1.6938	0.162724	0.170144	0.594906	No Decay
421070020001	1	1	-118.803	-127.983	1.80601	0.22971			No Decay
420454081032	0.079311	0.145573	226.439	45.2886	-2.20216	-0.53202	0.182472	0.0658152	No Decay
420034658003	0.0587231	0.136959	279.392	41.1728	0.100357	0.172601	0.148437	0.024161	No Decay
420034753042	0.114999	0.0617234	155.202	37.08	-2.36836	-0.456353	0.183	0.336291	No Decay
420034753043	1	1	-118.113	-124.227	2.23921	1.07535			No Decay
420034141023	0.0047793	0.0632517	120.375	21.3764	-0.0244517	-0.109311	0.799185	0.347414	No Decay
420034754011	8.96972e-05	0.0193539	94.2714	17.1892	-0.00245136	0.0618563	0.975503	0.650353	No Decay
420034754012	0.12353	0.0604022	87.5785	17.462	-0.689878	-0.174556	0.289189	0.466334	No Decay
420034867002	0.0540484	0.00982866	69.5763	14.994	1.71067	0.0927845	0.579546	0.815328	No Decay
420032901002	0.373674	0.399233	100.843	7.27918	4.02537	1.01798	0.0118724	0.00864689	No Decay
420032901003		-inf	-inf	-65.8631	6.89821	2.78611			No Decay
420032902001	0.189065	0.410528	211.381	12.3931	1.6513	0.646159	0.0128842	7.80316e-05	No Decay
420032902002	0.297078	0.346553	92.6206	8.26194	0.838655	0.401035	0.0438372	0.0267746	No Decay
420032902003	0.923686	0.918963	13.7065	-8.55093	3.09676	0.747626	0.0389141	0.0413746	No Decay
420032902004	0.549958	0.532216	228.801	-11.0296	3.76712	0.875599	1.27789e-08	2.86619e-08	No Decay
420034135004	0.0813011	0.539491	370.654	67.5264	-1.0151	-0.510076	0.119995	2.55088e-06	Power-Law
420034141012	0.0231111	0.00164552	245.122	86.2205	-0.225007	-0.0796368	0.406198	0.825535	No Decay
420034080013	0.0107757	0.0369198	78.3844	14.9341	-0.32096	-0.22757	0.775355	0.59486	No Decay
420034171002	0.575488	0.49687	56.0768	-11.6197	14.3917	10.7728	0.00264592	0.00712935	No Decay
420034591022	0.0364673	0.143916	55.4775	10.3515	0.0951732	0.192471	0.681688	0.401298	No Decay
420034264004	0.00959322	0.000389963	267.657	47.7487	0.106627	0.0167042	0.569832	0.908989	No Decay
420034291001	0.060805	0.0823858	217.705	37.842	0.0866556	0.121204	0.205883	0.138623	No Decay
420034292011	0.0169871	0.00320096	87.1257	2.2931	0.418183	0.0355576	0.656968	0.847658	No Decay
420034297001	0.055774	0.0705942	116.74	22.2423	-0.872791	-0.283499	0.437281	0.380281	No Decay
420034315003	0.793801	0.455304	82.9263	8.55903	0.420185	0.374184	1.91167e-05	0.00811289	No Decay
420034370002	0.0330439	0.00435801	423.853	85.8419	0.486576	0.102122	0.206437	0.648757	No Decay
420034520003	1	1	-117.042	-127.983	-0.0398351	-0.280291			No Decay
420034560032	0.00514202	0.0150386	231.119	40.8965	-0.0933673	0.124767	0.711644	0.526248	No Decay
420034626002	0.817351	0.715556	69.828	11.6733	-15.7416	-0.885816	0.00205096	0.0081229	No Decay
420034703001	0.0803311	0.159414	378.724	73.116	0.824919	0.275717	0.0592037	0.00658752	No Decay
420034592012	0.00318002	0.0529281	304.669	48.748	0.0190018	0.126961	0.736662	0.16467	No Decay
420034950001	0.352409	0.49434	201.78	34.5789	-3.45927	-0.907389	0.00455303	0.000377823	Power-Law
421070013003	0.00136816	0.00124625	150.931	15.512	-0.0418043	-0.0354695	0.873529	0.879253	No Decay
420034687002	0	0	1.36219	-17.9294	1.59339	1.23933	3.41174e-06	2.43513e-07	No Decay
420033206002	0.359377	0.366779	240.527	25.6173	5.37918	1.09463	0.000179209	0.000147492	No Decay
420033207001	0.00105299	0.00453236	78.3488	-1.2989	0.0102387	-0.0204625	0.912311	0.819124	No Decay
420034761001	1	1	-181.135	-190.756	23.939	7.81976	9.95538e-16	3.34408e-15	No Decay
420893007003	0.104736	0.197962	289.205	50.7118	-0.304819	-0.106113	0.0618894	0.00837366	Power-Law
420035213013	0.00611375	0.00149422	33.4802	4.74356	-0.0773149	-0.00986547	0.900546	0.950795	No Decay
420035213023	0.852217	0.620936	40.9252	7.57593	31.392	10.3456	0.00863065	0.0626549	No Decay
420035261011	0.579939	0.561654	39.8432	5.76817	2.59347	1.33649	0.134674	0.144769	No Decay
421070013001	0.651671	0.588604	20.2409	0.405547	-0.795003	-0.404655	0.401898	0.443294	No Decay
421070013002	0.00249598	0.00224457	33.9541	2.26082	-0.00700617	0.0102545	0.936416	0.9397	No Decay
421330104001	0.995884	0.971269	33.9233	-11.642	32.6124	3.5953	1.30454e-09	1.18318e-06	No Decay
421330104002	0.0350271	0.135758	138.86	12.9264	0.111151	0.177616	0.41659	0.100282	No Decay
421330104005	0.995595	0.997172	4.05702	-18.9262	4.62223	1.002	0.00220468	0.00141491	No Decay
421330105101	0.998349	0.994996	12.5236	-17.0541	-1.69092	-0.531931	2.84925e-05	0.000150457	No Decay
421070013004	1	1	-117.368	-125.685	-0.468936	-0.507013			No Decay
421070015002	-inf	-inf	-61.7043	-65.8631	6.00949	2.27899			No Decay
420159503005	0.309173	0.944983	308.884	23.1848	-4.31458	-0.614449	0.00720781	4.59322e-14	Power-Law
420034688001	0.099593	0.0935423	65.234	8.87833	1.09544	0.267771	0.374403	0.390109	No Decay
420034688002	-inf		-61.7043	-inf	2.10964	1.29996			No Decay
420034688003	0.0884192	0.124059	72.9856	6.88851	2.92531	1.41279	0.374526	0.288086	No Decay
420034689001	0.273928	0.299068	38.0256	8.77132	-2.6984	-0.587927	0.365426	0.340161	No Decay
420034754013	0.00123479	0.0191857	232.201	44.4795	0.0184834	0.120359	0.853742	0.465417	No Decay
420034754021	0.0520928	0.00724721	53.4001	9.04525	-0.0788776	-0.0269068	0.663587	0.872613	No Decay
420034754022	0.0255129	0.0597633	158.875	24.0887	-0.200694	-0.181036	0.513638	0.313133	No Decay
420033207002	0.000788888	0.0217011	116.981	25.5003	0.173885	0.295066	0.924067	0.615273	No Decay
420034011003	-2.22045e-16	0	54.112	-5.28075	1.10531	1.0297	1.78704e-08	1.42261e-12	No Decay
420031411001	0.0447494	0.0491787	274.415	50.3595	6.34553	0.925864	0.237292	0.214856	No Decay
420034761002	0.179312	0.190379	110.582	11.59	3.95042	0.913811	0.0903181	0.0799508	No Decay
420034825001	0.0499487	0.0507565	203.722	40.6812	-0.0677947	-0.115776	0.293816	0.289843	No Decay
420035238004	0.411018	0.428267	114.552	-2.22027	-4.06706	-1.70176	0.00173723	0.00128792	Power-Law
420034689002	0.247078	0.288725	521.091	74.081	8.28475	1.84301	3.41166e-05	5.60762e-06	No Decay
420034761005	5.87322e-05	4.18613e-05	105.492	22.7865	0.0979311	-0.0248844	0.980177	0.983264	No Decay
420034736024	0.208298	0.234309	122.752	20.0158	1.45009	0.718439	0.0755732	0.057447	No Decay
420034803003			-inf	-inf	0.210418	0.612241			No Decay
420034843001	0.139897	0.209091	286.459	60.8888	8.12506	1.52077	0.038188	0.00970299	No Decay
420034890011	0.769861	0.77507	63.1978	0.275822	-2.59436	-0.629472	0.000386657	0.000347884	Power-Law
420034900042	0.538983	0.63964	274.246	38.209	-3.66936	-0.842085	1.7329e-06	3.98548e-08	Power-Law
420034950002	0.15934	0.210429	253.916	47.3671	-2.05938	-0.482347	0.0391455	0.016099	Power-Law
420034961021	0.00645302	0.00447569	90.2221	19.6284	-0.486802	-0.075808	0.837229	0.864219	No Decay
420034980002	0.276102	0.290653	243.905	39.3022	-3.12307	-0.483586	0.00408622	0.00307311	Power-Law
420035211003	0.0290928	0.144357	218.513	34.5914	0.0878321	0.189593	0.394987	0.0506015	No Decay
420034689003	0.00559572	0.00174887	400.542	84.9172	-0.213049	0.0439912	0.633547	0.790035	No Decay
420034690002	0.282844	0.276649	103.947	13.725	1.7404	0.632079	0.0413	0.0440188	No Decay
420034761003	0.00174888	0.00571245	127.851	20.542	0.0102968	0.0384382	0.873384	0.773115	No Decay
420034761004	0.0564083	0.0158912	109.063	22.4866	-0.0355984	-0.0396867	0.413583	0.667618	No Decay
420034762001	0.0565127	0.140401	36.4522	1.2312	0.837797	0.43128	0.650131	0.464252	No Decay
420034762002	0.763798	0.724932	44.0929	-1.59659	0.139133	0.279198	0.00454492	0.00731217	No Decay
420035214021	0.415395	0.365931	61.8122	7.33503	-1.10824	-0.262805	0.0609508	0.0843748	No Decay
420035231001	0.146826	0.00161759	104.431	22.7941	2.4306	0.0703309	0.196226	0.896209	No Decay
420035232001	0	-2.22045e-16	30.0734	-5.12212	3.05947	1.62488	1.69693e-05	7.22787e-08	No Decay
420035237021	0.0450169	0.0162512	125.858	27.0093	-2.12873	-0.447804	0.430177	0.638009	No Decay
420035237024	-inf		-61.7043	-inf	0.819428	0.939585			No Decay
420035261012	0.0753485	0.222982	267.41	47.1498	0.304156	0.513371	0.122122	0.0055264	No Decay
420035262012	0.00714498	0.00341953	145.245	55.1695	-0.0178619	0.0535374	0.747037	0.823589	No Decay
420035513002	0.297578	0.342572	103.895	11.982	-1.08257	-0.321377	0.035438	0.0218937	Power-Law
420030201002	0.00304701	0.0381033	232.321	19.8441	-0.00721706	0.0383166	0.752802	0.261126	No Decay
420035240003	0.662216	0.613273	50.7808	0.0901007	0.805493	0.593037	0.0076098	0.0125607	No Decay
420035605002	0.0479809	0.0516853	54.1941	-8.08404	-0.929991	-0.312835	0.493973	0.477326	No Decay
420030201001	0.0268041	0.0272263	516.926	98.7242	-0.0985282	-0.0824357	0.223641	0.21998	No Decay
420034838001	0	0	9.95004	-4.97199	7.12562	2.11055	0.0269246	0.00722631	No Decay
420950179013	0.0105657	0.0013679	53.3147	9.23581	0.0571452	0.015009	0.826419	0.937255	No Decay
420950107001	0.0029457	1.66358e-05	49.0109	6.90863	0.30624	-0.00328236	0.907997	0.993076	No Decay
420034703002	0.173502	0.102186	113.382	16.1817	0.7025	0.114298	0.0855231	0.195972	No Decay
420034704001	0.127212	0.16751	106.623	9.13782	-0.680835	-0.157932	0.159935	0.102816	No Decay
420034900041	0.0758672	0.448173	363.375	71.8922	-0.699395	-0.79593	0.103962	8.01903e-06	Power-Law
420030703003	0.00842422	0.183673	205.901	71.2961	-0.470825	-0.749325	0.635835	0.0203619	Power-Law
420110004002	0.149919	0.15517	157.702	21.0904	0.342909	0.113724	0.0916779	0.0857063	No Decay
420110005003	0.220842	0.285029	30.0641	5.15595	5.85341	0.728303	0.530062	0.466119	No Decay
420110007001	0.0700156	0.00297047	82.0065	18.7999	-0.206583	-0.028066	0.46003	0.88113	No Decay
420110007003	0.0506292	0.00476924	90.3844	15.6964	-0.201792	0.0283538	0.481984	0.831124	No Decay
420110008003	0.0548969	0.322979	19.53	2.5314	0.0353198	0.0786494	0.84944	0.615193	No Decay
420110009001	0.110125	0.203711	136.93	15.221	0.120149	0.101542	0.152888	0.0457668	No Decay
420110009002	0.00393702	0.107803	40.2444	9.47291	-0.0296934	0.0869598	0.920162	0.58959	No Decay
420110010001	0.290621	0.262772	64.2084	20.2984	-0.23145	-0.263974	0.1342	0.158217	No Decay
420031102004	0.00281342	0.0481683	161.7	34.9034	-0.731463	-0.263682	0.829254	0.366637	No Decay
420110021002	0.108884	0.116054	12.7312	-4.48821	-0.202531	-0.025797	0.785919	0.778694	No Decay
420034804003	0.000770566	0.0197714	117.864	19.2431	0.456088	0.429108	0.921772	0.617192	No Decay
420034810001	0.910827	0.683533	59.3008	4.74503	0.351052	0.302071	1.79434e-05	0.00317909	No Decay
420034810002	0.636486	0.729255	119.45	-7.17834	8.59225	1.33775	2.50828e-05	1.66773e-06	No Decay
420034810003	0.228848	0.426224	141.862	18.0315	0.269576	0.374857	0.0382779	0.00244273	No Decay
420034810004	0.081143	0.28531	160.378	16.5536	0.136929	0.274329	0.187695	0.0086543	No Decay
420030201003	0.00361688	0.000689349	420.199	71.2327	-0.0301169	0.0123145	0.668814	0.851961	No Decay
420030402002	0.109757	0.593063	996.789	194.663	-1.64162	-0.396771	0.00346295	4.24583e-16	Power-Law
420030404001	0.65068	0.575001	23.9176	-2.69783	7.80533	0.505177	0.0990475	0.137364	No Decay
420030405001	0.0391693	0.280949	293.38	54.8497	-0.203482	-0.302777	0.269573	0.00151074	Power-Law
420030405002	0.0528707	0.104193	323.728	77.7225	-0.119215	-0.122643	0.183913	0.0585874	No Decay
420030510002	0.0338541	0.110214	367.48	110.3	-0.290495	-0.191339	0.243441	0.0317212	Power-Law
420030511001	0.884015	0.845167	14.2022	-10.3601	3.47101	0.340012	0.017387	0.0271694	No Decay
420030603002	0.0158259	0.112387	357.884	79.8006	-0.15789	-0.234396	0.445401	0.0369542	Power-Law
420159504001	0.449928	0.763161	112.224	3.82854	-1.35037	-0.370698	0.0169578	0.000204824	Power-Law
420030605001	0.042012	0.040726	133.758	19.4745	-8.73083	-0.5052	0.414561	0.421951	No Decay
420030605002	0.292397	0.383558	190.537	18.6419	-24.9101	-1.24763	0.00358956	0.000571969	Power-Law
420030703001	0.00012012	0.0779934	80.3371	3.44451	0.0223304	-0.106483	0.970337	0.333571	No Decay
420030703002	0.0154873	0.0375836	140.62	28.8389	-0.252975	-0.131	0.622717	0.440821	No Decay
420893013021	0.175741	0.185786	39.3565	-7.10856	0.0528399	0.141862	0.261374	0.246752	No Decay
420034704002	-2.22045e-16	0	13.833	3.14977	14.1579	48.7729	0.192423	0.0770065	No Decay
420032602001	0.155877	0.175386	34.8194	9.71976	-1.85498	-0.573721	0.605187	0.581209	No Decay
420159509002	0.072775	0.0687935	150	24.9804	-0.0870166	-0.124518	0.295037	0.309151	No Decay
420159507004	0.00393948	0.0398378	121.57	15.074	-0.0178903	-0.0530606	0.824144	0.475729	No Decay
420159503004	2.22045e-16	0	97.2612	8.01887	269.638	-2.83359	7.11918e-07	1.88365e-12	No Decay
420159504002	0.131497	0.155752	123.6	17.5574	-2.94719	-0.247954	0.246679	0.204234	No Decay
420159507002	0.387686	0.862635	279.219	20.9087	-2.51545	-0.866694	0.000887268	2.14441e-11	Power-Law
420159506001	0.088218	0.0773953	103.057	22.3839	-9.27699	-2.22129	0.375096	0.407475	No Decay
420032602002	0.534128	0.238872	166.004	24.2623	1.28588	0.375001	3.33817e-05	0.0131705	No Decay
420032607001	0.171893	0.187253	87.9448	18.381	-4.18684	-0.616407	0.204853	0.183735	No Decay
420032607002	0.0362696	0.0452412	103.399	10.7071	-1.39139	-0.250602	0.496588	0.446604	No Decay
420034704003	0.223705	0.37225	179.357	25.1237	1.29251	0.341896	0.0195861	0.00154648	No Decay
420034771001	0.157564	0.185934	42.0815	7.48541	7.06675	1.03396	0.508201	0.468501	No Decay
420034771002	0.162811	0.212106	47.6685	8.83381	-5.33656	-0.77282	0.500552	0.435055	No Decay
420034771003	0.0582822	0.121083	44.6497	10.5036	2.71684	1.01595	0.64491	0.499112	No Decay
420034772001	1.11022e-16	1.11022e-16	9.06117	-3.88564	5.2307	2.0441	0.035296	0.010928	No Decay
420034295003	0.376712	0.440442	21.6295	0.277705	-0.993646	-0.412367	0.386231	0.336342	No Decay
420893006001	0.000972151	0.00458331	96.5654	23.3425	-0.0190247	-0.0307276	0.923369	0.834408	No Decay
420159503002	-2.22045e-16	2.22045e-16	109.712	23.5609	112.012	-6.01441	0.000188719	3.43708e-09	Power-Law
420110003002	0.0035505	0.00474924	87.3893	18.3218	-0.123669	0.0345826	0.870117	0.849963	No Decay
420110004001	0.30088	0.2877	23.4675	4.10584	0.469191	0.167015	0.630379	0.639585	No Decay
420030409001	0.0235126	0.0536638	511.341	145.627	-0.126617	-0.107825	0.242122	0.07492	No Decay
420030409002	0.207427	0.197674	86.9847	9.52767	3.94593	0.345181	0.101733	0.111194	No Decay
420030501001	0.0201096	0.185614	95.4246	12.9237	0.0787649	0.14748	0.643991	0.14164	No Decay
420030406001	0.0718068	0.0328572	317.3	58.6819	-5.24963	-0.157872	0.0945701	0.26298	No Decay
420030501002	0.352141	0.371244	105.682	10.0555	11.0943	0.612537	0.0153843	0.0122289	No Decay
420030705001	0.255728	0.254316	234.416	41.8195	-7.10396	-0.533942	0.00370635	0.00381826	No Decay
420030705003	0.125883	0.171443	94.3515	4.91312	-3.04196	-0.310424	0.177517	0.110845	No Decay
420030706001	0.97453	0.931991	28.8369	-8.88784	-62.0771	-4.97889	3.54769e-05	0.000419905	No Decay
420030706002	0	0	8.90108	-20.8023	6.17665	3.76984	2.07292e-08	2.25652e-10	No Decay
420030708001	0.0234098	0.0394653	246.375	66.7207	-0.827947	-0.285781	0.411231	0.28401	No Decay
420030708002	0.0150332	0.0352245	130.74	20.6326	-1.36794	-0.224389	0.627902	0.455808	No Decay
420030709001	0.0468622	0.455178	752.403	139.133	-0.534321	-0.330002	0.0740037	2.06769e-10	Power-Law
420030709002	0.0407891	0.0823303	150.63	21.8905	-0.785503	-0.19431	0.379978	0.207274	No Decay
420035200012	0.0251369	0.0346853	208.988	38.0324	0.155732	0.142999	0.429608	0.352313	No Decay
420030901001	0.419224	0.633635	235.102	35.0524	-22.1273	-1.07242	0.000349448	1.15918e-06	Power-Law
420030902001	0.0237843	0.281846	448.417	85.8557	-0.218369	-0.250754	0.290043	8.6975e-05	Power-Law
420030902002	0.132123	0.308388	895.816	202.694	-1.34717	-0.280446	0.00198191	6.05196e-07	Power-Law
420030903001	0.0305202	0.283927	396.628	75.6967	-0.0990917	-0.235137	0.262513	0.000234581	Power-Law
420030903002	0.604716	0.537229	87.176	0.155051	-7.18814	-0.32291	0.000391142	0.0012374	No Decay
420031102002	0.576006	0.975351	44.3857	-4.89154	-0.0572372	-0.496427	0.0478853	3.26754e-05	Power-Law
420031102003	0.37452	0.385409	214.315	33.2586	-7.65233	-0.719702	0.000418868	0.000326429	Power-Law
420031203001	0.0417895	0.0442236	86.123	4.58096	0.664595	0.186177	0.483282	0.470529	No Decay
420031203002	0.277936	0.254979	56.1339	-11.6022	-3.36983	-0.70115	0.0641198	0.0784042	No Decay
420159508002	0.140355	0.11097	79.4054	9.58554	-4.57383	-1.24698	0.286138	0.346919	No Decay
420110010002	0.334144	0.221629	88.7577	22.6059	-0.500527	-0.196958	0.0800625	0.169669	No Decay
420110018002	0.00264288	0.0270212	47.0932	4.30634	0.0121675	0.0338248	0.903778	0.697292	No Decay
420110019001	0.134001	0.482117	111.087	14.0974	0.521279	0.267859	0.198017	0.00586259	No Decay
420110021003	-inf	-inf	-63.0905	-65.8631	2.89298	1.68043			No Decay
420110022001	0.993496	0.971905	15.5237	-3.3121	7.78128	0.754531	0.0032573	0.0141474	No Decay
420110014004	0.584846	0.643804	42.26	4.19567	4.4602	0.351711	0.0765028	0.0547248	No Decay
420032615001	0.0902172	0.11379	171.582	26.7097	-1.95695	-0.300819	0.185855	0.134808	No Decay
420032620001	0.0039519	0.00062002	52.2418	10.1224	-0.232696	-0.0140942	0.893489	0.957741	No Decay
420032620002	0.176357	0.142542	74.4003	11.903	1.13844	0.323233	0.198478	0.252326	No Decay
420110011002	1	1	-121.901	-129.894	13.7621	1.13559			No Decay
420110011003	0.805081	0.88407	19.2242	-2.93497	4.54913	0.679528	0.102737	0.0597498	No Decay
420110012001	0.163108	0.361149	52.319	8.77	0.372213	0.213899	0.368896	0.153547	No Decay
420110013001	0.132648	0.503469	142.622	23.3018	0.672953	0.270361	0.150658	0.00142138	No Decay
420110013002	0.00333111	0.215597	107.105	13.9845	0.0272267	0.0942878	0.838112	0.081222	No Decay
420110014001	0.457682	0.595426	53.4753	17.4871	-0.472707	-0.674357	0.0951346	0.0421407	Power-Law
420110015003	0.629225	0.605191	55.4476	3.67846	3.96677	0.420841	0.01074	0.0135676	No Decay
420110016001	1.11022e-16	0	22.92	1.38844	18.801	-8.06187	0.00564643	0.000273779	No Decay
420110016002	-2.22045e-16	0	18.2493	6.49486	34.9407	-6.31396	0.358708	0.162754	No Decay
420110017001	0.0728405	0.0133353	203.89	37.8449	-0.265961	0.0357575	0.191984	0.582541	No Decay
420110017002	0.36782	0.538986	175.812	21.7048	0.535272	0.213881	0.00276866	0.000100402	No Decay
420031005001	0.3957	0.593662	66.9349	6.21369	-7.98952	-0.753972	0.069537	0.0151083	Power-Law
420031005002	0.294207	0.396897	240.471	37.9513	-8.50535	-0.68811	0.00195794	0.000190884	Power-Law
420031011001	0.00439	0.00240582	336.467	44.9763	0.560261	-0.0333629	0.680644	0.760718	No Decay
420031011002	0.127427	0.394342	236.86	37.6743	-3.39717	-0.710996	0.0675716	0.000453375	Power-Law
420031113001	0.0436067	0.0719001	271.562	51.7177	-3.50994	-0.25145	0.243513	0.131363	No Decay
420031014001	0.231091	0.423434	171.709	30.7973	-4.14213	-0.833647	0.0319081	0.00189029	Power-Law
420031014004			-inf	-inf	11.2579	6.83544			No Decay
420031106003	0.251248	0.275839	83.4721	-3.26158	-3.48737	-0.551777	0.0479331	0.0366993	Power-Law
420031113002	1.11022e-16	0	21.8799	-17.8188	4.3475	2.4516	2.40214e-09	4.21719e-12	No Decay
420031114002	0.158644	0.245264	122.463	12.8298	-9.11565	-0.267974	0.15838	0.0717608	No Decay
420031115002	0.951038	0.969749	27.8595	-14.7428	-12.5717	-1.4787	0.000183346	5.4638e-05	Power-Law
420031302001	0.069101	0.10067	174.633	32.6172	-6.91301	-1.09092	0.237233	0.150202	No Decay
420031405001	0.0347686	0.0207218	79.4582	11.7872	0.537921	0.138096	0.561743	0.655353	No Decay
420031405002	0.484545	0.564425	86.5264	4.46432	-7.77783	-1.38677	0.00568859	0.00195118	Power-Law
420034736013	0.502724	0.437053	70.8105	0.312151	3.57629	1.4625	0.00665506	0.0138794	No Decay
420034390001	0.295542	0.172015	145.568	29.685	-2.29837	-0.443762	0.0197036	0.0870132	No Decay
420034141022	0.165317	0.147855	167.735	16.6784	-1.3185	-0.320413	0.0436985	0.0577133	No Decay
420034150012	0.504259	0.277094	143.546	18.1603	1.31622	0.709005	0.000213539	0.0118462	No Decay
420031113003	0.332796	0.0187232	126.473	22.0676	2.96807	0.0926748	0.0153327	0.600504	No Decay
420031114001	1	1	-120.636	-131.726	29.4944	1.60694			No Decay
420110018001	0.0182814	0.00133626	31.5432	7.89925	-0.671441	-0.0243382	0.864791	0.963445	No Decay
420950101003	0.650693	0.589351	42.8076	1.3348	24.9253	4.14632	0.0283629	0.0438844	No Decay
420950101001	0.23365	0.367622	146.474	19.1208	-0.0589588	-0.185915	0.0264267	0.00357151	Power-Law
420031404003	0.135678	0.136651	16.1171	-12.4278	-1.61174	-0.131896	0.54184	0.540281	No Decay
420031408001	0.000553117	0.0139075	270.401	50.8051	0.0478434	0.115421	0.894966	0.506533	No Decay
420034883001	0.0424287	0.139191	326.069	51.5152	-0.833486	-0.545691	0.19063	0.0149548	Power-Law
420034520002	0.000512282	0.00713639	305.172	61.6195	-0.0186326	0.0820184	0.897313	0.62946	No Decay
420034927001	0.504561	0.536707	23.1786	-1.94461	-0.728463	-0.211667	0.289675	0.267397	No Decay
420034520001	0.00965818	0.012989	775.184	148.016	-0.0732396	-0.120411	0.373802	0.301949	No Decay
420034513003	0.0380616	0.130271	209.807	51.3084	-1.27615	-0.862306	0.384267	0.0988885	No Decay
420034803001	0.303169	0.347289	201.939	28.7035	6.13083	0.872512	0.00434261	0.00193638	No Decay
420035100002	0.171313	0.261344	33.9065	5.49344	2.4306	1.52633	0.488465	0.378679	No Decay
420034296001	0.423884	0.341636	194.663	51.9478	-5.92011	-2.13001	0.0002353	0.0013666	No Decay
420512627012	0.414455	0.487556	73.4162	9.07174	-0.385514	-0.393196	0.0445737	0.0247172	Power-Law
420750031002	0.022459	0.103611	50.1181	10.6764	0.548318	0.533325	0.776888	0.533846	No Decay
420512606002	0.405652	0.722106	96.0083	6.64412	-1.00099	-0.417083	0.0350814	0.000926217	Power-Law
420512627011	0	0	7.72834	-4.1956	1.77043	1.23641	0.0326738	0.0109806	No Decay
420512602002	0.158134	0.180312	55.9361	12.1049	-0.576805	-0.479933	0.376997	0.342317	No Decay
420512629003	0.0868129	0.0550107	133.656	16.5754	-0.312963	-0.112102	0.250963	0.364872	No Decay
420512609002	0.424023	0.611881	322.55	38.2003	-1.16743	-0.555981	1.27482e-05	1.07941e-08	Power-Law
420512613002	0.237627	0.326681	253.907	26.2722	-0.873139	-0.641305	0.00465678	0.000632949	Power-Law
420512601002	0.140137	0.202968	95.7631	12.6099	-0.450926	-0.278161	0.207606	0.122359	No Decay
420512613004	2.22045e-16	0	30.289	4.19941	2.63615	1.39517	0.0110689	0.000396204	No Decay
420512629001	0.314856	0.429522	113.394	16.958	-0.760583	-0.568278	0.0368256	0.0109475	Power-Law
420512610001	0.513962	0.647353	162.881	13.9787	-1.0982	-0.723672	0.000255199	1.09735e-05	Power-Law
420031413002	0.971938	0.975154	20.2297	-25.3003	11.8041	1.60628	6.97979e-06	4.83856e-06	No Decay
420031413003	0.353629	0.330297	112.894	6.09324	2.38347	0.55836	0.00724382	0.0100563	No Decay
420031516001	0.0197796	4.09624e-05	51.4826	7.03823	1.2376	0.00761735	0.739757	0.988	No Decay
420034560033	0.162682	0.180437	206.031	38.9283	2.48398	0.83974	0.0506532	0.0385417	No Decay
420034591023	0.0850329	0.145969	168.59	25.5222	-0.804001	-0.688615	0.176999	0.0720078	No Decay
420512627021	0.0721634	0.212057	140.886	32.0944	-0.178556	-0.47253	0.353071	0.0975145	No Decay
420512609003	0.129875	0.121444	116.148	21.0184	-0.645225	-0.171327	0.226423	0.24324	No Decay
420512631001	0.329241	0.242936	140.794	26.0559	-0.878638	-0.421113	0.02012	0.0524007	No Decay
420950102002	0.0466792	0.0334163	76.5985	12.1229	-0.104803	-0.0623267	0.548833	0.613219	No Decay
420034100001	0.000415066	0.0461359	74.2811	8.50039	0.0196439	0.0511524	0.95259	0.525918	No Decay
420950103003	0.0207755	0.0233336	58.1173	8.89948	-0.777189	-0.116672	0.733463	0.718012	No Decay
420034120022	0.00658737	0.00546388	67.7268	9.34625	0.00812331	-0.0205048	0.823622	0.839185	No Decay
420034131001	0.0711366	0.105313	154.171	29.7311	0.197308	-0.180494	0.255654	0.162723	No Decay
420034132011	0.105943	0.041374	62.2129	-0.921666	-0.0464979	-0.031792	0.358752	0.573006	No Decay
420034132012	0.516038	0.522655	69.7741	4.49411	-1.2271	-0.312337	0.0127672	0.0119442	Power-Law
420034132013	0.148538	0.155567	71.0977	0.558708	-0.399162	-0.122465	0.193419	0.182318	No Decay
420034272004	0.13649	0.282887	193.882	40.9602	-4.60407	-0.6353	0.108903	0.0157902	Power-Law
420750027022	0.0323004	0.102383	86.67	6.1798	0.0371379	0.0772816	0.556851	0.286524	No Decay
420034315001	0.492051	0.359369	50.1075	5.79638	3.05732	1.11025	0.052513	0.116245	No Decay
420031401001	0.576962	0.528965	95.8545	17.3485	0.496173	0.26602	0.00415592	0.00735177	No Decay
420031408002	0.000159573	0.00368451	267.086	36.0786	0.00495665	0.0349965	0.939998	0.71734	No Decay
420031408003	0.0342548	0.0384598	128.486	20.6599	1.10314	0.243926	0.462189	0.435439	No Decay
420031413001	0.051035	0.0325308	146.848	9.7701	2.43571	0.255023	0.277553	0.388274	No Decay
420031403001	0.000386126	0.00106045	287.583	49.6716	-0.153008	-0.0544839	0.906784	0.846108	No Decay
420034742011	0.0239667	0.0535042	221.493	35.8952	0.0691728	0.179609	0.414013	0.218748	No Decay
420034742022	0.0141121	0.076262	163.705	25.9634	0.0764993	0.173657	0.608041	0.225607	No Decay
420034802002	0.12295	0.41319	132.471	3.59726	-0.58899	-0.542571	0.119137	0.0016737	Power-Law
420033001002	0.474868	0.540492	33.4372	-5.80413	3.02465	0.713519	0.0868033	0.0597391	No Decay
420035080002	0.128983	0.0970673	46.4837	7.51464	1.12093	0.375023	0.42885	0.496378	No Decay
420034962004	0.721514	0.773336	17.3126	-0.632659	1.68763	1.01776	0.353904	0.315894	No Decay
420034272003	0.00210082	0.00764214	88.4743	12.032	-0.0682067	-0.0415443	0.881803	0.776427	No Decay
420034220004	0.221022	0.400434	144.551	12.3315	-1.15917	-0.680724	0.031508	0.00207954	Power-Law
420034020004	0.126936	0.157244	49.1996	4.41095	-0.880388	-0.873745	0.386352	0.330753	No Decay
420034150021	0.154362	0.164897	106.096	17.0498	-5.9452	-1.66606	0.184174	0.168574	No Decay
420034508002	0.0046323	0.00139856	33.4747	9.64175	-0.183647	-0.0714499	0.931939	0.962603	No Decay
420034592013	0.0851078	0.0288744	312.969	52.3262	0.14303	0.106064	0.0677703	0.294516	No Decay
420034886004	0.395745	0.643322	238.835	37.4426	-6.84466	-0.802432	0.000991014	2.43822e-06	Power-Law
420034804004	0.0134147	0.0327423	162.915	18.0981	-0.25357	-0.178749	0.598706	0.408658	No Decay
420034790002	0.603987	0.522619	41.8791	-12.8658	0.549906	0.275929	0.00488314	0.0119486	No Decay
420031807001	0.663128	0.512084	126.16	18.1043	0.197683	0.276986	3.89452e-05	0.000840302	No Decay
420034070022	0.347231	0.490868	67.8557	11.8131	-4.19928	-1.83054	0.124252	0.0529221	No Decay
420034520004	0.0394834	0.0408788	221.426	44.1019	-0.418484	-0.394975	0.32042	0.311841	No Decay
420034600023		-inf	-inf	-65.8631	6.18296	2.01802			No Decay
420031517001	0.0334202	0.13561	213.886	24.3847	0.0473507	0.174534	0.324941	0.0415152	No Decay
420032022001	0.0171664	0.00718785	123.856	12.5235	0.21782	0.0544927	0.592893	0.730029	No Decay
420032815002	0.184474	0.0508909	105.742	22.858	0.920971	0.242235	0.125361	0.438067	No Decay
420034150011	0.00210426	0.0460851	60.9164	27.7762	-0.0461212	0.468559	0.91411	0.609681	No Decay
420035212002	0.0032786	0.0229653	327.605	83.7019	0.00963706	0.0912357	0.705451	0.314729	No Decay
420035524003	0.782811	0.806096	75.9725	11.5969	-6.43155	-0.815436	0.00152541	0.00101448	Power-Law
420035261021	0.277953	0.201001	49.2762	4.99651	-0.684967	-0.310084	0.179378	0.26523	No Decay
420034211003	0.00761029	0.0213238	632.223	137.123	-0.0360672	0.074836	0.43869	0.193327	No Decay
420034141021	0.0502935	1.8337e-05	138.659	47.9777	0.105225	0.00514276	0.370985	0.986546	No Decay
420034324002	0.218779	0.0906357	54.9235	5.97023	1.76596	0.467284	0.204207	0.431145	No Decay
420034773001	0.198753	0.170839	43.2332	9.13573	0.113534	0.12613	0.451775	0.48913	No Decay
420035041004	0.00444037	5.75004e-05	407.308	108.126	0.710118	-0.0193843	0.649169	0.958759	No Decay
420034292022	0.00569819	0.0353834	293.287	60.8957	-0.109577	-0.224849	0.657013	0.264887	No Decay
420031102001	0.995838	0.997759	6.28207	-17.9385	-6.86061	-1.1567	0.0020834	0.00112122	Power-Law
420033001001	0	0	7.66597	-14.5249	6.80942	3.24082	1.2216e-05	5.73569e-07	No Decay
420034929002	0.443741	0.667245	78.9248	11.1726	-3.39071	-0.788812	0.0501149	0.00720082	Power-Law
420035212003	0.286007	0.0591149	19.942	3.96352	0.0238332	0.0355549	0.640777	0.843648	No Decay
420035213014	0.25985	0.179751	183.86	28.6927	-1.20938	-0.216057	0.00924055	0.0346764	No Decay
420034560041	0.018951	0.0859917	182.837	27.8996	0.0677918	0.229323	0.502459	0.145974	No Decay
420333306002	0.13776	0.189493	1470.53	258.948	-0.33131	-0.507374	1.35335e-06	8.79006e-09	Power-Law
420333309001	0.0890448	0.0802865	43.7785	4.50231	-0.103874	-0.17769	0.56568	0.586352	No Decay
420333304002	0.241306	0.417562	116.968	12.8696	-1.30508	-0.49744	0.104844	0.0231906	Power-Law
420034370001	0.000163467	0.00544103	302.842	61.1823	0.00960515	-0.079449	0.939272	0.659851	No Decay
421330237103	0.340395	0.405588	130.737	14.0437	0.432754	0.536037	0.00873505	0.00336501	No Decay
421330234003	0.00370964	0.00662871	140.832	33.8187	-0.049659	0.0767032	0.822702	0.76437	No Decay
421330205101	0.109256	0.393665	220.971	72.0831	-0.142116	-0.736212	0.0990928	0.000601731	Power-Law
421330232002	0.0296019	0.00308513	111.118	26.0988	-0.108923	-0.0399078	0.574078	0.856976	No Decay
421330205223	0.0887903	0.0884493	75.572	21.2957	-2.20622	-0.836319	0.473484	0.474376	No Decay
421330202202	0.0473105	0.0932382	216.075	51.1796	-0.156154	-0.214805	0.296281	0.13773	No Decay
421330239022	0.017513	0.0178797	15.5846	-18.129	38.163	47.7665	0.777301	0.775023	No Decay
421330004002	0.0421761	0.0065305	30.6398	4.81829	5.3827	0.2827	0.794632	0.919188	No Decay
421150321001	0.52763	0.545793	68.8328	2.77093	-0.481154	-0.354216	0.0173527	0.0146547	Power-Law
421150323003	0.286539	0.801388	414.306	44.649	-1.57823	-0.38347	0.000640606	7.71106e-14	Power-Law
421298039023	0.0589386	0.169051	275.886	46.4772	-0.197619	-0.173736	0.173414	0.0174515	Power-Law
420032904001	0.831993	0.833906	92.3461	-1.28732	12.189	2.39643	2.16528e-06	2.00799e-06	No Decay
420032904002	0.524873	0.421874	135.658	22.3367	9.16927	1.69969	0.000451175	0.00261551	No Decay
420033102003	0.109269	0.100841	170.95	27.0326	-3.95676	-0.899298	0.12342	0.139799	No Decay
421298029001	0.0371165	0.096027	55.1354	3.60443	0.145477	0.194861	0.619461	0.417073	No Decay
420333317003	0.187833	0.182643	161.593	19.7315	-0.259368	-0.346295	0.0496833	0.0533115	No Decay
420333319001	0.127437	0.364165	303.186	50.2181	-1.30741	-0.656113	0.0675604	0.000861039	Power-Law
420333301001	0.287155	0.531083	298.614	47.5991	-1.36827	-0.438224	0.00396556	1.62735e-05	Power-Law
420333302003	0.372798	0.616027	181.442	27.5544	-0.964262	-0.246158	0.00711651	0.000114467	Power-Law
420333315002	0.205108	0.319978	104.223	0.718047	0.281003	0.318009	0.10391	0.0350019	No Decay
420031106001	0.351537	0.493567	76.1652	6.4706	-7.77815	-1.11834	0.0545484	0.0159168	Power-Law
420034131004	0.178064	0.243924	193.99	17.099	0.0772907	0.172034	0.0225999	0.00647072	No Decay
421330101204	0.00336461	0.0105751	205.662	39.3642	0.0396674	0.0609712	0.778357	0.617146	No Decay
421330210203	0.0706297	0.0808139	329.166	70.4154	-0.133006	-0.254636	0.106811	0.0836737	No Decay
421330209105	0.00784253	0.00196299	82.6467	14.4303	0.034222	0.0248035	0.795694	0.897083	No Decay
421330217112	0.00955636	0.0073938	269.881	58.7204	0.129472	-0.0650998	0.634724	0.676194	No Decay
421330220001			-inf	-inf	16.6298	224.131			No Decay
421330233024	0.0194696	0.063313	271.987	33.1002	0.116013	0.188341	0.396889	0.122291	No Decay
420792159003	-inf		-61.7043	-inf	1.0234	1.00769			No Decay
421330005001	0.0464953	0.0240751	79.1514	2.91793	-0.0495754	-0.0386388	0.459081	0.596348	No Decay
421330201001	0.092755	0.0569898	91.6033	16.9538	-0.118758	-0.112656	0.335795	0.454925	No Decay
421330216002	0.52078	0.393475	112.778	13.9773	2.88848	0.912009	0.00107437	0.00703192	No Decay
421330236023	0.00866649	0.0345975	70.3233	5.44929	0.168997	0.209025	0.798113	0.606903	No Decay
421330240012	0.882934	0.874929	24.4114	-13.6729	0.0382811	0.187748	0.00166354	0.00196894	No Decay
420792154001	0.620061	0.734059	39.7245	3.79619	0.397179	0.713961	0.113815	0.0636527	No Decay
420031920005	0.0402768	0.0616583	36.783	8.48065	1.38332	0.409578	0.746198	0.68712	No Decay
420034804002	0.00125388	0.00109954	72.8552	14.5155	-0.9963	0.178931	0.927938	0.93251	No Decay
420034511012	0.0130483	0.0368798	533.862	105.952	-0.254039	-0.385744	0.401873	0.156212	No Decay
420030404002	0.048716	0.069804	280.618	61.0232	14.0662	0.743923	0.202614	0.125107	No Decay
420034131002	0.00105775	0.048197	151.35	27.5004	-0.0215975	-0.103757	0.891728	0.35237	No Decay
420035638001	0.128274	0.0814641	84.1544	16.9922	0.20317	0.195726	0.279471	0.394893	No Decay
420035633001	0.263504	0.397737	59.601	7.9297	-5.06083	-1.3203	0.238673	0.128881	No Decay
421330102201	0.0382593	0.0488204	108.654	14.6976	-2.01899	-0.314684	0.50276	0.447787	No Decay
421330236013	0.339499	0.383041	51.2228	2.09639	0.935832	0.746147	0.0996676	0.0755591	No Decay
420333302002	0.227102	0.30925	132.884	25.2553	-0.727859	-0.206471	0.0996783	0.0484356	Power-Law
420333302004	0.506607	0.885986	254.483	25.0682	-8.97868	-0.554949	0.000431978	6.37434e-10	Power-Law
420333303001	0.341741	0.762882	274.93	38.5431	-0.969161	-0.513808	0.00214853	1.20771e-08	Power-Law
420034870002	0.353871	0.587766	94.7732	14.0653	-4.75023	-0.993018	0.05355	0.00591028	Power-Law
420034511041	0.0189048	0.00549096	403.756	72.2525	-0.046913	-0.0626539	0.341008	0.609054	No Decay
420034511023	0.0247103	0.00686691	462.489	130.308	-0.134396	-0.119367	0.285961	0.575514	No Decay
420034511053	0.000419676	0.00378926	213.366	47.6684	0.00806981	0.045845	0.924305	0.775078	No Decay
420034513001	0.0192014	0.0787519	421.743	81.8057	0.188064	0.446947	0.337212	0.0483803	No Decay
420034530041	0.0442353	0.0430146	152.957	30.55	0.111652	0.169476	0.373445	0.380273	No Decay
420034070012	0.147724	0.0817525	64.4671	28.6209	0.180506	0.553953	0.307107	0.455758	No Decay
421330240011	0.995129	0.996635	1.86538	-20.6066	-4.38552	-7.95501	0.0024384	0.00168402	Power-Law
421330202211	0.0456757	0.029496	253.373	81.1241	-0.0824056	-0.141752	0.256791	0.364154	No Decay
421330234001	0.0148483	0.01162	258.357	49.1352	-0.0717531	-0.105687	0.499339	0.550435	No Decay
421330205102	0.0145533	0.0731525	230.705	47.6358	0.147234	0.256734	0.565692	0.190998	No Decay
421330237213	-inf		-61.7043	-inf	0.707243	0.900241			No Decay
421330221003	0	-2.22045e-16	37.8202	8.52711	118.327	-2.78931	0.0651429	0.00172294	No Decay
421330238104	0.739045	0.728377	30.3059	-2.70409	0.256776	0.429169	0.0281543	0.0306416	No Decay
421330217201	0.943	0.962451	22.4349	-17.935	8.03176	2.82025	0.000268922	9.40353e-05	No Decay
421330238103	0.998888	0.998954	-0.999272	-17.1801	-12.7022	-7.53718	0.0212327	0.0205922	Power-Law
420333303003	0.706987	0.933439	212.242	6.62326	-1.44905	-0.414072	1.81701e-06	1.23284e-12	Power-Law
421330237214	1	0.999999	-26.274	-39.7702	0.382465	0.494753	0.000375466	0.000570599	No Decay
421330211004	0.027085	4.28493e-05	209.875	29.2239	-0.031899	-0.00207735	0.393593	0.973116	No Decay
421330217111	0.4168	0.380193	55.4947	7.54165	0.57008	0.243091	0.117309	0.140288	No Decay
421330209221	0.663023	0.728946	36.5872	0.987358	-2.13265	-1.60788	0.0485439	0.030506	Power-Law
421330209213	0.100396	0.226356	118.3	7.82705	-0.145999	-0.276414	0.200158	0.0459678	Power-Law
421330202221	0.404866	0.495042	38.5829	-10.4122	-0.727286	-0.384655	0.0898584	0.0514892	No Decay
420031916001	0.0255052	0.165466	233.235	25.4018	0.371175	0.447001	0.359454	0.0153077	No Decay
421257959003	0.00611976	0.0262443	84.2182	19.1871	-0.481458	-0.28646	0.853918	0.701521	No Decay
420034530032			-inf	-inf	1.02551	1.01026	0	0	No Decay
420035640002	0.0666797	0.0381291	126.229	29.9234	0.949234	0.41225	0.352769	0.485543	No Decay
420034687001	0.000298502	0.0199201	129.705	24.5266	-0.0110193	0.0888913	0.947526	0.588976	No Decay
421330001002	0.638224	0.679353	47.9959	-6.92456	8.36223	1.70017	0.00557018	0.00335812	No Decay
420031915001	0.888518	0.727511	54.2637	2.46834	4.98111	0.940493	4.42619e-05	0.00170669	No Decay
421330013001	0.217674	0.172933	69.7398	16.3295	-13.2847	-1.41707	0.205509	0.265617	No Decay
421330217124	0.108952	0.136611	256.936	48.3969	1.06384	0.728925	0.0606534	0.0342604	No Decay
421330236021	0.583042	0.800086	36.4975	-5.53544	-0.184993	-0.355565	0.0772393	0.0161157	Power-Law
421330203102	0.400244	0.55296	50.7937	7.89153	-13.0515	-4.76654	0.177634	0.0901748	No Decay
421330230004	0.0553778	0.0559954	230.204	37.0601	2.22503	0.434428	0.219122	0.216495	No Decay
421330214102	0.0756664	0.157742	72.0154	10.8808	0.160196	0.130422	0.441774	0.25576	No Decay
421330237212	0.570101	0.480144	91.5762	10.6956	-13.0751	-8.6028	0.00179635	0.00600742	No Decay
421330225002			-inf	-inf	0.626261	0.84778			No Decay
421330015003	0.000442004	0.0281167	46.7264	9.07586	0.00612453	0.0424476	0.968469	0.750837	No Decay
421330217121	0.0144673	0.0426392	24.0219	-5.18119	0.00620783	0.0192201	0.847225	0.738966	No Decay
421330217125	0	0	5.39679	-6.03299	2.85678	1.58026	0.0206618	0.00723607	No Decay
420350302001	0.1283	0.0876246	105.692	10.7297	-0.550225	-0.428096	0.208569	0.304144	No Decay
420350303002	0.00888442	0.00404071	147.384	23.856	-0.0589067	0.043323	0.709878	0.802138	No Decay
420350308002	0.0266699	0.00862803	146.467	35.1901	-0.218585	-0.132785	0.576951	0.75213	No Decay
420350304002	0.000354518	0.00988423	47.864	8.9301	0.0177482	-0.0454888	0.97176	0.851362	No Decay
420350308003	0.116245	0.248882	326.005	46.8656	-0.164806	-0.30668	0.0418593	0.00195434	Power-Law
420350302004	0.0219416	0.0286138	124.852	31.1319	-1.03763	-0.361214	0.663813	0.619037	No Decay
420350301002	0.393348	0.604789	40.0903	8.68578	-8.15344	-1.12938	0.568422	0.432791	No Decay
420350304001	0.255582	0.336813	107.588	14.1893	-0.206714	-0.196998	0.0651548	0.0295642	Power-Law
420350304004	0.0535815	0.0336006	76.6184	15.2451	-0.475716	-0.108966	0.581236	0.663925	No Decay
420350308001	0.00441504	0.0151815	368.696	82.327	-0.174519	0.156359	0.708878	0.487538	No Decay
421330240022	-inf	-inf	-95.569	-97.5459	0	-1.81899e-12			No Decay
421330232004	0.661265	0.636999	73.656	8.17966	-13.8078	-4.72022	0.0023356	0.0032346	No Decay
421330236022	0.00203967	0.00303297	116.509	15.9145	-0.0977177	0.0589712	0.878158	0.851668	No Decay
421330237211	0.0183581	0.0296514	100.805	20.5027	-0.104824	-0.157295	0.674591	0.59255	No Decay
421330240013	0.999093	0.993899	-1.47919	-18.2244	0.319208	0.521283	0.000453806	0.00305512	No Decay
421330001001	0.00399466	0.00164501	108.079	15.4043	0.0122404	0.0117025	0.816121	0.881447	No Decay
421330002001	0.170771	0.1627	31.3725	-5.82954	-3.29454	-0.460338	0.415419	0.427772	No Decay
420990306011	0.053959	0.112815	97.439	13.0901	0.272969	0.482435	0.467528	0.285795	No Decay
420990303012	0.280732	0.378472	70.5861	6.5747	-0.306769	-0.323856	0.142328	0.0778351	No Decay
420990304001	0.0746702	0.0132038	42.6021	1.09932	-0.152358	-0.0415427	0.553226	0.806212	No Decay
420990304002	0	0	16.6437	2.9354	5.24944	1.89589	0.183523	0.0568976	No Decay
420990305014	0.239227	0.315524	78.0653	8.72256	-0.580365	-0.526452	0.151384	0.0910652	No Decay
420990305022	0.279593	0.558538	33.7997	12.4417	-2.67255	-7.06091	0.471234	0.252646	No Decay
420990306021	0.00453217	0.0107908	54.2148	6.8332	0.0245351	0.0705456	0.885971	0.8246	No Decay
420990301002	0.391387	0.293684	36.2995	16.2589	-2.04647	-5.76427	0.258992	0.345442	No Decay
420990302021	0.151567	0.0238638	83.6567	29.0975	-0.113464	-0.176079	0.266135	0.670026	No Decay
420990303022		-inf	-inf	-65.8631	2.72452	1.37004			No Decay
420350302003	0.41886	0.422107	36.8993	3.21572	0.907508	0.787071	0.237794	0.235368	No Decay
420350302002	0.478328	0.353887	110.731	12.6661	0.351333	0.415814	0.00614344	0.0248314	No Decay
420034752004	0.0124875	0.0399481	271.388	31.1645	0.664178	0.585807	0.492399	0.216262	No Decay
420032022002	0.00346734	0.0207114	64.634	6.2115	-0.198512	-0.127883	0.880388	0.711833	No Decay
420032023001	0.0151784	0.0715127	222.558	31.0307	0.0711975	0.167688	0.509071	0.145842	No Decay
420032023002	0.259012	0.297496	182.841	19.579	0.518186	0.428212	0.00567927	0.00268351	No Decay
420032023003	0.00228978	0.0362617	75.2926	15.7736	0.0569261	0.124832	0.902703	0.623602	No Decay
420034190001	0.0699427	0.287703	145.146	24.1236	0.174129	0.408347	0.304996	0.0264406	No Decay
420350309003	0.99394	0.997254	-1.33118	-21.2107	0.263736	0.298792	0.0496092	0.0333739	No Decay
420990306013	0.684841	0.813587	27.2785	-0.796681	-0.477497	-0.704984	0.172449	0.0980094	No Decay
420034961012	0.19298	0.253128	446	90.5364	-3.04234	-0.957657	0.00225524	0.000365582	Power-Law
420035200022	0.288887	0.271296	82.7502	12.0831	0.858144	0.498743	0.0715087	0.0825016	No Decay
420035237011	0.298151	0.264203	127.86	39.9947	0.490061	0.728034	0.0286592	0.04167	No Decay
420035030025	0.135843	0.112382	184.345	29.7654	0.113393	0.168375	0.0698423	0.101388	No Decay
420034080012	0.0208695	0.000304769	90.5315	9.64773	0.0288225	-0.00595592	0.637735	0.95486	No Decay
420034020001			-inf	-inf	2.08013	1.2878			No Decay
420031014003	0.813572	0.853465	42.0279	-10.2749	-5.70174	-0.707543	0.000880992	0.00037251	Power-Law
420034600022	0.00962459	0.11913	381.296	64.6489	-0.174075	-0.225596	0.526373	0.0217566	Power-Law
420035214022	0.039703	0.00155916	142.33	17.5825	-0.0276406	-0.0148979	0.386531	0.865062	No Decay
420035262011	0.107083	0.087545	78.008	8.43804	0.692315	0.246565	0.299145	0.350429	No Decay
420035215001	0.00808947	0.00110819	343.213	89.2058	0.346351	0.0484541	0.556827	0.828139	No Decay
420034838003	0.0817313	0.0191185	36.8914	11.0429	-0.81128	-0.158436	0.714113	0.86173	No Decay
420034885002	0.000259891	0.0037964	509.322	97.5023	0.0127883	-0.0331416	0.904396	0.645898	No Decay
420035211002	0.0256524	0.0108124	172.986	29.4023	-0.291814	-0.0539999	0.454702	0.628721	No Decay
420035263021	0.146864	0.553123	42.2072	-2.87379	0.0475366	0.136343	0.396114	0.0553151	No Decay
420035237012	0.00301447	0.010948	80.367	12.2019	0.0716215	0.079902	0.87262	0.75948	No Decay
420034070023	0.989706	0.99175	3.11866	-21.1476	-2.30051	-1.46332	0.00516056	0.00413329	Power-Law
420034133003	0.0172541	0.0290459	77.1427	10.3094	-0.356309	-0.158484	0.684066	0.59641	No Decay
420032703002	0.482029	0.44311	112.858	8.84198	-7.43074	-1.14203	0.00284432	0.00488291	No Decay
420034070021	0.00451746	0.0071443	29.7686	6.13767	0.515366	-0.417686	0.932788	0.915476	No Decay
420034070014	0.00165722	2.16797e-05	194.463	45.6754	0.311781	-0.0105004	0.864693	0.984457	No Decay
420031302002	0.0312151	0.0718661	220.08	38.6465	-2.14126	-0.58873	0.368454	0.167813	No Decay
420034560031	0.751081	0.505916	159.75	25.1562	1.66295	0.949683	4.3529e-08	9.7566e-05	No Decay
420034292023	0.00329629	0.0330389	226.039	42.4791	-0.0509549	-0.129154	0.776068	0.364204	No Decay
420034838002	2.76538e-05	0.00143198	326.645	44.7907	-0.00141326	-0.0193105	0.972974	0.807329	No Decay
420034560012	0.0611765	0.0437567	179.061	23.0186	0.713089	0.235465	0.223149	0.305097	No Decay
420031916003	-inf		-63.0905	-inf	4.79606	2.71515			No Decay
420035215002	0.261827	0.224442	152.869	11.8497	-0.707367	-0.212159	0.0089339	0.0167444	No Decay
420031920004	0.00472338	0.0717606	134.414	18.3276	0.237857	0.250459	0.786414	0.282495	No Decay
420035212001	0.192177	0.168786	200.446	23.6147	0.191906	0.180763	0.0153862	0.0241178	No Decay
420031702002	0.175783	0.290306	122.46	10.9647	0.490785	0.176612	0.0739622	0.0173001	No Decay
420035235021	0.0272636	0.0136265	126.946	20.4719	-0.583904	-0.123318	0.512624	0.644596	No Decay
420035262022	0.00644331	0.000135608	302.523	61.3183	-0.196097	0.00833318	0.64668	0.947065	No Decay
420034011002	0.926302	0.948651	41.3747	-29.578	-6.96171	-8.26461	5.52268e-07	8.97942e-08	Power-Law
420034060001	-2.22045e-16	0	10.9504	-2.19699	1.71114	1.19388	0.0536897	0.0164151	No Decay
420034132021	0.0404834	0.000217413	115.319	22.0323	0.43059	-0.00912939	0.472101	0.958405	No Decay
420034268002	0.00517291	0.0132962	250.398	71.4236	0.0187218	0.0673165	0.690814	0.522825	No Decay
420034560011	0.01689	0.0531475	82.6799	14.1513	-0.0124257	0.0888594	0.687267	0.470991	No Decay
420034291002	0.0370892	0.0243515	257.875	39.55	0.0736859	0.0676025	0.267694	0.370693	No Decay
420034150013	0.0180527	0.101994	205.091	56.4067	-1.39716	1.94753	0.512862	0.111761	No Decay
420034135001	0.535583	0.52855	77.1643	6.78998	-1.45876	-0.329485	0.00681748	0.00738635	No Decay
420034272001	0.0749688	0.055352	306.304	82.0198	-0.98886	-0.289172	0.0916651	0.149363	No Decay
420034911011	0.455757	0.525603	409.418	67.2565	-5.33604	-0.66028	3.64741e-07	1.78266e-08	Power-Law
420110001003	0.0382301	0.00469997	199.143	39.3307	-0.191433	-0.0171419	0.371275	0.755941	No Decay
420034639001	0.544001	0.665686	44.5805	-3.76623	0.121508	0.17009	0.0584862	0.0252277	No Decay
420034120021	0.154173	0.182188	321.889	59.7054	-1.82405	-0.550057	0.0122058	0.00601953	Power-Law
420031517002	0.00132619	0.0663815	87.2866	14.3027	0.0729964	0.161649	0.910539	0.41882	No Decay
420110001001	0.0564528	0.042365	27.084	2.96347	0.016539	0.019639	0.762402	0.794173	No Decay
420110001002	0.178332	0.202141	129.667	23.8457	3.03678	0.176551	0.10322	0.0805969	No Decay
420110002001	-2.22045e-16	0	29.9572	4.75909	10.5439	3.91453	0.0150689	0.00056803	No Decay
420110002002		-inf	-inf	-65.8631	5.15522	4.53808			No Decay
421330207102	0.143168	0.120664	161.48	32.1726	-0.917157	-0.338807	0.0999666	0.133451	No Decay
421298084023	0.524915	0.805063	225.656	10.9893	-0.981799	-0.969943	1.30361e-05	1.00531e-10	Power-Law
420792171001			-inf	-inf	0.375102	0.737659			No Decay
420792171003	0.0626099	0.00126424	28.7643	7.88829	0.148426	-0.0106283	0.74978	0.964444	No Decay
420454047001	0.0454591	0.0143696	106.961	23.299	-2.1722	-0.0649614	0.529043	0.725539	No Decay
421330215002	0.24725	0.218053	145.523	16.2314	-3.18235	-0.701734	0.0185483	0.0284521	No Decay
421330209223	0.0697162	0.122195	137.65	15.2043	-0.149576	-0.212146	0.289722	0.155047	No Decay
421330203101	0.447628	0.705398	42.4796	7.37196	18.9749	9.06507	0.216843	0.0750391	No Decay
421330229203	0.0220418	0.0385081	110.931	24.2269	-0.113605	-0.126022	0.628345	0.520524	No Decay
421330237222	0.015206	0.0133015	100.001	11.8328	-0.533456	-0.632203	0.649122	0.670595	No Decay
421330224012	0.077131	0.122073	76.9157	10.4601	-0.05594	-0.114947	0.437207	0.322374	No Decay
421330220003	0.469508	0.609447	63.2274	3.51603	-0.561349	-0.187262	0.0416554	0.0130301	Power-Law
421330225001	0.00260394	0.000602116	91.9144	19.8262	-0.0241765	0.0180792	0.874856	0.939662	No Decay
421330209211	0.0766912	0.0192274	165.452	40.2213	0.255596	0.134236	0.281896	0.595593	No Decay
421330237102	0.218375	0.295413	62.9577	8.75201	0.439997	0.431314	0.204682	0.13041	No Decay
421330209103	0.241917	0.308569	73.5322	-4.85007	-0.394203	-0.337594	0.104339	0.0607836	No Decay
421330236012	0.637615	0.53381	25.6638	-0.615336	0.435702	0.410862	0.10523	0.160878	No Decay
421330210102	0.0144848	0.0217862	166.548	30.7246	0.257679	0.171961	0.593688	0.512142	No Decay
420454041012	0.178759	0.216211	64.7323	3.89432	-0.165023	-0.175215	0.223479	0.175705	No Decay
420454041013	0.202928	0.229014	165.367	25.392	-15.4403	-2.1756	0.0529269	0.0381982	Power-Law
420659507003	0.415011	0.447219	140.573	19.0378	-6.34723	-1.26999	0.00707022	0.00461946	Power-Law
420659509001	0.0205007	0.00369734	166.632	25.9707	-0.0693296	-0.0254048	0.535809	0.793455	No Decay
421150328003	0.0215774	0.0565493	111.881	26.2882	-0.211725	-0.27055	0.648707	0.456725	No Decay
420659511004	0.24306	0.347518	45.0418	-1.25245	0.338046	0.170714	0.26093	0.163632	No Decay
420659512001	0.0250949	0.00266295	155.146	27.8736	-0.224867	0.0199195	0.543678	0.844069	No Decay
420034886001	0	0	33.7473	5.37005	12.1683	3.67907	0.0267872	0.000568777	No Decay
420454051001	0.353208	0.478923	131.909	27.8706	-6.74726	-1.35665	0.0321932	0.00876673	Power-Law
420792176003	0.0812906	0.0598748	22.6708	1.5242	-0.0260508	0.0231772	0.714885	0.755307	No Decay
420659513002	0.206068	0.257632	182.074	21.6761	-0.470246	-0.153991	0.0338265	0.0158916	Power-Law
420659506005	0.135785	0.546466	479.568	76.1115	-0.908459	-0.668536	0.0150409	1.50176e-08	Power-Law
420110001004	0.227028	0.0412911	84.7756	21.4018	-0.15218	-0.0472639	0.0997407	0.505517	No Decay
420110001005	0.96013	0.943414	10.1163	-8.66507	1.49955	0.168132	0.0201378	0.0287052	No Decay
421010353021	0.168753	0.277575	522.048	98.606	-0.789179	-0.237417	0.000911566	1.0876e-05	Power-Law
420110002003	0.0624056	0.0656347	53.0484	4.23637	-0.0898773	-0.0602297	0.550726	0.540244	No Decay
420110003001	0.585552	0.695676	49.6182	-4.86708	0.293005	0.200845	0.00990289	0.00270058	No Decay
420454041032	0.0736008	0.0675898	188.493	33.0141	-1.70976	-0.441149	0.210507	0.230906	No Decay
420454043003	0.246098	0.350295	182.859	31.6615	-1.414	-0.75072	0.0160615	0.00292978	Power-Law
420210120004	0.188867	0.246533	98.0631	17.1709	-1.36616	-0.297458	0.209455	0.144347	No Decay
420730109001	0.181257	0.0514573	26.7421	4.55761	0.199916	0.145441	0.574257	0.773158	No Decay
420454041014	0.102508	0.168083	179.818	39.2802	-1.45576	-0.375892	0.168763	0.0726049	No Decay
420454041022	-2.22045e-16	0	48.1245	9.04927	9.34237	2.25835	0.0146206	0.000100875	No Decay
421330201003	0.266185	0.237015	52.7357	5.38264	-0.403931	-0.154589	0.235885	0.267868	No Decay
421330102202	0.0157683	0.00380702	45.6677	3.48227	-0.0455871	-0.0217976	0.767016	0.884604	No Decay
420454044002	0.0387213	0.0361358	58.964	7.28273	-0.685775	-0.140744	0.67237	0.683085	No Decay
420454045001	0.0132303	0.0356655	73.1744	10.1701	-0.168598	-0.128496	0.75169	0.601305	No Decay
420454045004	0.512646	0.303463	25.2184	12.982	-1.85492	-1.28098	0.491949	0.628589	No Decay
420454046001	0.165543	0.188962	73.8806	11.9119	5.52937	0.18898	0.317131	0.281798	No Decay
420850330003	0.705689	0.494212	20.8836	1.75882	-0.158552	-0.123479	0.159947	0.296998	No Decay
420454041023	0.184771	0.361536	85.5573	11.0957	-3.1985	-1.29861	0.186994	0.0503817	No Decay
420454041024	0.115517	0.129165	23.8932	6.57738	-0.589715	-0.346185	0.779229	0.765966	No Decay
420454041025	0.524136	0.594824	123.725	42.3069	-3.29055	-2.48843	0.00151934	0.000468196	Power-Law
420454041031	0.0700442	0.0785747	185.795	33.4262	3.5363	0.588926	0.246304	0.218415	No Decay
420770053022	0.0706514	0.0793748	16.2982	-4.99913	-51.9896	-91.5183	0.734197	0.718265	No Decay
420770058001	1	1	-127.567	-127.983	-0.023746	-0.0924769			No Decay
421150325003	0.378145	0.514484	44.8066	5.68965	-0.984075	-0.458811	0.269653	0.172602	No Decay
421150326002	0.500303	0.603722	129.406	5.2347	-0.654871	-0.229749	0.0014946	0.000243056	Power-Law
420950104004	0.00139883	0.00257086	98.071	13.0966	2.36661	-0.420631	0.90345	0.869339	No Decay
420950141003	0.809481	0.38782	23.6415	0.101697	0.441269	0.148828	0.0375462	0.261834	No Decay
421150326003	-2.22045e-16	1.11022e-16	81.1551	13.5373	29.4268	5.00609	0.0013218	1.13864e-07	No Decay
421150328001	0.327427	0.329855	159.542	24.0921	-1.4245	-0.456977	0.0163831	0.0159002	Power-Law
421150325002	0.511096	0.60003	95.0589	18.4786	-1.63674	-0.737889	0.0201401	0.00851355	Power-Law
421330220004	0.290147	0.616414	47.0212	5.30216	-0.0736846	-0.134088	0.270165	0.0642992	No Decay
421330239021	0.0669161	0.227001	72.3638	12.2605	0.0681754	0.241389	0.501527	0.194762	No Decay
421330105102	0.08612	0.120907	157.362	20.3066	-0.152929	-0.118948	0.184998	0.112812	No Decay
421330205222	0.0332142	0.100081	801.03	128.243	-0.093937	-0.164173	0.0970702	0.00337124	Power-Law
421330202223	0.349994	0.471203	20.0425	-4.5714	-0.106876	-0.125861	0.408397	0.313557	No Decay
421330237221	0.120939	0.133193	124.726	24.9939	-2.05345	-1.4869	0.204037	0.181046	No Decay
421330218021	0.031514	0.187524	197.565	41.0633	-0.120718	-0.249543	0.42932	0.0441013	Power-Law
421330225003	0.0842798	0.0844073	18.6371	2.86639	78.3271	59.4244	0.812483	0.812337	No Decay
421330204102	0.00400786	0.0108944	102.726	12.0593	0.0244319	0.0563943	0.829763	0.722515	No Decay
421330202222	0.0919392	0.146074	83.0703	12.2886	-0.269204	-0.2206	0.394409	0.275741	No Decay
421330217123	0.0130012	1.50036e-05	181.33	29.3458	-0.0615549	-0.00259528	0.595758	0.985668	No Decay
421330104004	0.0731274	0.132383	57.9513	10.5692	0.0752319	0.0996363	0.517138	0.375608	No Decay
421330233021	0.471743	0.119442	154.786	32.7134	4.04318	0.549745	0.00116093	0.147258	No Decay
421330236011	0.153031	0.175448	113.256	9.11392	1.0486	0.708437	0.108434	0.0836108	No Decay
420659509004	0.159499	0.199187	183.762	26.3815	-0.473333	-0.206966	0.0728799	0.0425572	Power-Law
420659510001	0.350184	0.502935	517.364	68.7953	-0.467243	-0.438473	7.97502e-07	3.25178e-10	Power-Law
420659510002	0.0215514	0.00028766	221.75	33.6927	-0.362346	-0.0129993	0.483772	0.935866	No Decay
420659510003	0.0132806	0.0847155	95.2195	19.5625	-0.0632195	-0.153014	0.73581	0.385201	No Decay
420659511001	0.246863	0.57163	342.021	49.6003	-0.957218	-0.578131	0.00279763	2.33023e-07	Power-Law
421150328004	0.115862	0.0137969	28.1417	8.64972	1.19387	0.224133	0.778885	0.92505	No Decay
421150329021	0.0286471	0.0224747	182.954	25.4218	-0.484539	-0.250476	0.429154	0.484431	No Decay
421150329022	0.328155	0.331283	92.383	15.8107	-0.481123	-0.714772	0.0322582	0.0312607	Power-Law
421150327001	0.473196	0.494095	39.2136	5.30066	2.63371	0.649955	0.312108	0.297081	No Decay
421150329012	0.239973	0.168527	52.416	9.8431	-1.97873	-1.25234	0.264452	0.360288	No Decay
420454049001	0.532075	0.313317	34.7219	5.38841	1.01911	0.39164	0.161912	0.326506	No Decay
420454050002	0.926598	0.918188	15.0485	-10.1958	1.33396	0.120935	0.0374006	0.0417786	No Decay
421298023031	0.0385774	0.0456519	94.3927	11.8508	0.0562553	0.103614	0.500955	0.463281	No Decay
421298023041	0.00133001	0.000399815	187.099	55.3303	-0.0121211	-0.0215213	0.862598	0.92442	No Decay
420659511002	0.51694	0.774007	207.199	27.3222	-1.04985	-0.439878	0.000240139	1.4809e-07	Power-Law
420659511003	0.219451	0.201858	153.086	28.1171	-1.20281	-0.23738	0.067223	0.0808359	No Decay
420659513001	0.303275	0.392742	201.897	35.6592	-0.540333	-0.284051	0.00790735	0.00180288	Power-Law
420010314022	0.171134	0.209551	154.981	23.7499	-0.231638	-0.20041	0.0782985	0.0487449	Power-Law
420010311021	0.00917881	0.0654623	166.901	31.0435	-0.16673	-0.136432	0.69642	0.290391	No Decay
420512604022	0.141229	0.0963951	120.226	15.7192	-0.389948	-0.130791	0.167448	0.260053	No Decay
420454052002	0.149649	0.010525	64.1445	19.5669	4.09173	0.220209	0.448679	0.846653	No Decay
420454053001	0.534559	0.680765	26.4116	4.54634	-1.51285	-0.611635	0.477982	0.382255	No Decay
420512604011	0.347119	0.429254	49.8535	6.59697	-2.74333	-0.858094	0.218503	0.157856	No Decay
420512611001	0.513583	0.503072	48.2171	-1.71149	-0.468768	-0.378677	0.0454732	0.0488149	No Decay
420512615002	0.165063	0.200015	115.804	16.1519	-0.367514	-0.21971	0.132914	0.0946287	No Decay
420512628003	0.201572	0.197004	167.928	33.9317	-3.2991	-0.632827	0.0810769	0.085032	No Decay
420512620002	0.395948	0.6805	234.382	29.9437	-1.81528	-0.34952	0.00170421	2.31972e-06	Power-Law
420512623002	0.410494	0.451885	153.303	28.7845	-1.09517	-0.310073	0.00558691	0.00311553	Power-Law
420512628005	0.048407	0.0593529	64.3016	8.24788	-0.182623	-0.117553	0.60059	0.560957	No Decay
420792114004	0.933842	0.863421	47.2356	-13.5683	25.3079	4.42248	5.38305e-06	0.000100837	No Decay
420792170011	1	1	-122.022	-133.113	0.0924879	0.158911			No Decay
420792174001			-inf	-inf	42.2318	-4.70332			No Decay
420792175001	-inf		-63.0905	-inf	17.941	-5.53068			No Decay
420792176002			-inf	-inf	0.198414	0.632828			No Decay
420659513003	0.0985911	0.0165247	51.1451	9.37773	-0.195349	-0.0343244	0.54449	0.808239	No Decay
420750002003	1.11022e-16	0	22.9634	4.30747	17.4509	17.628	0.0670353	0.00713291	No Decay
420750002004	0.144626	0.11852	84.3712	16.8469	-0.340809	-0.0972261	0.248604	0.299865	No Decay
420750003001	0.0280433	0.0668002	51.7454	7.55357	0.135126	0.0598417	0.719678	0.575736	No Decay
421010340001	0.022558	0.00966159	137.903	30.3783	-1.71023	-0.076271	0.641278	0.761195	No Decay
420750002002	2.22045e-16	0	28.265	3.60234	26.2174	-197.515	0.0061709	0.000327875	No Decay
420750004013	1	1	-120.19	-127.983	0.254618	0.174615			No Decay
420792170022	0.138044	0.507795	62.939	7.43219	0.237478	0.237029	0.324852	0.0312063	No Decay
420792172001	0	0	6.81368	-3.23095	10.3225	14.0835	0.0415397	0.0165902	No Decay
420792172002	0.0657391	0.497704	32.2981	5.37034	0.247552	0.202595	0.743604	0.294519	No Decay
420792172003	0.122844	0.142101	50.5021	10.3383	0.368165	0.123701	0.49579	0.461339	No Decay
421010292003	0.0792514	0.316313	263.945	41.2904	-3.47812	-0.521264	0.182644	0.00422688	Power-Law
421010355001	0.215276	0.271328	114.628	15.6567	-0.926005	-0.296159	0.081479	0.0464844	Power-Law
421010318004	0.0253443	0.0373279	56.1172	1.90734	-0.192349	-0.0968688	0.660445	0.592792	No Decay
421010365013	0.0927591	0.13496	47.9142	3.57147	-0.492161	-0.206345	0.506599	0.417553	No Decay
421010342001	0.515226	0.355901	122.019	35.6222	-2.14139	-0.579472	0.00117647	0.011474	No Decay
421019804001	0.00989731	0.0739673	119.437	20.6008	0.044005	0.150344	0.713938	0.308201	No Decay
421010204003	0.787092	0.659483	24.9931	1.00055	12.2598	1.16786	0.0447107	0.094981	No Decay
421010019003	0.606293	0.243541	52.791	26.2837	1.45883	0.557627	0.0228117	0.213948	No Decay
421010106002	0.246803	0.114347	220.696	59.3218	4.31863	0.346189	0.00611694	0.0727849	No Decay
421010024003	0.381067	0.46095	45.8803	5.13739	-58.0349	-3.36083	0.139702	0.0935072	No Decay
421010029001	0.329114	0.062795	110.761	43.2011	0.794025	0.141021	0.0201496	0.349219	No Decay
421010083022	0.000647863	0.031711	84.5882	30.9057	-0.276057	-0.596171	0.940784	0.60038	No Decay
421010091003	0.27519	0.343654	59.9379	12.9643	-0.114674	-0.181768	0.147072	0.0971202	No Decay
421010095003	0.0177747	0.050014	23.8715	2.94518	-1.29592	-0.564633	0.866678	0.776362	No Decay
421010110004	0.23702	0.00749225	71.4749	32.1339	0.962667	0.131292	0.12884	0.800227	No Decay
421010131001	0.0195775	0.0105401	82.7461	30.0618	1.98762	0.210233	0.699848	0.777772	No Decay
420750021002	0.0507192	0.0412112	43.4503	9.90828	-0.108447	-0.0960071	0.715697	0.743312	No Decay
420750022002	0.179292	0.25732	72.7229	12.3899	0.596846	0.308083	0.256106	0.163346	No Decay
420750024002	0.0361743	0.0638357	51.9047	6.66071	-0.0647437	-0.089295	0.651891	0.546042	No Decay
420750037001	0.147438	0.347394	50.689	8.71576	0.901558	0.583585	0.452342	0.218275	No Decay
420750040002	0.912013	0.606676	65.4993	16.4	12.8484	2.05959	0.00080554	0.0390367	No Decay
420454062021	0.579761	0.762323	157.239	40.2484	-8.67259	-2.21012	0.00061088	1.00886e-05	Power-Law
420750020002	0.0198596	0.00630032	106.35	33.253	0.0148869	0.0560284	0.6164	0.778565	No Decay
420750004021	0.190616	0.244223	106.961	10.72	-0.210913	-0.100731	0.103714	0.0611415	No Decay
420750004023	0.957959	0.973578	17.2145	-8.9775	-0.179824	-0.126713	0.0212464	0.0132994	Power-Law
420750005001	1	1	-124.795	-127.446	0.103806	0.106819			No Decay
420750005003	0.067244	0.237056	57.3838	6.35063	0.0879157	0.0806602	0.535142	0.221106	No Decay
420750005004	-2.22045e-16	0	27.0846	6.99764	58.3322	-5.34497	0.106806	0.0138969	Power-Law
420792173001	0.000565556	0.0273559	43.2062	4.23594	-0.00607913	-0.105814	0.959639	0.723039	No Decay
420550111002	0.0840966	0.159374	105.061	19.8689	-0.297964	-0.126788	0.360546	0.198578	No Decay
420550112001	0.113931	0.138971	100.702	24.1567	-2.76643	-0.347623	0.340166	0.288717	No Decay
420550112002	0.316871	0.400546	131.634	27.131	-2.22991	-0.435043	0.0360983	0.0151294	Power-Law
420550112003	0.449463	0.630614	135.263	23.9041	-1.08189	-0.388739	0.00869188	0.000694295	Power-Law
420550115005	0.571994	0.623916	27.9839	-7.63356	-0.0419037	-0.130934	0.0818461	0.0615853	No Decay
420750040003	0.416444	0.621034	75.4902	-1.14944	-0.237556	-0.422744	0.0320086	0.00396396	Power-Law
420750027023	0.331964	0.335885	17.1658	-4.60289	0.0299779	0.036389	0.423837	0.420445	No Decay
420750021003	0.161181	0.0897745	29.2069	-5.35299	0.0909088	0.0476751	0.430145	0.564013	No Decay
420750022001	0.00709101	0.00715223	164.901	31.5133	-0.0811198	-0.0704888	0.73179	0.730675	No Decay
420750023001	0.111357	0.141496	125.315	-1.3958	0.229496	0.228805	0.129084	0.0844593	No Decay
420750032002	0.261824	0.146544	61.6368	11.6478	0.991216	0.263579	0.194897	0.349271	No Decay
420750020001	0.0164806	0.00958306	61.7354	16.2711	-0.0817515	-0.0816487	0.783852	0.834607	No Decay
420750024001	0.976849	0.905841	32.2763	-4.72802	0.195914	0.386144	2.79205e-05	0.000956586	No Decay
420750032001	0.133281	0.226818	78.7125	16.6416	-0.082246	-0.172735	0.334001	0.194968	No Decay
420750042001	0.0554994	0.0944472	91.306	8.10706	-0.0662961	-0.0951366	0.417482	0.285147	No Decay
420750031003	0.0639534	0.0706465	64.307	6.1909	0.120743	0.125451	0.511489	0.489401	No Decay
420750031001	0.180282	0.217281	101.837	15.8801	0.626406	0.326923	0.168888	0.126656	No Decay
420750005002	0	0	31.7591	5.82514	35.7342	-18.3159	0.0140403	0.000674915	No Decay
420750021001	0.212108	0.21207	107.271	31.4384	-0.21901	-0.419664	0.0974691	0.0975037	No Decay
420750040001	0.00553256	0.0435525	85.5815	6.69373	-0.0183712	0.071135	0.809171	0.493831	No Decay
420750037002	0.005393	0.0153916	55.5866	11.2477	0.105949	0.0854077	0.875665	0.791001	No Decay
420750003002	0.113252	0.0619571	107.628	23.6201	-0.268087	-0.0788043	0.284804	0.435307	No Decay
420035641001	-inf	-inf	-128.181	-130.954	1.97547	1.35434	8.38121e-17	2.17293e-16	No Decay
420550114002	0.135809	0.16393	89.4862	20.7681	-5.21972	-1.176	0.329109	0.27971	No Decay
420550124001	0.15469	0.221782	127.055	26.9372	-1.8809	-0.27864	0.183666	0.104306	No Decay
420550124002	0.180344	0.665922	198.733	25.5704	-0.578375	-0.293623	0.0699365	2.04394e-05	Power-Law
420550113012	0.252588	0.592027	147.506	17.8383	-0.386522	-0.376996	0.0562161	0.000796692	Power-Law
421010268004	0.0454491	0.0016391	146.6	52.9721	1.70195	-0.0962619	0.42792	0.881659	No Decay
420034705021	-inf		-61.7043	-inf	2.47049	1.4493			No Decay
421010140003	0.0928933	0.124446	133.111	38.851	2.26262	0.531033	0.251045	0.180186	No Decay
421010176013	0.0727152	0.0274883	66.283	11.3242	0.646301	0.0767771	0.482866	0.669885	No Decay
421010299002	0.61944	0.452091	50.2995	12.8718	12.9666	2.10393	0.0631961	0.143422	No Decay
421010301005	0.00832642	0.0170092	98.8818	33.0347	4.01915	0.652348	0.829855	0.758222	No Decay
421010244003	0.0636554	0.0339515	154.222	53.1811	0.645683	-0.200262	0.269871	0.423966	No Decay
421010261001	0.883757	0.710898	33.8818	-0.248738	2.2951	0.574823	0.00527746	0.0349746	No Decay
421010281001	0.225984	0.00133282	41.9294	19.5792	0.631921	0.0502951	0.340648	0.945263	No Decay
421010072001	0.112361	0.00157271	57.6641	24.1965	0.914494	0.0624735	0.416987	0.92572	No Decay
421010332001	0.11077	0.151385	45.7274	5.16962	0.788882	0.133587	0.519202	0.445828	No Decay
421010030024	0.739123	0.930002	21.4916	2.37377	-9.38417	-1.36621	0.140277	0.0356337	Power-Law
421010017002	0.734946	0.680272	33.5873	-3.48919	0.628909	0.159517	0.0136633	0.022405	No Decay
421010134023	0.0606479	0.00554493	40.705	19.13	2.07705	0.199595	0.638066	0.88851	No Decay
421010158001	0.000563721	0.00744798	48.4971	12.7854	0.0560513	-0.0337962	0.969773	0.890254	No Decay
421010172013	0.00019134	0.00789064	81.783	14.6224	0.0443391	0.0459132	0.965968	0.78368	No Decay
421010197001	-inf		-64.4768	-inf	6.26636	14.4983			No Decay
421070002001	0.110391	0.0066256	92.5331	18.6479	-0.321726	-0.0532755	0.291357	0.801444	No Decay
420535301001	0.0896698	0.165704	297.021	45.6336	-0.160573	-0.353612	0.0853428	0.0168798	Power-Law
420535301002	0.989866	0.954538	26.0156	-3.20226	-13.4804	-7.30191	0.000434269	0.00417143	No Decay
420333309004	0.000366621	0.00873627	47.1773	7.87921	0.0472393	0.236723	0.971282	0.860206	No Decay
420034658001	0.00640838	1.19187e-05	214.311	47.4447	-0.0260047	-0.00242518	0.703662	0.986933	No Decay
420850318001	0.176612	0.221018	80.5211	5.65333	-0.175572	-0.239097	0.198119	0.144512	No Decay
420059519002	0.990386	0.945645	22.0687	0.29055	-6.22199	-2.56709	0.00481853	0.0275573	No Decay
420059501003	0.013401	0.00824264	104.669	1.96157	-0.0952456	-0.0851503	0.66943	0.738086	No Decay
420059508001	0.0111231	0.0581396	87.9452	5.26055	-0.0632219	-0.0895146	0.744265	0.450273	No Decay
421010215002	0.202958	0.411382	84.9603	13.6947	-2.79479	-0.380754	0.191346	0.045632	Power-Law
421010388004	0.618631	0.833466	16.691	-9.09817	-0.078485	-0.0782334	0.213469	0.0870566	No Decay
421010317004	0.293688	0.236448	77.5578	8.1141	-1.36879	-0.310553	0.0687473	0.10895	No Decay
420333308001	0.0104479	0.00596454	108.594	12.5138	-0.031339	-0.0466542	0.728059	0.792998	No Decay
420333308003	0.330018	0.248799	237.767	67.5672	-0.655609	-0.730969	0.00332521	0.0130981	No Decay
420333309002	0.0378033	0.0215446	81.9382	12.8011	-0.633149	-0.396254	0.5904	0.685745	No Decay
420333310002	0.0267703	0.0264686	121.525	20.0938	-0.151934	-0.216351	0.576225	0.578411	No Decay
420333312004	0.44938	0.61803	84.8491	9.58088	-1.16054	-1.10914	0.0338989	0.00700482	Power-Law
420893005011	0.025503	0.0314437	67.644	10.679	-0.557738	-0.12679	0.659438	0.624073	No Decay
420750035001	0.448927	0.628438	36.1509	3.29605	0.703639	0.320929	0.215926	0.109678	No Decay
420750042002	0.0358402	0.119173	230.741	58.4866	-0.0925512	-0.251386	0.364751	0.0910066	No Decay
420750023002	0.159253	0.184266	115.473	22.8031	0.0664593	0.193447	0.157511	0.125598	No Decay
421239711003	0.478286	0.474776	59.2538	9.6199	-0.262702	-0.542585	0.057424	0.0587306	No Decay
420691116001	0.0511781	1.1927e-05	262.474	55.3705	-0.68736	0.00219869	0.229325	0.985549	No Decay
420691028002	0.103846	0.195779	384.724	85.1314	-0.299194	-0.261019	0.0454232	0.00479444	Power-Law
421239701001	0.113807	0.124949	356.246	79.2164	-0.548647	-0.311583	0.0510405	0.0402886	Power-Law
420333314021	0.000696987	0.000102192	91.6671	12.9077	-0.0446989	-0.0117919	0.938584	0.976467	No Decay
420550111001	0.0899325	0.148262	76.9651	12.5629	-1.06725	-0.218248	0.433026	0.306152	No Decay
420333318002			-inf	-inf	1.77029	1.19781			No Decay
420333311001	0.0682186	0.0695619	104.664	20.8932	-0.305809	-0.281481	0.437883	0.433243	No Decay
420333311003	4.58599e-05	0.0163749	91.7643	15.9162	-0.0082104	-0.152152	0.984234	0.707694	No Decay
420912006072	0.465322	0.730904	57.525	0.778152	-1.53152	-0.394251	0.0913621	0.0142164	Power-Law
420912024011	0.026156	0.000236221	33.4023	15.1361	0.47739	-0.0473171	0.794982	0.980432	No Decay
420430252002	0.000908832	0.00144018	97.9645	16.7282	-0.208363	0.161676	0.929886	0.911794	No Decay
420550106003	0.0951883	0.27974	223.728	47.7478	-0.962756	-0.520621	0.162413	0.0113777	Power-Law
420550108001	1.11022e-16	-2.22045e-16	75.2704	9.46983	33.9886	-9.58217	2.73082e-05	6.92409e-10	No Decay
420550109001	0.263689	0.745972	581.327	89.4471	-2.575	-0.515156	0.000262553	1.11079e-14	Power-Law
420550109002	0	-2.22045e-16	94.3221	19.3616	96.9013	-4.62444	0.000421618	1.50044e-08	No Decay
420550109003	0.37997	0.688281	109.655	15.2503	-0.331807	-0.274402	0.0327928	0.000842896	Power-Law
421179504004	0.000558332	0.0132901	36.3489	2.87165	-0.0104316	0.0456261	0.969917	0.853543	No Decay
420550115006	0.0400189	0.0363599	63.2359	0.474157	-0.374953	-0.210116	0.579492	0.59772	No Decay
420550118001	0.242184	0.337707	163.489	24.9008	-0.321409	-0.429874	0.0234428	0.00573199	Power-Law
420550118003	0.04808	0.0514132	77.877	12.0098	2.03897	0.793773	0.542748	0.52872	No Decay
420034690001	0.541896	0.583796	100.682	14.6386	5.6031	1.25228	0.00411754	0.00236008	No Decay
421179510003	0.0153239	0.0145306	59.6082	10.5499	-0.151841	-0.0840353	0.791455	0.796844	No Decay
420550122001	0.141002	0.543558	179.283	29.6282	-0.395025	-0.377925	0.124642	0.000480914	Power-Law
420550122002	0.269004	0.275863	190.309	36.8217	-3.62956	-0.332963	0.022892	0.0209308	Power-Law
420550123001	0.0649147	0.142459	141.853	27.8188	-0.489244	-0.12816	0.379363	0.183378	No Decay
420550123002	0.272165	0.681929	186.457	18.4072	-0.910669	-0.305598	0.0183139	7.31948e-06	Power-Law
420550123003	0.374208	0.729064	201.525	21.1096	-2.22851	-0.463032	0.00415373	1.67853e-06	Power-Law
420691029003	0.388768	0.494262	92.8964	14.8796	-2.13082	-0.468602	0.0403872	0.0158108	Power-Law
421239712003	0.197765	0.259813	371.576	61.7725	-0.348689	-0.334747	0.00357824	0.00066394	Power-Law
420691120002	0.0783897	0.067382	157.284	25.2105	-0.134202	-0.0954576	0.245657	0.28318	No Decay
420691115002	0.0266858	0.014703	210.41	50.2315	-0.555023	0.0995506	0.467598	0.5909	No Decay
420691129025	0.0442078	0.0561482	110.363	13.4621	-0.506007	-0.344936	0.451965	0.395148	No Decay
420691129012	0.130888	0.143296	91.078	10.2189	-2.23947	-0.790132	0.247857	0.224982	No Decay
421298014001	0.384347	0.463843	290.43	57.3087	-3.41503	-2.26706	0.0001541	1.78406e-05	Power-Law
421298021021	0.00418871	0.00988472	240.525	20.9989	-0.0085745	0.0259059	0.707653	0.563999	No Decay
421298038001	0.00300649	0.05109	297.479	50.887	-0.0186452	-0.10209	0.740243	0.166475	No Decay
421298058001	0.871799	0.649251	21.0147	-5.63854	-0.626265	-0.215796	0.0202871	0.0997153	No Decay
421298061001	0.025211	0.117757	242.406	31.0934	-0.0607494	-0.28502	0.362276	0.0435742	Power-Law
420110103031	0.00154451	0.0147227	60.3171	11.6859	-0.0953731	-0.123526	0.926388	0.774716	No Decay
421070020003	0.187461	0.38083	114.013	9.29162	-0.510413	-0.12113	0.12201	0.0187198	Power-Law
420333312003	0.228511	0.379148	433.115	53.1198	-0.29056	-0.517763	0.000338318	1.18253e-06	Power-Law
420550110001	0	0	71.4026	11.7702	57.4015	-17.6018	0.00029624	9.3796e-08	No Decay
420550110002	0.184337	0.357524	100.494	16.4828	-1.00617	-0.328528	0.163664	0.0400228	Power-Law
420550110003	0.393408	0.466535	153.083	30.9823	-5.36029	-0.545453	0.0123212	0.00500651	Power-Law
420691103001	0.994646	0.99547	0.243932	-18.7911	-0.0631415	-0.0897201	0.046622	0.0428823	Power-Law
420333314023	0.34492	0.420909	58.6053	6.7979	-0.271935	-0.319009	0.165613	0.114921	No Decay
420333314024	0.14617	0.242129	123.321	18.9612	-0.113616	-0.300456	0.159612	0.0624354	No Decay
420333317002	0.114102	0.0939636	56.6425	8.64449	0.149806	0.234885	0.458699	0.503711	No Decay
420333319002	0.34361	0.338451	42.4285	6.76633	-1.40463	-0.589541	0.298922	0.303487	No Decay
420333307001	0.000611877	0.0206126	49.7146	4.38817	-0.00440207	-0.100208	0.953639	0.734481	No Decay
420333310003	0.0100878	5.07464e-05	80.4613	10.5045	-0.843458	-0.047659	0.782495	0.984418	No Decay
420333310004	0.268604	0.302149	27.7735	-10.5182	-0.0534951	-0.110806	0.2922	0.258522	No Decay
420333314011	0.433648	0.687259	85.8776	19.7881	-0.761629	-1.3258	0.0384114	0.00302582	Power-Law
420550115002	0.00369315	0.0594539	265.998	47.4592	-0.0599198	-0.20486	0.749719	0.194124	No Decay
420550113011	0.0360309	0.0255373	72.9845	14.9861	-0.177933	-0.0762026	0.652548	0.70543	No Decay
420550101001	0.176974	0.250091	58.3595	-3.98631	0.707706	0.872324	0.226051	0.14103	No Decay
420270120001	0.496193	0.66666	69.5363	8.08769	-0.193691	-0.238391	0.034126	0.0072475	Power-Law
420270120003	0	0	-0.791981	-12.4349	12.6475	7.79733	0.00417231	0.00143346	No Decay
420270120004	0.00338705	0.0301122	51.009	19.4566	-0.0840607	-0.145265	0.941802	0.826471	No Decay
420270121001	0.497544	0.721233	47.9016	5.47318	-0.145455	-0.196148	0.117424	0.0323735	Power-Law
420270124003	-2.22045e-16	2.22045e-16	16.4177	-7.76536	8.4464	3.46862	0.000165794	5.74702e-06	No Decay
420270123002	0.143538	0.146394	21.5689	-2.03871	0.019479	0.0288466	0.621136	0.617385	No Decay
420270124001	0.117599	0.0553113	110.933	24.5455	-0.431202	-0.10769	0.332014	0.51306	No Decay
420270124002	1	1	-121.576	-117.337	0.856462	2.58641			No Decay
421298011002	0.111438	0.147815	169.175	49.4588	0.0886529	0.49206	0.102924	0.05775	No Decay
421298065003	0.224479	0.306227	116.696	14.8243	-0.658618	-0.366011	0.0744095	0.0323602	Power-Law
420270126001	0.000164309	0.00931133	44.268	10.0867	-0.00346619	0.0264647	0.98368	0.877329	No Decay
421298009002	0.0251114	0.137747	78.6685	31.4296	0.536583	1.65066	0.66193	0.291019	No Decay
421298024001	0.0551238	0.0589522	152.908	31.9565	-0.525867	-0.23887	0.348349	0.33165	No Decay
421298017011	0.0485609	0.142094	134.865	44.3463	0.0645077	0.399046	0.379572	0.123074	No Decay
421298017022	0.0845566	0.0488131	156.714	72.043	0.612902	0.920255	0.200967	0.335834	No Decay
421298040001	0.278328	0.39104	148.153	24.479	-0.989023	-0.184698	0.0295224	0.00726405	Power-Law
421298042003	0.127657	0.241423	178.259	31.9843	-1.04752	-0.240504	0.133161	0.0326435	Power-Law
421298078002	0.116527	0.165592	87.0311	18.239	-0.897369	-0.23109	0.368624	0.277051	No Decay
421298083002	0.229658	0.283923	308.345	32.0367	-0.636697	-0.468702	0.00233391	0.000573008	Power-Law
421298037002	0.367352	0.476107	27.1627	7.2293	-2.0221	-0.529318	0.58547	0.515216	No Decay
421298076001	0.103226	0.539373	217.193	29.8115	-0.167071	-0.311794	0.1258	4.38872e-05	Power-Law
420770055041	0.599597	0.690583	20.2934	1.44065	-2.81396	-1.97795	0.436168	0.375523	No Decay
420770054022	0.0217395	0.0359435	53.9232	5.77934	0.0128306	0.0554219	0.727524	0.652949	No Decay
420770062031	-inf	-inf	-61.7043	-65.8631	0.0946278	0.556593			No Decay
420770064023	0.035411	0.151331	83.7514	9.44744	0.06694	0.224253	0.558085	0.211361	No Decay
420770064011	0.106828	0.00194571	300.039	55.3567	0.672021	-0.0493173	0.0591977	0.804363	No Decay
421279606002	0.110922	0.125043	103.518	22.2286	-1.17904	-0.480262	0.316916	0.286049	No Decay
421279605003	0.632414	0.506275	60.0353	4.27948	0.983906	0.632475	0.0104013	0.0315773	No Decay
420792119001	0.000133527	3.55912e-05	127.026	27.0079	0.0168414	0.00304324	0.964892	0.98187	No Decay
420792112044	0.0167595	0.0128585	275.189	62.6306	-0.100449	-0.0987235	0.495352	0.550755	No Decay
420792153002	0.0206557	0.0566455	70.4873	20.2987	0.0720225	0.195241	0.734211	0.57031	No Decay
420792146001	0.0028223	0.109217	111.063	34.5694	0.147504	0.501598	0.869753	0.294094	No Decay
420550118002	0.212842	0.236543	55.0113	3.2874	2.62491	1.08227	0.249878	0.221681	No Decay
420770055032	0.0214323	0.0862241	111.225	33.4879	-0.0366786	-0.298516	0.575021	0.252652	No Decay
420770053013	0.0202273	0.0064957	38.5121	8.08529	0.081193	0.078365	0.819529	0.897493	No Decay
420770054012			-inf	-inf	0.705937	0.883458			No Decay
420550119001	0.0433228	0.0741231	132.979	27.3304	-0.0914427	-0.196341	0.456632	0.326259	No Decay
420970807001	0.576321	0.941995	40.9904	6.01159	-0.322023	-1.47103	0.136642	0.00603558	Power-Law
420792012001	0.0779808	0.192059	296.585	75.9807	-1.8202	-0.375337	0.176425	0.0284339	Power-Law
420792113012	0.24347	0.304789	90.166	8.84824	-0.524308	-0.38956	0.103063	0.0627244	No Decay
420792113022	0.0231315	0.000149826	171.431	43.6155	-0.305469	0.017244	0.522098	0.959152	No Decay
420792123003	0.0635979	0.0569652	95.8595	14.0152	-0.199089	-0.0796816	0.42909	0.455025	No Decay
420792155032	0.495475	0.444381	51.1703	17.0409	0.39973	0.582287	0.118533	0.148188	No Decay
420792159002	0.869357	0.964011	26.9274	1.11611	-1.13044	-1.13588	0.235433	0.121508	No Decay
420792170012	0.169685	0.114526	161.371	48.0349	-0.303499	-0.437106	0.0635288	0.133474	No Decay
420792168002	1	1	-97.685	-109.927	-307.403	-186.868			No Decay
420792112051	0.999301	0.999807	5.66581	-15.3709	-111.658	-65.4161	0.0168336	0.00883882	Power-Law
420970801001	0.022896	0.00197556	115.061	13.6534	-0.398859	-0.0409993	0.590362	0.87502	No Decay
420912060041			-inf	-inf	51.5471	-5.1399			No Decay
420270128002	0.193024	0.213262	112.869	38.5566	-0.517127	-0.487541	0.152999	0.130698	No Decay
420270128003	0.0743546	0.0629607	82.785	15.9665	1.61782	0.224512	0.477779	0.514896	No Decay
420970808001	0.192695	0.245445	109.645	18.2021	-0.638131	-0.456309	0.133442	0.0851525	No Decay
420970819005	0.0391168	0.0417319	50.7366	5.06405	-0.320422	-0.194241	0.670767	0.660388	No Decay
420970819004	0	-2.22045e-16	9.42354	-1.95346	1.24757	1.0827	0.057025	0.0201602	No Decay
420970823004	0.00417266	0.00186355	59.5744	10.7026	-0.430343	0.217446	0.890567	0.926783	No Decay
420970805003	-2.22045e-16	0	24.2503	4.48355	3.68728	1.64286	0.0691173	0.00666646	No Decay
420970804001	0.248787	0.348139	120.742	16.5677	-1.53927	-0.457891	0.0694385	0.0263435	Power-Law
420970808005	0.0598343	0.0673687	68.4237	3.37046	-0.0703948	-0.124844	0.495798	0.468953	No Decay
420691129023	0.172633	0.246036	53.4901	6.67718	-0.375788	-0.417142	0.353914	0.257575	No Decay
420691120003	0.174749	0.10334	64.6639	-6.10193	0.0489637	0.0474367	0.176283	0.308247	No Decay
420691125002	0.250078	0.38911	57.5648	2.2154	-121.47	-18.6292	0.206949	0.0983845	No Decay
420691125005	0.110904	0.147795	118.868	23.0155	-1.57807	-0.413772	0.244638	0.17472	No Decay
420792177001	1	1	-127.567	-126.675	0.438796	0.580597			No Decay
420792177002			-inf	-inf	0.256059	0.543021			No Decay
420792177003	0.0430758	0.0712326	105.3	19.5913	0.0997305	0.0861443	0.476477	0.356314	No Decay
420792177004	0.602993	0.65158	21.7443	8.87197	0.140599	1.02854	0.43396	0.401958	No Decay
420792178001	0.0287342	0.0710527	29.154	6.59717	0.105494	0.0501025	0.830488	0.733443	No Decay
420792178002	0.13167	0.179529	36.8962	3.70136	0.182238	0.0745704	0.479594	0.402471	No Decay
420792179001	0.00367413	0.0167836	51.1724	17.5655	-0.0257702	0.129809	0.909189	0.80676	No Decay
420792179002			-inf	-inf	1.55482	1.18633			No Decay
421039507011		-inf	-inf	-65.8631	0.431622	0.767004			No Decay
421039507021			-inf	-inf	0.162294	0.597271			No Decay
420454079013	0.61086	0.506603	48.97	17.8458	-2.47738	-1.0453	0.0663535	0.112649	No Decay
420210112003	0.215535	0.436062	164.685	29.2442	-0.664422	-0.354701	0.0522708	0.00285676	Power-Law
420210113003	0.381134	0.443657	104.026	12.3951	-0.337734	-0.249997	0.0186591	0.00930258	Power-Law
420210116001	0.443594	0.45712	82.2703	10.7238	-0.419878	-0.474582	0.0252613	0.0223719	Power-Law
420210116002	0	0	24.7575	-5.02066	3.24059	1.4597	0.000426805	8.40623e-06	No Decay
420210120003	0.361007	0.380826	72.1506	8.851	-0.760179	-0.139696	0.0870641	0.0766553	No Decay
420210132001	0.228865	0.359727	104.841	20.0151	-0.333629	-0.401826	0.115657	0.039257	Power-Law
420770069033	0.0196339	0.0540549	26.9654	2.79186	0.407951	0.206728	0.859879	0.767503	No Decay
420512608001	0.372784	0.413439	72.0271	6.35759	-0.286188	-0.160531	0.0460238	0.0328405	Power-Law
420010303001	0.0253575	0.0133607	83.4712	17.4325	-0.26122	-0.138033	0.660361	0.750502	No Decay
420792155022	0.0868665	0.0980281	223.08	50.1294	-0.338488	-0.320109	0.152657	0.127524	No Decay
420691025002	0.103881	0.128581	61.8104	7.50537	32.2914	0.974039	0.436223	0.383068	No Decay
420691029001	0.0076814	0.0244654	233.913	54.4756	-0.100214	-0.0867585	0.68384	0.465466	No Decay
420792106001	0.0881024	0.133793	152.826	21.155	-2.97818	-0.874463	0.217195	0.123539	No Decay
420370501003	0.0404414	0.0214087	33.6737	5.84195	-0.184416	-0.101082	0.7989	0.853683	No Decay
420370515001	0.255962	0.351038	122.26	21.6741	-1.18618	-0.44049	0.0777372	0.0328639	Power-Law
420370501001	0.303834	0.112602	26.2639	2.71067	0.0680746	0.0999438	0.448788	0.664437	No Decay
421010382002	0.00190915	0.0116233	79.8107	8.63209	0.135632	0.092106	0.892745	0.738752	No Decay
420391113002	0.190846	0.220512	117.546	13.5751	-0.332565	-0.208394	0.103482	0.0773828	No Decay
420792139002	0.988603	0.996923	10.658	-13.6749	15.3764	11.9979	0.00571479	0.00153953	No Decay
420199119001	0.00227054	0.0300006	62.1114	12.8062	0.119646	0.226097	0.919198	0.710346	No Decay
420490028006	0.0463163	0.0702485	59.6705	2.84115	-0.123409	-0.0664941	0.578145	0.490674	No Decay
420059509002	0.139493	0.533613	260.438	52.9327	-0.286883	-0.516811	0.0722195	5.05493e-05	Power-Law
420059506001	0.163105	0.206507	74.5304	12.9778	-0.59633	-0.32861	0.321069	0.25798	No Decay
420210105001	0.285368	0.393425	37.3132	2.3055	-0.151914	-0.141111	0.274924	0.182531	No Decay
420059507004	0.225627	0.406787	148.783	27.252	-1.67749	-1.11146	0.0735693	0.0105239	Power-Law
420059512004	0.409486	0.627298	67.8671	13.2572	-1.49343	-0.509545	0.121651	0.033753	Power-Law
420059509001	0.397112	0.570005	90.1011	11.8829	-1.41065	-0.575566	0.0508241	0.0115876	Power-Law
420059513001	0.791982	0.779633	86.2161	9.20904	-2.23283	-1.44073	0.000105474	0.000141619	No Decay
420579603001	0.22923	0.273886	89.7283	7.90621	-0.532393	-0.322891	0.115325	0.0807928	No Decay
420430225021	0.147998	0.203611	84.3256	11.012	-0.175722	-0.217652	0.272334	0.190544	No Decay
420430247004	0.0552592	0.0621075	163.406	28.5278	-0.355229	-0.253436	0.347741	0.318634	No Decay
420430236022	0.0460747	0.0985568	257.375	47.27	-0.264298	-0.221475	0.282297	0.11078	No Decay
420430242002	0.654484	0.478941	63.6455	4.42301	0.180269	0.202194	0.00459117	0.0265878	No Decay
420430245022	0.0236724	0.0413956	51.7621	-4.65602	0.0125532	0.0300639	0.69268	0.59955	No Decay
420430251002	0.0267505	0.0374123	93.2855	15.7902	-2.31672	-2.03756	0.630856	0.568783	No Decay
420912058051	0.00948813	0.00818411	95.8705	20.6126	-0.0815152	0.0566154	0.788932	0.803717	No Decay
420912059052	0.375873	0.269191	122.721	37.2352	-1.68119	-0.947978	0.00887119	0.0328413	No Decay
420454079011	-2.22045e-16	1.11022e-16	59.0197	-4.89992	9.31234	2.91909	4.89974e-07	8.89961e-12	No Decay
420912086011	0.0721792	0.0550105	82.9759	5.7906	0.0933321	0.0804647	0.398476	0.463098	No Decay
420912086032	0.0160972	0.0597267	102.363	12.6343	-0.0457187	-0.0789235	0.665584	0.39976	No Decay
420210137002	0.138284	0.159757	61.9218	7.06182	-1.61792	-0.131769	0.364364	0.326562	No Decay
420210110001	0.10237	0.205299	141.344	24.2397	-0.821566	-0.248017	0.227019	0.0779822	No Decay
420770060011	0.999984	0.999765	4.30852	-12.111	5.97011	2.11458	0.0025302	0.00976062	No Decay
420210111003	0.0910175	0.0569226	362.033	47.2003	-0.327884	-0.0867534	0.0393138	0.106305	No Decay
420210112001	0.0573738	0.110227	158.75	28.9139	-2.92366	-0.23808	0.354469	0.192943	No Decay
420210112002	0.0400063	0.112028	176.194	33.6295	-0.173676	-0.169196	0.411643	0.161306	No Decay
420210113004	0.332736	0.376446	179.283	29.5139	-0.397667	-0.205018	0.00494762	0.00239057	Power-Law
420210113002	0.0237287	0.0115098	192.843	45.2496	-4.15184	-0.268465	0.528928	0.661998	No Decay
420210114002	0.129352	0.262502	115.227	17.4883	-0.275245	-0.20762	0.206578	0.0610438	No Decay
420210119001	0.50503	0.697083	142.629	15.4145	-1.2357	-0.507691	0.00298251	0.000107576	Power-Law
420210119002	0.309494	0.544865	361.649	45.7685	-0.602712	-0.519199	0.000158823	3.63712e-08	Power-Law
420210119004	-inf		-58.9317	-inf	3.76975	1.43849			No Decay
420879610001	0.0408494	0.0863782	245.459	85.7835	-0.297122	0.255972	0.355051	0.173454	No Decay
420210122003	0.25536	0.556307	100.053	18.3141	-0.67708	-0.637318	0.136245	0.0132526	Power-Law
420210124002	0.342434	0.392288	142.779	14.7501	-0.706331	-0.322769	0.0107365	0.00541867	Power-Law
420210125002	0.329284	0.328105	32.2083	4.19465	-6.27318	-3.5331	0.426167	0.427195	No Decay
420210125004	0.140747	0.136813	81.7224	8.54463	-0.307646	-0.243725	0.28541	0.292788	No Decay
420210126001	0.999725	0.999188	5.65477	-13.3409	-7.92802	-2.67657	0.0105552	0.0181394	No Decay
420210126002	0.305191	0.496973	218.172	39.1415	-0.290994	-0.638953	0.0034283	5.78938e-05	Power-Law
420210128002	0.222975	0.382636	154.821	21.8615	-0.410643	-0.446556	0.0556365	0.00811878	Power-Law
420210128003	0.327142	0.345351	20.2468	1.23669	-0.594311	-0.388302	0.612364	0.600094	No Decay
420210128005	0.00779715	0.0290965	91.3151	14.163	0.242162	0.214416	0.796275	0.616051	No Decay
420850327014	0.0679577	0.162281	76.9168	15.7208	0.225429	0.186223	0.498096	0.282374	No Decay
420850320002	0.116655	0.194034	112.573	15.9808	0.80083	0.950563	0.232019	0.114938	No Decay
420210130001	0.0656114	0.0555825	29.5329	-0.889351	-3.37958	-2.02124	0.677466	0.702626	No Decay
420210130003	0.53457	0.762646	135.598	19.1153	-0.78596	-0.931346	0.00195463	2.12276e-05	Power-Law
420210131003	0.144504	0.280299	186.868	23.119	-0.348653	-0.357053	0.0809635	0.0112809	Power-Law
420210132002	0.0528333	0.135844	63.9779	-0.302568	-0.0664922	-0.121465	0.496553	0.264696	No Decay
420210133004	0.824267	0.806219	49.6585	-0.192565	-10.5815	-1.45782	0.00470356	0.00605163	No Decay
420210133005	0.164597	0.362644	95.0909	4.99576	-0.0728266	-0.20961	0.168999	0.0294141	Power-Law
420792117013	0.199655	0.100144	197.906	47.845	0.199321	0.154523	0.0422855	0.162231	No Decay
420333309003	0.202495	0.369382	44.7585	9.49704	-0.135804	-0.41214	0.447021	0.276874	No Decay
420010304002	1	1	-127.567	-128.507	0.820052	0.599077			No Decay
420010304004	0.173654	0.245754	138.369	32.3581	-0.283546	-0.438013	0.0759179	0.0308905	Power-Law
420512607002	0.164286	0.521366	197.545	25.0851	-0.420702	-0.265749	0.0762379	0.000324738	Power-Law
420512607001	0.238773	0.574956	147.009	14.3075	-0.94342	-0.282303	0.0547815	0.000663745	Power-Law
420792155023	0	0	19.2271	4.6407	4.08246	1.56327	0.262164	0.0821088	No Decay
420792159001	0.239969	0.255487	60.0344	6.67099	-0.478232	-0.589853	0.217863	0.201317	No Decay
420691030001	0.101613	0.0943642	127.771	28.4453	-0.829657	-0.214969	0.266647	0.28537	No Decay
420391105022	0.374552	0.526633	74.1277	5.59614	-0.20443	-0.263691	0.0600334	0.0175115	Power-Law
421298062002	0.0268463	0.00637939	28.8646	4.06813	-0.122993	-0.0513823	0.836152	0.920129	No Decay
421298021032	0.449041	0.434108	39.2934	-6.66223	0.265019	0.170759	0.0482723	0.0536076	No Decay
421298065001	0.308699	0.313711	357.516	45.953	-0.77148	-0.550724	3.41161e-05	2.85478e-05	Power-Law
421298062001	0.0123373	0.0179396	46.9719	1.24549	0.119254	0.105156	0.812597	0.774652	No Decay
421298084021	0.515945	0.725104	70.9541	5.70313	-0.750685	-0.873639	0.0292747	0.00357977	Power-Law
421298070003	0.361062	0.3425	109.935	36.7616	-1.09485	-0.795728	0.0298649	0.0356245	No Decay
421298005001	0.102616	0.367245	88.7208	30.618	2.01391	4.92592	0.310046	0.036738	No Decay
421298070001	0.171416	0.0580198	147.599	27.7638	0.638403	0.195709	0.0985028	0.351692	No Decay
421298001001	0.782833	0.840297	41.4557	-11.4996	-5.0952	-4.21758	0.00152484	0.000506403	Power-Law
421298046001	0.0272807	0.00609047	111.356	20.8134	0.161807	-0.0488008	0.556355	0.7822	No Decay
421298005002	0.18232	0.199802	43.7995	4.98121	0.0536819	0.170794	0.339352	0.314642	No Decay
421298006001			-inf	-inf	2.55989	1.37574			No Decay
421298003001	0.0615925	0.0993777	62.2123	9.60708	-0.354223	-0.418491	0.519651	0.408628	No Decay
421010199003	0.222014	0.240566	59.0872	2.17476	-1.54964	-0.0993994	0.20044	0.180073	No Decay
420059508002	0.119754	0.505401	277.099	46.2328	-0.326338	-0.578888	0.0770333	3.23877e-05	Power-Law
420059512001	0.0036386	0.132538	119.385	24.578	-0.0440942	-0.294168	0.837696	0.20067	No Decay
420059506002	0.461815	0.5934	224.005	25.6682	-1.16267	-0.631392	0.000134427	4.167e-06	Power-Law
420059501002	0.36806	0.641146	158.379	12.8157	-0.635062	-0.923612	0.00456588	2.22632e-05	Power-Law
420059505003	0.205319	0.512078	129.967	20.6236	-0.627082	-0.356871	0.119951	0.00595294	Power-Law
420059507003		-inf	-inf	-65.8631	1.91414	1.25205			No Decay
421010090002	0.109922	0.153153	61.4222	8.43157	-3.25221	-0.20213	0.383432	0.297621	No Decay
421010091001	1	1	-122.022	-131.726	3.0985	0.401344			No Decay
420792130001	0.0862128	0.192943	26.5838	6.15493	0.0174301	0.0761752	0.70638	0.560747	No Decay
421010092001	0.235183	0.126324	280.479	84.2082	1.07897	0.298678	0.00175438	0.0263882	No Decay
421010093001	0.000119749	0.0210613	118.778	21.8872	-0.0465413	-0.164513	0.967916	0.591776	No Decay
421010093002	0.0800847	0.0417987	136.519	43.2932	1.61582	0.490197	0.27106	0.431212	No Decay
421010093003	0.00317179	0.00843626	86.5202	19.7417	-0.137767	0.0656651	0.877193	0.800767	No Decay
421010101007	0.997487	0.992937	7.50134	-7.05961	9.46209	1.86563	0.0319257	0.0535664	No Decay
421010102001	0.0294108	0.0268133	42.6635	8.61398	-0.314971	-0.11475	0.745278	0.756574	No Decay
420550106001	0.0757848	0.518225	279.283	54.0342	-0.524582	-0.418487	0.182897	4.97561e-05	Power-Law
420550113021	0	0	3.94899	-8.47945	3.20107	1.59851	0.011214	0.00360991	No Decay
420770001012	0.399064	0.276837	42.4435	6.21925	1.5982	0.317456	0.178475	0.2836	No Decay
420730003003	0.0935035	0.119121	100.009	23.1174	-0.410751	-0.57516	0.333753	0.271875	No Decay
420730003002	0.0480927	0.0156992	72.0227	15.861	0.11046	0.109194	0.570764	0.748064	No Decay
420730113004	0.977668	0.992368	21.4798	-9.1578	-3.28655	-2.14753	0.0112291	0.00382336	Power-Law
420059515002	0.15122	0.119204	23.282	4.88693	-0.511121	-0.410878	0.745731	0.775582	No Decay
420059516001	0.0246028	0.128979	217.344	43.4469	-0.153432	-0.512076	0.453999	0.0778817	No Decay
420792162002	0.0497556	0.113045	132.733	19.2782	1.03287	1.04569	0.389478	0.187005	No Decay
420059511006	0.210695	0.221118	78.8185	12.0811	-0.250016	-0.166938	0.213918	0.201477	No Decay
420730002001	0.0757242	0.055646	83.7285	11.6722	-0.140165	-0.174178	0.386678	0.46045	No Decay
420199103012	0.0862391	0.144993	136.56	19.0854	-0.149339	-0.136084	0.252609	0.131583	No Decay
420059504001	0.3302	0.698883	200.152	24.111	-1.44484	-0.693654	0.0100698	8.27927e-06	Power-Law
420059503003	0.433206	0.559857	180.803	31.6535	-1.72408	-1.13655	0.00218689	0.00022924	Power-Law
420059514001	0.184947	0.198794	85.162	16.3983	-0.646586	-0.458717	0.214787	0.196531	No Decay
420059517003	0.575727	0.790337	110.329	15.8508	-2.01822	-1.38992	0.00422045	0.000109801	Power-Law
420059517001	0.17726	0.241567	70.9644	14.4816	-0.673128	-0.599773	0.298909	0.216103	No Decay
420454037021	0.00962584	0.0320625	248.343	80.1733	-0.0515387	-0.251972	0.580935	0.310938	No Decay
420454037022	0.0401092	0.0188855	99.7652	6.45585	-0.175263	-0.0708636	0.457062	0.611785	No Decay
420454038006	0.0080345	0.0265072	87.982	20.5794	-0.0547099	-0.0997475	0.781759	0.613161	No Decay
420430203001	0.0520876	0.107434	165.271	27.3582	-0.35224	-0.164872	0.362361	0.184239	No Decay
420691104013	0.000168918	0.00713056	173.812	36.174	-0.112365	0.122368	0.960515	0.747284	No Decay
420059507001	0.0990746	0.313675	187.36	37.4939	-0.461643	-0.649123	0.189342	0.0126359	Power-Law
420059512003	0.0117578	0.00288549	68.1449	12.6932	-0.268014	-0.0274739	0.816998	0.908939	No Decay
421010096002	1	1	-114.123	-113.562	-72.7054	-54.313			No Decay
421010096004	0.023355	0.135885	25.0434	13.0033	-80.4172	-136.307	0.902327	0.759657	No Decay
421010096005	0.0336399	0.0268316	15.9801	-3.9971	0.395351	0.0475338	0.882572	0.895247	No Decay
421010098021	0.782256	0.316763	39.9522	18.0909	4.22207	1.28699	0.0463236	0.323271	No Decay
421010098022	0.0934285	0.0747278	40.8637	3.79129	-0.464875	-0.0995619	0.555788	0.600168	No Decay
421010098012	0.0435749	0.000819951	24.6263	6.00722	-0.418924	-0.0181871	0.866124	0.981768	No Decay
421010100002	0.86941	0.93496	26.9651	-7.3231	-8.25941	-1.57712	0.0208735	0.00718213	Power-Law
420210124001	0.315259	0.710384	226.077	26.1383	-1.25722	-0.625925	0.00654666	8.5259e-07	Power-Law
420059512005	0.47766	0.598861	151.437	26.039	-1.98678	-0.928102	0.00212321	0.000267226	Power-Law
420059503002	0.0159818	0.00693386	66.2034	7.76296	-0.123219	-0.0828118	0.745866	0.831341	No Decay
420059509004	0.210007	0.56677	239.883	38.844	-0.518947	-0.477174	0.0212329	1.4108e-05	Power-Law
420059508003	0.442363	0.461609	145.995	48.4439	-2.22193	-1.97557	0.00681719	0.00533674	Power-Law
420059516002	0.0102696	0.0065726	150.41	34.4642	0.110982	-0.123408	0.698753	0.757082	No Decay
420454011013	0.113153	0.142476	50.9666	8.04637	-0.978607	-0.180019	0.460692	0.403861	No Decay
420454036011	0.0510743	0.13973	27.657	3.08361	0.322185	0.157443	0.774004	0.626195	No Decay
420454100001	0.997545	0.999806	13.5941	-10.2118	-3.7193	-2.16247	0.0315587	0.00886893	Power-Law
420454043001	0.0576983	0.0211715	89.8048	23.2364	3.21024	0.136507	0.533581	0.708761	No Decay
420430240012	0.180889	0.108164	57.6387	7.48236	-0.539833	-0.169114	0.293491	0.426369	No Decay
420430254001	0.809398	0.822789	18.983	-12.926	527.748	456.228	0.0375718	0.0335251	No Decay
420430243002	0.135928	0.135112	84.5579	18.3406	1.95106	0.276987	0.368805	0.370359	No Decay
420430251001	0.217807	0.598616	90.8791	14.9426	-0.650935	-1.95334	0.147866	0.00520581	Power-Law
420792170021	0.000357775	0.00604652	79.1892	4.87717	-0.00359265	0.0413575	0.948827	0.791609	No Decay
420792111015	0.09217	0.132429	111.968	27.3089	-4.23567	-1.6138	0.313264	0.221577	No Decay
420792112011	0.000602093	0.0225567	55.5075	15.2312	0.0540259	0.216046	0.958356	0.747897	No Decay
420792112012	0.0918235	0.00447726	47.475	14.4559	-0.22512	-0.0569717	0.559376	0.899781	No Decay
420430245031	0.229037	0.188572	168.303	55.0925	-0.170084	-0.292214	0.0242493	0.0434484	No Decay
420430225011	0.259265	0.294682	73.4678	13.1715	-0.159755	-0.211497	0.197467	0.164445	No Decay
420430222003	0.150075	0.157323	36.2952	-2.00132	6.58975	0.644395	0.447977	0.436241	No Decay
420430213004	0.496896	0.58015	95.516	15.4296	-22.2761	-0.904774	0.0154137	0.00644928	Power-Law
420430211002	0.165395	0.204713	252.276	68.2997	-0.588862	-0.314635	0.0436436	0.023151	Power-Law
420430245023	0.0146482	0.0134591	48.4566	3.45059	0.0627913	0.0309697	0.796035	0.804372	No Decay
420430247001	0.417711	0.511266	49.6587	2.45609	-1.85021	-0.83924	0.116776	0.0709119	No Decay
420454006001	0.188336	0.203752	108.396	33.4311	-1.97491	-0.379967	0.121044	0.105204	No Decay
420454006003	0.123335	0.195192	208.905	30.4664	-1.26326	-0.215858	0.0851832	0.0270272	Power-Law
420454003011	0.308173	0.519334	57.4756	8.2479	-4.44836	-0.739437	0.195807	0.0676927	No Decay
420454008021	0.0275459	0.0043919	97.2855	16.195	0.351301	-0.0233747	0.570673	0.821907	No Decay
420454008022	0.0047107	0.0280055	72.2322	11.4368	-0.165285	-0.0682205	0.850567	0.644006	No Decay
420454040043	0.0246252	0.0062782	163.511	30.5743	-0.611027	-0.0773818	0.534042	0.754642	No Decay
420454041011	0.142241	0.0274508	130.289	42.6603	1.1578	0.283316	0.165812	0.55511	No Decay
420691109001	0.0570202	0.0393892	84.405	20.8824	-0.390384	-0.319988	0.506428	0.582553	No Decay
421257544001	0.26511	0.218301	144.077	23.2855	-0.741418	-0.174868	0.0287764	0.050586	No Decay
420792112052	0.0485539	0.0412007	191.018	36.4823	-0.831111	-0.403307	0.300834	0.341472	No Decay
420792112041	0.116699	0.305805	156.667	50.0594	-0.27331	-0.907594	0.165304	0.0172968	Power-Law
420792112045	1	1	-111.135	-116.604	-31.5385	-16.2848			No Decay
420792112042		-inf	-inf	-67.2494	1.02488	1.01303			No Decay
420430224011	0.148717	0.252935	227.704	30.5446	-0.235167	-0.214233	0.0388224	0.00542388	Power-Law
420430224012	0.922175	0.906811	21.6149	-21.3795	861.682	220.233	0.0005904	0.000931792	No Decay
420430226061	0.078438	0.103719	92.7291	13.7659	-0.0866733	-0.0950729	0.404201	0.334123	No Decay
420430223003	0.540191	0.927583	66.2284	-1.17773	-0.473871	-0.87746	0.0154483	7.74843e-06	Power-Law
420454097012			-inf	-inf	1.54372	1.1807			No Decay
420454088001	0.852924	0.865659	17.5786	-0.851317	-0.2886	-0.343039	0.250566	0.238906	No Decay
420454069023	0.47238	0.718272	143.87	23.2369	-2.89259	-0.913813	0.0046379	6.6313e-05	Power-Law
420454045002	0.445279	0.630296	85.6613	6.31626	-8.64574	-1.94537	0.0248853	0.0035264	Power-Law
420454036022	0.519295	0.634514	29.7709	-1.75359	1.61151	0.500844	0.169641	0.106723	No Decay
420454069042	0.374361	0.826344	270.291	39.6823	-8.39017	-1.36786	0.00247731	4.7892e-09	Power-Law
420454010002			-inf	-inf	1.15144	1.06908			No Decay
420454108003	-inf		-61.7043	-inf	8.20727	2.68034			No Decay
420454019002	0.00158212	0.00955629	33.8873	8.10755	0.136808	0.047457	0.960224	0.902244	No Decay
420454005001	0.0872694	0.123559	81.3709	12.0228	-0.819154	-0.17318	0.377799	0.289128	No Decay
420792112031	0.106317	0.0829006	127.288	32.0029	-3.22988	-1.27104	0.235605	0.298046	No Decay
420792113021			-inf	-inf	3.39142	1.50649			No Decay
420454061002	0.0161112	0.00728134	83.4767	10.0551	-0.199625	-0.0465669	0.726771	0.814692	No Decay
420454075011	0.0322986	0.0131765	104.035	26.9335	1.83536	-0.130488	0.61932	0.752182	No Decay
420454100003	0.586918	0.944277	59.6445	2.45764	-2.11243	-1.6199	0.0266398	5.52391e-05	Power-Law
420454105001	0.171617	0.102717	122.488	14.8235	0.699022	0.166037	0.0874163	0.194751	No Decay
420454105002	1	1	-124.795	-133.113	1.17793	0.356071			No Decay
420454105005	0.0405045	0.00636136	154.945	54.7543	2.29911	-0.263035	0.408686	0.745504	No Decay
420454105004	0.53923	0.540019	45.0863	4.60077	2.24199	0.349357	0.0965003	0.0961291	No Decay
420454105003			-inf	-inf	2.87522	1.46328			No Decay
420691117001	0.108622	0.293806	100.69	17.2718	4.46438	0.514695	0.295493	0.0686805	No Decay
420454006002	0.193267	0.273459	219.7	52.4374	-2.84125	-0.428064	0.0246261	0.00612465	Power-Law
420454007001	0.00588157	0.0182192	176.898	24.9379	-0.192362	-0.0557863	0.72799	0.539179	No Decay
420454007002	0.0721659	0.16635	92.0129	1.01774	-0.261228	-0.107565	0.332984	0.131266	No Decay
420454007003	0.12469	0.00124956	44.5435	2.55144	0.583299	0.00727587	0.437199	0.940027	No Decay
420454003012	0.110279	0.181375	259.825	70.377	-0.615416	-0.338876	0.0842597	0.0238442	Power-Law
420454003013	0.00364856	0.0419205	164.58	49.002	-0.320728	-0.238545	0.80596	0.40044	No Decay
420454003021	0.144009	0.13346	129.736	22.4862	-1.35102	-0.1819	0.162992	0.180577	No Decay
420691031002	0.108802	0.367829	77.9907	3.65686	-0.0371484	-0.132089	0.321869	0.0479018	Power-Law
420691030002	0.0238444	0.00442742	30.9021	1.3717	-0.0598039	-0.0121352	0.804175	0.915343	No Decay
420691117002	0.016452	0.0922328	88.1551	10.586	1.44651	0.317073	0.691169	0.337227	No Decay
420691031001	0.427093	0.611318	27.2256	3.26844	-0.288538	-0.287367	0.346476	0.218132	No Decay
420691129011	0.00252751	0.00442751	73.3529	10.3598	0.0891099	0.04218	0.897797	0.864946	No Decay
420691124001	0.0198189	0.0182951	77.8278	6.81006	-0.0251709	-0.0437477	0.662544	0.675122	No Decay
420454007004	0.375062	0.375116	83.5753	9.95255	2.34322	0.392577	0.0451816	0.045162	No Decay
420454007005	0.155508	0.338511	170.699	29.131	-4.33356	-0.232441	0.0947772	0.00896878	Power-Law
420454008011	0.0931534	0.106465	304.858	86.3636	-1.67652	-0.287964	0.0662236	0.0487309	Power-Law
420691004002	0.178137	0.116613	161.768	37.1376	-0.664111	-0.125735	0.0914927	0.179762	No Decay
420691113001	0.0437498	0.108617	123.932	19.8176	0.0853041	0.15451	0.436894	0.212568	No Decay
420691107001	0.0448102	0.0468867	157.311	19.5728	-0.0419959	-0.12252	0.356968	0.345798	No Decay
420210101002	0.517664	0.64801	95.1188	4.33455	-0.261156	-0.260058	0.00372217	0.000514131	Power-Law
420691112004	0.395135	0.53853	79.1916	3.24081	2.5653	0.645402	0.0213834	0.00429708	No Decay
420210107001	0.430409	0.609795	380.955	65.9906	-1.1586	-0.568154	7.7612e-06	7.31842e-09	Power-Law
420210131001	0.0525223	0.186768	145.756	37.5318	-0.333996	-0.565534	0.411294	0.107672	No Decay
420210103001	0.0116615	0.00343123	46.3124	9.0609	-1.71349	-0.135196	0.862773	0.92546	No Decay
420210125001	0.0812961	0.144039	216.396	32.421	-0.482668	-0.362204	0.187261	0.0740751	No Decay
420210133003	0.13566	0.322644	206.966	32.6473	-0.752564	-0.577902	0.0916752	0.00582007	Power-Law
420210124003	0.400082	0.442126	143.573	17.9189	-2.22109	-0.56098	0.00855463	0.00494792	Power-Law
420210127002	0.529031	0.644049	116.36	6.25649	-0.25482	-0.442634	0.000937138	0.00010578	Power-Law
420210129001	0.99888	0.964418	43.6318	2.55117	34.3716	4.16306	4.70906e-07	0.000480516	No Decay
420210136002	0.00581505	8.79104e-05	194.003	38.7053	-0.134237	0.00565629	0.742509	0.967825	No Decay
420210115001	0.217646	0.090394	41.7435	-5.3392	-0.0851816	-0.0676146	0.243899	0.469321	No Decay
420210118002	0.209663	0.232823	66.4939	3.622	-1.22163	-0.960108	0.215189	0.188326	No Decay
420210118003	0.0180647	0.0798224	172.475	25.1681	-0.370658	-0.199228	0.583291	0.241207	No Decay
420210121001	0.106415	0.20017	75.524	7.62977	-0.0983805	-0.172092	0.35762	0.194802	No Decay
420210114001	0.00145438	0.0116677	54.0129	5.33771	-1.16891	-0.424369	0.935305	0.817692	No Decay
420210132003	0.21774	0.0959925	81.6317	21.6716	-0.503236	-0.303915	0.205432	0.417161	No Decay
421150322003	0.310831	0.598024	87.8076	11.2312	-1.37226	-0.705235	0.118842	0.0145105	Power-Law
421150323002	0.504901	0.7662	94.4985	9.04139	-1.44857	-0.331428	0.0212724	0.000906873	Power-Law
420639621003	0.00716438	0.0153285	81.9108	9.73019	-0.0741	-0.089345	0.804573	0.716844	No Decay
420639621004	0.419288	0.566348	70.2998	9.39455	-0.807999	-0.78171	0.0593601	0.0192889	Power-Law
420639607002	0.201532	0.156623	172.565	33.5775	-0.536064	-0.162079	0.0616528	0.104016	No Decay
421239709003	0.166097	0.0516806	128.928	25.4721	-0.12876	-0.0591236	0.104421	0.380217	No Decay
420639614002	0.197299	0.27181	96.6172	13.1258	-0.193733	-0.281708	0.128361	0.0676781	No Decay
420639617001	0.619235	0.809866	136.351	16.3829	-1.44123	-0.710858	0.000499489	4.89475e-06	Power-Law
420639617002	0.155514	0.173425	76.0104	9.44367	-0.435414	-0.172188	0.293595	0.264869	No Decay
421150321002	0	0	15.8443	-0.820603	15.4096	2.89965	0.0753878	0.018272	No Decay
420639619003	0.0521383	0.0419666	104.585	11.1161	0.252816	0.154241	0.453057	0.501981	No Decay
420639619004	0.0731751	0.0196727	92.0248	15.6035	0.0759766	0.100072	0.37138	0.647652	No Decay
420639620002	0.487316	0.706053	81.0762	5.01229	-0.684364	-0.758649	0.0168983	0.00120299	Power-Law
420639621001	0.356429	0.49565	75.2124	12.9453	-0.803675	-0.735633	0.0896281	0.0342678	Power-Law
420639621002	0.329608	0.789053	211.599	18.91	-3.29102	-0.807999	0.0101529	3.81355e-07	Power-Law
421239706004	0.215903	0.430961	310.8	52.6538	-0.962854	-0.365322	0.0111014	0.000110007	Power-Law
421239710002	0.14183	0.211869	326.146	58.9242	-0.685449	-0.256633	0.0336237	0.00802883	Power-Law
421239703002	0.119076	0.088341	282.783	54.4481	-0.484021	-0.319168	0.0492122	0.0930003	No Decay
421239704002	0.0187902	0.00326781	84.5405	19.6724	-0.187159	-0.076225	0.705715	0.87536	No Decay
421239703001	0.132676	0.212406	357.241	58.9162	-0.355581	-0.375176	0.0226283	0.00315017	Power-Law
421239706001	0.117315	0.1238	231.224	46.388	-0.661915	-0.246329	0.101342	0.0917751	No Decay
421239710001	0.0735442	0.0804763	265.488	62.2791	-0.533138	-0.267829	0.199908	0.179155	No Decay
421239705004	0.153086	0.176582	260.353	54.6045	-0.277591	-0.265455	0.0395069	0.0259862	Power-Law
421239711004	0.196747	0.249366	346.082	71.9371	-0.469077	-0.35118	0.00760966	0.00225837	Power-Law
421239704001	0.0261458	0.0117601	237.489	51.3924	-0.230332	-0.13744	0.439999	0.605864	No Decay
421239701002	0.00458415	0.0024775	210.326	48.5726	-0.107338	0.0427657	0.764652	0.825894	No Decay
421239712001	0.0372651	0.0313101	170.924	29.0003	-0.073444	-0.0983419	0.389386	0.430841	No Decay
421239705001	0.140592	0.236458	394.159	87.6735	-0.721242	-0.511448	0.0186754	0.00169724	Power-Law
421239706003	0.117164	0.0382875	256.558	59.8979	0.503119	0.140501	0.0805204	0.328011	No Decay
420293118001	0.653171	0.918763	69.3389	7.32526	-0.2855	-1.50052	0.0046648	1.2317e-05	Power-Law
421239702003	0.0625792	0.0697843	184.062	40.4755	-0.535424	-0.286328	0.301637	0.274453	No Decay
421239702002	0.178638	0.318411	334.463	61.6508	-0.813083	-0.475196	0.0159554	0.00076846	Power-Law
421239702001	0.0208572	0.0107072	224.476	46.4779	-0.0896305	-0.0610739	0.481503	0.614944	No Decay
420639605002	0	2.22045e-16	108.893	16.7351	12.7127	2.316	8.66617e-06	5.89768e-11	No Decay
420639606001	0.130609	0.232257	162.583	29.7311	-0.802673	-0.450246	0.154071	0.0501172	No Decay
420391114005	0.171618	0.239261	67.7761	10.0187	-0.459035	-0.202584	0.307542	0.218648	No Decay
420293013002	0.147436	0.129036	94.3518	16.7328	-0.927802	-0.24091	0.243677	0.277943	No Decay
420293025003	0.106129	0.0925101	61.2458	8.18829	-0.542464	-0.0971545	0.431014	0.463906	No Decay
420293001012	3.98804e-06	0.00327925	64.0363	2.06746	-0.000886132	-0.0158535	0.995632	0.875143	No Decay
421239705003	0.0185313	0.0068019	242.712	54.0174	-0.232093	-0.0773348	0.507274	0.688762	No Decay
420293017001	0	0	15.7835	3.23405	2.32609	1.33966	0.196006	0.0669822	No Decay
420293026002	0.743184	0.642572	18.3419	-3.69229	0.474441	0.434209	0.137919	0.198394	No Decay
420293115002	0.0416876	0.0985197	59.0342	-4.07534	0.0807552	0.141095	0.571524	0.377131	No Decay
420293006003	0.426039	0.586021	114.189	13.4657	-1.68056	-0.440941	0.0155874	0.00228812	Power-Law
420293003021	0.0316097	0.00519986	107.837	16.337	0.190327	0.0484009	0.526128	0.798427	No Decay
421239703003	0.160667	0.21816	399.801	84.5018	-1.79027	-0.682151	0.012634	0.00311281	Power-Law
421239703005	0.17273	0.462771	216.998	29.3595	-0.247821	-0.416308	0.0388114	0.000182869	Power-Law
421239704004	0.130599	0.0978977	281.282	64.8584	-0.654379	-0.390449	0.04213	0.0812267	No Decay
421239705002	0.0628784	0.0421748	224.726	55.1895	-0.914609	-0.307869	0.260337	0.359223	No Decay
421257411003	0.126302	0.145126	45.2231	9.21917	-1.11906	-0.610822	0.489359	0.456213	No Decay
421257545001	1	1	-191.272	-200.806	-0.138319	-0.0639177	7.44717e-16	2.12456e-15	No Decay
421257543002	0.402917	0.694412	595.765	78.2049	-2.87745	-0.365603	1.14148e-07	8.84986e-16	Power-Law
420639607001	0.620872	0.809459	262.047	16.314	-1.66845	-0.559828	2.3579e-07	1.37047e-11	Power-Law
420639608001	0.280209	0.748331	465.912	54.499	-1.36242	-0.596459	0.000312668	1.49393e-13	Power-Law
420639608003	0.40331	0.770225	341.32	42.4155	-1.35784	-0.530609	7.18278e-05	2.02207e-11	Power-Law
421257411002	0.00227424	0.00493755	274.672	59.4084	-0.0524721	-0.0727573	0.805948	0.717198	No Decay
421257747002	0.584617	0.373695	44.8722	-0.328277	-0.56968	-0.127821	0.0271234	0.107341	No Decay
421257527004	0.431723	0.547202	130.631	14.2406	-0.751072	-0.243867	0.00415982	0.000688074	Power-Law
421257711001	0.125388	0.178817	74.037	14.138	-1.05739	-0.455425	0.349817	0.256805	No Decay
421257452002	0.0173863	0.106199	177.435	32.1514	-0.035537	-0.152752	0.568852	0.149404	No Decay
421257463022	0.0372785	0.0285593	187.976	38.1423	-0.651204	-0.264069	0.377414	0.440799	No Decay
421257463021	0.309703	0.358025	168.79	20.1103	-1.57398	-0.889523	0.00386323	0.00158015	Power-Law
421239714002	0.058708	0.150926	188.512	38.0909	-0.361876	-0.397006	0.317579	0.100229	No Decay
421239703004	0.144232	0.131793	347.062	97.9458	-1.46055	-0.399372	0.0292607	0.0378482	No Decay
420639609001	0.369292	0.565523	135.826	16.8382	-0.365719	-0.298176	0.0162577	0.00122181	Power-Law
420293023002	-2.22045e-16	0	27.0215	5.63662	79.3771	-3.84655	0.0971536	0.00845799	Power-Law
420293015001	0.0658226	0.0319174	240.903	35.2197	-0.362171	-0.121152	0.171138	0.344873	No Decay
420293077001	0.176998	0.140027	29.337	3.59258	1.23441	0.953478	0.579289	0.625798	No Decay
420639609002	0.43768	0.65552	158.321	28.4994	-2.24063	-0.668823	0.00722773	0.000254506	Power-Law
420639612003	0	0	23.566	-6.95153	48.1216	-52.3349	0.000216535	3.82239e-06	No Decay
421010063004	0.115243	0.224554	189.561	41.8598	-4.5552	-0.601963	0.143106	0.0347983	Power-Law
421010029003	0.146701	0.114127	105.589	49.619	2.44157	0.840453	0.143108	0.200644	No Decay
421010175006	0.111572	0.00588323	66.6464	7.8943	0.829393	0.0221439	0.345532	0.833198	No Decay
420034013003	0.109954	0.145764	114.3	12.1272	0.206074	0.339573	0.193529	0.130476	No Decay
420034773005	0.00408505	0.00761515	248.647	53.2202	-0.0446353	-0.0698661	0.737217	0.646567	No Decay
420639612001	0.00634322	0.000284887	83.343	7.89231	-0.0788512	-0.0045586	0.815937	0.960716	No Decay
420639612002	0.68554	0.832217	167.474	15.7347	-1.58055	-0.425207	2.21362e-05	1.33723e-07	Power-Law
420010306001	0.0372168	0.222077	288.729	28.9332	0.0573032	0.169915	0.259625	0.00371864	No Decay
420010305001	0.00954074	0.0463925	162.942	21.5317	-0.0643922	-0.106743	0.6736	0.348415	No Decay
420010312031	0.15546	0.293034	137.41	27.6834	-0.771501	-0.487117	0.14587	0.0371592	Power-Law
420010317002	0.0730548	0.0803679	141.313	26.7463	-0.386262	-0.294384	0.294074	0.270178	No Decay
420691111005	0.112461	0.0328435	207.226	48.5942	-1.68931	-0.246733	0.137252	0.431762	No Decay
420639614001	0.392775	0.377807	180.307	-2.40316	-0.128521	-0.283623	0.000124141	0.000181914	No Decay
421239707001	0.00639106	0.0311014	187.53	40.6412	0.161923	0.104232	0.737597	0.45702	No Decay
421239708001	0.108205	0.127615	279.709	62.8362	-0.490715	-0.151398	0.0938628	0.0673549	No Decay
421239708002	0.0494996	0.0584437	264.197	56.2827	-0.333315	-0.0827182	0.285095	0.244326	No Decay
421239708003	0.065585	0.0357512	270.103	58.9323	-0.181997	-0.0554177	0.179939	0.325934	No Decay
421010024005	0.781774	0.938836	141.516	12.7876	145.77	12.5177	4.82133e-08	1.32848e-13	No Decay
421010033002	0.060887	0.0996222	77.5547	32.6618	0.87609	0.633991	0.43943	0.317609	No Decay
421010022003	0.00568961	0.0596504	52.4895	11.3023	-0.0347944	0.0726696	0.872311	0.59763	No Decay
421010023002	0.00338022	0.0587328	152.744	61.0783	0.0186818	0.167819	0.802335	0.289847	No Decay
421010031001	0.0151495	0.0156925	100.233	14.7638	-4.21174	-0.173681	0.688718	0.683443	No Decay
421010032004			-inf	-inf	6.47797	3.93899			No Decay
420035234006	0.0822045	0.15642	40.6361	5.97411	-0.376923	-0.315494	0.581715	0.437683	No Decay
420034212004	0.0114775	0.0304487	94.7983	15.8796	-0.142405	-0.111483	0.753883	0.607844	No Decay
420035638006	0.204051	0.172302	82.9058	-4.85255	-5.53875	-2.50881	0.0790058	0.109864	No Decay
421010064003	0.218119	0.261726	200.949	66.7192	-3.36305	-0.741171	0.0246529	0.0125874	Power-Law
420639618001	-2.22045e-16	0	55.0393	10.0467	3.45522	1.50424	0.0194473	2.04304e-05	No Decay
421212005001	0.314198	0.318347	77.2769	13.8409	-0.257894	-0.274123	0.0918966	0.0893173	No Decay
421212005002	0.102968	0.168214	148.083	21.8901	-0.308091	-0.218728	0.209186	0.102024	No Decay
421212007002	0.102082	0.0984523	127.672	20.7634	-0.132965	-0.125326	0.22771	0.236627	No Decay
421212008001	0.0367336	0.0650679	110.223	15.0046	-0.0658426	-0.0794381	0.493795	0.358861	No Decay
421239708004	0.0448622	0.0451319	259.18	53.0618	-0.921201	-0.0933926	0.331941	0.330458	No Decay
421239709001	0.0157228	5.90814e-05	154.177	30.4218	-0.186877	-0.00314105	0.63157	0.976643	No Decay
421239709002	0.0353627	0.0216738	210.204	43.1043	-0.178028	-0.0576995	0.378881	0.492409	No Decay
421239709004	0.316069	0.450813	67.4375	13.666	-0.570619	-0.269469	0.188962	0.0986226	No Decay
421239709005	0.0212995	5.7695e-05	234.685	52.4966	-0.189056	-0.00354144	0.486366	0.971255	No Decay
421239711001	0.199026	0.222773	194.445	38.2461	-0.341603	-0.149187	0.0374234	0.0265676	Power-Law
421257712002	0.0966891	0.0955135	358.942	69.2486	-0.244964	-0.186935	0.0540094	0.0555693	No Decay
420034131003	0.00016326	0.000769489	257.854	47.1273	0.00599248	-0.0152491	0.943738	0.878211	No Decay
420639604002	0.0545593	0.0464355	55.4769	6.91213	-0.454369	-0.25991	0.614192	0.642609	No Decay
420639604003	0.233212	0.239284	67.7673	11.0032	3.19549	1.43083	0.225454	0.218621	No Decay
421239711002	0.0421702	0.0479023	219.212	54.4145	-0.812607	-0.21783	0.371859	0.340499	No Decay
421239706002	0.0165279	0.00225396	223.65	51.3631	-0.195593	-0.025841	0.558811	0.829681	No Decay
420639604004	0.183671	0.297843	269.738	40.5665	-0.313251	-0.413507	0.0143934	0.0012346	Power-Law
420990306022	0.700236	0.618848	21.5074	1.5348	0.469276	0.696478	0.368846	0.423608	No Decay
420293042014	0.00215405	0.108033	68.7404	10.0192	0.102473	0.144726	0.913103	0.426665	No Decay
420293060003	0.332331	0.405056	276.274	47.9841	-1.68234	-0.964665	0.000855125	0.000156365	Power-Law
420293049003	0.0111086	0.172338	88.5369	18.864	0.475063	0.990237	0.771987	0.232873	No Decay
420293049002	0.0026917	0.0145433	115.803	19.3087	-0.0970528	0.18344	0.860183	0.68132	No Decay
420293068001	0.171264	0.228758	63.5673	6.80056	-2.35914	-1.37555	0.356026	0.277628	No Decay
421257512002	0.100046	0.10255	185.203	31.964	-0.516892	-0.148724	0.151543	0.146241	No Decay
420110138003	0.311784	0.335574	58.1884	18.5358	-0.282358	-0.701505	0.150306	0.132366	No Decay
420110027002	0.00223578	0.16168	25.4491	3.06427	0.0106229	0.0810299	0.952716	0.597906	No Decay
420110103044	0.0741129	0.135101	61.7813	1.71905	-0.0717971	-0.0721563	0.44669	0.296066	No Decay
420110140002	0.174206	0.162647	52.3582	19.1557	-0.387285	-0.652483	0.484436	0.500789	No Decay
421239704003	0.238118	0.41727	144.627	28.9005	-1.31221	-0.702296	0.0649865	0.00928155	Power-Law
421239712002	0.416463	0.35525	80.2293	17.7812	28.1337	6.53628	0.0839652	0.118913	No Decay
420199120022	0.000940396	0.00461009	237.758	46.5727	-0.0117218	-0.0399572	0.874525	0.726368	No Decay
421010141001	0.00722072	0.00249715	174.651	59.0511	-0.0953952	0.048033	0.721694	0.834277	No Decay
420691115001	0.020948	0.0662511	65.515	1.9851	-0.0467104	-0.0616805	0.689943	0.472796	No Decay
420034993002	0.427201	0.570866	63.6093	9.22688	-2.47721	-0.562012	0.0787839	0.0301481	Power-Law
420034994001	0.0817608	0.164389	126.229	28.0689	-2.02174	-0.483716	0.367606	0.191011	No Decay
420034994002	0.125601	0.139233	91.5682	17.2963	-2.28646	-0.305427	0.315	0.288225	No Decay
420035030021	0.0463751	0.1338	80.3736	15.4487	-0.190462	-0.158828	0.55017	0.298582	No Decay
420035030022	0.0235788	0.00112632	242.365	47.5394	0.061042	-0.0185798	0.426455	0.862786	No Decay
421010100004	0.12008	0.022413	193.014	53.7878	1.86842	0.272704	0.0897041	0.475062	No Decay
421010102003	0.824973	0.801952	10.6813	-16.0135	0.93305	0.196748	0.0328823	0.0398999	No Decay
421010105002	0.0130172	0.00313116	89.5003	22.792	1.34102	0.0738748	0.738363	0.870196	No Decay
420035030023	0.20628	0.271416	51.8283	12.5928	-0.852129	-0.333621	0.365573	0.289237	No Decay
420035030024	0.00997973	0.000404318	42.0765	8.03796	0.17514	-0.0102828	0.850651	0.969843	No Decay
420035041002	0.00244299	0.0380906	87.9594	12.1816	-0.0418231	-0.13835	0.872606	0.522839	No Decay
420035041003	0.00787075	0.0208581	120.056	13.7848	-0.324027	-0.194606	0.72629	0.567486	No Decay
421010109001	0.176903	0.0875831	76.2318	7.5462	1.23517	0.127442	0.152403	0.32622	No Decay
421010246002	0.00413791	0.0607562	175.507	37.2039	0.411268	0.294951	0.776103	0.268806	No Decay
421010113002	0.508133	0.608614	31.4281	-13.0347	2.04704	0.554231	0.0471836	0.0223816	No Decay
420770063042	1	1	-120.14	-131.726	0.605493	0.721795			No Decay
420110137011	0.0399739	0.138791	71.2213	25.4487	-0.0673203	-0.404633	0.555577	0.259176	No Decay
420110138001	0.240264	0.416549	33.4682	1.84695	0.151309	0.267306	0.40188	0.239531	No Decay
420110138002	0.119553	0.131437	177.091	20.0949	-0.228699	-0.227652	0.0979306	0.081671	No Decay
421010062004	0.0966895	0.197206	165.825	54.8895	-2.35018	-0.808473	0.195049	0.0568144	No Decay
420210119003	0.670408	0.772278	42.6175	0.097463	-0.316079	-0.262061	0.0462831	0.0211462	Power-Law
420210128004	0.227529	0.280613	49.7324	-5.94732	0.0521748	0.104785	0.194171	0.142429	No Decay
420210132004	0.0197922	0.0364819	152.669	28.7662	-0.147209	-0.15928	0.603281	0.478572	No Decay
421010070005	0.603845	0.489268	22.2915	4.05617	-1.99829	-0.597642	0.222925	0.300523	No Decay
421010074004	0.0903442	0.0074037	101.945	39.1034	0.768613	0.133916	0.276355	0.760439	No Decay
421010073004	0.240927	0.186049	65.8155	23.7449	-6.63669	-1.50549	0.179697	0.246381	No Decay
421010080004	0.00339197	0.00707866	137.969	41.2881	0.137724	0.0814823	0.818442	0.739952	No Decay
420210001001	0.27807	0.453917	137.437	40.9047	-0.621274	-0.545119	0.0296115	0.00302453	Power-Law
420110140001	0.00319709	0.00638917	38.9863	2.62221	0.0365138	0.0785363	0.904163	0.864736	No Decay
421010082006	0.247388	0.278987	48.3553	7.55807	-3.61924	-0.423614	0.315451	0.281391	No Decay
421010084004	0.00199941	0.00253523	48.3042	-4.81114	-0.102703	0.0282583	0.902382	0.890136	No Decay
421010085007	0.00202408	0.00118067	66.2919	29.7024	-0.158392	-0.0854747	0.901784	0.924924	No Decay
421010093005	0.0985918	0.0233747	67.7829	27.0727	0.361574	0.178382	0.376947	0.673266	No Decay
421010090003	0.000593842	0.0270987	78.8331	15.6793	0.00733894	0.0379881	0.946725	0.649501	No Decay
420210001002	0.358144	0.529751	353.243	53.0969	-1.05622	-0.203051	0.000115581	4.90235e-07	Power-Law
420035094005	0.696238	0.809983	27.7068	-1.81228	3.54222	1.48102	0.0788493	0.0373912	No Decay
420035100001	0.316406	0.286686	94.655	6.8492	-3.57529	-1.37482	0.0233163	0.0325632	No Decay
420110103041	0.000604525	3.5622e-05	25.7562	-2.78692	-0.00842906	0.000744928	0.968698	0.992401	No Decay
420110103021	0.0413758	0.0137666	96.0971	8.71362	-0.0654219	-0.0394439	0.485503	0.689549	No Decay
420110105001	0.0353448	0.0550229	48.2186	5.46393	0.27764	0.270424	0.686448	0.612647	No Decay
420110105002	0.999189	0.999279	-9.73999	-26.5112	-1.08968	-0.820407	0.0181283	0.0170985	Power-Law
420110105005	0.0357581	0.0460616	59.2083	12.6343	-0.0975761	-0.15178	0.653803	0.609775	No Decay
420110109021	0	0	12.037	-0.568296	5.94508	2.29134	0.0801955	0.0257298	No Decay
420110109022	0.206504	0.187501	62.4738	6.8247	-0.876032	-0.297327	0.219126	0.244339	No Decay
420311604003	0.0110434	0.0217161	108.133	13.7586	0.114276	0.124799	0.720692	0.615149	No Decay
420311605003	0.0409489	0.0145321	133.026	14.0104	-0.134515	-0.0439504	0.436037	0.644896	No Decay
420311605002	3.33067e-16	0	71.7908	11.1796	4.40985	1.62579	0.000779239	9.50242e-08	No Decay
420311606001	0.0742376	0.0369959	118.9	21.8835	-0.266865	-0.074936	0.345975	0.510038	No Decay
420311606005	0.068776	0.0592191	182.766	38.9246	-0.342038	-0.0994941	0.278077	0.315416	No Decay
420035120001	0.98001	0.959293	14.19	-10.3731	21.0301	8.83213	0.00120675	0.00352923	No Decay
420035120002	0.130557	0.286361	155.453	18.9006	0.140089	0.297167	0.107544	0.0124299	No Decay
420035138001	0.98055	0.993226	20.0066	-9.89856	-69.0545	-17.4677	0.00977251	0.00339292	Power-Law
420035138002	0.0268907	0.0170429	104.84	16.4192	0.171303	0.100623	0.559231	0.642833	No Decay
420110109023	0.692476	0.767792	32.684	0.7854	-0.308527	-0.340015	0.080438	0.0512846	No Decay
421010153003	0.0201874	0.0180425	68.5927	5.97324	-1.57176	-0.128701	0.695394	0.711414	No Decay
421010162002	0.0123162	0.0219164	79.8181	35.8781	0.523493	0.371453	0.760203	0.683163	No Decay
420035140002	0.00637086	0.00338472	322.854	46.0564	0.820452	0.147962	0.606531	0.707571	No Decay
420035151001	0.137546	0.1476	47.6717	3.1806	0.0431796	0.0659246	0.41278	0.394831	No Decay
420035151002	0.0435299	0.0381391	134.803	19.0469	-0.535823	-0.220357	0.391343	0.423	No Decay
420035151003	0.0415595	0.0376278	65.6059	6.92235	-0.032431	-0.0561341	0.572129	0.59128	No Decay
420035152002	0.0954979	0.0554961	94.222	20.214	-2.35847	-0.46742	0.328386	0.461073	No Decay
420035153001	0.00389701	0.0182536	58.9526	15.256	0.667237	0.356479	0.894229	0.772725	No Decay
420035153002	0.200985	0.313586	56.8816	9.78847	0.275137	0.267684	0.313038	0.191093	No Decay
420035161001	0.00424898	0.000788622	70.2508	8.84182	-0.0183439	-0.0105668	0.848987	0.934678	No Decay
421010092002	0.153111	0.105029	155.3	52.5855	-2.17651	-0.356823	0.0586517	0.122357	No Decay
421010109003	0	0	12.0002	0.743649	30.1821	-4.81991	0.110249	0.0400058	No Decay
421010094002	0.297689	0.436444	30.3107	4.69595	-0.12441	-0.16594	0.454392	0.339361	No Decay
421010102002	0.363457	0.412135	34.5929	4.50414	1.22997	0.389794	0.281833	0.242872	No Decay
420199112003	1	1	-114.398	-128.507	-0.53552	-0.506942			No Decay
420199116001	0.269739	0.246214	53.4458	8.77317	0.577367	1.07072	0.187138	0.21106	No Decay
420199103013	0.0456208	0.167558	118.448	20.9561	-0.130171	-0.208101	0.444658	0.12974	No Decay
420199123041	0.000196909	0.00101514	498.945	126.908	0.00863445	0.0306213	0.915992	0.810675	No Decay
420199103011	0.201328	0.322119	55.6636	4.02394	-0.531809	-0.483398	0.264794	0.142276	No Decay
421010170001	0.0745073	0.0484804	170.39	29.3632	-3.05429	-0.190142	0.244265	0.350922	No Decay
421010171004	0.483824	0.444816	70.7275	12.1733	6.83826	0.87837	0.017468	0.0249881	No Decay
420110109033	0.402636	0.299319	63.5416	11.3562	1.40922	0.297631	0.125828	0.203729	No Decay
420110109041	0.00290825	0.0313849	135.066	31.6514	-0.0662997	-0.0835552	0.848619	0.527627	No Decay
420110109051	0.475927	0.484921	41.1718	-1.30404	0.51767	0.279946	0.0582996	0.0550153	No Decay
420110109052	0	0	18.996	5.08985	8.3753	2.38726	0.28526	0.0964563	No Decay
420110109053	6.51671e-05	3.70471e-08	142.569	29.6065	-0.00310565	8.50844e-05	0.974639	0.999395	No Decay
420110102022	0.00351791	0.0716738	164.372	24.6043	-0.0094782	-0.135782	0.778231	0.195722	No Decay
420199120011	0.00785148	0.0273512	60.8501	13.1559	0.146218	0.178914	0.834727	0.695517	No Decay
420199026002	0.999629	0.999997	-3.04473	-34.4804	1.19314	1.34795	0.0122668	0.00118031	No Decay
420110110001	0.292713	0.145114	188.28	42.1551	2.64318	0.32853	0.0167551	0.107595	No Decay
420110110002	0.0278812	0.156852	56.2007	4.30213	0.0604186	0.088368	0.69269	0.331412	No Decay
420110112004	0	1.11022e-16	19.6625	5.85167	0.536513	0.806728	0.325309	0.117779	No Decay
420110121031			-inf	-inf	0.390764	0.739104			No Decay
421212012002	0.516849	0.750792	291.425	44.253	-1.88082	-0.614766	2.39329e-05	5.16066e-09	Power-Law
421010030023	0.999918	0.999312	6.73718	-10.1573	21.1254	1.33347	0.00577508	0.0167013	No Decay
420110128003	0.000195086	0.000407859	139.851	30.5823	-0.00569411	-0.00764342	0.954743	0.934598	No Decay
420110130003	0.883859	0.794489	29.5903	2.30052	-6.49441	-1.95415	0.0598625	0.108659	No Decay
420311606002	0.546529	0.724212	140.712	7.04379	-2.07419	-0.43699	0.00069613	1.4851e-05	Power-Law
420311608001	0.175367	0.592385	716.473	120.786	-1.52559	-0.661834	0.00118696	2.63187e-12	Power-Law
420110130004	0.389787	0.400633	74.6705	-6.01483	-0.163794	-0.208221	0.0170053	0.0151151	Power-Law
421010114006	0.547948	0.287978	64.3632	23.4861	-4.48732	-1.60515	0.00918717	0.0887604	No Decay
420311608003	0.216958	0.291313	182.863	27.6789	-0.740111	-0.643122	0.0333316	0.0115572	Power-Law
420311609001	0.00393564	0.0198684	211.265	42.7664	0.0644663	-0.0861561	0.787046	0.542232	No Decay
420311609003	0.16898	0.19971	323.011	40.8848	-0.390124	-0.338778	0.00933141	0.00434342	Power-Law
421010157003	0.428504	0.381174	26.8257	12.9053	-43.1437	-15.9509	0.345398	0.382607	No Decay
421010168001	0.508875	0.432086	123.25	8.11827	0.828768	0.254149	0.000413657	0.00163624	No Decay
421010174002	0.391137	0.3926	37.8515	16.0566	-2.40632	-0.66604	0.184197	0.18313	No Decay
421010173002	0.0297116	0.00022889	201.824	50.4405	0.714694	0.00848846	0.420579	0.944063	No Decay
421010171003	0.022513	0.00164082	203.347	51.1996	-1.84643	-0.0406609	0.494393	0.854401	No Decay
421010206001	0.113868	0.166423	158.483	13.2213	0.240062	0.110911	0.106834	0.0478267	No Decay
420370505003	0.413353	0.635703	43.4472	0.987662	-0.173989	-0.305224	0.168489	0.0574614	No Decay
420370506001	0.0228369	0.011374	139.424	25.7198	-0.377513	-0.133517	0.590847	0.705209	No Decay
421010094003	0.17471	0.133579	47.5665	9.42264	-3.91106	-0.56265	0.409538	0.476183	No Decay
421010077002	0.926395	0.92782	15.3541	-2.13483	1.3175	0.449785	0.174908	0.173164	No Decay
421010062002	0.0019049	0.00963118	47.8466	12.3136	-0.870684	0.172446	0.944447	0.875247	No Decay
420370506002	0.151324	0.147286	50.5978	16.614	-0.587439	-0.664493	0.445928	0.452594	No Decay
420370506003	0.34553	0.574196	53.321	13.4726	-4.5138	-2.27908	0.297236	0.137804	No Decay
420370506004	0.738493	0.692449	49.2679	7.21739	-2.68386	-1.33916	0.02828	0.0399029	No Decay
421010060003	0.414847	0.313022	94.2665	37.4818	-5.68693	-1.53252	0.0237921	0.0585657	No Decay
421010067001	0.068642	0.0279849	38.4236	7.23285	3.27423	0.276054	0.670273	0.788001	No Decay
421010071021	-inf		-64.4768	-inf	1.22928	1.11697			No Decay
421010213001	0.241148	0.588857	95.0271	30.4534	-0.248414	-0.563379	0.104976	0.00357546	Power-Law
421010115004	0.00849924	0.0163662	142.075	49.793	0.787559	-0.490544	0.699075	0.590921	No Decay
421010101005	0.690427	0.486968	35.025	16.4057	-7.41446	-2.58026	0.0813094	0.190096	No Decay
421010286004	0.044737	0.0133316	35.8124	9.82487	-1.72198	-0.128767	0.788489	0.884538	No Decay
421010315023	0.0548607	0.0323082	107.12	13.7773	0.271637	-0.0834403	0.365546	0.489998	No Decay
421010306003	0.514052	0.772675	33.8637	7.09164	-19.5217	-0.725782	0.491053	0.316397	No Decay
421010161002	0.27015	0.0774178	60.247	24.8558	2.21079	0.520544	0.186742	0.5046	No Decay
420110111012	0.071716	0.0139604	76.5331	16.6317	-0.100969	-0.0342239	0.454426	0.745116	No Decay
420110111024		-inf	-inf	-65.8631	0.23144	0.6768			No Decay
421010139002	1.27938e-05	0.00627286	64.9614	10.1423	-0.0812532	0.201547	0.992713	0.839493	No Decay
420110025003	0.107337	0.115337	148.464	22.6925	3.5777	0.195109	0.184449	0.167953	No Decay
420792142003	0.770454	0.756078	51.4085	12.4095	16.7618	10.2134	0.00415851	0.00502347	No Decay
420792161002	0.192115	0.176756	22.5276	7.1911	-1.12283	-1.44807	0.711155	0.723763	No Decay
420792113042	0.839629	0.639373	23.1124	9.57693	89.618	115.394	0.083687	0.200392	No Decay
420792116001	0.115444	0.212208	109.555	18.6201	-0.47838	-0.309181	0.279898	0.131779	No Decay
420792169001	0.536358	0.26722	51.6932	2.96676	-0.0293099	-0.0996203	0.0160109	0.126013	No Decay
420792165023	0.230458	0.171839	31.43	8.99375	0.875675	0.850479	0.68123	0.727889	No Decay
421010138002	0.331295	0.0869759	94.9047	30.9273	0.64861	0.280919	0.019647	0.267487	No Decay
421010132002	0.101508	0.197397	482.091	149.323	0.102977	0.24402	0.010931	0.000264541	No Decay
421010141002	0.0131729	0.00705051	71.3284	10.2383	-0.0587924	0.0247765	0.752214	0.817611	No Decay
421010140001	0.0459408	0.0432949	267.779	86.3428	0.738514	0.301098	0.202704	0.216531	No Decay
420293074001	0.0385001	0.0368904	35.6536	-13.7837	0.164232	0.13812	0.641432	0.64863	No Decay
421010179003	-inf		-67.2494	-inf	0.542383	0.511277			No Decay
421010349003	0.496199	0.608624	96.9942	1.65536	-3.51595	-0.586421	0.00491375	0.000996388	Power-Law
421010025003			-inf	-inf	14.2293	15.1007			No Decay
420293073001	0.348747	0.335229	32.7998	-5.71114	0.172816	0.174538	0.217154	0.228563	No Decay
420293073002	0.0323567	0.00128139	87.6602	20.012	-0.385633	-0.0578713	0.619	0.921795	No Decay
420293118002	0.542674	0.581881	34.3596	1.83813	-0.342723	-0.534073	0.155651	0.133625	No Decay
420293078001	0.858197	0.828057	18.3274	-5.1265	-0.0820662	-0.223353	0.073611	0.0900236	No Decay
420293079001		-inf	-inf	-65.8631	0.385317	0.748417			No Decay
420035162001	0.0465635	0.0688198	103.956	-0.317028	0.153965	0.144767	0.374943	0.277918	No Decay
420035162002	0.0177362	0.0117489	166.178	24.3076	-1.45167	-0.306638	0.535009	0.614152	No Decay
421010108002	0.542854	0.0451292	71.3691	17.7633	2.18458	0.108131	0.0150669	0.555705	No Decay
420110114003			-inf	-inf	0.111055	0.589285			No Decay
420110114004	0.341004	0.365387	20.5365	1.81488	-0.266528	-0.165582	0.603009	0.586768	No Decay
420710121031	0.169919	0.413098	160.264	23.3108	-0.141734	-0.271183	0.0891568	0.00401735	Power-Law
420293074002	0.064921	0.203949	376.176	62.4025	-0.208358	-0.630808	0.107901	0.00303811	Power-Law
421010148001	0.0112362	0.160793	101.241	40.4291	0.0673201	0.47237	0.756416	0.221618	No Decay
421010147002	0.043692	0.133648	149.816	30.4767	0.200533	0.206992	0.420736	0.149013	No Decay
420293080002	1	1	-109.826	-113.4	25.4032	20.9408			No Decay
420293080003	0.185721	0.171014	97.9704	17.8808	-0.570228	-0.550749	0.18574	0.206133	No Decay
420293111002	0.475295	0.452185	19.6161	1.15127	-0.65451	-0.381448	0.515734	0.530487	No Decay
420293014021	0.154385	0.15559	192.01	36.222	-0.105388	-0.238756	0.0636411	0.0625245	No Decay
420293042012	0.00385241	0.00273016	131.351	-8.24401	0.0263141	0.017855	0.778451	0.812832	No Decay
420293114011	0.142654	0.197509	119.201	21.2461	-0.987839	-0.666349	0.183053	0.111362	No Decay
420293043002	0.07436	0.186549	81.9845	16.8816	0.398518	0.364602	0.445902	0.212591	No Decay
420035200021	0.12834	0.0907027	43.9216	5.08827	1.20697	0.349258	0.430087	0.511588	No Decay
420035200023	0.0624403	0.0840967	39.1367	1.82286	0.0069891	0.0380794	0.588909	0.528127	No Decay
420035211001	0.418012	0.583525	50.1905	-6.95175	0.0615215	0.1281	0.0598778	0.0165696	No Decay
420035213011	0.0342278	0.0404105	386.275	93.4823	-0.0648642	-0.125838	0.208072	0.170671	No Decay
420035213012	0.203139	0.127917	262.734	43.483	0.473095	0.115776	0.00580453	0.0322253	No Decay
420035231002	0.0644198	0.178842	211.814	25.6497	-5.16452	-1.44719	0.201435	0.0279669	Power-Law
420035231003	0.687363	0.326044	75.9124	13.138	5.39463	0.988371	0.00160414	0.0665468	No Decay
420035232002	0.118418	0.195374	241.518	44.2253	-3.00827	-1.34077	0.0580139	0.0127881	Power-Law
420035232003	0.00115184	0.00571904	109.658	16.54	0.163276	0.144117	0.904424	0.788803	No Decay
420035232004	0.000921751	0.00379646	66.2478	5.8346	-0.175969	-0.13758	0.929391	0.85718	No Decay
420035233001	0.0951258	0.101233	61.9884	3.52108	-1.0204	-0.327714	0.419382	0.404046	No Decay
420035234002	0.0416027	0.0791157	33.8979	4.68185	0.785375	0.405066	0.742113	0.646649	No Decay
420110026002	0.191759	0.234248	78.2826	5.75911	3.81801	0.430473	0.177958	0.131436	No Decay
420110027001	0.245403	0.239448	111.796	13.298	-0.455602	-0.344013	0.0510358	0.0543889	No Decay
421330105202	0.0128732	0.0195542	72.5801	8.18745	0.0340451	0.0305039	0.73977	0.681751	No Decay
420850331004	0.00479053	0.00119896	162.074	33.4093	-0.14048	-0.0188352	0.806378	0.902498	No Decay
421010336001	0.522804	0.456789	52.9358	11.6413	-3.69175	-0.454345	0.0663402	0.0955828	No Decay
420110112003	0.00311891	0.0671014	230.863	31.5537	0.0293306	0.0859501	0.765399	0.159382	No Decay
420110112001	0.0360324	0.0299152	35.2677	0.362329	0.0325112	0.025601	0.718687	0.743147	No Decay
420110113002	0.257623	0.0303478	130.245	29.5344	0.636288	0.0876616	0.0766224	0.569218	No Decay
420110114001	0.0107042	0.00524452	50.0804	5.79118	-0.0465438	0.0250644	0.825298	0.87738	No Decay
420710009001			-inf	-inf	24.6901	-11.2766			No Decay
420710145012	0.0099995	0.00205872	92.3371	18.9436	-0.594612	-0.105484	0.78343	0.90095	No Decay
420710115022	0.0380655	0.176908	138.581	21.2275	-0.144546	-0.317443	0.468996	0.104753	No Decay
420710117011	0.0945448	0.25778	322.449	53.3791	-0.2689	-0.164264	0.072362	0.00184931	Power-Law
420710105012	0.0522278	0.182166	227.104	36.9464	-0.160789	-0.387731	0.271859	0.033355	Power-Law
420710145013	0.0170802	0.0351925	169.416	39.461	-1.47775	-0.433262	0.670423	0.539398	No Decay
420710135022	0.627612	0.541032	36.6254	4.09928	4.03383	0.490242	0.110083	0.156613	No Decay
420710125023	0	0	66.8317	8.01726	7.96102	2.70335	3.36495e-05	4.06304e-09	No Decay
420710102021	0.0972239	0.556129	279.821	47.5992	-0.330852	-0.619587	0.106252	5.25268e-06	Power-Law
420199123031	0.562074	0.603378	227.017	30.9084	-2.38462	-0.69374	4.38728e-06	1.17269e-06	Power-Law
420710141013	0	0	23.5675	3.65235	2.71234	1.38648	0.0362904	0.00433134	No Decay
420710125011	0.120421	0.201693	175.7	29.1937	-2.2942	-0.563375	0.158283	0.0615366	No Decay
420710110001	0.161802	0.150907	64.067	9.11818	-0.697075	-0.379614	0.323195	0.341584	No Decay
420710102012	0.137076	0.187462	169.92	35.7936	-0.415608	-0.315875	0.130443	0.0726923	No Decay
420710141012	0.0684749	0.0884778	137.85	25.8312	-0.456838	-0.389214	0.327578	0.263201	No Decay
420710145022	0.873525	0.905109	14.8148	-8.62264	-0.273286	-0.464433	0.0653744	0.0486277	Power-Law
420710141021	0.0654684	0.0315675	71.6739	14.4542	-0.0697217	-0.0921463	0.540776	0.673808	No Decay
420710008001	0.71906	0.459196	76.5945	16.8273	1.7033	0.35451	0.00781293	0.064804	No Decay
420710139021	0.191611	0.207406	29.9717	-11.8261	-0.187035	-0.113216	0.325979	0.304475	No Decay
421010179005	0.4494	0.588255	54.9543	-0.453301	1.40877	0.435592	0.0481496	0.015875	No Decay
421010174001	0.0186205	0.0543458	155.363	52.8435	-0.505123	-0.194741	0.566202	0.322594	No Decay
421010164003	1.11022e-16	0	14.9307	-1.39164	15.2014	-187.403	0.00956915	0.00129643	No Decay
420710139014	0.0669425	0.0406033	51.898	-18.998	0.0808233	0.0404625	0.416791	0.529999	No Decay
420710133011	0.133294	0.00118655	19.0543	-8.97475	0.0134714	0.00181077	0.545691	0.95615	No Decay
420710011003	0.0210953	0.000712603	144.557	29.9507	-3.44054	-0.0259473	0.635902	0.931017	No Decay
420293080001	0	-2.22045e-16	42.5545	1.6494	1.09706	1.01961	0.000467043	6.99357e-07	No Decay
420850329003	0.0536891	0.0770437	116.303	16.8005	-0.121982	-0.0558938	0.425403	0.336655	No Decay
420710146012	0.000744908	0.0161397	138.564	22.3447	0.0465328	0.162062	0.920079	0.639173	No Decay
420710108022	0.00709165	8.8412e-05	131.995	24.5011	-0.0691409	0.0093629	0.774707	0.97455	No Decay
420710139013	-2.22045e-16	0	16.1612	-5.13159	6.05128	2.01477	0.00258531	0.000213233	No Decay
420710132044	0.984202	0.929066	16.7564	0.241082	1.12364	0.670735	0.0802284	0.171625	No Decay
420710115041	0.146475	0.408092	102.063	12.8239	-0.350319	-0.415952	0.219486	0.0253468	Power-Law
420710147003	0	-2.22045e-16	56.7448	11.8285	36.3272	-101.203	0.0194718	3.58591e-05	No Decay
420710123023	0.386393	0.622648	141.968	16.5706	-4.12695	-0.406806	0.0133681	0.000470043	Power-Law
420710105023	0.190325	0.422126	120.396	30.5157	-0.122566	-0.481982	0.118879	0.0119051	Power-Law
420710126013	0.297901	0.302272	89.6705	13.587	-0.567138	-0.470816	0.0664031	0.064047	No Decay
420710007002	0.147509	0.108551	103.932	17.7603	-0.0928435	-0.0683087	0.195102	0.271642	No Decay
420710102013	0.00374006	1.06839e-05	97.3749	21.717	1.2715	0.00930548	0.875802	0.993341	No Decay
420710004002	0.255457	0.892191	428.849	43.1262	-4.4269	-0.514968	0.00269702	1.52096e-16	Power-Law
420710009002	1.11022e-16	0	75.5802	5.91508	48.4645	-14.7385	8.36144e-07	4.12103e-11	No Decay
420710137012	0.0310317	0.016213	96.2475	17.1338	-0.0917758	-0.0495541	0.583929	0.693324	No Decay
420370504003	0.198588	0.284714	37.3162	8.00846	-0.794792	-0.382141	0.554368	0.466414	No Decay
420370501004	0.272439	0.385188	73.2141	3.13527	-0.619593	-0.48648	0.121736	0.0555316	No Decay
420370501005	0.55527	0.672041	145.621	7.95617	-1.38274	-0.894471	0.000251225	1.73989e-05	Power-Law
420370504002	0.171446	0.51792	86.3946	14.3489	-0.23386	-0.41685	0.267893	0.0288208	Power-Law
421010243002	0.425152	0.427751	237.509	60.1023	2.5293	0.530679	0.000307128	0.00029012	No Decay
421010080003	0.0324036	0.155276	75.1132	32.6049	-1.62163	-1.26791	0.618741	0.259851	No Decay
420370507001	0.216283	0.224276	153.355	38.2746	-1.16867	-0.823727	0.0695008	0.0638879	No Decay
420370507002	0.0741736	0.112497	64.3953	2.84525	-0.0554802	-0.113337	0.446496	0.343417	No Decay
420850329002	0	0	17.2865	-0.489775	52.9985	-2.95608	0.0123515	0.00145666	No Decay
420110118002	0.188004	0.162446	68.5308	-1.14029	-0.15743	-0.150009	0.18276	0.219036	No Decay
420110118003	0.152925	0.237051	85.6972	8.22513	-0.10973	-0.222568	0.208763	0.108432	No Decay
420850325022	0.0480846	0.150173	47.8431	9.46278	-0.120019	-0.216713	0.676349	0.447814	No Decay
420110119031			-inf	-inf	2.16059	1.34757			No Decay
420035251001	0.109992	0.302576	110.014	43.31	0.188273	0.972234	0.209523	0.0272706	No Decay
420035252001	0.427925	0.485212	114.105	13.2487	-8.59501	-3.04986	0.00597575	0.00271709	Power-Law
420035252002	0.0914022	0.20786	30.4623	-5.60178	0.0527742	0.0827852	0.560325	0.363508	No Decay
421059503003	0.589228	0.778465	162.677	11.9417	-0.764106	-0.371396	0.000517374	6.11159e-06	Power-Law
421330218011	0.130433	0.371421	136.252	14.6727	-0.0532145	-0.153206	0.128718	0.00560441	Power-Law
421330224011	0.0184315	0.00025447	52.8351	10.4298	-0.137281	0.00870637	0.797607	0.976074	No Decay
420550119003	0.286224	0.41413	215.503	44.0037	-0.339747	-0.47478	0.0085281	0.000923196	Power-Law
420550119004	0.0284254	0.0155015	128.473	28.0166	-1.19381	-0.209065	0.564498	0.671509	No Decay
420110124001	0.912363	0.844017	37.8522	-12.6854	0.513165	0.309086	6.00784e-05	0.000465532	No Decay
420110124004	0.0999744	0.132467	62.8705	11.0189	-0.28469	-0.186906	0.445477	0.375446	No Decay
420770063032	0.59376	0.516454	18.2266	2.65095	-0.319915	-0.665526	0.439955	0.489523	No Decay
420110125001	0.00976285	0.00111343	37.2974	6.28306	-0.0995597	-0.0149751	0.8744	0.957522	No Decay
420110125002	0.150104	0.234764	65.2055	19.5652	-0.0368125	-0.192798	0.302908	0.186225	No Decay
420110126001	0.89916	0.685321	44.8923	8.83733	2.02644	0.598583	0.00394928	0.0419067	No Decay
421010153001	0	0	14.9213	4.51836	9.34402	5.9465	0.255999	0.111492	No Decay
421010144002	0.0993732	0.104698	99.5578	43.3239	1.79429	0.852821	0.294119	0.280833	No Decay
421010316003	0.594028	0.471517	20.7502	6.13291	-1.89167	-0.574813	0.439781	0.518143	No Decay
421010180013			-inf	-inf	3.45948	1.65858			No Decay
420990302023	0.00385884	0.0324796	53.8265	11.6907	0.406435	0.757454	0.90694	0.732595	No Decay
420599708001	0.0953899	0.213066	102.518	23.61	-0.605813	-0.611842	0.355419	0.152952	No Decay
420430236011	0.0261124	0.161261	52.0625	11.9572	0.265422	0.316549	0.75972	0.43002	No Decay
420110114005		-inf	-inf	-65.8631	0.597931	0.844355			No Decay
420110115001	0	-2.22045e-16	10.2581	-7.52088	1.54808	1.17137	0.00118239	0.000138045	No Decay
420110115002	-inf		-63.0905	-inf	2.1153	1.46785			No Decay
420110115003	0.496362	0.251222	51.6019	2.86401	0.75422	0.270366	0.051042	0.205746	No Decay
420110116013	0.154234	0.191998	43.7995	9.27187	-0.349703	-0.253585	0.513134	0.460503	No Decay
420454039011	0.00946787	4.43602e-05	96.4789	33.8823	0.0128435	-0.00479758	0.751826	0.982772	No Decay
420454039012	0.0325904	0.0123049	110.826	19.1916	0.308942	0.0727246	0.536835	0.705784	No Decay
420454039021	1	1	-119.665	-128.718	-0.101111	-0.164251			No Decay
420454106023	0.0190685	0.000621965	47.4407	9.32824	-0.538855	0.0205069	0.82474	0.96825	No Decay
420035234005	0.754039	0.699458	23.1078	3.78849	37.2407	7.53964	0.330356	0.369386	No Decay
420035235011	0.279049	0.230547	52.8566	4.07718	0.0351153	0.122926	0.143754	0.190818	No Decay
420035235012	0.0194254	0.00842608	216.533	62.9299	-0.603038	0.231047	0.454593	0.62334	No Decay
421010145002	1	1	-117.308	-124.891	-65.1781	-6.31049			No Decay
421010145001	1.46197e-07	0.00689919	184.256	52.7056	0.000182928	-0.0605411	0.998688	0.720383	No Decay
420293116001	0.20986	0.135127	45.0729	8.44419	-0.494814	-0.242912	0.43782	0.542728	No Decay
420035235013	0.0195608	0.0312779	233.84	34.4872	0.663286	0.251373	0.437582	0.324833	No Decay
420035236001	0.104558	0.027971	156.51	25.6182	0.52775	0.153724	0.142129	0.456923	No Decay
420034511052	0.998086	0.997024	-4.44977	-28.5434	-2.44998	-2.40302	3.55558e-05	6.89572e-05	No Decay
420035237013	0.638068	0.759022	40.8544	2.50542	-11.4423	-5.00746	0.0566544	0.023809	Power-Law
420035237014	0.0795469	0.0743171	35.1465	2.41655	0.134796	0.092719	0.645714	0.657248	No Decay
420035237022	0.0593862	0.0347465	285.723	42.0013	1.58295	0.428655	0.134917	0.255868	No Decay
421010197006	0.00720785	0.0184773	25.4541	6.12847	0.507174	0.117685	0.915101	0.864069	No Decay
421010198004	0.211942	0.18481	28.5199	3.22433	-0.796497	-0.100435	0.539628	0.570105	No Decay
421010318003	1	1	-inf	-124.504	-1.49963	-0.364779			No Decay
421010267002			-inf	-inf	8.8819	2.76445			No Decay
421010274012	0	0	14.836	2.36064	8.9168	3.25732	0.161208	0.0541231	No Decay
421010175005	0.0293898	0.0642034	72.54	26.9775	-1.53477	-0.333054	0.659197	0.510637	No Decay
421010334001	0.00242336	0.000760007	111.422	23.1749	0.332929	-0.0117703	0.879244	0.932225	No Decay
420035237023	0.0615406	0.306357	146.21	44.1448	0.424937	0.978577	0.337031	0.0211697	No Decay
420035238001	0.39826	0.374983	49.0044	4.60475	0.0615379	0.158078	0.0933586	0.106569	No Decay
420035238002	0.221049	0.161966	75.6019	-4.64718	0.449438	0.286516	0.076974	0.136962	No Decay
420035238003	0.396293	0.37171	64.7304	7.60944	-7.79854	-2.71218	0.0511363	0.0612871	No Decay
420035240001	0.297097	0.282178	33.7157	1.73011	-2.9279	-1.39465	0.26337	0.278141	No Decay
420035640001	0.00991674	0.0760547	303.409	65.8772	0.0685042	0.297447	0.581376	0.120316	No Decay
420034530031	0.252501	0.145346	104.834	14.1106	1.1526	0.496442	0.0562652	0.160892	No Decay
421010094004	0.218408	0.385221	63.7248	11.5166	-12.7135	-2.5167	0.242964	0.100585	No Decay
421010096001	0.221501	0.128949	225.444	56.8259	1.15378	0.391015	0.00867079	0.0513161	No Decay
421010101004	0.00796162	7.36064e-05	101.942	33.4989	0.202574	0.0104527	0.761632	0.976778	No Decay
420130110013	1	1	-116.892	-116.411	5.91873	2.14399			No Decay
421314002003	0.127345	0.077507	111.882	23.4885	1.05178	0.779899	0.231333	0.357028	No Decay
421314002001	0.015553	0.0186159	88.1013	17.9348	-0.0732447	-0.115378	0.731397	0.707032	No Decay
421314004001	0.257097	0.22885	36.7354	0.739916	0.0508875	0.127585	0.30461	0.337165	No Decay
421314005003	0.102421	0.0916749	45.0523	6.83237	-0.54744	-0.417359	0.484086	0.509221	No Decay
421314005002	1	1	-115.579	-115.057	21.2088	18.9981			No Decay
421314002002	4.49541e-05	0.00192107	214.37	37.3478	-0.0029187	-0.041684	0.973522	0.82815	No Decay
421314004002	0.0373643	0.0434572	61.5594	8.9635	-0.0988947	-0.151662	0.646492	0.620307	No Decay
421314003001	-inf		-61.7043	-inf	1.87459	1.25133			No Decay
421314006001	0.00467342	0.000566531	157.551	23.1564	-0.0877965	0.0300874	0.774591	0.920658	No Decay
421314001001	0.0659811	0.185014	80.125	11.7765	-0.153085	-0.320288	0.504638	0.247846	No Decay
421010115003	0.000843786	0.0283006	68.871	26.9901	-0.100977	-0.378978	0.940866	0.665269	No Decay
421010117001	0.0726281	0.21607	79.175	4.54142	0.26163	0.210288	0.396956	0.127862	No Decay
420370509002	0.217444	0.543861	171.953	38.8157	-0.491538	-0.645812	0.0591931	0.000728911	Power-Law
420110119021	0.0633094	0.0612873	50.8152	6.89749	-0.0522526	-0.11489	0.586239	0.592484	No Decay
421010305022	0.186866	0.397041	49.7971	13.1224	-3.5058	-0.583851	0.56772	0.369888	No Decay
421010316001	0.100512	0.00496689	95.8727	17.9857	0.7749	-0.0507057	0.315339	0.827706	No Decay
421010204001	0.0351881	0.0410939	52.8937	13.2654	0.723839	0.138638	0.687119	0.662886	No Decay
420454106011	0.118694	0.114828	66.4631	6.46287	-0.0603466	-0.0912376	0.363916	0.372365	No Decay
420454106021	0.0177412	0.00135948	116.839	20.9832	-0.798824	-0.0517654	0.649872	0.900414	No Decay
420454106022	0.25732	0.457439	48.7275	5.48507	10.4647	2.11228	0.304364	0.140179	No Decay
420454040031	0.0848214	0.179627	243.319	22.0854	-0.541474	-0.238885	0.100091	0.0139749	Power-Law
421314001003	0.458899	0.411842	76.2465	-1.01119	-1.74866	-1.6275	0.0155065	0.0244733	No Decay
421314003003	0.0506473	0.0659333	72.2437	24.3351	-0.222324	-0.477703	0.592063	0.539291	No Decay
421010323002	1	1	-119.954	-122.913	-1.81709	-0.785717			No Decay
421010330003	0.00165726	0.00900086	97.7621	20.3726	-1.56277	0.188356	0.911095	0.794324	No Decay
421010255001	0.104896	0.11567	20.2931	-1.24399	-0.401312	-0.174952	0.676124	0.659897	No Decay
420110121041	0.196554	0.164037	72.1496	5.23493	0.111421	0.10527	0.172008	0.216579	No Decay
421010039012	0.304645	0.272513	46.7532	12.0091	2.0141	0.245568	0.256154	0.288088	No Decay
421010072003	0.0941166	0.00120724	191.996	39.3105	1.68789	0.0438765	0.135796	0.869037	No Decay
420110122001	0.0790548	0.0813758	40.4054	-5.80678	0.124562	0.0771196	0.499938	0.493438	No Decay
420110122002	0.00686951	0.000585156	23.9306	5.41183	0.392176	-0.0212115	0.947175	0.984599	No Decay
420750036002	0.00037821	0.00452203	95.0789	15.9477	0.0132268	0.0190078	0.949719	0.827216	No Decay
420454040041	0.00753229	0.0968773	186.069	32.6962	0.818711	0.451303	0.708352	0.16963	No Decay
420454040042	0.11881	0.290394	169.08	29.2345	-0.0641234	-0.265703	0.125974	0.0117147	Power-Law
420035253001	0.561168	0.467048	19.8579	-0.194231	0.0462238	0.120747	0.250889	0.316591	No Decay
420035262021	0.162991	0.29103	66.8817	9.16076	0.0808562	0.187204	0.281224	0.133873	No Decay
420035262023	0.298722	0.191861	24.3484	0.184005	0.986671	0.406775	0.453445	0.56198	No Decay
420035263011	0.904387	0.760361	49.4185	3.0681	0.380727	0.470095	0.000283549	0.00475384	No Decay
420130113005	0.0407543	0.113823	25.555	-5.77877	-0.0131339	-0.0421665	0.744719	0.578732	No Decay
420035263023	0.247059	0.37145	159.379	24.9358	1.7242	0.40165	0.0423685	0.00939665	No Decay
420035263024	0.00346251	0.00770511	34.5936	2.05478	0.00732283	0.0202553	0.925122	0.88838	No Decay
420035509001	0.620746	0.657685	193.348	30.2901	-11.2472	-0.468079	3.71306e-05	1.44012e-05	Power-Law
420035509002	0.917451	0.764806	100.037	13.9798	-6.00477	-0.508549	2.04829e-08	1.99795e-05	No Decay
420035512001	0.6887	0.869911	90.1213	11.0573	-11.559	-0.716483	0.00563745	0.000243802	Power-Law
420035512002	0.0140995	0.0443024	95.0235	20.3118	-0.481251	-0.113204	0.728045	0.534455	No Decay
421010037022	0.249959	0.0708134	110.892	42.84	1.11667	0.308538	0.0577226	0.337731	No Decay
421010238001	0.0355736	0.0979824	24.7772	8.66826	-15.4383	-5.50215	0.879204	0.797318	No Decay
421010078003	0.89091	0.147351	98.3085	35.219	13.6825	0.635001	1.26814e-05	0.243825	No Decay
421010248001	1	1	-123.409	-127.983	-0.72556	-0.24999			No Decay
420035512003	0.799848	0.922443	59.0472	2.30795	-7.41485	-0.676176	0.00657921	0.000585271	Power-Law
420035513001	0.0261399	0.0234923	299.811	60.7606	-0.796029	-0.141166	0.339069	0.365103	No Decay
420035519001	0.106757	0.0496797	367.196	61.6639	-1.63028	-0.122215	0.0234123	0.127822	No Decay
420035520002	0.362008	0.362662	38.5559	1.34186	2.78051	0.155642	0.283056	0.282504	No Decay
420035520003	0.337645	0.397073	32.4497	0.709076	-0.706256	-0.115123	0.304205	0.254505	No Decay
420035520004	0.843229	0.804525	112.773	7.04924	-4.77237	-0.599916	5.24916e-07	2.50957e-06	No Decay
420110122003	0	0	6.82167	-9.74065	2.81864	1.60441	0.000596614	7.734e-05	No Decay
420110123001	0.0937989	0.0905347	18.4695	-10.1678	2.61593	0.858483	0.616235	0.622757	No Decay
420110123002	0.351209	0.505983	97.2853	15.1368	5.56959	0.991192	0.0422911	0.00948609	No Decay
420110123003	0.120035	0.316675	93.1288	13.3398	3.79017	0.900448	0.269922	0.0568006	No Decay
421330214103	0.0196414	0.0350225	333.151	73.3073	0.661809	-0.11398	0.43663	0.297017	No Decay
421010209004	0.0824286	0.0698774	94.1607	32.1341	-0.537491	-0.179019	0.341555	0.382802	No Decay
421010120001	0.316413	0.525604	23.5388	3.60706	-1.03302	-0.223843	0.619675	0.483693	No Decay
421010136021	0.500942	0.525962	8.87673	-12.9358	2.34854	0.257199	0.292227	0.274768	No Decay
421010171001	0.0487607	0.164224	89.5797	19.9769	0.504428	0.225875	0.490395	0.191254	No Decay
421010114005	-inf		-61.7043	-inf	7.36355	2.5168			No Decay
421010265001	0.160505	0.180295	94.1411	21.0351	2.04269	0.834162	0.174908	0.14812	No Decay
420035521001	0.0796805	0.0531175	39.1165	6.25663	0.29143	-0.0704221	0.58783	0.660413	No Decay
420035521002	1	1	-119.665	-124.992	-2.14316	-0.381553			No Decay
420035522001	0.375076	0.33273	47.8069	-0.205021	-1.01182	-0.177632	0.106513	0.134411	No Decay
420110123004	0.994287	0.996408	7.98548	-13.1968	4.79913	0.67652	0.0481665	0.0381772	No Decay
420110124003	0.0308125	0.0128391	74.8508	11.1858	-0.0989126	-0.0453916	0.627632	0.755292	No Decay
420430213002	0.727041	0.761474	13.3538	-4.9315	-0.124312	-0.0577614	0.349968	0.324832	No Decay
420770053011	0.841405	0.822008	8.28992	-8.07967	0.168543	0.304444	0.260758	0.277267	No Decay
420770057052	0.213374	0.319737	33.5733	8.10344	-2.98993	-2.16874	0.538076	0.434547	No Decay
421330210202	0.000108899	0.000186601	177.087	19.4006	0.0135145	-0.0121436	0.9588	0.946084	No Decay
421330102101	0.0014517	0.0568359	276.602	61.9912	0.0534034	0.175436	0.844433	0.212978	No Decay
421330217203	0.365801	0.312902	171.047	24.9754	25.3501	2.58944	0.00367775	0.0083771	No Decay
420130101014	0.173517	0.13874	117.264	20.3508	-0.155105	-0.147272	0.122458	0.171543	No Decay
420430250001	0.428231	0.520825	30.1142	-2.09575	-1.30684	-1.6748	0.230834	0.168705	No Decay
420950113002	0.0412343	0.0759117	121.565	25.2706	-0.420297	-0.212949	0.505816	0.362231	No Decay
420110126002	0.081436	0.0737193	124.006	24.1229	-0.140932	-0.0987487	0.284005	0.309045	No Decay
420599703004	0.0125866	0.00302232	37.8615	1.93611	-0.0157301	-0.0164716	0.832421	0.91762	No Decay
420599703003	0.0938009	0.0725574	17.3409	-0.651445	-0.0948579	-0.11446	0.801838	0.826373	No Decay
420599703002	0.0376749	0.0214437	97.884	19.3392	-1.45329	-0.675792	0.567403	0.667458	No Decay
420599702003	0.738849	0.847655	25.7736	-4.39967	-0.385963	-0.712599	0.0618285	0.0264947	Power-Law
420110128002	0.0222094	0.00489253	123.628	26.8234	-0.287998	-0.0577555	0.596052	0.804365	No Decay
420430219043	0.0487444	0.0838994	57.4861	6.13436	-2.84292	-0.687035	0.599291	0.486512	No Decay
421010280001	0.853185	0.706384	73.735	7.15082	2.23036	0.473925	6.56904e-06	0.000321078	No Decay
421010301003	0.250455	0.209554	60.7783	14.6592	-4.63625	-1.31442	0.206552	0.254051	No Decay
421010215001	0.0437137	7.05782e-05	46.8163	5.31903	0.227589	0.00251582	0.619253	0.984249	No Decay
421010093004	0.804565	0.440905	56.0125	11.6122	4.13547	0.83726	0.00252689	0.0725368	No Decay
421010238005	1	1	-105.189	-112.462	-124.142	-104.09			No Decay
420430238002	0	0	-2.03778	-14.0915	2.27376	1.37474	0.00275758	0.000915112	No Decay
420110131003	1	1	-120.4	-120.744	-3.22113	-1.74706			No Decay
420110132001	0.486005	0.455662	74.8078	14.8192	-0.259505	-0.380987	0.0171104	0.0226694	No Decay
420110132003	0.00237145	0.0953478	42.5459	3.84242	0.010784	0.0836908	0.927011	0.551544	No Decay
421010070001			-inf	-inf	3.31214	1.95414			No Decay
420391105023	0.000990513	0.0430323	241.994	66.0384	-0.0241031	-0.19187	0.883931	0.330732	No Decay
420391120012	0.157085	0.161755	177.602	19.9506	-0.110789	-0.225934	0.0450166	0.0416671	Power-Law
421010083011	0.0296331	0.00922154	395.319	112.182	5.22275	0.281924	0.322746	0.583175	No Decay
420034263002	0.447837	0.486928	187.862	15.59	-6.26483	-1.27623	0.000185286	7.40496e-05	Power-Law
420034886002	0.0215884	0.128759	128.329	27.2074	-0.0472008	-0.168431	0.601295	0.189035	No Decay
420430230001	0.305052	0.322377	66.7747	6.17689	-0.158817	-0.139156	0.12307	0.110772	No Decay
420110130001	-2.22045e-16	0	26.1425	5.77632	2.30183	1.27722	0.075199	0.00881712	No Decay
420110130002	0.539419	0.583999	54.5956	7.90276	-0.778303	-0.452336	0.0601259	0.0454605	Power-Law
420110131001	0.0667864	0.171064	217.904	28.0234	-0.0963913	-0.186789	0.193072	0.031992	Power-Law
420110131002	0.0678375	0.159576	110.538	34.3083	-0.0478131	-0.352407	0.348474	0.14017	No Decay
421010316002	1	1	-102.495	-110.85	126.899	46.9176			No Decay
421010177023	0	0	0.832296	-10.4733	9.94008	5.33426	0.00681307	0.00241071	No Decay
421010192003	0.194062	0.0142579	112.652	38.941	2.1869	0.151975	0.114909	0.684314	No Decay
421010071025	0.737188	0.751852	17.0363	-4.19901	1.24319	0.362893	0.141403	0.132906	No Decay
421010086023	0.0568822	0.00713881	64.5871	25.5969	2.36736	0.187024	0.569481	0.842331	No Decay
421010037011	0.75364	0.753229	60.1569	16.763	6.61252	1.2831	0.02494	0.0250276	No Decay
421010136023	1	1	-110.397	-127	-66.2064	-28.1802			No Decay
421010214002	0.479087	0.165355	67.5309	16.8748	3.17268	0.21919	0.0571292	0.317433	No Decay
420110134022	0.279452	0.355718	32.0898	-0.386372	-0.157976	-0.32117	0.280916	0.211447	No Decay
420110133021	0.434359	0.334691	52.6892	7.2104	-0.0500542	-0.1738	0.0754707	0.132998	No Decay
420430205003	0.207442	0.272375	98.4008	3.2565	38.0596	1.94808	0.101718	0.0555906	No Decay
420034511011	0.135945	0.272725	82.763	6.35773	0.0831544	0.264637	0.215085	0.0671354	No Decay
420750039011	0.446991	0.60602	53.6689	2.78897	1.08865	0.610854	0.0698888	0.0228627	No Decay
420750041001		-inf	-inf	-65.8631	2.61571	1.51262			No Decay
420750039022	0.0020557	0.0148388	47.5765	10.4451	-0.00642252	0.0436292	0.932037	0.818182	No Decay
420430224033	0.0722369	0.121759	52.3405	6.97156	32.6866	7.57805	0.560023	0.443017	No Decay
421010362013	0.330312	0.52606	232.72	36.4601	-5.52633	-0.506277	0.00265566	4.09387e-05	Power-Law
421010112001	0.595919	0.396007	38.5532	18.2846	-29.9308	-16.3716	0.0720753	0.180666	No Decay
421010011012	0.0182105	0.0789888	187.802	68.358	0.66527	0.286358	0.502156	0.155583	No Decay
421010067003	0.795123	0.825754	66.6861	6.55033	7.12548	1.11591	0.00292351	0.00177414	No Decay
420710142022	0.298038	0.49627	52.2608	18.1412	-0.53357	-1.94803	0.204898	0.0771819	No Decay
420710102011	0.222476	0.171595	54.0459	9.36446	-0.262685	-0.203132	0.285277	0.355513	No Decay
420710126022	0.436755	0.447037	10.1454	-17.898	0.0816162	0.0881873	0.224618	0.217262	No Decay
420710005001	0.312613	0.39687	35.0956	3.36903	-42.0587	-0.374412	0.440882	0.370023	No Decay
420710004003	0.0707471	0.0324606	91.7155	18.0478	-7.08897	-0.118468	0.457607	0.618428	No Decay
420710140001	0.192548	0.268697	45.9352	6.77649	-0.0549622	-0.157941	0.384041	0.2921	No Decay
420110117031	0.121371	0.243269	143.217	35.5131	-0.0406912	-0.330064	0.132242	0.0271176	Power-Law
421010078005	0	0	7.39299	-2.78959	10.6349	13.8842	0.0463532	0.0182749	No Decay
421010040022	0.42561	0.183572	154.168	52.6848	2.14853	0.47087	0.00334116	0.0760667	No Decay
421010238003	0.0472098	0.0545259	62.7497	16.91	-1.84494	-0.281631	0.639782	0.614303	No Decay
421010171002	0	0	7.50885	-6.30048	29.6366	54.2521	0.0193269	0.00560176	No Decay
421010153002	0.677914	0.510088	44.9065	8.24995	2.43637	0.516784	0.0228464	0.0713908	No Decay
421010202003	0.243248	0.328308	56.9706	11.3509	0.940592	0.235939	0.214266	0.137643	No Decay
421010190004	0.357359	0.33191	27.9106	3.0835	-1.95769	-0.625942	0.402205	0.423883	No Decay
421010210001	0.166439	0.0226644	145.268	36.7686	1.2287	0.0579653	0.116726	0.57785	No Decay
421010032005	0.212395	0.320343	57.0006	8.65686	2.32612	0.472764	0.250441	0.143629	No Decay
421010277005	0	0	14.1046	4.3518	3.79604	2.06619	0.24771	0.113992	No Decay
421010301004	0.111593	0.0240927	70.6853	19.4592	-2.20813	-0.257097	0.418684	0.713606	No Decay
420110137022	0.122609	0.0706265	20.9516	-1.82843	-0.0670528	-0.0554047	0.649844	0.734244	No Decay
421010298005	0.457069	0.46795	56.9724	19.2223	-6.5706	-2.30249	0.0954418	0.0900899	No Decay
420293044041	0.0297942	0.0855764	72.4774	9.77803	0.0490271	0.0844723	0.656976	0.444933	No Decay
420110012002	0.00526844	0.0241513	28.8349	4.77561	-3.39029	-1.1152	0.927416	0.844593	No Decay
420110132002	0.125632	0.153741	126.067	38.4303	-0.22535	-0.381711	0.177979	0.133076	No Decay
420110102011		-inf	-inf	-65.8631	0.48291	0.793794			No Decay
420110136001	0.0165134	0.0377162	65.2444	11.7505	0.115644	0.160023	0.741788	0.616591	No Decay
420110136002	0.00800953	0.0150876	64.2782	12.5801	-0.122278	-0.111503	0.833089	0.771997	No Decay
420110136003	0.204726	0.21523	120.494	19.6595	-0.384254	-0.334002	0.0903677	0.0815161	No Decay
420110137021	0	1.11022e-16	77.5692	16.6489	4.00225	1.51955	0.00609676	1.23403e-06	No Decay
420430227021	0.0900156	0.0471974	136.445	29.4659	-0.252704	-0.162178	0.258893	0.418958	No Decay
420430225013	0.106848	0.144638	249.843	33.0299	-0.165209	-0.171096	0.0678421	0.0317774	Power-Law
420430225012	0.142629	0.169381	57.3614	3.33615	-0.291917	-0.182785	0.356333	0.311036	No Decay
421010198003	0.683702	0.645438	29.4688	2.6153	-3.66888	-0.273734	0.173138	0.196608	No Decay
421010269001	1	1	-121.13	-130.34	2.59003	1.12687			No Decay
421010316005	0.0485043	0.0368451	74.6978	15.4407	3.03779	0.325856	0.569079	0.620769	No Decay
421010349002	0.0317476	0.118975	538.924	122.339	-1.01817	-0.321943	0.193088	0.00990935	Power-Law
421010011011	1	1	-120.833	-133.113	-0.577552	-0.0490696			No Decay
421010084002	0.00920795	0.0501237	207.395	49.7145	2.60117	0.446703	0.704863	0.371816	No Decay
421010072004	0.072336	0.0560052	173.047	55.958	0.0469196	0.170229	0.183984	0.24443	No Decay
421010191001	0.0719183	0.0308269	145.249	42.4453	0.275082	0.14171	0.216005	0.422941	No Decay
421010037015	0.148567	0.0621957	75.7283	10.8659	-1.03523	-0.106987	0.215947	0.434395	No Decay
421010253001	5.97567e-05	0.0374327	69.9884	32.6516	-0.0605448	-1.04993	0.984253	0.617944	No Decay
421010164002		-inf	-inf	-65.8631	5.77899	2.66342			No Decay
421010315011	0.00107199	0.0259991	361.707	84.012	-0.197206	-0.17791	0.854154	0.36229	No Decay
421010338001	0.169746	0.422409	130.056	21.709	-4.52881	-0.369855	0.161846	0.0161885	Power-Law
421010281003	1	1	-121.576	-126.378	0.0155701	0.0278153			No Decay
421010083012	0.788327	0.611292	46.9683	20.1003	-159.742	-72.8217	0.00760475	0.0378091	No Decay
421010083013	0.307012	0.348149	56.715	0.325271	0.892267	0.238422	0.121621	0.0944261	No Decay
421010083023	0.0103727	0.00156982	76.4677	11.9883	-4.91601	-0.151417	0.794305	0.91939	No Decay
421010083021	0.192247	0.302318	122.39	37.7789	-3.55029	-1.49479	0.0687407	0.0180824	Power-Law
421010084006	0.322969	0.355322	22.7251	4.36296	23.6111	2.99466	0.615199	0.593441	No Decay
421010084003			-inf	-inf	6.50001	2.94002			No Decay
421010085003	0.779947	0.958344	28.9088	4.00587	-133.88	-54.7388	0.116854	0.0210495	Power-Law
421010085004	1	1	-106.586	-119.886	-89.7046	-17.0701			No Decay
421010085005	0.0305832	0.040765	127.212	19.1572	2.3379	0.254319	0.517114	0.453329	No Decay
421010087011	0.0109614	0.125669	59.2345	22.3062	0.96721	-0.599845	0.805123	0.388904	No Decay
421010085006	0.766363	0.606922	24.4334	2.3501	1.7477	0.482199	0.124578	0.220948	No Decay
421010086022	0.509508	0.593655	41.1291	-15.4209	1.73464	0.253036	0.0204256	0.00910506	No Decay
421010087022	0.00640617	0.0168541	89.8445	31.5952	-0.421259	-0.192166	0.785629	0.658239	No Decay
421010087013	0.0103052	0.0848183	75.6858	32.6643	-1.07155	-0.632284	0.780211	0.414263	No Decay
421010087012	0.905127	0.740159	21.4631	1.86901	1.79179	0.562263	0.0486185	0.139675	No Decay
421010088024	0.960447	0.728965	24.4361	-0.366569	1.33825	0.200955	0.000594572	0.0305015	No Decay
421010088022	0.0274069	0.0161682	23.9992	-1.84539	0.0135953	0.0125373	0.790182	0.83854	No Decay
420311604002	0.17554	0.329203	256.11	40.6394	-0.718963	-0.514371	0.0296118	0.00175347	Power-Law
420391105011	0.284083	0.486117	116.735	19.807	-0.427264	-0.564993	0.0607206	0.00807562	Power-Law
420430223002	0.0529629	0.0557192	41.0698	1.40659	-0.0843819	-0.0546089	0.660889	0.652502	No Decay
420311603002	0.0404016	0.0200337	147.646	21.144	-0.180377	-0.112512	0.409294	0.563265	No Decay
420311605004	0.356924	0.373873	28.4749	1.73886	-1.13582	-3.77904	0.287377	0.273156	No Decay
420311601012	0.10173	0.15403	120.042	21.0572	-3.59291	-2.49255	0.266357	0.165132	No Decay
420311608002	0.060141	0.144198	223.21	36.4897	-0.116954	-0.277506	0.227235	0.055695	No Decay
420311609002	0.699414	0.738202	36.7754	-5.83668	-0.82033	-0.436917	0.0379988	0.0283465	Power-Law
420311604004	0.140513	0.298601	278.507	56.415	-0.260409	-0.403766	0.041251	0.00178301	Power-Law
420311603004	0.176065	0.148369	74.0974	4.10142	0.156	0.142139	0.198888	0.242064	No Decay
420311604001	0.132607	0.147506	65.4539	10.5627	-0.244893	-0.168261	0.375174	0.34756	No Decay
420311601011	0.0212225	0.0317935	143.955	26.221	-0.411188	-0.290798	0.590345	0.508805	No Decay
420311603001	0.278647	0.533945	176.347	31.7961	-0.815532	-0.517103	0.0243465	0.000572385	Power-Law
420311606003	0.213893	0.242399	106.894	17.1764	-0.602689	-0.162042	0.152053	0.123939	No Decay
420311605001	0.374447	0.453037	122.866	4.31981	-0.299131	-0.364645	0.00695622	0.00220299	Power-Law
421010177013	0.897956	0.901259	34.6146	4.22469	6.73146	1.92819	0.014283	0.0135806	No Decay
421010213003	0.45849	0.429724	39.7157	-7.54502	-0.549131	-0.0741062	0.0451211	0.0552604	No Decay
421010030022	0.0133096	1.21651e-05	107.679	22.0597	-0.664974	-0.00196482	0.694515	0.990558	No Decay
421010012014	-inf	-inf	-61.7043	-65.8631	0.645392	0.872139			No Decay
421010022001			-inf	-inf	3.47849	1.77409			No Decay
421010277002	0.139644	0.157207	34.3243	7.21104	-5.33865	-0.77226	0.62631	0.603507	No Decay
421010345022	0.041796	0.0506871	265.586	76.0198	-0.422512	-0.202328	0.231682	0.186776	No Decay
421010107003	0.462393	0.37098	54.2007	6.85341	4.53714	0.53846	0.0635202	0.108985	No Decay
421010253003	0.771726	0.756351	30.424	3.38279	0.931614	0.686145	0.049915	0.0553544	No Decay
421314003004		-inf	-inf	-65.8631	1.70861	1.18809			No Decay
421010038001	0.335368	0.314744	16.827	-0.552242	0.0340233	0.0437121	0.606801	0.620818	No Decay
420430223005	0.147121	0.246605	212.696	43.0953	-0.819378	-0.34916	0.0860808	0.0220251	Power-Law
420430226052	0.484873	0.769167	74.791	7.33073	-0.976916	-0.588343	0.0550326	0.00423138	Power-Law
421314005001	0.00398926	0.0286756	71.8329	11.6135	-0.958475	-1.09693	0.871757	0.663164	No Decay
421314005004	0.03551	0.0234125	181.506	38.0928	-0.218681	-0.148235	0.439764	0.53172	No Decay
420410120001	0.0298314	0.0773055	25.1939	-2.65817	-0.0294244	-0.0325431	0.781187	0.650606	No Decay
420410121002	0.672952	0.791498	38.1941	-1.05033	-1.29101	-1.40343	0.0455187	0.0175902	Power-Law
420410121001	0.0526523	0.0139929	60.5564	10.9353	-0.0662585	-0.0458937	0.584624	0.780263	No Decay
420410122002	0.0157924	0.0388142	49.669	7.24121	-0.250787	-0.0825719	0.81249	0.708304	No Decay
420410122001	0.242086	0.773383	195.026	31.3091	-1.5517	-0.807923	0.0528786	7.18318e-06	Power-Law
420912051001	0.741158	0.673114	18.7434	1.06167	-2.09811	-0.881838	0.339796	0.387462	No Decay
420430244001	1	1	-119.665	-126.675	0.27052	0.0608454			No Decay
420430228003	0.0760852	0.149623	844.887	151.371	-0.273454	-0.320662	0.00597508	8.34065e-05	Power-Law
420311603003	0.0490838	0.0380966	165.376	32.1685	-0.346199	-0.180813	0.376953	0.437658	No Decay
421010338003			-inf	-inf	1141.8	-1.77014			No Decay
421010283003	0.198495	0.183037	59.8698	22.3916	-1.21781	-0.430791	0.229423	0.250669	No Decay
421010330005	0.0356739	0.0389424	144.455	18.2779	0.788949	0.165455	0.425158	0.404312	No Decay
421010084005	0.988147	0.995183	12.0843	-8.04758	-9.70307	-1.79419	0.0694471	0.0442206	Power-Law
421010085001	0.158462	0.0760246	39.6677	4.7168	-2.48066	-0.210097	0.43443	0.596893	No Decay
421010253005	0.856136	0.797408	14.4075	-2.2008	2.46089	0.88976	0.247666	0.297225	No Decay
421010033001	0.127997	0.11707	212.446	65.1438	1.03111	0.391815	0.0615916	0.0747161	No Decay
421010041014	0.0042168	0.142605	33.3537	14.8905	-0.0409229	0.310136	0.935063	0.62237	No Decay
421010210003	0.0106843	0.0781706	120.564	53.0187	0.319281	-0.319476	0.703245	0.294297	No Decay
421010213002	0.563189	0.470819	27.8892	-21.602	-0.421742	-0.0489149	0.0198239	0.0412575	No Decay
420912072012	0.498427	0.348041	28.4056	1.98004	-0.449356	-0.253204	0.182693	0.295042	No Decay
420912052003	0.156721	0.0060492	37.4788	17.706	2.53856	0.554951	0.509444	0.901072	No Decay
420912053001	1	1	-108.626	-109.39	188.147	102.538			No Decay
420912053002	0.00903526	0.000867318	103.249	34.2546	0.238674	-0.0601574	0.73614	0.917021	No Decay
420912071041	0.616496	0.415298	106.022	30.4273	-0.821592	-0.613491	0.000313985	0.00704408	No Decay
420912072011	0.875822	0.912138	19.1555	-4.29101	0.0916753	0.107594	0.229261	0.191583	No Decay
420912072013			-inf	-inf	0.590406	0.833366			No Decay
421010118002	0.0912368	0.277243	177.568	37.1302	0.75161	0.491561	0.208808	0.0205556	No Decay
421010030021	0.240526	0.124488	36.7604	8.26436	11.8622	0.393663	0.401583	0.560268	No Decay
421010070004	0.0473337	0.0332589	52.5213	11.9001	-2.23209	-0.295126	0.639332	0.695521	No Decay
421010037012	0.0360022	0.0103836	53.213	6.92684	-0.348287	-0.0272936	0.62487	0.794199	No Decay
421010033005	0.106043	0.0844573	31.8378	2.44584	-0.461312	-0.102528	0.528803	0.576349	No Decay
421010149004	0.999616	0.99996	4.66886	-15.9263	-50.9165	-12.9439	0.0124733	0.00404372	Power-Law
421010147001	1.11022e-16	0	42.5888	12.0228	9.56736	3.95932	0.0536836	0.00119342	No Decay
421010114003	0	1.11022e-16	36.9209	6.91978	5.7788	2.58178	0.0140897	0.000162928	No Decay
420035630002	0.056217	0.0301187	173.214	75.1727	0.0806611	0.258473	0.28804	0.439887	No Decay
420430244003	0.029752	0.102963	23.0653	-2.22357	-0.0110194	-0.0336349	0.827512	0.679121	No Decay
420912105003	0.810479	0.856531	20.4927	3.31985	2.57401	1.42536	0.286744	0.247308	No Decay
420912072022	0.164703	0.172704	58.3521	10.9257	-0.598526	-0.217717	0.366339	0.353804	No Decay
420912073002	0.136434	0.22309	74.227	12.0024	-0.512492	-0.219982	0.327913	0.199202	No Decay
420912073003	0.219206	0.232598	56.9513	11.407	-2.67191	-0.624621	0.28934	0.273047	No Decay
420031918003	0.0118858	0.0869627	117.969	18.0233	0.357644	0.308643	0.687747	0.267525	No Decay
420912103002	0.00593368	0.000153205	102.177	17.6821	-0.309998	-0.0141927	0.811925	0.969546	No Decay
420912103003	0.000257625	0.00271523	58.6865	4.48344	-0.0253871	-0.0549765	0.964898	0.886323	No Decay
420912104001	0.361567	0.412374	66.4863	2.33697	-0.676109	-0.286528	0.0659429	0.0452882	Power-Law
420912104002	-inf		-61.7043	-inf	4.64426	1.83934			No Decay
420912104004	0	0	13.8604	1.67278	3.01794	1.55134	0.13746	0.0466293	No Decay
420912005013	0.0196591	0.0329111	247.639	59.1557	-0.31601	-0.244925	0.451865	0.328718	No Decay
421010038003	1	1	-122.437	-128.954	-0.507223	-0.0414636			No Decay
421010039011	0.0103955	0.0673842	117.313	37.7489	-0.562316	-0.118075	0.717673	0.350148	No Decay
421010039013	0.000199997	0.0222355	46.4422	18.9539	-0.187848	-0.207101	0.978788	0.777984	No Decay
421010039014	0.444626	0.0337345	141.381	47.9947	3.3482	0.145982	0.00662629	0.512309	No Decay
421010039021	0.088117	0.0231229	247.771	79.0659	2.11295	0.166102	0.111173	0.422455	No Decay
421010039022	0.382482	0.31146	33.995	17.0223	-6.65634	-1.46719	0.266128	0.32826	No Decay
421010039023	0.000646273	0.0300351	87.3249	35.63	-0.419634	-0.347993	0.940857	0.61033	No Decay
421010040014	-inf		-63.0905	-inf	113.023	-1.41726			No Decay
421010040011	0.0487154	0.098607	100.947	38.9876	-2.05451	-0.307602	0.429241	0.254367	No Decay
421010040012	0.196528	0.104711	240.192	66.6768	3.47978	0.260798	0.0264479	0.114585	No Decay
421010040013	0.231875	0.0497996	85.7485	31.6298	0.847781	0.125152	0.11295	0.485691	No Decay
421010040021	0.998868	0.993118	0.6911	-18.4728	63.1492	19.1653	4.48844e-13	6.149e-10	No Decay
421010040024	0.00912314	0.070914	94.4908	8.91669	0.0905812	0.0621079	0.734903	0.337374	No Decay
421010041011	0.991876	0.989707	10.4419	-2.41973	53.5697	17.2458	0.00407034	0.00515993	No Decay
421010042012	0.448929	0.185761	44.5249	19.4576	0.112195	0.256006	0.145363	0.393532	No Decay
421010336003	0.348347	0.496768	78.6012	-4.02745	-0.774072	-0.226585	0.0337128	0.00713787	Power-Law
421010190002	0.209853	0.256302	62.6048	11.4871	-3.21843	-0.657626	0.253669	0.200481	No Decay
421010266003	0.0144257	0.00437704	97.904	33.3661	0.28544	-0.105484	0.695918	0.829971	No Decay
421010365011	0.0388119	0.0791353	118.832	35.8227	-0.230675	-0.297051	0.433303	0.258122	No Decay
421010164001			-inf	-inf	29.0569	30.7372			No Decay
421010308002	0.0892714	0.244992	310.997	51.2842	-3.22202	-0.420289	0.0912142	0.00340672	Power-Law
421010298002	0.0160462	0.00796163	117.611	26.6642	-0.0899101	-0.067893	0.652809	0.751828	No Decay
421010152001	0.799765	0.491532	57.9438	8.37784	1.41424	0.430674	0.000479914	0.0238905	No Decay
421010167011	0.0600551	0.167969	74.93	25.6571	-1.2448	-0.492769	0.525079	0.273294	No Decay
421010082007	1	1	-inf	-128.954	-1.15807	-0.271388			No Decay
421010042011		-inf	-inf	-70.022	0.902883	0.782187			No Decay
420130106002	0.0330024	0.0848448	186.953	33.4657	-0.0670593	-0.098301	0.418449	0.188437	No Decay
420810108007	0.104914	0.134434	130.222	17.0506	-0.599632	-0.107398	0.221009	0.162456	No Decay
421070029004			-inf	-inf	2.44521	1.4462			No Decay
421070030001	0.841205	0.453381	37.5652	1.17176	0.186256	0.281685	0.00362529	0.0973076	No Decay
421070025002	0.111707	0.31604	68.8517	10.5207	-0.0678422	-0.200769	0.418432	0.146954	No Decay
420810106002	0.153153	0.156199	136.141	30.1199	-1.9049	-0.506582	0.166448	0.161922	No Decay
420810107004	0.0736587	0.154981	194.41	45.2178	-0.576623	-0.362551	0.247077	0.0859138	No Decay
420810107005	0.10886	0.0880217	117.223	20.318	-0.77933	-0.176489	0.249301	0.302999	No Decay
420810109001	0.1066	0.130616	208.323	38.6189	-0.304602	-0.25748	0.119437	0.0827017	No Decay
420130109006	1	1	-121.576	-127.983	0.883145	0.371641			No Decay
420130110023	0.308483	0.114388	165.513	53.6145	-0.35151	-0.282154	0.0135583	0.156689	No Decay
420810110004	0.0483424	0.0433654	148.06	21.9992	-0.459167	-0.135296	0.380674	0.406978	No Decay
421070034002	0.19173	0.194711	28.3044	-0.381576	0.146861	0.0690287	0.56213	0.558739	No Decay
421010197004	0.0207033	0.0810356	96.2727	38.6898	-0.855449	-0.395493	0.655499	0.369833	No Decay
421010157002			-inf	-inf	3.38376	1.97309			No Decay
421010274023	0.104209	0.11956	18.2315	2.50561	-0.368549	-0.155587	0.790743	0.775233	No Decay
420032022003	0.172558	0.173391	22.9898	-3.51256	1.62129	0.570885	0.486727	0.485566	No Decay
420130101031	0.28747	0.309809	95.5163	28.9462	-1.02876	-0.290088	0.110132	0.0946956	No Decay
420130104011	0.0942261	0.0767349	280.801	48.1833	-0.228245	-0.155164	0.0930176	0.131388	No Decay
420130104012	0.18442	0.153635	25.8187	6.12397	-0.0710947	-0.102672	0.717421	0.743592	No Decay
421010042021	0.00143295	0.0197065	147.406	57.4148	-0.531563	0.54962	0.881455	0.578493	No Decay
421010042022	0.122889	0.12788	158.397	66.5851	1.07665	0.661183	0.10101	0.0938782	No Decay
421010042023	0	-2.22045e-16	30.5034	14.3632	3.38657	1.68488	0.279848	0.193673	No Decay
421010042024	0.457106	0.383793	26.8195	13.5611	51.7818	16.2437	0.323904	0.38049	No Decay
421010042014	0.0596408	0.0490993	64.9545	30.0338	1.29529	0.443076	0.526558	0.566658	No Decay
421010372003	0.999152	0.973363	1.10245	0.914766	49.9791	19.6812	0.0185367	0.104368	No Decay
421070032005	0.216795	0.169283	147.136	49.8416	-0.250572	-0.389637	0.0385513	0.0714928	No Decay
421070035004	0.369634	0.470996	77.3216	13.4544	-0.692366	-0.605999	0.0823983	0.0412039	Power-Law
421070029003	1	1	-118.803	-125.685	4.05766	1.29368			No Decay
421070012003	0.348883	0.270207	22.1587	-1.94812	-0.160624	-0.203157	0.409337	0.480185	No Decay
420810104001	0.031957	0.0574102	105.759	16.7306	-0.0855214	-0.146735	0.578284	0.453216	No Decay
420810109002	0.042261	0.0564644	153.724	23.809	-0.0609721	-0.0967343	0.413151	0.342383	No Decay
420810110001	0.069205	0.0345767	44.9002	6.37874	1.85513	0.34457	0.6145	0.724293	No Decay
420810110003	0.0153152	0.0184597	240.649	44.1446	-0.0769414	-0.0829306	0.530389	0.490593	No Decay
421010054001	0.0775507	0.0199066	44.2623	10.0764	0.287121	0.0728318	0.593079	0.789768	No Decay
420810108001	0.0141138	0.000173994	291.117	62.3156	-0.0822152	-0.00667023	0.51724	0.942879	No Decay
420810108002	0.026214	0.301857	254.859	56.645	-0.464897	-0.292303	0.460472	0.00661791	Power-Law
420810108003	0.127784	0.261083	104.816	23.2728	-0.522637	-0.347439	0.25396	0.0895662	No Decay
420810108005	0.235658	0.517705	226.059	36.5987	-0.776848	-0.310219	0.0138974	5.03997e-05	Power-Law
421070008004	0.432933	0.48774	126.178	11.8886	-0.385962	-0.42514	0.00299472	0.0012655	Power-Law
421070002002	1	1	-118.06	-125.499	-0.850455	-0.753662			No Decay
421070032004	6.99652e-05	0.0136583	29.9452	8.02304	-0.00868042	0.0648025	0.991635	0.883131	No Decay
421070012001	0.0279304	0.192589	88.5797	12.1903	0.0895421	0.403706	0.603655	0.153516	No Decay
421070016003	0.36314	0.42892	38.3332	13.5812	-0.793079	-0.706746	0.397389	0.34508	No Decay
421010055001	0.407237	0.242882	79.4231	15.9817	0.695173	0.249128	0.0346152	0.123507	No Decay
421010055002	0.14511	0.00560069	330.693	121.852	1.35132	0.118996	0.0117301	0.633396	No Decay
421070011002	1	1	-91.2253	-92.7068	2151.17	3024.51			No Decay
421070001002	1	1	-114.969	-124.764	-0.663204	-0.842462			No Decay
421070001003	0.0718918	0.0358389	205.206	36.1697	-0.171832	-0.139838	0.195017	0.36476	No Decay
421070001004	1.11022e-16	0	13.3272	-4.51113	1.13442	1.04335	0.00342738	0.000382585	No Decay
420810112003	0.0732319	0.146028	96.6574	14.7388	-0.127559	-0.132686	0.394924	0.22025	No Decay
420810113023	0.318304	0.458663	266.549	63.1493	-0.190054	-0.366956	0.000947125	2.85932e-05	Power-Law
420810113024	0.00567402	0.000794613	70.4054	11.5667	-0.115401	-0.0105016	0.847271	0.942612	No Decay
420810113025	0.0274737	0.128909	112.922	16.6435	-0.0502474	-0.102838	0.554942	0.188759	No Decay
420810114002	0.351392	0.530206	81.3107	10.6775	-0.878831	-0.563327	0.0709106	0.0169476	Power-Law
421070029001	0.47691	0.17816	17.2901	0.493139	0.0369818	0.040552	0.514705	0.722593	No Decay
421070036001	0.857055	0.773395	18.2259	1.13992	-2.35964	-1.59187	0.246832	0.31585	No Decay
421070001001	0.0823766	0.132818	420.288	48.3058	-0.14449	-0.233504	0.0289306	0.00491546	Power-Law
420970805002	0.795511	0.358655	95.3742	19.3305	2.10577	0.65978	0.000224271	0.0515532	No Decay
421010060001	0.00708507	0.0453114	183.56	35.7911	-0.494035	-0.199144	0.709579	0.341551	No Decay
421010060005	0.0700846	0.240349	114.008	44.2714	-1.76796	-1.01868	0.360367	0.0751214	No Decay
421010060002	0.033538	6.9331e-05	127.423	24.5488	0.660694	0.009278	0.466994	0.973842	No Decay
421010061001	0.140173	0.224645	182.327	32.0917	1.83529	0.370112	0.10388	0.0347566	No Decay
420293019002	0.0138368	0.0406531	117.338	38.8029	0.030551	-0.155432	0.688794	0.489421	No Decay
420293044031	0.89367	0.905242	21.8735	-14.2832	-3.3553	-1.16834	0.00439969	0.00347958	Power-Law
421070004002	1	1	-116.241	-127.983	-0.171724	-0.192695			No Decay
421070016001	0.000151861	0.000216149	47.9491	4.21888	-0.00268568	-0.0022943	0.979081	0.975044	No Decay
421070016002		-inf	-inf	-65.8631	8.62217	3.06919			No Decay
421070035002	0.282256	0.192133	42.147	12.2438	-0.890197	-0.496172	0.356884	0.460327	No Decay
421070003003	0.0566263	0.0341638	85.6401	18.6216	-0.225455	-0.0801326	0.537523	0.634014	No Decay
421070029002	0.327856	0.505943	150.354	6.95943	-0.322635	-0.329553	0.00535315	0.000206103	Power-Law
421070015001	0.187289	0.201426	23.731	3.90559	1.13286	0.273512	0.715073	0.703699	No Decay
421070032001	0.308091	0.184049	206.61	40.7841	-0.146012	-0.184695	0.000800401	0.0127298	No Decay
421070012002	0.408981	0.319946	77.3219	12.2792	0.802651	0.720347	0.0636467	0.11243	No Decay
421070034003	0.122549	0.0064471	58.7303	14.688	-0.280756	-0.0474857	0.441439	0.864128	No Decay
421070039001	0.330857	0.522927	117.007	8.38406	1.31425	1.66097	0.0197469	0.00154801	No Decay
421070039003	0.929795	0.889617	27.5546	-6.79377	0.316179	0.493092	0.00189334	0.00474851	No Decay
421070004003	0.0523336	0.203433	42.6973	17.0281	-0.0202626	-0.289514	0.662838	0.369324	No Decay
421070003001	0.187359	0.0267184	40.536	8.97501	0.101038	0.0655815	0.391275	0.756997	No Decay
421070023001	0	0	14.6932	4.1182	1.88363	1.26689	0.236312	0.099195	No Decay
421070030002	0.165064	0.23355	130.837	7.32189	-0.185283	-0.130584	0.0843347	0.0360718	Power-Law
421070037002	0.329334	0.411219	32.4021	6.45347	-0.233366	-0.509925	0.426124	0.358736	No Decay
420970812001	1	1	-118.803	-125.289	0.862496	0.95628			No Decay
421070036002	0.269604	0.395531	16.3465	-6.84413	0.0738516	0.15098	0.480766	0.371087	No Decay
421070036003	0.148734	0.0528523	30.0022	4.331	0.163438	0.099022	0.61434	0.770104	No Decay
420454031042	8.34205e-06	0.00179489	77.9477	16.7478	-0.0232934	0.0296441	0.994116	0.913822	No Decay
421010062001	0.524789	0.257065	41.799	17.3564	-7.05274	-1.59913	0.10345	0.304645	No Decay
421010063002	0.1543	0.0485902	148.301	41.0905	-1.77882	-0.30495	0.0781617	0.336968	No Decay
421010063003	0.0596656	0.152454	73.5489	14.2052	-1.16781	-0.409031	0.496426	0.264617	No Decay
420970806001	0.0853493	0.0941729	83.6745	2.54764	-0.0754448	-0.0862743	0.332761	0.307798	No Decay
420970818002	1.11022e-16	0	4.6863	-13.0403	1.045	1.01503	0.000192152	2.22052e-05	No Decay
420970804003	0.415408	0.661935	239.177	32.9446	-1.76712	-0.606338	0.000505887	7.60245e-07	Power-Law
420970805001	0.113175	0.278943	197.996	31.0894	-0.42893	-0.30909	0.135933	0.0138526	Power-Law
420970801003	0.346487	0.43121	82.1008	12.1342	7.17911	2.30296	0.0734172	0.0391528	No Decay
421010065003	0.584299	0.472554	30.7479	-0.130831	2.17556	0.493088	0.0767257	0.131284	No Decay
420970807003	0.980874	0.999804	14.0472	-12.0366	-0.212488	-1.16759	0.0883249	0.00890159	Power-Law
420970809003	1	1	-121.576	-121.787	-0.114168	-0.149928			No Decay
420970813001	0.987774	0.993016	12.7509	-15.9496	-0.452335	-1.06198	0.000575867	0.000248211	Power-Law
420130113001	0.164867	0.0026187	251.81	73.4068	-0.289806	0.0538466	0.0288497	0.792067	No Decay
420130113002	0.0090937	0.47731	99.1389	29.7377	0.130657	1.24027	0.768145	0.0128539	No Decay
420130114001	0.148429	0.0140969	146.25	47.0831	-0.157814	0.0527798	0.114368	0.638903	No Decay
421010064001	0.0211844	0.150185	161.709	52.0368	-1.54838	-0.673126	0.577265	0.124308	No Decay
421010061002	0.267538	0.278435	57.2421	4.01529	-3.84945	-0.689196	0.153853	0.144277	No Decay
421010064002	0.414264	0.391188	75.0737	28.9075	-6.6414	-1.32661	0.0614194	0.0716365	No Decay
421010065001	0.966233	0.997892	19.4665	-25.5683	-5.3531	-0.68568	0.00266066	4.1091e-05	Power-Law
420912055011			-inf	-inf	1.63742	1.23151			No Decay
421010071023	0.0272408	0.0233296	110.723	35.3963	0.43169	0.246616	0.541298	0.572256	No Decay
420970814003			-inf	-inf	0.0340446	0.151548			No Decay
420970802004	0.0338586	0.0382548	100.218	8.20602	0.0318534	0.0733528	0.528881	0.502786	No Decay
420912055012	0.614108	0.467593	71.9655	15.2108	6.32234	1.70619	0.01246	0.0422422	No Decay
420970806002	1.11022e-16	-2.22045e-16	23.6562	-10.8177	2.33672	1.40727	1.02834e-06	6.3341e-09	No Decay
421010066001	0.0164592	0.069333	97.9145	14.4025	-0.352907	-0.166811	0.662046	0.363051	No Decay
421010067002	0.93147	0.788117	14.4833	-0.408935	1.39364	0.331848	0.168621	0.304522	No Decay
421010070003	0	0	3.83159	-7.18252	6.44759	3.09368	0.0155057	0.00563351	No Decay
421010070002	0.0280708	0.000414163	82.1212	30.4963	0.582774	0.0378047	0.622432	0.952642	No Decay
421010071013	1	1	-115.02	-118.913	-69.21	-33.8438			No Decay
421010071011	1	1	-101.444	-109.484	-221.602	-17.1414			No Decay
421010071022	0.134637	0.12281	267.014	77.6802	0.952801	0.437131	0.0356879	0.045562	No Decay
421010072002	0.697433	0.447565	31.002	4.88694	2.0888	0.616412	0.0783472	0.216888	No Decay
420970820003	0.0532693	0.0595836	12.2126	-5.43425	0.0340281	0.0293495	0.85173	0.843017	No Decay
420970813002	0.842269	0.895439	16.49	-2.40317	2.52895	1.98891	0.260004	0.209624	No Decay
420970808004	0.00783652	0.0270952	82.8916	12.2999	-0.0235565	-0.0854923	0.807864	0.649523	No Decay
420970804002	0.389277	0.521011	174.1	29.7771	-2.58805	-0.426512	0.00565442	0.000719769	Power-Law
420970812002	0.0101527	0.00116259	179.012	18.5509	-0.0364786	-0.0254767	0.639451	0.874325	No Decay
420970809001	0.0275284	0.00656711	76.2326	14.6953	-0.130229	-0.0757191	0.669655	0.835812	No Decay
421010074003	0.00166936	0.0665964	38.2218	6.90414	-0.229901	0.209814	0.947993	0.675109	No Decay
421010079002	0.312219	0.134836	65.6337	29.9256	-9.0716	-1.38959	0.14996	0.370887	No Decay
420970823003			-inf	-inf	0.694786	0.883172			No Decay
420970823002	0.0115426	0.00347789	63.8195	4.99092	-0.134921	-0.0690148	0.783226	0.880208	No Decay
420131002001	0.166389	0.229493	76.9549	27.8582	-0.306366	-0.386156	0.315777	0.229736	No Decay
420131002002	0.425686	0.594975	123.568	18.6086	-0.539501	-0.383308	0.0114354	0.00123509	Power-Law
420131003001	1	1	-124.795	-124.891	0.263495	0.684383			No Decay
420131003003	0.153939	0.0706391	72.3792	13.3144	-0.215573	-0.0671742	0.336353	0.524633	No Decay
420131004001	0.182861	0.227775	59.5021	8.85263	-0.21489	-0.119714	0.338557	0.278811	No Decay
420131004002	0.184106	0.169738	24.8595	2.146	-24.8748	-0.795896	0.717679	0.729666	No Decay
421010078001			-inf	-inf	1.56511	1.26912			No Decay
421010078004			-inf	-inf	4.96538	2.38186			No Decay
421010079001	0.0129936	0.00738806	85.6514	13.2696	1.04497	0.0761522	0.724283	0.790543	No Decay
421010079004	0.521377	0.191566	43.0431	19.632	6.62549	1.72675	0.105137	0.385399	No Decay
421010080001	0.122595	0.215054	35.0813	7.97514	-2.04402	-0.746729	0.563478	0.431453	No Decay
421010080002	0.213567	0.140321	37.3085	7.97676	2.47951	0.341737	0.433266	0.534453	No Decay
421010081011	0.07154	0.0652781	128.178	37.5767	-0.0997293	-0.183586	0.283265	0.306181	No Decay
421010081021	0.273061	0.172794	101.769	12.7938	2.43472	0.355241	0.0456677	0.123319	No Decay
421010082003	0.0136191	0.00257069	42.6981	3.56543	-0.246416	-0.0272782	0.803229	0.914036	No Decay
421010081023	0.517651	0.536104	63.8318	12.7092	-6.86684	-1.5627	0.0288823	0.0248936	Power-Law
421010082001	0.0330483	0.0346135	111.737	9.8958	-0.783627	-0.145127	0.484985	0.474645	No Decay
421010082002	0	0	15.6063	3.61733	10.1926	4.14354	0.212889	0.0771893	No Decay
421010082004	0.273475	0.00301892	81.3491	31.1182	1.17038	0.0664145	0.0810616	0.865327	No Decay
421298017021	0.051765	0.0138911	72.6526	11.906	-0.352434	-0.110006	0.527275	0.745732	No Decay
421298020011	-inf	-inf	-125.409	-133.726	0.68262	0.864279	1.98832e-16	1.16276e-16	No Decay
421298012003	0.0192938	0.0723248	234.259	63.0006	0.521047	1.05097	0.46415	0.150705	No Decay
421298031003	0.782908	0.73348	90.4831	0.953918	-2.59293	-1.34084	1.17551e-05	4.5831e-05	No Decay
421298037003	0.377647	0.398212	220.459	33.8147	-0.905944	-0.267496	0.000502875	0.000317642	Power-Law
421298032001	0.0163154	0.00969546	184.104	19.5891	0.0697244	0.0644392	0.525483	0.625109	No Decay
421298050001	0.44067	0.546526	62.3301	8.2883	-3.21947	-0.922313	0.103944	0.0575962	No Decay
421298071001	0.254246	0.285967	331.763	58.0308	-1.29219	-0.507354	0.0017148	0.000779397	Power-Law
421298031002	0.702714	0.634348	27.6642	-8.97083	0.161001	0.185795	0.0184781	0.0320629	No Decay
421298020012	0.423825	0.405476	38.9786	1.42479	-0.651613	-0.584434	0.113249	0.124083	No Decay
420970808002	0.0256485	0.00346822	87.0389	5.02997	-0.100074	-0.0305415	0.601221	0.848443	No Decay
420970810001			-inf	-inf	1.91549	1.21728			No Decay
420970811001			-inf	-inf	1.44792	1.14083			No Decay
420970812003	0.451036	0.515085	102.376	-1.85632	-0.224965	-0.328461	0.00438605	0.00174573	Power-Law
420970813003	0.418607	0.552799	39.0157	-3.57295	-0.165858	-0.37344	0.116254	0.0554258	No Decay
420912007031	0.0164631	0.0706395	141.961	29.3612	1.30287	0.16022	0.69107	0.403747	No Decay
420131005001	0.0164536	6.53072e-06	68.7798	14.3242	0.139848	0.000626173	0.762116	0.995208	No Decay
420131005003	0.0302566	0.0167615	130.516	28.0341	-1.02273	-0.0864222	0.588739	0.688405	No Decay
420131005004	0.0950408	0.0862663	55.1206	12.241	-0.185218	-0.0847836	0.55222	0.572102	No Decay
420131006002	0.24293	0.335473	47.6957	10.507	-2.18491	-0.280127	0.398872	0.306146	No Decay
421010074005	0.0861589	0.0054853	144.873	57.6959	0.738742	0.120575	0.222582	0.763163	No Decay
420970815001			-inf	-inf	0.902564	0.973431			No Decay
420970815002	0.132109	0.317507	59.7745	10.5555	-0.972406	-1.44235	0.422895	0.187738	No Decay
420970816001	0.898516	0.903545	53.0036	8.54731	1.43576	1.13863	0.014163	0.0131019	No Decay
420131007001	0.361236	0.879174	564.33	50.88	-2.88723	-0.452714	1.26738e-05	2.37556e-21	Power-Law
420131008001	0.00473642	0.00347583	40.8191	-19.6343	0.0102937	0.00436505	0.850164	0.871481	No Decay
420131008002	0.470949	0.662959	53.9252	6.6385	-1.13946	-0.278013	0.13221	0.048564	Power-Law
420131009001	0.138258	0.123981	38.0766	-0.671912	-0.130612	-0.0459745	0.467959	0.493664	No Decay
421010073002	0.0057155	0.0273916	67.0643	-0.484827	-0.0921177	-0.0621569	0.797282	0.571769	No Decay
421010073003			-inf	-inf	7.14468	4.89135			No Decay
421010074001	0.335675	0.407206	40.2586	16.1253	-4.5159	-1.34509	0.228179	0.172734	No Decay
421010074002			-inf	-inf	5.10189	2.52713			No Decay
421010072006	0.00228629	0.00693913	65.8324	25.7957	0.0910722	-0.110223	0.910483	0.844531	No Decay
420970818003	0.261973	0.424557	61.8456	5.06364	-0.640209	-0.963951	0.15896	0.0572605	No Decay
420199025002	0.0454043	0.15819	131.77	33.3495	-0.0584617	-0.507025	0.381099	0.0917239	No Decay
420199028002	9.27194e-05	1.49907e-05	69.6394	7.73522	-0.013597	0.0074544	0.977584	0.990986	No Decay
420912055013	0.44569	0.445138	57.0202	-1.23919	0.972436	0.331665	0.0704486	0.070687	No Decay
420970822003			-inf	-inf	1.77801	1.24983			No Decay
421330202203	0.214201	0.228933	76.2107	10.9911	-1653.48	-185.474	0.209653	0.192604	No Decay
421010003002	0.000126134	0.0202807	193.261	61.4608	-0.00289953	0.0782325	0.960438	0.527251	No Decay
421010006001	0.0513646	0.0469551	834.766	234.734	-3.07126	-0.164173	0.0630957	0.0759131	No Decay
420912012013	0.375968	0.0418142	48.9767	8.16118	0.159974	0.0789357	0.143149	0.660067	No Decay
421330207103	0.00389756	0.0286665	79.8772	13.9398	-0.0973973	-0.110652	0.855308	0.61871	No Decay
421330207101	0.139132	0.261606	97.4628	21.4793	-0.481681	-0.387348	0.258545	0.107806	No Decay
421010012012	0	0	3.55197	-7.73794	16.2802	86.3647	0.0134967	0.00478335	No Decay
420912006031	0.0948248	0.280506	69.579	-1.97202	-0.0854744	-0.0808204	0.330186	0.0765692	No Decay
420912008001	0.39324	0.544394	97.2689	8.08581	0.92602	0.311439	0.0290736	0.00615668	No Decay
420912008002	0.104711	0.228732	216.536	55.9247	-1.00776	-0.432056	0.132014	0.0209779	Power-Law
420912009013	0.549359	0.73566	89.7733	10.7475	-1.44781	-0.363908	0.00905023	0.000734242	Power-Law
420970821002	0.450617	0.885365	52.1824	6.16722	-0.569382	-1.4808	0.0987235	0.00157701	Power-Law
420970821001	0.128609	0.180816	52.2095	6.22287	-0.574645	-0.406692	0.429569	0.34157	No Decay
420970821003	0	0	19.2031	5.04235	3.9115	1.54658	0.282789	0.0935956	No Decay
420912009021	0.0135165	0.0378234	155.027	36.6572	-0.906704	-0.116465	0.692255	0.505252	No Decay
420810110005	0.0836611	0.0649046	98.9027	15.1154	-2.59508	-0.44501	0.361849	0.424226	No Decay
420810111001	0.50146	0.151845	108.523	17.6245	0.458696	0.156633	0.00459498	0.16843	No Decay
420810111002	0.0341835	0.0194723	206.909	28.8592	0.309121	0.0756732	0.355882	0.487566	No Decay
420810111003	0.406298	0.460692	23.2466	2.86295	0.192442	0.12832	0.560007	0.52505	No Decay
421110219022	0.0861409	0.141766	97.2996	15.3651	-0.206783	-0.420886	0.330425	0.204773	No Decay
420810111004	0.407674	0.0245357	79.4195	18.3845	0.405235	0.0618327	0.0469367	0.665637	No Decay
420810111005	0.0634323	0.0458673	243.509	40.7876	-0.0884044	-0.0792723	0.187503	0.264595	No Decay
420810112002	0.121194	0.403649	218.51	40.0494	-0.173062	-0.280887	0.103557	0.00112404	Power-Law
420034900024	0.00888114	0.0020287	190.374	31.4418	0.430226	0.0866295	0.640102	0.823474	No Decay
420034900025	1	1	-113.277	-121.62	-10.2414	-3.21873			No Decay
420199024002	0.439362	0.909465	54.1944	-1.55042	-0.396658	-0.312132	0.151348	0.00317149	Power-Law
421010341002	0.0727159	0.2318	249.326	58.5529	-6.47335	-0.51993	0.224892	0.0232889	Power-Law
421010344003	0.122008	0.377292	204.131	22.0368	-0.680395	-0.305446	0.111077	0.00235619	Power-Law
421010348022	0.0115297	0.00240465	279.349	55.2926	1.01521	-0.037579	0.6016	0.811968	No Decay
421010353013	0	0	14.4946	-0.0253825	13.8708	3.60029	0.091552	0.0255872	No Decay
420199023002	0.406777	0.311488	49.6582	6.64813	0.237448	0.116246	0.0888654	0.150542	No Decay
420970823001	0.0397537	0.056961	83.528	11.8589	0.48597	0.623746	0.556691	0.479718	No Decay
420970824003	0.0407402	0.137986	34.0863	2.42733	-0.0133276	-0.0808556	0.744763	0.538151	No Decay
420970824002	1	1	-98.2421	-112.474	-65.0129	-62.5975			No Decay
421330205221	8.57677e-05	0.00389052	89.2229	15.1106	-0.00365972	0.0315329	0.977212	0.847295	No Decay
420912007072	0.294467	0.390442	92.4788	12.8044	-0.83875	-0.343477	0.0683085	0.029826	Power-Law
420912055014	1	1	-115.625	-129.894	-0.583087	-0.307255			No Decay
420912055023	-inf	-inf	-61.7043	-65.8631	2.33438	1.42615			No Decay
420912055031	0.00152086	0.0131954	249.024	72.3142	0.031655	0.125225	0.837882	0.545546	No Decay
420912055032	1	1	-122.962	-123.658	-1.43785	-0.667754			No Decay
420131009002	0.996479	0.991319	13.2909	-7.18684	3.24261	0.353849	0.0377964	0.0594012	No Decay
420131009003	0.143485	0.162259	97.2517	15.7262	-0.279498	-0.113518	0.250634	0.219326	No Decay
420131009004	0.16635	0.0932101	62.208	6.77046	-0.285544	-0.0711285	0.315839	0.462133	No Decay
420131011001	0.271782	0.476532	73.4247	13.8171	-0.341888	-0.302351	0.18518	0.0580741	No Decay
420131012001		-inf	-inf	-65.8631	14.1279	4.14267			No Decay
420333304001	0.341907	0.702017	198.461	22.5804	-0.76795	-0.590918	0.00677226	4.01803e-06	Power-Law
420131012002	0.362359	0.348793	51.1562	12.4927	-0.263735	-0.231546	0.206119	0.217116	No Decay
420970806004	0.238035	0.411374	111.213	6.75728	-0.200132	-0.299168	0.0552142	0.007409	Power-Law
420970809002	0.000671939	1.84575e-06	27.7376	-7.09853	0.00934608	0.000544472	0.961126	0.997962	No Decay
420199123012	0.756069	0.508154	125.474	25.4474	6.2059	1.15408	0.000238273	0.00926459	No Decay
420199029001	0.108076	0.073407	60.9642	11.4098	0.0738523	0.0900486	0.426568	0.516306	No Decay
420199108002	0.926594	0.954215	39.6425	-20.4128	-6.30786	-12.8492	8.18385e-06	1.22424e-06	Power-Law
420199027001	0.202909	0.0457629	105.031	21.3465	-0.404672	-0.0685815	0.106016	0.462725	No Decay
420199116002	0.00984526	0.036017	93.3249	17.3211	0.0339008	-0.114131	0.758995	0.554674	No Decay
420199101003	-2.22045e-16	0	27.1337	-18.2989	1.55363	1.15762	1.16599e-08	9.30337e-12	No Decay
420131012003	0.0838352	0.173044	93.2784	-0.628357	-0.0340843	-0.0523707	0.315336	0.139036	No Decay
420131012004	0.252287	0.325045	253.796	49.2306	-0.330546	-0.233193	0.00645497	0.00153792	Power-Law
420131014001	0.322007	0.521362	99.209	20.4159	-0.608899	-0.330479	0.0870946	0.0183704	Power-Law
420131014002	0.000662892	0.0696452	95.0622	10.9546	-0.00867834	-0.0509174	0.936695	0.407201	No Decay
420970815003			-inf	-inf	0.0532466	0.239913			No Decay
421010009021	0.0274785	0.000172929	352.665	128.787	-1.92669	0.012635	0.34126	0.940234	No Decay
421010009022	0.00607674	0.0125856	262.265	97.3003	-7.00494	-0.256287	0.69337	0.569787	No Decay
421010009011	0.0163587	0.0125143	265.117	91.3215	-6.39739	-0.174674	0.500597	0.55617	No Decay
421010009012	0.040192	0.0339432	234.743	89.0974	-8.21194	-0.392647	0.316027	0.357608	No Decay
421010012013	0.0905427	0.0174575	161.721	71.5439	0.837082	-0.136269	0.162959	0.547863	No Decay
421010012011	0.904934	0.785447	35.4737	4.55573	7.81222	0.750767	0.0128142	0.0452569	No Decay
420550106002	0.274349	0.729804	168.242	25.9638	-0.766754	-0.636968	0.0373036	2.52167e-05	Power-Law
421010021002	0.0232825	0.000806019	215.583	84.0845	2.72613	0.0682875	0.456787	0.8905	No Decay
421010024002	1	1	-120.663	-128.829	61.902	10.8829			No Decay
420032814002	0.166573	0.0470567	95.9291	21.444	11.266	1.08806	0.187806	0.498267	No Decay
420131014003	0.345805	0.350363	61.9074	11.3788	-0.378225	-0.165019	0.164936	0.161485	No Decay
420131015001			-inf	-inf	16.2599	7.62771			No Decay
420131015002	0.00691216	0.00143736	72.8464	6.38146	0.0291832	0.00553333	0.819384	0.917185	No Decay
420131015003	0.327074	0.642757	66.2899	11.9103	-0.390998	-0.267784	0.179757	0.030122	Power-Law
420131015004	0.0208694	0.00491206	140.175	24.7564	-0.239976	0.0210526	0.622202	0.811819	No Decay
421010014002			-inf	-inf	16.2975	54.0627			No Decay
421010015001	0.591873	0.384902	21.2607	11.61	64.4414	3.12144	0.441178	0.573937	No Decay
421010017001	0.0684037	0.122071	75.3535	34.8704	0.0519991	0.261428	0.43724	0.292253	No Decay
421010019001	0	0	9.50805	-12.9823	17.0886	-98.41	2.18872e-05	9.84518e-07	No Decay
420131016002	0.136367	0.146397	109.269	23.4187	-0.316995	-0.121232	0.263706	0.245487	No Decay
420131017003	0.253222	0.274545	51.8191	9.16025	-0.441317	-0.113087	0.308895	0.285972	No Decay
420131017004	0.0623979	0.0369921	104.989	25.8359	-0.381899	-0.100662	0.48641	0.594492	No Decay
420131017001	0.113605	0.214956	114.084	21.5917	-0.243595	-0.167318	0.260094	0.110542	No Decay
421010022002	0.00535201	0.133853	83.7044	35.6599	0.00679806	0.182359	0.830733	0.268497	No Decay
421010023001	0.78441	0.941709	30.8842	4.99512	1.55069	0.983913	0.0456022	0.00608081	No Decay
421010024001	0.00765991	0.123452	154.022	62.1385	0.64721	0.668235	0.705997	0.118334	No Decay
421010024004	0.0686155	0.404708	70.1423	28.0154	0.170802	0.525881	0.495947	0.0654959	No Decay
421010025004	0.473342	0.516635	135.409	50.1659	1.33581	0.685428	0.00112983	0.000525608	No Decay
421010025001	0.845945	0.740838	76.6918	29.156	76.6743	7.59444	2.28779e-05	0.000325182	No Decay
421010027012	0.0519515	0.141392	102.004	36.5448	1.4693	0.529517	0.453889	0.205419	No Decay
421010028011	0.30609	0.426461	89.7441	35.9548	10.7455	2.98535	0.0498442	0.0155187	No Decay
421010028012	0.0645307	0.00966479	118.005	38.214	7.06926	0.228379	0.342422	0.717188	No Decay
421010028021	0.00254153	0.000375672	59.1528	26.9506	-0.391984	-0.0368861	0.914524	0.967102	No Decay
421010028022	0.422865	0.0568801	98.847	40.2181	3.85734	0.371463	0.00638521	0.373717	No Decay
421010028023	0.0686494	0.108093	30.7077	-0.823438	-2.68322	-0.229133	0.615978	0.524607	No Decay
420130113004	0.388265	0.346899	24.3148	4.9026	0.458399	0.473647	0.571738	0.599059	No Decay
420130116002	0.274228	0.326972	75.3936	7.94414	-0.0751313	-0.172114	0.120299	0.0841556	No Decay
420710118012	0.361832	0.481383	89.271	14.7921	-0.117644	-0.230566	0.0502626	0.0178755	Power-Law
420710118021	0.0246787	0.00859361	118.492	26.0216	-0.414107	-0.0500501	0.644588	0.786321	No Decay
420912009032	0.30618	0.413339	166.704	17.2955	-0.72851	-0.224465	0.00755532	0.00125015	Power-Law
420912009033	0.640275	0.518188	68.2848	22.8603	-1.27284	-0.520369	0.00960069	0.0287596	No Decay
420912009061	0.0129642	0.020625	84.0166	17.3466	-0.192555	-0.0524647	0.754134	0.692244	No Decay
420912009071	0.987737	0.992205	11.9085	-10.9669	-2.84638	-0.273416	0.0706427	0.0562796	No Decay
420912009072	0.1186	0.140679	89.369	15.0641	-0.36517	-0.120435	0.299689	0.255702	No Decay
420912009073	2.22045e-16	0	5.31631	-13.8063	15.762	7.41909	0.000150708	1.4843e-05	No Decay
420912009081	0.604461	0.418776	35.3006	5.17293	-0.706347	-0.191882	0.121719	0.237857	No Decay
420710118033	0.0804349	0.0637185	132.157	22.2048	-0.568194	-0.130957	0.305666	0.364064	No Decay
420579602001	0.156869	0.176044	96.589	14.8037	-1.57379	-0.537986	0.227876	0.198917	No Decay
420579601003	0.240707	0.496517	147.292	18.9224	-0.339394	-0.347951	0.0455448	0.00158651	Power-Law
420579603004	1	1	-124.795	-131.726	-0.0609503	-0.134819			No Decay
420579601001	1.40473e-07	0.194103	513.548	111.82	0.00102585	-0.375962	0.99812	0.00349976	Power-Law
420579602004	0.0763174	0.126297	68.8406	12.0617	-0.137857	-0.201931	0.50777	0.387635	No Decay
420579603002	1	1	-121.576	-133.113	-0.0619318	-0.100655			No Decay
420333301003	0.40753	0.839848	165.279	15.3846	-2.48077	-0.472689	0.0104312	1.57983e-06	Power-Law
421010030012	0.0624039	0.12073	186.714	72.0945	-1.9967	-0.298109	0.250322	0.104265	No Decay
421010030013	0	0	16.016	3.79417	106.388	-1.93675	0.22099	0.0791624	No Decay
421010030014	0.288034	0.0671575	47.1628	9.55811	0.75996	0.0805483	0.214223	0.57468	No Decay
421010031002	0.00774837	0.0282248	108.328	41.8409	-0.375083	-0.184888	0.745811	0.533979	No Decay
421010031004	0.000919255	5.91775e-05	100.756	33.4815	0.226216	-0.00873916	0.918051	0.979178	No Decay
421010031005	0.0858588	0.0278279	37.988	9.19179	5.44699	0.182044	0.632329	0.788591	No Decay
421010031006	0.305951	0.395553	40.8346	18.7038	-10.5849	-2.44988	0.254923	0.180992	No Decay
421010032006	0.46969	0.21742	67.1193	24.914	2.59277	0.605567	0.060663	0.244178	No Decay
421010032001	0.114375	0.00990697	104.404	43.1206	-0.0866226	-0.0681857	0.200124	0.713804	No Decay
421010032003	0.129435	0.039092	122.78	51.1575	0.534329	0.23977	0.171092	0.462944	No Decay
420550125022	0.179381	0.346813	147.189	22.0237	-0.438154	-0.308223	0.0902491	0.012872	Power-Law
420550115004	0	-2.22045e-16	8.11749	-8.71052	1.13095	1.04538	0.000803402	0.000103911	No Decay
420550116002	0.0394512	0.0227144	64.6557	11.0526	2.08557	0.824262	0.63726	0.721663	No Decay
420550113023	0.00889199	0.073571	58.5136	11.1697	0.027051	0.088465	0.840627	0.556279	No Decay
420550113022	0.335036	0.688977	258.68	31.0579	-1.14343	-0.607576	0.00194831	1.56482e-07	Power-Law
420550102001	0.162708	0.159144	48.3979	12.899	-0.353586	-0.357546	0.500702	0.505882	No Decay
420550121002	0.310509	0.594996	138.687	6.56591	-0.743397	-0.245468	0.0201361	0.000287926	Power-Law
421010033003			-inf	-inf	0.83798	0.746782			No Decay
421010033006	0.0906767	0.0903728	147.943	58.294	1.03167	0.485532	0.21028	0.211084	No Decay
421010033004	0.00209638	0.0573636	35.5318	16.6151	2.85956	-2.89357	0.954214	0.760493	No Decay
421010036002	1	1	-119.665	-131.726	-5.01294	-0.682191			No Decay
421010036004	0.252363	0.214022	86.5991	13.6225	-2.87396	-0.397497	0.0960308	0.129924	No Decay
420810101001	0.116854	0.0511212	75.2614	10.912	0.256144	0.203786	0.333652	0.529924	No Decay
420810104006	0.0288525	0.0800128	78.2133	6.47145	0.032948	0.0800566	0.617557	0.399322	No Decay
420810102001	0.0177339	0.0321681	69.8262	10.3738	-0.0302215	-0.0915304	0.732688	0.644275	No Decay
420912055033	0.00989175	0.0246516	206.091	56.7426	-0.269516	-0.219852	0.628816	0.443686	No Decay
420912057001	0.780705	0.70903	46.755	7.81075	-3.9181	-0.944667	0.019543	0.0354568	No Decay
420912057003	1	1	-118.043	-126.181	-1.66339	-0.700323			No Decay
421010037013	0.0508209	0.0224058	220.467	58.47	1.37858	0.115427	0.239669	0.438336	No Decay
421010037014	0.403282	0.257071	28.5112	14.3044	3.02031	1.22624	0.364955	0.492978	No Decay
421010037021	0.747055	0.73713	52.6132	8.21206	18.7044	0.856198	0.0120892	0.0133701	No Decay
420350302005	0.168307	0.150221	91.3276	7.35678	-0.444661	-0.376237	0.163815	0.190699	No Decay
420034890012	0.179498	0.268094	205.303	40.2954	-2.66098	-0.344511	0.0439489	0.0113859	Power-Law
420034890013	0.071766	0.508026	207.526	30.5111	-0.235289	-0.351308	0.216511	0.000135306	Power-Law
420810102002	1	1	-120.636	-126.06	-0.987353	-0.599571			No Decay
420810107002	0.00447494	0.00729858	219.928	46.3897	0.0535264	0.0510265	0.756127	0.691432	No Decay
420810119001	0.293891	0.434706	212.299	44.1226	-0.322051	-0.210352	0.00620855	0.000457694	Power-Law
420810104002			-inf	-inf	2.83752	1.5324			No Decay
420810103003	0.191922	0.260291	121.361	17.5862	-1.12083	-0.304115	0.117166	0.0623305	No Decay
420810112001	0.174568	0.268257	98.92	14.8423	-0.207295	-0.214788	0.176531	0.0845486	No Decay
420810113012	0.631583	0.638253	33.3734	-16.4008	-0.301685	-0.225704	0.0104888	0.00980211	Power-Law
420810113021	0.0791355	0.415199	233.631	37.3146	-0.201289	-0.372603	0.182978	0.000677696	Power-Law
420810008001	0.214037	0.315137	48.7669	2.59619	-0.439933	-0.110704	0.295877	0.18976	No Decay
420810119006	0.00543108	5.54328e-05	144.02	25.3092	0.057368	-0.00191929	0.771347	0.976609	No Decay
420810003006	0.000732787	0.00548619	30.488	-10.4098	-0.00196028	-0.00347403	0.954061	0.874602	No Decay
420810104005	0.162095	0.461072	84.3302	12.3094	-0.158273	-0.327713	0.2487	0.0308339	Power-Law
420810104004	0.0349594	0.0410892	70.1453	12.3147	-0.449055	-0.152663	0.657508	0.630212	No Decay
420810101002	0.0313085	0.0109027	102.233	26.1618	-0.757386	-0.38787	0.60274	0.759965	No Decay
420810106004	0.00106623	0.0149925	71.3914	1.9887	0.00970536	0.0549589	0.924071	0.719856	No Decay
420810104003	0.100011	0.0958195	61.4432	8.72447	-0.718027	-0.270288	0.445388	0.455609	No Decay
420810110002	0.0780809	0.133542	79.473	7.00002	-0.599857	-0.324705	0.405318	0.269096	No Decay
420810004003	0.260167	0.270682	61.2883	8.1707	0.953949	0.124981	0.196558	0.186232	No Decay
420810108004	0.0569403	0.0660904	200.315	50.2918	-1.66709	-0.32133	0.297557	0.260593	No Decay
420810107001	0.058966	0.0570643	135.176	22.3651	-0.258662	-0.17429	0.364832	0.372921	No Decay
420810002003	0.129322	0.164636	59.2235	4.56424	-0.104132	-0.0516533	0.428197	0.366445	No Decay
420333303002	0.189655	0.299162	138.124	28.0933	-1.11078	-0.293332	0.136904	0.0530619	No Decay
421070039002	0.172943	0.245433	32.3093	-1.88067	-0.0549424	-0.159133	0.412164	0.317677	No Decay
420810113011	0.616024	0.301272	102.47	20.4751	3.34355	0.595552	0.00421825	0.0803536	No Decay
420410125021	0.267557	0.270585	18.9232	-0.103332	-0.206085	-0.192021	0.653905	0.651731	No Decay
420550125012	0.173705	0.886823	255.783	15.4092	-0.799795	-0.515657	0.053655	6.41495e-11	Power-Law
420710118032	0.139305	0.261436	139.891	25.7948	-3.00044	-0.595573	0.188701	0.0616613	No Decay
420171009003	0.172363	0.198487	79.4696	-17.8643	1.55126	0.30159	0.123836	0.0960514	No Decay
420810001001	0.204406	0.269097	51.4684	8.10111	-0.9423	-0.220512	0.368038	0.291678	No Decay
420810001002	0.201719	0.30071	75.6892	7.54974	-0.270442	-0.121629	0.192874	0.100736	No Decay
420810001003	0.555366	0.598423	19.1839	-4.6808	-0.360493	-0.0837125	0.254771	0.226422	No Decay
420810002001	0.190797	0.148645	185.089	27.8115	-0.249518	-0.0712651	0.0541451	0.093187	No Decay
420810002002	-inf	-inf	-63.0905	-65.8631	1.22194	1.07843			No Decay
420810003001	0.174246	0.200816	31.928	5.93398	-0.660719	-0.10764	0.582572	0.551875	No Decay
420810003002	0	-2.22045e-16	30.1915	3.22627	42.3562	-13.5218	0.00617615	0.000229279	No Decay
420810003003	0.595762	0.799464	35.2879	3.18781	-0.67433	-0.263193	0.228144	0.105872	No Decay
420550115001	0.0894795	0.18549	59.37	4.59822	-0.104148	-0.110882	0.471688	0.286768	No Decay
420550114005	0.090233	0.16044	50.3634	8.86672	0.166518	0.186305	0.56297	0.431307	No Decay
420550116003	0.0376691	0.0218791	101.594	16.3065	2.1645	0.888183	0.525193	0.629629	No Decay
420550114001	0.325222	0.600792	71.846	10.8184	-0.174894	-0.516206	0.108857	0.0141406	Power-Law
420810003004	0.130725	0.403061	161.958	19.1894	-0.0795226	-0.17883	0.117265	0.00263607	Power-Law
420810003005	0.287012	0.251439	54.0538	12.8022	-1.72303	-0.275809	0.273278	0.310885	No Decay
420810003007	0.265178	0.267861	86.6746	3.79689	-0.0608632	-0.0610328	0.0717328	0.0700668	No Decay
420810004001	0.140094	0.18438	98.8702	18.8546	-1.1612	-0.139188	0.256774	0.187514	No Decay
420810005002	0.662471	0.00541049	268.308	56.1035	4.74403	-0.0297615	1.31165e-06	0.73267	No Decay
420810005003	0.436354	0.501727	29.1629	2.18592	-0.215693	-0.0955152	0.339429	0.291673	No Decay
420810006001	0.0220022	0.00396921	107.042	13.8336	-0.599048	-0.139855	0.612804	0.830575	No Decay
420810006002	0.111938	0.265582	161.83	23.1024	-0.133011	-0.154134	0.174763	0.0286098	Power-Law
420199121022	0.00327735	0.0375294	8.72619	-13.9929	-0.00264812	-0.0100763	0.942752	0.806275	No Decay
420010314011	0.0555058	0.0681133	218.573	40.2047	-0.184004	-0.0963976	0.25691	0.207635	No Decay
420010310001	0.0478713	0.0734468	131.123	26.0334	-0.369569	-0.152	0.415574	0.309976	No Decay
420010306003	0.139852	0.317613	210.647	31.6438	-0.115108	-0.192056	0.0598315	0.00271637	Power-Law
420035627002	0.017865	0.00457544	196.748	20.784	0.138235	-0.0237687	0.473478	0.717686	No Decay
420039812001	0.00908219	0.0198094	715.375	135.995	-0.0520959	-0.0594543	0.388511	0.201604	No Decay
420710118031	0.376404	0.447676	36.2951	8.17808	-4.11224	-0.770832	0.386482	0.330914	No Decay
421110214004	1.71704e-05	0.000442443	95.4511	18.8481	-0.00828885	-0.0212544	0.990353	0.951053	No Decay
421010284003	0.000180892	0.00903643	214.04	62.1933	0.0120858	0.0800559	0.951433	0.666143	No Decay
421010286003	0.00888925	0.0206121	73.4935	11.5643	0.496925	0.115924	0.79558	0.692336	No Decay
420912014091	0.260459	0.395251	103.395	24.195	-8.48264	-1.12405	0.160375	0.0697437	No Decay
420550101003	0.000103175	0.00774635	173.487	31.3573	0.291879	-0.591757	0.968092	0.728384	No Decay
420550102002	0.281893	0.425071	152.621	22.101	-1.68655	-0.732153	0.0283136	0.0045672	Power-Law
420710118022	0.0583347	0.0704547	48.5423	7.88197	-0.736708	-0.123755	0.644756	0.611201	No Decay
420710118023	0.0484665	0.158253	69.8093	8.93419	0.675144	0.155395	0.569233	0.288998	No Decay
420810004002	0.343673	0.866456	431.254	46.2308	-2.53566	-0.441558	0.000215068	5.51329e-16	Power-Law
420810004004	0.2527	0.465489	148.044	28.9641	-0.234721	-0.209024	0.0471899	0.00359381	Power-Law
420810004005	0.193698	0.191782	166.805	29.5735	-1.2155	-0.143332	0.0593321	0.0607522	No Decay
420810005001			-inf	-inf	1.34139	1.11843			No Decay
420912010033	0.0353149	0.389178	157.996	12.9244	-0.0354614	-0.202356	0.414647	0.00251043	Power-Law
420912010052	0.0159879	0.14669	105.877	20.277	-0.0436417	-0.151234	0.695369	0.21912	No Decay
420912010051	0.0217876	0.0114178	375.292	137.858	-0.0532623	-0.0938361	0.316736	0.469762	No Decay
420034900032	-2.22045e-16	0	29.9542	6.67063	14.2228	3.19196	0.132128	0.0102706	No Decay
420034900033	0.474493	0.7286	120.033	13.8786	-5.24148	-1.05101	0.00643936	0.000102983	Power-Law
420810008002	0.564797	0.181937	25.1631	-1.37164	0.0828775	0.0370672	0.143007	0.47386	No Decay
420810009001	0.17124	0.179934	40.1694	5.68748	-0.550648	-0.128162	0.488568	0.476574	No Decay
420034928001	0.676265	0.881671	122.805	6.13976	-4.99552	-1.21278	0.000167797	2.16403e-07	Power-Law
420034928002	0.746597	0.740018	198.693	13.6542	-4.31308	-0.941906	6.3743e-09	8.81677e-09	No Decay
420034929001	0.14751	0.206443	58.4209	7.85971	-1.43442	-0.321173	0.394988	0.305744	No Decay
420034940001	0.221485	0.229676	117.19	24.3105	-1.74941	-0.405743	0.122556	0.114922	No Decay
420034962001	0.0195553	0.10332	131.702	20.2588	-0.239524	-0.241933	0.579968	0.193371	No Decay
420810009002	0.137976	0.249888	233.979	37.7474	-0.438494	-0.258133	0.0617104	0.00931201	Power-Law
420810010001	1	1	-123.409	-126.378	0.0292968	0.0120894			No Decay
420810010002	0.0258895	0.0286151	116.386	19.6581	-0.261091	-0.0794498	0.582654	0.563183	No Decay
420810010003	0.162893	0.309371	130.568	25.9099	-1.00915	-0.39334	0.152409	0.0388725	Power-Law
420810103001	0.0793228	0.141568	123.428	15.1119	-0.166835	-0.189852	0.27345	0.136615	No Decay
420034962002	0.319684	0.42004	193.649	19.0051	-1.70913	-0.665694	0.0026121	0.000343314	Power-Law
420034980001	0.616245	0.528805	90.3516	9.99558	-2.04804	-0.515756	0.00088108	0.00320835	No Decay
420912058052	0.154578	0.0394114	24.6726	7.99035	1.42326	0.412943	0.742761	0.872771	No Decay
420912058053	1.11022e-16	0	11.0438	-2.55452	7.15162	2.36961	0.0491372	0.0145134	No Decay
420912058061	1	1	-124.795	-125.685	2.14961	0.323599			No Decay
420199106002	0.132556	0.164655	71.4352	11.9191	-0.455086	-0.488094	0.375274	0.31856	No Decay
420199128004	0.00279124	0.00024555	75.4053	5.70634	0.022715	-0.00957411	0.863899	0.959478	No Decay
420199117003	0.0240381	0.0133109	71.1975	11.4406	0.198977	0.112575	0.668881	0.750955	No Decay
420210134001	0.326162	0.552867	397.75	63.9233	-0.907114	-0.35063	0.000146491	5.8624e-08	Power-Law
420912011002	0.29422	0.390404	148.858	21.3713	-1.57071	-0.424501	0.020035	0.00556509	Power-Law
420912011003	0.580772	0.622726	136.469	11.0734	-1.90816	-0.440763	0.000236927	9.89791e-05	Power-Law
420333302001	0.217017	0.475792	107.302	15.1846	-0.765871	-0.25408	0.148701	0.0188386	Power-Law
420010316002	0	0	38.0751	3.91698	2.52414	1.50706	0.00124305	4.9794e-06	No Decay
420010314021	0.0880813	0.126927	42.5357	2.49824	0.222124	0.107214	0.518055	0.432821	No Decay
420010304005	0.230381	0.227604	115.289	14.4174	0.477499	0.453178	0.0598921	0.0616798	No Decay
420010302002	0.0132052	0.0153032	60.1547	9.41247	0.143344	0.11099	0.786426	0.770407	No Decay
420010304001	0.157381	0.195069	69.3172	14.7677	9.36697	4.3062	0.330522	0.273267	No Decay
420010316001	0.307651	0.150294	60.4516	11.5599	0.147752	0.151993	0.153624	0.342653	No Decay
420010317001	0.00418298	6.68587e-05	76.0496	9.25296	-0.174374	0.0125729	0.850153	0.980964	No Decay
420912019013	0.333185	0.376698	24.4911	5.0567	318.02	21.971	0.608274	0.579314	No Decay
420333311002	0.000216932	0.00949553	107.238	19.5274	-0.0172879	-0.100042	0.963764	0.763204	No Decay
420333312001	0.0269362	0.0605907	33.1013	5.27842	0.194441	0.243274	0.835877	0.753848	No Decay
420710118052	0.126865	0.461562	188.844	38.6905	-1.19674	-0.380968	0.160546	0.00270296	Power-Law
420333312002	0.921054	0.894217	14.2508	-5.13367	0.102043	0.18061	0.181315	0.210893	No Decay
420333304004	0.463863	0.617149	196.567	31.9622	-1.25954	-0.439813	0.00185955	0.000111733	Power-Law
420035003001	0.0755758	0.237203	258.723	54.223	-0.717216	-0.44723	0.14149	0.00634263	Power-Law
420035003002	0.535725	0.655067	39.8935	3.43721	18.0809	1.48664	0.159741	0.0970113	No Decay
420035003003	0.224463	0.239453	120.691	22.8755	-2.52364	-0.400108	0.0870165	0.0757496	No Decay
420035003004	0.302689	0.339179	92.4779	18.2287	-3.23747	-0.622853	0.0795009	0.0601064	No Decay
420210110002	0.0377929	0.0577057	224.919	12.1431	-0.0730851	-0.0428624	0.294659	0.193024	No Decay
420035010001	0.186224	0.118711	238.412	52.0074	-2.75483	-0.444582	0.0312441	0.0916769	No Decay
420035041001	0.163502	0.163304	65.5694	8.71008	1.61673	0.442822	0.280399	0.280718	No Decay
420035070001	0.455191	0.419681	28.0816	5.58513	-2.16337	-0.752164	0.325322	0.352172	No Decay
420035070002	0.0303084	0.0273095	286.33	55.3459	1.11855	0.251889	0.317209	0.342771	No Decay
420035080001	0.00716802	0.00100611	34.6204	6.71876	0.234429	-0.0323046	0.892331	0.959621	No Decay
420035094001	7.76846e-05	0.00131568	103.192	18.8123	-0.0234837	0.0363001	0.976144	0.902025	No Decay
420035094002	0.0263821	0.198262	97.0431	8.22797	0.0191788	0.155542	0.563021	0.096263	No Decay
420730008002	0.00269545	0.0235044	158.545	25.1393	-0.018308	-0.133062	0.818515	0.495768	No Decay
420035094003	0.34671	0.379432	35.4167	2.17092	1.20571	0.85039	0.218844	0.192891	No Decay
420035094004	0.0152199	0.000735127	193.312	33.9251	0.0341086	0.0168935	0.548224	0.895399	No Decay
420030402001	0.00366408	0.00452977	287.433	40.4943	0.684037	0.03527	0.714323	0.683936	No Decay
420912010061	0.618654	0.697357	67.0193	6.46211	-1.49532	-0.573883	0.0119224	0.0050843	Power-Law
420912011001	0.278498	0.483837	96.5575	16.2004	-2.3219	-0.505901	0.116932	0.0255113	Power-Law
420912012041	2.22045e-16	-2.22045e-16	65.0152	8.6863	1.55181	1.14024	4.05222e-05	7.5847e-09	No Decay
420912012042	1	1	-121.13	-131.726	1.89046	1.7229			No Decay
420912013011	0.000251152	0.0363918	69.5203	7.80575	0.0018803	-0.0504748	0.965342	0.597556	No Decay
421179503003	0.184823	0.404834	256.183	36.8723	-0.209731	-0.501562	0.0199304	0.000207175	Power-Law
421179504001		-inf	-inf	-65.8631	0.631961	0.866494			No Decay
420850319004	0.20261	0.553615	115.654	19.7247	-0.517971	-0.551269	0.142015	0.00552301	Power-Law
420850323001	0.209543	0.185	28.3585	8.18706	-0.936801	-0.415194	0.697305	0.716945	No Decay
420850319002	0.184805	0.246836	341.032	56.3146	-0.341454	-0.369161	0.00630702	0.00129399	Power-Law
420850326016	0.00141914	0.0214752	32.9055	0.897173	-0.00187572	0.022453	0.952047	0.814084	No Decay
420850321002	0.318817	0.325898	65.6903	1.20942	0.191036	0.306621	0.0703409	0.0666216	No Decay
420912058071	0.0948294	0.138457	435.067	107.57	-1.97732	-0.692149	0.0395972	0.0118367	Power-Law
420912058081		-inf	-inf	-65.8631	1.90753	1.24502			No Decay
420912058084	0.96757	0.886252	12.8141	-2.50007	-1.11179	-0.377407	0.115273	0.219004	No Decay
420912058092	0.54719	0.607755	33.311	2.12408	-1.67446	-0.880101	0.153024	0.120028	No Decay
420912076001	0.364153	0.448132	28.9497	-4.39818	0.286933	0.290623	0.204698	0.145856	No Decay
420035152001	0.738665	0.698768	39.9197	-3.98742	18.897	5.1726	0.00622928	0.00972851	No Decay
420035170002	0.0207554	0.0246512	399.36	58.4987	-0.0547308	-0.118017	0.3182	0.276199	No Decay
420035190001	0.00101866	0.000671549	208.545	50.6189	-0.00648254	-0.0137169	0.862331	0.88804	No Decay
420035190002	0.0804036	0.139509	68.394	6.68661	1.13574	0.503259	0.427235	0.287711	No Decay
420035213021	0.000805927	0.000520254	277.839	77.6869	-0.0127711	-0.0150056	0.869452	0.894951	No Decay
420035214012	0.0402442	0.00365135	283.237	61.2591	0.643893	0.0419862	0.270937	0.742515	No Decay
420035215003	0.00167229	0.120031	56.8092	6.58614	0.0144799	0.100465	0.916808	0.361048	No Decay
420035220003	0.137502	0.032191	66.6377	8.28918	0.359661	0.0594972	0.291482	0.619914	No Decay
421179510002	0.0863011	0.104756	93.2519	17.3666	0.204956	0.306764	0.380584	0.331579	No Decay
420850332001	0.274103	0.342622	59.5474	9.80547	-8.81432	-0.426477	0.227822	0.167382	No Decay
420850303001	0.00414026	0.000546839	84.3594	17.6797	0.0321733	0.00687073	0.859827	0.948874	No Decay
420850303002	0.23554	0.21355	142.058	25.2256	-10.3747	-0.360116	0.0567001	0.071525	No Decay
420850303004	0.141858	0.51146	160.765	29.8134	-1.57181	-0.350108	0.166428	0.00272579	Power-Law
420850314004	0.27687	0.220325	214.276	39.4026	-0.444126	-0.16416	0.00826176	0.0206641	No Decay
420850327022	0.0279176	0.0644839	115.14	2.92988	-0.0681041	-0.08443	0.521543	0.325359	No Decay
420850327021	0.987718	0.980038	11.759	-13.2097	-0.527276	-0.333038	0.00616007	0.0100314	No Decay
420850318004	0.247972	0.311115	45.4959	3.33644	-0.241599	-0.30921	0.31479	0.250102	No Decay
420850320003	0.230906	0.483631	152.427	27.354	-0.591158	-0.644243	0.0595595	0.00277966	Power-Law
420850332004	0.157966	0.456867	110.677	21.8161	-0.57548	-0.260866	0.226108	0.0224233	Power-Law
420850326011	0.00554829	0.000296869	45.6303	8.23313	-0.0291035	0.00758212	0.888476	0.974158	No Decay
420850331002	0.460454	0.47615	48.8661	12.8575	-0.95781	-0.610116	0.207889	0.197242	No Decay
420850320005	0.958152	0.893428	32.7395	2.10985	-5.27073	-0.951389	0.00368001	0.0152667	No Decay
420912013012	0.258695	0.102728	28.8371	5.71242	0.665601	0.228351	0.491379	0.679488	No Decay
420912013013	0.358468	0.348395	13.4324	-3.15028	0.351533	0.172465	0.591351	0.598058	No Decay
420912013021	0.00745504	7.74315e-05	86.725	21.9623	-0.278166	-0.0143942	0.812527	0.980753	No Decay
420912013022	1	1	-117.368	-116.871	10.5363	2.191			No Decay
420912013023	1	1	-121.576	-133.113	0.938735	0.437924			No Decay
420912014041	1	1	-121.576	-127.332	-1.02095	-0.508932			No Decay
420912014061	0.829725	0.833957	-0.892274	-17.3973	-0.0290052	-0.0149484	0.270789	0.267188	No Decay
420730009002	0.909532	0.960782	16.5317	-7.79737	-4.60392	-14.9884	0.0463061	0.0198049	Power-Law
421179506003	0.206232	0.467643	288.31	40.6491	-0.173695	-0.408401	0.00903118	1.59774e-05	Power-Law
421179507001	0.390841	0.184508	142.533	25.001	0.394853	0.347502	0.00728328	0.0852978	No Decay
421179508001	0.383984	0.895036	318.106	22.6939	-1.0237	-0.444079	0.000437122	3.06273e-14	Power-Law
421179506002	0.250619	0.251877	54.0849	7.85324	-0.137614	-0.20159	0.252488	0.251108	No Decay
420912058091	-inf		-60.318	-inf	5.31368	1.71133			No Decay
420912059031	0.00829888	0.0305583	85.8282	10.6438	0.620731	1.05568	0.767246	0.567861	No Decay
420912059041			-inf	-inf	1.61284	1.20747			No Decay
420912059042	0.438226	0.427623	14.089	-6.18333	1.00603	0.971924	0.338013	0.346071	No Decay
420912073001	0.0214171	0.00195338	64.7803	11.7663	0.224226	0.0203353	0.729494	0.917238	No Decay
420912075001	0.404439	0.44623	54.0598	4.18898	-0.716729	-0.586325	0.0900813	0.0702159	No Decay
420912076003	0.000116727	0.000899754	16.1281	-0.620007	0.00404428	0.00829639	0.993122	0.980901	No Decay
420912076004	0.994737	0.99181	6.2993	-10.3931	-0.7865	-0.441127	0.0462262	0.0576913	No Decay
420912078001	0.0191117	0.0019932	157.521	22.7255	-0.128535	-0.0288926	0.529311	0.839705	No Decay
421179508002	0.246052	0.209684	223.8	54.7943	-0.56026	-0.185369	0.0136933	0.0244405	No Decay
420850320004	0.175628	0.303677	74.8766	13.2354	-0.44086	-0.340589	0.30138	0.156872	No Decay
420850326022	8.11899e-05	0.0139193	165.071	16.3454	0.00163061	0.0380259	0.967452	0.591863	No Decay
420850313002	0.041592	0.0433602	168.137	30.17	-0.134857	-0.0805616	0.388444	0.378323	No Decay
420850303003	0.349831	0.396024	30.8646	5.19666	-5.81584	-0.268674	0.408535	0.370695	No Decay
420850318003	0.0751012	0.11543	255.553	56.9019	-0.626838	-0.425934	0.195027	0.10431	No Decay
420850313001	0.0661271	0.163733	111.362	19.2818	-0.128379	-0.165376	0.374795	0.151255	No Decay
420850323002	0.0940433	0.105366	460.699	60.4894	-0.126613	-0.116413	0.0162253	0.0107019	Power-Law
420850334004	0.025925	0.044553	130.569	22.9158	0.140847	0.0647203	0.582392	0.468842	No Decay
420850312004	0.128148	0.150443	147.121	19.8232	-0.0559386	-0.0887537	0.121209	0.0910638	No Decay
420850326015	0.0213805	0.0153983	98.7113	19.3494	-0.290655	-0.115296	0.686893	0.732695	No Decay
420850329001	0.350576	0.345079	131.43	19.6336	-0.630926	-0.164517	0.0200459	0.0212992	No Decay
420850331003	0.0129475	0.0256779	275.887	40.7315	-0.02239	-0.063418	0.508753	0.350521	No Decay
420850301002	0.0461958	0.0962994	158.129	29.707	-0.173892	-0.114384	0.391727	0.210101	No Decay
420850301003	0.77438	0.652773	21.4124	3.76986	-12.1269	-0.88195	0.3151	0.401161	No Decay
420850301001	0.0511995	0.15785	119.42	24.3803	-0.224809	-0.171674	0.457264	0.178853	No Decay
421298078001	0.339969	0.498802	162.159	29.9429	-1.38874	-0.454543	0.0140249	0.00153046	Power-Law
421298081001	0.0155445	0.0193914	79.028	13.6406	0.0744738	0.0934142	0.731468	0.701222	No Decay
421298021013	0.0439623	0.0586062	31.3445	4.23299	0.187549	0.115074	0.735007	0.694803	No Decay
421298021031	0.140615	0.0484575	78.1307	10.9455	0.574895	0.138028	0.229729	0.491782	No Decay
421298045014	0.130664	0.174627	65.2679	11.2131	-0.144613	-0.137345	0.378961	0.302906	No Decay
420850304001	0.0849095	0.276478	132.589	19.0179	-0.158074	-0.134096	0.273515	0.0364428	Power-Law
420912014083			-inf	-inf	0.131565	0.239862			No Decay
421298015002	4.7173e-05	0.0319955	63.5404	12.523	0.0087986	0.25359	0.987122	0.671699	No Decay
421298015001	0.265896	0.253753	15.463	-2.84973	-1.08002	-1.11786	0.6551	0.663915	No Decay
421212008002	0.461541	0.614089	47.848	0.482918	0.270286	0.22352	0.0932152	0.0370781	No Decay
420912014072	0.0174483	0.00237946	24.9426	1.16234	-0.132541	-0.0145198	0.867908	0.95122	No Decay
420912014092	0.00704771	0.00369644	49.0164	9.53385	0.207463	0.0528788	0.87437	0.908915	No Decay
420912059051	0.628038	0.23076	52.3965	14.0675	1.15854	0.415629	0.0601237	0.334864	No Decay
421298022002	0.344625	0.0855363	178.597	19.9262	0.470649	0.119377	0.00128636	0.138772	No Decay
421298026002	0.0624531	0.0726135	115.458	20.595	-0.117281	-0.113987	0.410254	0.373294	No Decay
421298026003	0.375623	0.357406	34.3152	7.94474	1.30576	0.476986	0.387119	0.402165	No Decay
420250201023	0.0479301	0.0193081	103.717	34.4968	-0.0603946	-0.094093	0.43308	0.621388	No Decay
420770063051	0.394021	0.399968	61.868	9.52905	-0.491102	-0.477088	0.0956607	0.0924435	No Decay
420770063052	1	1	-187.113	-191.09	0.00639778	0.0321733	3.44622e-15	2.80813e-14	No Decay
420770063053	0.0114936	0.0399229	129.678	24.0023	0.0801216	0.155351	0.692703	0.458131	No Decay
420691107002	0.0633402	0.0488193	75.5827	10.2559	-0.360839	-0.242621	0.483027	0.539582	No Decay
421298028001	0.321269	0.33058	280.939	38.8037	-1.14672	-0.37491	0.000385233	0.000302977	Power-Law
420792105004	-2.22045e-16	0	16.3462	2.99312	3.58468	1.58736	0.185889	0.0592616	No Decay
420792107002	0.0134704	0.00737718	85.7676	17.6692	-0.162971	-0.076527	0.749507	0.813495	No Decay
420792108002	0.0246941	0.0126207	75.9124	2.3475	0.626717	0.15613	0.625733	0.728134	No Decay
420370502003	0.02396	0.000386245	101.149	16.7806	-0.180259	-0.0151098	0.630981	0.95166	No Decay
420370513001	0.632372	0.838471	52.3066	-0.361722	-0.646837	-0.412373	0.0325309	0.00378761	Power-Law
421298031001	0.018607	0.00376954	233.19	29.8123	0.0638514	0.0384824	0.44175	0.730143	No Decay
420034240002	0.0224819	0.0507282	91.2516	34.4863	-0.133148	0.242988	0.659913	0.505494	No Decay
420792111011	2.22045e-16	0	22.4736	-7.70907	3.62005	1.7526	2.91603e-05	3.32236e-07	No Decay
420792111013	0.263553	0.455335	72.0991	11.1125	-0.214008	-0.343964	0.157494	0.0461547	Power-Law
420770067033	0.0359502	0.0554105	160.286	31.1353	-0.182889	-0.200551	0.436891	0.331983	No Decay
421298064001	0.719298	0.876515	29.533	1.6451	-1.2249	-1.33178	0.151886	0.0637763	No Decay
421298064002	0.0227416	0.00538903	95.3403	13.1933	0.0874216	-0.0368536	0.622882	0.811622	No Decay
420370515005	0.255219	0.425253	71.4025	14.5847	-1.25424	-0.759408	0.247475	0.112437	No Decay
420730112003			-inf	-inf	0.936707	0.977249			No Decay
421298054002	0.189294	0.222548	55.7553	6.49818	-0.625886	-0.148102	0.329262	0.285189	No Decay
421298055001	0.668366	0.681362	142.893	25.1213	-2.55668	-0.798223	6.12564e-05	4.50198e-05	Power-Law
421298069002	0.609848	0.534163	30.0012	2.24575	-0.465785	-0.472493	0.118961	0.160668	No Decay
421090701002	0.12187	0.22684	165.923	49.7126	-0.206297	-0.493962	0.142938	0.0392587	Power-Law
420912006071	0.0313972	0.0298889	81.4998	14.5434	-0.401082	-0.0998125	0.648338	0.656458	No Decay
420076023002	0.394304	0.629443	223.64	34.1801	-2.27546	-0.418354	0.00175418	1.057e-05	Power-Law
420770053012	0	0	9.57268	-17.6812	0.772207	0.913169	4.894e-07	8.88764e-09	No Decay
420210114004	0.116096	0.0300677	130.289	18.5997	-0.192782	-0.0520145	0.180792	0.505692	No Decay
420770069031	0.0120954	0.00995923	138.033	25.0263	-0.103256	-0.0568328	0.674343	0.703143	No Decay
420770069062	0.000113068	0.000657495	63.8425	11.7846	0.00520683	0.0120001	0.980064	0.951943	No Decay
420130109002	0.155586	0.362333	110.272	14.7449	-0.098228	-0.200549	0.162824	0.0227494	Power-Law
420333308005	0.0474228	0.0591349	103.088	15.6483	-0.192622	-0.251023	0.496559	0.446301	No Decay
420333308004	0.0107499	0.0394243	87.4572	7.6733	0.197672	0.363239	0.748468	0.536158	No Decay
420333306001	0.325263	0.408834	129.288	12.976	-0.805118	-0.671978	0.0210654	0.00765406	Power-Law
420333314022	0.412989	0.365085	53.9992	6.21287	-0.548354	-0.390543	0.119557	0.150728	No Decay
420333316001	1	1	-115.909	-126.378	-0.847803	-1.03084			No Decay
420333313002	0.204039	0.3005	55.8258	5.25418	-0.162979	-0.257375	0.308936	0.202657	No Decay
420333314012	0.449961	0.571534	154.481	9.15757	-0.322856	-0.464679	0.00120677	0.000115321	Power-Law
421298035023	0.0115387	0.0271648	285.337	52.9879	-0.390422	-0.255301	0.539085	0.34407	No Decay
421298039022	0.00440391	0.0130099	50.2894	-0.873632	0.0899225	0.0187068	0.875936	0.787983	No Decay
420730113003	0.395343	0.596885	93.2696	11.2899	-1.66309	-1.0357	0.0515007	0.00880148	Power-Law
421212010001	0.273699	0.381323	71.9511	7.21023	-0.265947	-0.19457	0.148371	0.0764084	No Decay
421212000002	0.273367	0.28192	258.227	70.8234	-0.665548	-0.506666	0.00430897	0.00364815	Power-Law
421212015001	0.774781	0.736455	31.5979	-0.764549	-0.279517	-0.246683	0.0488617	0.0627374	No Decay
421298058002	0.227569	0.249844	219.429	32.3755	-1.34108	-0.432239	0.0137331	0.00931927	Power-Law
421212011002	1.71207e-06	0.00620993	204.125	28.4784	-0.000918396	0.0362781	0.995047	0.708087	No Decay
421212015005	0.22105	0.187171	162.29	30.0677	-0.438253	-0.238987	0.042221	0.064305	No Decay
421298075001	0.447711	0.860011	412.653	50.5491	-4.94114	-0.445254	2.0693e-05	8.86795e-15	Power-Law
421298076002	0.411613	0.410997	240.009	42.084	-1.21953	-0.247562	0.000310086	0.000314375	No Decay
421298039021	0.12438	0.17231	78.3341	10.571	-0.0386945	-0.081022	0.28742	0.204249	No Decay
421070010001	1	1	-116.283	-117.79	-1.62528	-7.74138			No Decay
420454075022	0.402729	0.521545	140.602	18.374	-6.33517	-0.67283	0.00827287	0.00158136	Power-Law
420454075021	0.0723272	0.309162	64.9238	10.648	-0.0433476	-0.145593	0.51953	0.152404	No Decay
420454017001	0.206119	0.364057	205.372	25.9777	-1.40251	-0.290955	0.022626	0.0014078	Power-Law
421298016001	0.0338663	0.0657865	336.385	58.4941	-0.572078	-0.564137	0.243355	0.101082	No Decay
420912038032	0.636333	0.767065	34.8702	5.55575	-2.51324	-0.647645	0.202295	0.124178	No Decay
420912038042	-inf		-61.7043	-inf	7.00037	2.3666			No Decay
420912039012	1	1	-117.181	-129.894	-1.13635	-0.525487			No Decay
420912059062	0.191712	0.208718	117.863	16.3986	-1.38904	-0.42587	0.102612	0.0869009	No Decay
420912079001	1	1	-115.06	-120.159	-1.54597	-0.566319			No Decay
420912079002	-inf	-inf	-63.0905	-65.8631	1.52203	1.20696			No Decay
420912079003	0.104588	0.0023886	59.1296	7.75864	-0.0194421	-0.0114844	0.395926	0.900634	No Decay
420912080003	0.0812224	0.0446326	52.7662	10.5997	-0.163587	-0.122723	0.535584	0.649297	No Decay
420912080001	0.0382496	0.0241949	81.0639	13.5737	-0.347288	-0.168715	0.564405	0.647893	No Decay
420912081001	0.128214	0.0335483	83.9758	12.0526	-0.1218	-0.0963478	0.229635	0.549199	No Decay
421298023011	0.260953	0.263361	19.4916	1.30509	-0.581427	-0.440006	0.658672	0.656929	No Decay
421010199002	0.191411	0.134625	93.2729	21.0216	-6.3305	-0.225064	0.206066	0.296983	No Decay
421010205001	0.0867165	0.04806	63.1999	15.7641	-3.01334	-0.184826	0.521471	0.636709	No Decay
421298025001	0.0334726	0.0856222	63.8097	28.7601	-0.236738	-0.417698	0.664537	0.481864	No Decay
421010211002	0.368566	0.518359	267.802	63.5967	-9.65105	-0.435408	0.00165611	7.29295e-05	Power-Law
420430220004	0.173082	0.24244	91.7794	12.3283	-0.242299	-0.155489	0.203136	0.123902	No Decay
420430221001	0.346717	0.33412	83.8519	13.1668	5.35726	0.546098	0.0952774	0.103049	No Decay
420076053003	0.00106957	0.00031921	34.684	-0.707076	0.0113198	-0.0126417	0.944509	0.969674	No Decay
420950165003	0.204194	0.31405	125.765	19.4297	-1.34939	-0.885161	0.0788878	0.0239506	Power-Law
420250201021	0.512039	0.575339	41.4912	7.18742	-1.41006	-0.900514	0.174117	0.137178	No Decay
420250201022	0.713318	0.868421	65.836	-2.12446	3.55575	0.837892	0.0041714	0.000253884	No Decay
420250204005	0.143639	0.380654	116.412	23.6999	-0.678369	-0.4759	0.181426	0.0187549	Power-Law
420250204001	0.294657	0.403711	73.3752	7.94283	-0.409239	-0.21026	0.10494	0.0483651	Power-Law
420710120011	0.0708693	0.0722242	137.926	27.6026	0.216639	0.145377	0.357591	0.35286	No Decay
420710120012	3.17653e-05	0.0546085	79.1047	11.5389	-0.00165178	-0.0591017	0.987671	0.515827	No Decay
420710120013	0	0	14.5687	0.768185	20.0758	7.4713	0.1109	0.0328354	No Decay
420710120014	0.25378	0.273255	46.4599	9.01064	-3.629	-0.344076	0.386855	0.366124	No Decay
420710120015	0.294898	0.367689	118.982	13.0648	-2.13192	-0.297809	0.0364442	0.0165551	Power-Law
420770063041	0.635895	0.656164	17.6529	-4.05503	-0.67613	-0.494072	0.20257	0.189961	No Decay
420770065001	0.0202269	0.0296809	28.9539	6.62966	-0.0637952	-0.178015	0.819531	0.781734	No Decay
420770065003			-inf	-inf	1.13151	1.0475			No Decay
420430220001	0.0486218	0.0414775	97.2885	6.29703	-0.0418673	-0.0612988	0.429696	0.466597	No Decay
420430220002	0.99351	0.996374	6.1337	-17.8543	427.705	89.1496	0.00325049	0.00181476	No Decay
421298060001	0.0776864	0.112531	77.1695	2.14502	-0.39772	-0.282211	0.380343	0.28644	No Decay
420076011001	2.22045e-16	0	75.8867	-4.45406	0.584747	0.837625	7.38003e-11	1.18938e-16	No Decay
420076012001	0.725952	0.873341	106.387	6.66157	-2.32101	-0.621123	0.000433434	8.4834e-06	Power-Law
420691111002	0	0	31.9707	3.97631	4.13182	1.6482	0.0102317	0.000294585	No Decay
421298029002	0.262026	0.238252	26.8161	-0.19812	0.190283	0.124658	0.488115	0.511889	No Decay
421298029003	0.00665754	0.0539723	252.354	28.1155	0.0272883	0.100678	0.646421	0.186119	No Decay
420691112003	0.383401	0.588266	35.9562	1.22543	2.26835	0.820903	0.189909	0.075118	No Decay
420250207002	0.0723217	0.099613	54.3873	-8.11605	-0.0561034	-0.0383951	0.423919	0.344423	No Decay
420250207004	0.294793	0.200466	37.6013	9.07111	0.602437	0.155767	0.265606	0.373277	No Decay
420770065005	0.536303	0.483258	27.8149	3.76193	1.0445	0.911255	0.267673	0.304833	No Decay
420770066003	0.168594	0.18541	87.2385	17.1421	-1.53386	-0.41911	0.238535	0.21415	No Decay
420770066004	0.00691789	0.000110995	29.3445	4.83562	-0.0170069	-0.00372686	0.916826	0.989465	No Decay
420770066005	0.605519	0.35936	45.7531	-12.5826	0.100823	0.113946	0.00479413	0.0512642	No Decay
420770067011	0.00510974	2.61026e-05	57.4358	10.7351	-0.37052	0.00295345	0.878957	0.991327	No Decay
420750027013	0.0939676	0.153373	55.6714	10.383	0.327738	0.182205	0.503701	0.38494	No Decay
420410124001	0.0649396	0.00901029	145.668	24.587	-0.230751	-0.0450706	0.340844	0.726578	No Decay
420076012002	0.559583	0.675381	121.089	14.7389	-1.57547	-0.520865	0.00209211	0.000311055	Power-Law
420076012003	0.121263	0.578123	189.467	29.7728	-0.368366	-0.463258	0.156738	0.000249651	Power-Law
420076014002	0.234683	0.595835	192.652	23.0094	-1.98558	-0.555888	0.0304178	6.6987e-05	Power-Law
420076014003	0.365473	0.55367	178.107	11.903	-1.50379	-0.330644	0.00475027	0.000168814	Power-Law
421298030003	0.0626015	0.224596	63.8389	1.86413	-0.0193106	-0.0882527	0.516138	0.197481	No Decay
420691114004	0.851881	0.836913	13.1262	-9.60269	38.5646	4.08667	0.251502	0.264649	No Decay
420770057031			-inf	-inf	3.42059	1.87445			No Decay
420770057032	0	-2.22045e-16	26.9824	3.30606	1.7388	1.2219	0.0121815	0.000439198	No Decay
420770067013	0.11221	0.163796	67.0945	13.8649	-0.306377	-0.198928	0.41732	0.319947	No Decay
420770067014	0.511076	0.1527	27.4272	-9.36808	0.143137	0.0446152	0.0709891	0.386079	No Decay
420770067015	1.11022e-16	0	5.67088	-5.24219	1.65951	1.22758	0.0251698	0.00923543	No Decay
420770067022	0	2.22045e-16	16.397	3.54172	13.886	5.11723	0.209484	0.0706432	No Decay
420792108003	0.176314	0.176968	122.966	30.3464	-11.9069	-1.89438	0.174159	0.17328	No Decay
420792107001	0.0653283	0.0381416	63.7336	11.9426	-0.0195614	-0.0510133	0.506828	0.61457	No Decay
420792110003	0.000263878	0.000469296	23.0218	9.75744	-0.0654343	0.0731195	0.989658	0.986208	No Decay
420792110004	0.11086	0.268254	86.3484	9.8366	-0.135111	-0.23648	0.317059	0.102686	No Decay
420792110002	0.00261186	0.093605	37.5067	12.3803	0.508489	1.31852	0.948894	0.694051	No Decay
421298033011	0.700846	0.646711	34.9521	5.1461	-2.19339	-0.782992	0.0769219	0.100907	No Decay
421298033012	0.0313944	0.0572233	95.6854	36.6602	0.0325349	0.23967	0.581704	0.453974	No Decay
421298033013	0.0022257	0.000343422	339.324	66.31	-0.0309484	-0.0125935	0.784679	0.914571	No Decay
420076056002	0.0934045	0.645421	395.445	74.3262	-0.553017	-0.79109	0.078792	1.07077e-08	Power-Law
420076056003	0.224432	0.455094	91.3705	15.7675	-2.13802	-0.511802	0.197668	0.0462343	Power-Law
420076021001	0.43092	0.652684	309.865	43.4744	-1.72312	-0.49188	2.48882e-05	7.64983e-09	Power-Law
420076021003	0.207663	0.375198	87.8154	16.8276	-2.54638	-0.423369	0.256482	0.10644	No Decay
420370514001	0.0461053	0.167701	143.854	24.572	-0.0799723	-0.21583	0.407895	0.1026	No Decay
420370515002	0.486716	0.600317	38.3568	3.22089	-0.69354	-0.475531	0.19026	0.123862	No Decay
420370515003	-inf	-inf	-61.7043	-65.8631	2.9122	1.51814			No Decay
420076054001	0.630398	0.654036	156.953	22.4094	-1.58215	-0.37958	4.93953e-05	2.77255e-05	Power-Law
420792111012	0.0431677	0.0931974	107.923	17.7324	-2.07499	-0.710627	0.495789	0.310446	No Decay
420792110005	0.00351611	0.011245	118.686	25.0365	0.441651	0.231605	0.840418	0.718248	No Decay
420770067034	0.0386553	0.0379625	64.6096	8.17729	-0.731235	-0.294713	0.612149	0.615419	No Decay
420770068003	0.616666	0.731911	82.9705	1.31618	-2.44927	-0.32986	0.00247467	0.000387051	Power-Law
420770068004	0.05855	0.215505	42.9789	5.09397	-0.06457	-0.0777361	0.644127	0.353684	No Decay
420250204002	0.0456207	0.0338847	64.171	10.5074	-0.224466	-0.0632159	0.611532	0.662571	No Decay
421298067001	0.155496	0.183952	134.634	19.0769	-0.46501	-0.394613	0.105382	0.0757306	No Decay
421298035021	0.00780664	0.00819715	178.654	16.5921	0.0092284	0.0319636	0.648555	0.640445	No Decay
421298035022	0.0191283	0.00582964	55.3518	10.5795	-0.108317	0.0556138	0.767445	0.870758	No Decay
421298035012	0.113688	0.217227	511.943	84.0813	-4.99199	-0.829276	0.0252092	0.0014297	Power-Law
421298037001	0.189473	0.366176	116.713	20.4275	-0.757369	-0.32649	0.137113	0.0284296	Power-Law
421298034002	4.2727e-06	0.00131988	173.996	34.4935	-0.009351	-0.0561806	0.993099	0.879139	No Decay
421298047011	0.064656	0.0982257	61.8004	10.4115	-0.640145	-0.252088	0.543385	0.449704	No Decay
421298069003	0.586813	0.543231	116.535	17.2386	-1.1726	-0.457572	0.000868363	0.00171892	No Decay
421298074011	0.0683974	0.351289	339.735	58.5143	-0.209119	-0.308426	0.117918	0.000110994	Power-Law
420512619002	0.276319	0.708882	214.683	19.2368	-0.691439	-0.260767	0.0143911	1.70639e-06	Power-Law
420512608002	0.524127	0.815716	254.14	26.0252	-6.88137	-0.415847	9.4142e-05	3.65879e-09	Power-Law
420076030002	0.50287	0.654243	76.7161	12.2211	-3.43537	-1.14627	0.0488806	0.0150525	Power-Law
420076038031	5.4725e-05	0.0236233	174.37	57.11	-0.00207637	-0.179729	0.974612	0.505937	No Decay
420076050011	0.343345	0.558508	275.561	50.7631	-4.34649	-1.66636	0.00132018	7.4937e-06	Power-Law
420076006012	0.00296059	0.00283191	110.704	6.98606	-30.8872	-6.17936	0.859867	0.862919	No Decay
420076010002	0.214252	0.664857	122.82	12.3442	-0.132833	-0.315513	0.095574	0.000379098	Power-Law
420076050022	0.813921	0.705245	50.0254	4.45093	-1.66735	-1.41445	0.002172	0.00908488	No Decay
420076048003	0.00106905	0.00712383	131.218	32.3848	0.0222911	-0.0710295	0.911647	0.774209	No Decay
420076058001	0.170274	0.390737	212.409	43.6623	-0.725304	-0.785126	0.0563218	0.00186721	Power-Law
420076026013	0.245245	0.513041	330.191	41.4019	-0.31612	-0.280319	0.00183137	6.1988e-07	Power-Law
421090701005	0	0	23.6303	4.06645	2.29812	1.3265	0.0607589	0.00589286	No Decay
421090703003	1.11022e-16	1.11022e-16	60.9531	12.7311	2.75	1.35255	0.00237649	3.91919e-06	No Decay
420076024001	0.487123	0.750898	92.547	13.9104	-0.872741	-0.486001	0.0248087	0.0011777	Power-Law
420076024002	0.895427	0.95227	62.646	-19.6769	-1.0821	-0.309017	1.04628e-05	2.99232e-07	Power-Law
420076055002	0.208296	0.496223	87.8713	10.9562	-1.65574	-0.498933	0.216885	0.0341184	Power-Law
420076026012	0.444641	0.705168	263.707	42.8836	-3.464	-0.926125	0.000272471	1.53222e-07	Power-Law
420490118021	0.241814	0.521693	348.186	50.2512	-1.04527	-0.612091	0.00313994	1.41751e-06	Power-Law
421070006012	0.698014	0.811663	32.4825	2.5066	-0.378134	-0.588229	0.0781041	0.0368746	Power-Law
420770055042	0.916326	0.75323	27.1229	3.11409	-4.2638	-2.28793	0.0105426	0.0564866	No Decay
420770069021	0.274718	0.146266	18.2018	-1.86895	0.0271836	0.0435578	0.475864	0.617553	No Decay
420770069022	0.036098	0.0981608	87.6488	30.4228	-0.160599	-0.404682	0.55422	0.321379	No Decay
420010307003	0.223742	0.302247	88.2326	15.9397	4.31841	1.31757	0.141723	0.0797658	No Decay
420010311012	0.0113989	0.0653915	166.857	32.3934	0.123704	-0.111078	0.64507	0.263217	No Decay
420010311013	0.102195	0.224742	140.282	25.4901	-0.205465	-0.163519	0.22744	0.0635746	No Decay
420010313001	0.000841005	0.000890541	76.31	10.9859	-0.0231281	0.0201629	0.932548	0.930594	No Decay
421070007001	0.314564	0.299389	70.7737	10.8302	-0.117479	-0.228638	0.0726616	0.0814995	No Decay
420730116001	0.067298	0.170251	92.7951	16.8079	-0.190227	-0.269892	0.469195	0.236012	No Decay
420730116002	1	1	-117.863	-123.902	0.0636917	0.161127			No Decay
420076026022	0.583502	0.864448	358.196	36.3444	-4.38315	-0.723947	1.47248e-07	1.94688e-15	Power-Law
420076028001	0.513407	0.681125	192.947	15.5168	-1.80104	-0.753301	0.000175903	2.27379e-06	Power-Law
420076028002	0.25	0.25	28.7711	4.47805	-378.482	-56.8271	0.666667	0.666667	No Decay
420076055001	0.264958	0.672875	213.273	20.504	-0.510021	-0.509368	0.00846785	5.17012e-07	Power-Law
420076033001	0.417885	0.685754	190.247	17.9802	-2.36443	-0.570122	0.00207157	6.54847e-06	Power-Law
420691128003	0.0600776	0.148178	432.456	102.266	-0.956884	-0.653283	0.108797	0.00987536	Power-Law
420770055061	0.349636	0.633738	50.2048	-2.3911	0.0984314	0.33418	0.12263	0.01809	No Decay
420770069061	0.670518	0.759213	50.8427	-6.75831	-1.01737	-0.207454	0.00694366	0.00221365	Power-Law
420770069053	0.709075	0.681129	12.4896	-14.6446	-0.482392	-0.241523	0.0735331	0.0853165	No Decay
420770070001	0.530325	0.596371	67.4169	-0.431009	0.341372	0.345437	0.0110452	0.00534569	No Decay
420770091001	0.00312931	8.85071e-05	32.0746	7.27679	-0.2089	-0.00526932	0.94406	0.990592	No Decay
421070010003	0.572229	0.654343	20.3801	1.2689	-0.384495	-0.376101	0.453856	0.400111	No Decay
421070011001	1	1	-123.409	-123.159	-0.0594103	-0.156042			No Decay
421298077001	0.424471	0.67836	93.2208	14.0197	-1.31303	-0.392349	0.0412636	0.0034018	Power-Law
421298077002	0.491665	0.520068	50.2147	6.62401	-2.77749	-0.267289	0.120593	0.105789	No Decay
420490111011	0.0414979	0.0932114	309.978	64.4928	0.266526	0.218803	0.263444	0.0892822	No Decay
420912034013	0.188516	0.342935	140.58	19.5768	-2.54416	-0.568363	0.0928785	0.0171515	Power-Law
420912014081	0.530388	0.444388	49.556	21.468	-1.97764	-2.56214	0.0634506	0.101969	No Decay
420912086042	0.0323177	0.00111495	250.129	53.0777	-0.577446	-0.0344758	0.379529	0.871359	No Decay
420912030002	0.0800527	0.0451614	108.134	19.9287	-0.64013	-0.251177	0.327001	0.465751	No Decay
420912107002	0.318474	0.467648	73.423	7.54188	-3.39697	-0.300794	0.113446	0.0422253	Power-Law
421298082001	0.462047	0.557775	74.3673	13.5195	-0.819903	-0.546292	0.0439783	0.0207674	Power-Law
421298083001	0.194416	0.436032	182.546	24.0757	-0.147979	-0.463072	0.0352071	0.000605628	Power-Law
421090703004	0.282066	0.364979	35.7295	7.18336	-1.09835	-0.813464	0.468901	0.395865	No Decay
421090704003	0.315287	0.775776	85.1588	15.3051	-5.79469	-10.4649	0.0912134	0.000763528	Power-Law
420691121001	0	0	23.7597	2.8284	12.0327	3.18927	0.0290916	0.0030108	No Decay
420710124021	0	0	15.2859	-8.21315	8.67953	3.86432	0.000138981	5.28171e-06	No Decay
421257545002	0.60255	0.505496	94.4415	7.57265	-0.666716	-0.236132	0.000667455	0.00296321	No Decay
420710132023	0.286924	0.870014	131.802	14.7698	-1.07823	-1.23782	0.0483634	1.15452e-06	Power-Law
420710132045	0.0228302	0.0233292	106.242	19.7038	0.0876387	0.0693409	0.622197	0.618372	No Decay
420710138001	0.0145851	0.00279374	82.6905	16.5021	0.106792	0.0306784	0.739638	0.8847	No Decay
420710141011	0.128088	0.0787249	21.5789	-8.56327	0.0159919	0.0226299	0.554239	0.647499	No Decay
420710144022	0.0144194	0.010206	60.8781	6.45102	-0.196269	-0.10784	0.777003	0.811863	No Decay
420730003001	0.957011	0.902753	20.8051	-1.54474	0.806011	0.853827	0.0217307	0.0498671	No Decay
420730114001	0.620254	0.759993	52.9765	4.87043	1.2389	2.55625	0.0355002	0.0105409	No Decay
420454071012	0.21147	0.446943	134.486	23.3604	-1.73596	-0.377136	0.0980405	0.00895247	Power-Law
420454078062	0	0	17.2047	2.3953	8.24701	2.28387	0.16249	0.0459963	No Decay
420512627022	0.367865	0.565969	50.6594	6.41887	-0.162395	-0.40004	0.201781	0.084428	No Decay
420512618002	0.0984433	0.0825805	109.902	20.469	-0.844882	-0.200832	0.320647	0.365109	No Decay
420512618001	0.23934	0.332939	98.4123	17.0768	-0.147424	-0.198953	0.126705	0.0630949	No Decay
421070011003	0.417761	0.416453	35.7245	2.46735	0.643111	0.742333	0.238619	0.239604	No Decay
420034240003	1	1	-120.19	-120.511	-16.5833	-1.81116			No Decay
421298041001	0.105082	0.203034	124.228	18.7531	-0.392014	-0.0915785	0.238506	0.0918766	No Decay
421298042001	0.00257942	0.0495976	128.221	26.4039	0.044107	-0.082873	0.857348	0.424986	No Decay
421090703001	0.333297	0.497881	194.439	34.9453	-1.53191	-1.15852	0.00768951	0.000509494	Power-Law
421090703002	-2.22045e-16	0	50.509	9.49642	2.0089	1.2116	0.0023762	1.24375e-05	No Decay
420490101041	0.000414668	0.00399928	182.559	51.6898	0.00446952	0.0625395	0.926521	0.774372	No Decay
420490101071	0.645364	0.728207	33.0222	-6.51966	3.32241	3.02747	0.054207	0.0306822	No Decay
420490101072	0.182174	0.175758	103.568	14.0471	5.14702	3.3113	0.145799	0.153876	No Decay
420490102013	0.131287	0.107831	264.402	63.3903	-0.139679	-0.255482	0.041553	0.0665164	No Decay
420490102011	0.0822633	0.0637917	97.2236	10.8472	-0.0405228	-0.0873889	0.320122	0.38366	No Decay
420490105001	0.0846468	0.176182	356.993	71.6222	-0.223795	-0.234217	0.0806373	0.00970336	Power-Law
420490105002	0.203304	0.295455	298.294	52.1058	-0.239761	-0.246547	0.00744465	0.000892692	Power-Law
420490107002	0.0120499	0.0338877	128.786	46.8599	2.40926	-0.584422	0.708726	0.528701	No Decay
420490107003	0.127274	0.325927	325.867	58.3038	-0.0746947	-0.181181	0.0326933	0.000276846	Power-Law
420490108001	0.086298	0.064505	275.195	63.7572	-0.540643	-0.196973	0.129193	0.192178	No Decay
420490108002	0.0513483	0.0213212	379.297	105.198	-0.170414	-0.11446	0.154245	0.362321	No Decay
420490108003	0.0089587	0.0389099	312.516	81.6618	0.44771	0.270019	0.612524	0.287493	No Decay
420490110022	0.0687972	0.266141	275.594	45.8576	-0.115883	-0.172572	0.16144	0.00352241	Power-Law
420490110023	0.000933474	0.0444979	192.767	29.6578	-0.0275122	0.0827785	0.892635	0.346024	No Decay
420950142003	0.0191154	0.0198689	87.3138	16.6091	-1.21424	-0.102218	0.685182	0.679317	No Decay
421298078003	0.171048	0.234087	65.1408	11.5391	-2.2292	-0.263457	0.356359	0.271291	No Decay
421298042002	0.26639	0.287458	114.674	17.2604	-0.892722	-0.170162	0.0709755	0.0589247	No Decay
421070008001	1	1	-122.022	-127.121	-0.00813089	-0.00773887			No Decay
421070008002	0.670757	0.647523	33.2406	11.3184	-0.546243	-0.977797	0.0898882	0.100525	No Decay
421070008003	1.11022e-16	0	45.2358	11.0333	3.66507	1.5633	0.0470145	0.00051301	No Decay
420950142005	0.0313299	0.0148744	28.1998	4.64193	0.583596	0.0438188	0.822997	0.878039	No Decay
420950143003	0.103177	0.0852266	66.8209	10.2044	1.97411	0.196684	0.399315	0.445908	No Decay
421298043001	0.248253	0.356874	83.5721	15.378	-0.668996	-0.203593	0.142734	0.0681959	No Decay
421298043002	0.0155276	0.00163392	134.487	32.4136	-0.076272	-0.0178929	0.685034	0.895689	No Decay
421298044001	0.198873	0.176078	343.951	54.4052	-0.380865	-0.148877	0.00443596	0.00783182	No Decay
420010313002	0.0730034	0.11979	79.0825	12.8386	-1.67768	-0.885437	0.421658	0.297116	No Decay
420010315011	0.983757	0.989103	8.75619	-10.7136	-0.68798	-0.151698	0.0813571	0.0665759	No Decay
420010315012	0.120851	0.292101	91.24	12.7605	0.260292	0.139446	0.268191	0.0696495	No Decay
420010315021	0.18326	0.16665	63.8607	8.57467	-0.416549	-0.0965985	0.250349	0.275371	No Decay
420010315022	0.805621	0.893134	32.2593	-1.09216	0.484252	0.17776	0.038746	0.0153315	No Decay
420010315023	0.478382	0.841124	194.916	17.0703	-1.40884	-0.319377	0.000729901	1.29224e-08	Power-Law
420010315024	0.000604992	0.0271442	69.0371	-0.903291	0.00163607	0.0141523	0.939518	0.608869	No Decay
420912032044	1	1	-120.636	-131.726	-0.675719	-0.28779			No Decay
420770055043	0.952203	0.994053	7.69673	-14.6038	-0.517815	-0.515531	0.140314	0.0491424	Power-Law
420770015014	0.000246323	0.00229496	28.8297	3.61932	-0.0318305	0.028884	0.984305	0.952094	No Decay
420770014021	0.030683	0.00210259	46.9919	-0.190528	-0.0456427	-0.0116105	0.678221	0.914144	No Decay
420990302024	0.400124	0.47506	28.0557	1.82427	-0.2811	-0.411306	0.367447	0.310754	No Decay
420912032043	0.311994	0.494474	127.052	13.4415	-1.80315	-0.47127	0.0304448	0.00344964	Power-Law
420370513002	0.128225	0.26104	72.4442	13.9718	-0.233647	-0.241238	0.344034	0.15983	No Decay
420912032041	0.00071448	0.000431434	43.5939	0.0108152	-0.0546374	0.00543025	0.959915	0.968848	No Decay
420912032042	0.953734	0.868827	34.5325	-11.8733	-0.92098	-0.452983	1.27671e-06	8.55858e-05	No Decay
420912003012	0.288014	0.404857	43.0759	1.70342	-0.116778	-0.144101	0.27228	0.174377	No Decay
421090705003	0.00576106	0.060616	58.979	22.4293	-0.138755	0.972025	0.871516	0.594584	No Decay
421090705001	0.00110842	0.118703	111.165	39.0712	-0.0899189	1.32016	0.914017	0.248992	No Decay
421090705002	0.00205728	0.0894917	138.127	53.7326	-0.0588806	0.803132	0.87248	0.278744	No Decay
421090706004	2.22045e-16	0	27.8639	1.8636	1.47449	1.13023	0.00743736	0.000189718	No Decay
420710144012	0.0936623	0.000891163	234.214	40.8134	0.700678	-0.0335545	0.136793	0.887355	No Decay
420710145011	0.154092	0.12042	24.5933	5.23704	-0.0961942	-0.104593	0.743189	0.77439	No Decay
420710145024	0.0389152	0.00196659	52.1395	-4.02933	-0.0326249	-0.0145946	0.610932	0.909807	No Decay
421090707013	0	1.11022e-16	66.8252	7.62237	2.50065	1.3483	1.1708e-05	2.37322e-09	No Decay
420912014043	0.0311372	0.00400145	137.978	33.0469	-0.0462644	-0.0314308	0.529287	0.822787	No Decay
420770001011	0.606127	0.574818	15.3829	-11.6769	-0.465563	-0.129869	0.120863	0.137464	No Decay
421010357011	0.0286186	0.0537609	326.591	95.611	-0.613017	-0.282152	0.316854	0.16732	No Decay
421010363021	0.0781785	0.20283	320.026	95.5338	-0.0786839	-0.303116	0.0986273	0.00584654	Power-Law
420879607002	0.000791168	0.115207	153.806	58.8381	0.0802202	0.36307	0.917643	0.198392	No Decay
420076057002	0.180819	0.285027	299.129	59.8875	-2.49764	-0.817851	0.0214725	0.00285593	Power-Law
420912014082	0	1.11022e-16	13.8731	-1.04755	4.49639	1.67092	0.0713011	0.0192818	No Decay
420912005062	0.00224529	0.00278208	50.8338	1.47684	-0.00339739	0.00972892	0.911287	0.901286	No Decay
420912005073	1	1	-122.022	-124.559	0.0217073	0.0409525			No Decay
420912007071	0.230578	0.259711	155.227	27.276	-0.845915	-0.290869	0.0437094	0.0307432	Power-Law
420710120022	0.25733	0.582418	204.629	28.781	-0.964221	-0.441658	0.0189134	5.72082e-05	Power-Law
420710121032	0.722259	0.652186	61.3622	1.08825	-3.5486	-0.552096	0.00371648	0.00847695	No Decay
420710122001	0.0488666	0.0367735	140.064	23.7897	-0.267931	-0.0637692	0.410646	0.476786	No Decay
420710122002	0.0299224	0.00809078	97.936	19.0629	-1.08812	-0.0526183	0.632725	0.804821	No Decay
420710122003	0.150724	0.5791	206.549	34.1928	-0.237267	-0.299094	0.090736	9.76889e-05	Power-Law
420710123021	0.0189291	0.011223	74.4811	2.87659	-0.175536	-0.0177922	0.686652	0.756555	No Decay
420710123022	0.110566	0.344938	142.213	25.2258	-0.222568	-0.226634	0.225921	0.0213323	Power-Law
420710124043	0.467474	0.552156	83.6231	14.0445	11.4362	0.761503	0.0615201	0.0346501	No Decay
421257543003	0.207558	0.189293	102.586	13.0147	-0.337656	-0.0999636	0.0878947	0.105059	No Decay
420710122004	0.181713	0.242309	120.067	31.7754	-0.329922	-0.235491	0.128538	0.0737641	No Decay
420710124022	0.0643621	0.174349	168.017	27.8198	-0.174137	-0.181931	0.294622	0.0752738	No Decay
420710124024	0.00366478	0.0153388	66.2484	7.67691	0.00754646	0.0273445	0.87705	0.750898	No Decay
420710125013	0.0935256	0.315373	155.455	28.4339	-0.185394	-0.392469	0.249357	0.0235926	Power-Law
420710128001	0.215529	0.350356	135.013	15.2231	-0.361862	-0.401661	0.0522745	0.00965859	Power-Law
420710128002	0.0687371	0.117067	159.071	26.01	-0.134729	-0.213439	0.29326	0.164596	No Decay
420710128003	0.0526622	0.0958251	152.626	21.4987	-0.0974812	-0.156587	0.344619	0.197162	No Decay
420710129002	0.0987664	0.0261365	30.111	4.52473	-0.141146	-0.051758	0.685729	0.838332	No Decay
420710144013	0.0136187	0.0586684	46.163	5.77396	0.124232	0.185454	0.825746	0.643782	No Decay
421059502003	0.136379	0.226367	116.93	25.2881	-0.921667	-0.565717	0.263685	0.139085	No Decay
421059502001	0.00811258	0.0164367	116.886	21.0024	0.031	-0.0575577	0.76981	0.676382	No Decay
420130108004	0.513225	0.575937	27.9386	1.92834	-0.121361	-0.20419	0.283603	0.241095	No Decay
420710141022	0.00771246	0.0120841	164.003	26.2897	-0.0465559	-0.0665503	0.728957	0.664127	No Decay
420130101032	0.131719	0.14753	237.643	39.1232	-0.2095	-0.108409	0.0684116	0.0527151	No Decay
420130106001	0.215411	0.389341	370.684	53.9188	-0.441006	-0.211825	0.00255526	1.69251e-05	Power-Law
420710131011	0.174201	0.337843	187.414	39.9243	-0.241576	-0.435884	0.047532	0.00362894	Power-Law
420710131021	0.0462606	0.0547726	215.526	41.0384	-0.486755	-0.251918	0.324341	0.282456	No Decay
420710132022	0.283677	0.536213	95.7359	14.5809	-0.611534	-0.376794	0.0916433	0.0103932	Power-Law
420710132031	0.461142	0.43031	15.9003	-13.0774	0.369462	0.13076	0.207415	0.229308	No Decay
420710132032	0.308391	0.467965	159.373	19.8902	-0.13728	-0.253136	0.011026	0.000880072	Power-Law
420710144014	0.347401	0.414599	37.103	8.55389	-2.67776	-1.31109	0.410593	0.356107	No Decay
420710144021	0.473998	0.551125	107.325	5.62287	-0.314887	-0.411232	0.00454015	0.00152594	Power-Law
420131007002	0	0	36.168	4.0624	41.9408	-6.97929	0.00201304	2.65442e-05	No Decay
420710132041	0.122703	0.178469	155.925	20.1011	-0.166584	-0.167218	0.129995	0.0635106	No Decay
420710132042	0.0221824	0.0431065	69.9175	-1.40598	-0.0176652	-0.0419034	0.6441	0.517308	No Decay
420710132043	0.472885	0.0374092	25.0073	3.75427	0.047372	0.0384084	0.312334	0.806585	No Decay
420710134001	0.0477383	0.142795	191.265	39.0211	-0.52284	-0.230797	0.383742	0.12208	No Decay
420131006001	0.158788	0.186713	28.572	6.4453	1.10837	0.121371	0.739074	0.715544	No Decay
420131017002	0.25567	0.591574	130.841	19.3437	-0.38443	-0.216366	0.0779345	0.00211647	Power-Law
420131018001	0.37789	0.300871	58.636	9.04232	-0.160278	-0.117428	0.104841	0.159202	No Decay
420710135021	0.0777042	0.13506	49.7169	3.38502	-0.459124	-0.134551	0.544941	0.417368	No Decay
420710135023	0.0841083	0.0356943	255.114	51.7103	-1.58189	-0.123063	0.159644	0.365747	No Decay
420710135024		-inf	-inf	-65.8631	6.88572	2.96986			No Decay
420710135031	0.742482	0.538433	15.1178	-1.82005	0.133576	0.0630886	0.338833	0.475509	No Decay
420710146011	0.627261	0.547993	34.8289	2.21601	3.11133	1.57329	0.110255	0.152559	No Decay
420710005002	0.05227	0.15177	140.122	28.0508	-0.910309	-0.169075	0.452471	0.188231	No Decay
420710014004	0.226667	0.351661	58.0861	15.411	-0.280763	-0.221661	0.417567	0.2919	No Decay
420710105024	0.276604	0.459685	83.6747	7.12062	-0.352389	-0.443758	0.0965668	0.0218561	Power-Law
420710116004	0.148184	0.370132	156.617	20.6933	-1.02943	-0.452201	0.114694	0.00738292	Power-Law
420710124042	0.100328	0.260098	141.609	31.708	-0.216048	-0.322022	0.269862	0.0624438	No Decay
420710125021	0.159874	0.350764	193.213	27.7233	-0.351539	-0.276771	0.0652223	0.00368329	Power-Law
420710129001	0.699144	0.661319	14.0104	-3.52347	0.113019	0.103247	0.369605	0.39543	No Decay
420710132021	0.0291141	0.000120118	66.7764	11.8407	0.129708	0.00343076	0.686227	0.979452	No Decay
420131016003	0.110769	0.125231	198.616	43.8994	-1.19	-0.162043	0.163827	0.137175	No Decay
420076038011	0.0930799	0.125251	86.9917	22.8834	-0.54627	-0.398328	0.424689	0.350099	No Decay
420710135032	0.0944772	0.0627017	66.4401	6.85317	-0.173318	-0.0528201	0.421055	0.515791	No Decay
420710136011	0.942455	0.899409	29.0599	-7.84731	-665.333	-83.2089	0.0012664	0.00392943	No Decay
420710136012	0	2.22045e-16	15.5343	-2.39356	4.88646	2.1491	0.00706639	0.000774605	No Decay
420710136021	0.66187	0.573906	30.1423	4.18678	-70.1379	-10.4409	0.186446	0.242434	No Decay
420710136022	0.0645542	0.0940931	48.4742	8.50303	0.600799	0.231828	0.627088	0.554312	No Decay
420710136023	0.372968	0.60463	149.147	21.7178	-0.190963	-0.335328	0.00921316	0.000238765	Power-Law
420750035002	0.388997	0.810251	24.3758	-9.22554	0.0508833	0.104436	0.260894	0.0373087	No Decay
420512619003	0.488847	0.51043	297.824	45.1136	-1.06469	-0.261164	4.22369e-06	2.07736e-06	Power-Law
420512623003	0.0877501	0.0463349	74.0668	14.1296	-0.515459	-0.0891072	0.476212	0.60869	No Decay
420512630001	0.032403	0.0652309	159.876	30.7867	-0.118361	-0.185212	0.489351	0.322476	No Decay
420512630002	0.201949	0.419211	81.7074	15.3943	-0.941073	-0.870253	0.224926	0.059391	No Decay
420350301001	0.496077	0.862294	181.691	17.4379	-4.96368	-0.482264	0.00337486	5.8541e-07	Power-Law
420350303001	0.0311859	0.0478167	139.828	35.2841	-0.0697235	-0.26045	0.456399	0.354325	No Decay
420834212002	0.400876	0.623483	231.03	32.9009	-0.608005	-0.286146	0.000681083	2.69463e-06	Power-Law
420834203003		-inf	-inf	-65.8631	0.622101	0.868786			No Decay
420512606003	0.365354	0.653713	238.043	31.3079	-1.45292	-0.48264	0.0013731	1.00784e-06	Power-Law
421150321003	0.012035	0.0332621	169.293	29.1044	-0.0776899	-0.102464	0.675116	0.483552	No Decay
420599705012	2.95021e-06	0.0277479	23.9553	-7.51912	0.000174982	-0.0420605	0.997424	0.752446	No Decay
421090702004	-2.22045e-16	0	13.5967	-3.6463	1.46247	1.15177	0.00459653	0.000548152	No Decay
420691104011	0.00225755	0.00874253	158.161	35.4131	-0.0140551	-0.0400212	0.856302	0.72114	No Decay
420691105003	0.303001	0.289142	85.9666	23.9812	-0.373225	-0.495993	0.0512565	0.0580466	No Decay
421090702002	0.699744	0.586494	40.0262	14.0773	-0.542576	-1.36208	0.0189699	0.044721	No Decay
421090702003	0.225991	0.355902	64.2055	10.937	-0.76667	-0.649275	0.280973	0.157368	No Decay
421090701004	0.187359	0.236648	107.573	18.2415	-1.3314	-0.604181	0.159873	0.108778	No Decay
421330238213	0.000439366	0.000180025	123.706	21.4713	-0.0441399	0.0267145	0.936357	0.959239	No Decay
421330204103	0.296647	0.419234	130.92	27.6067	-10.4357	-2.61314	0.0831945	0.0312524	Power-Law
421330233011	0.0134132	0.0146638	272.06	48.0954	-0.390076	-0.168289	0.507636	0.488347	No Decay
420031115001	0.0384052	0.134001	83.1164	11.8784	-0.254067	-0.131143	0.563598	0.268213	No Decay
420031115003	0.000294293	0.00624333	216.12	36.2931	0.0120852	-0.0389621	0.929618	0.683693	No Decay
420033001003	0.23553	0.274326	139.152	20.5862	7.10847	0.90141	0.0411938	0.0256866	No Decay
420031403004	0.0113142	0.0263799	82.2532	11.8996	-8.62433	-1.68888	0.742144	0.614026	No Decay
420033001004	0.326125	0.292881	35.2872	2.67508	-5.36329	-0.725049	0.236511	0.267474	No Decay
420131006003	0.015545	0.0511973	97.8167	18.3636	-0.140776	-0.0561807	0.714923	0.50348	No Decay
420034644002	0.0132385	0.0177672	54.5601	8.55864	0.759685	0.134619	0.805961	0.775719	No Decay
420034142003	0.0308958	0.150954	249.769	45.9137	-0.914183	-0.616312	0.352839	0.0338548	Power-Law
420031401003	0.000140016	0.0122769	89.4712	4.61569	0.0242773	0.0541067	0.965309	0.682895	No Decay
420031306002	0.643305	0.670848	58.0389	-1.43313	-14.2537	-3.39768	0.00524834	0.00374652	Power-Law
420031608002	0.203173	0.232485	39.4154	9.85331	97.8832	8.50254	0.446164	0.410781	No Decay
420035626002	1.11022e-16	0	13.0423	1.89884	5.91832	2.70591	0.144914	0.053964	No Decay
420035625002	1	1	-190.409	-183.885	4.95358	1.7589	7.13559e-16	3.02228e-14	No Decay
420034513004	0.000152046	0.00858456	61.9502	6.65016	-0.06999	-0.337458	0.973031	0.799053	No Decay
420454064011	0.91657	0.914465	11.8024	-5.79782	-0.538826	-0.252275	0.186541	0.18895	No Decay
420454064021	0.0469479	0.0689084	36.8728	6.14465	-0.944039	-0.357062	0.726295	0.669649	No Decay
420454064022	0.0104165	0.0561217	123.891	25.5226	-0.446842	-0.248489	0.740059	0.435813	No Decay
420034080021	0.097406	0.162196	187.625	28.4984	-0.808237	-0.449726	0.128804	0.0459306	Power-Law
420034142001	0.220612	0.229473	184.356	47.6878	-0.054116	-0.237276	0.0154783	0.0132892	Power-Law
420454064012	0.459288	0.495616	75.4332	29.3408	-2.55956	-1.81641	0.0448628	0.0342767	Power-Law
420410110021	0.633372	0.630267	25.6842	-12.229	-698.558	-80.0032	0.0582634	0.0593422	No Decay
420410110022	0.0199304	0.0218325	100.579	12.5999	-0.28649	-0.0851167	0.661645	0.646755	No Decay
421279614002	0.154105	0.274502	82.103	10.4562	-0.469427	-0.715452	0.232393	0.098076	No Decay
420210012003	0.311111	0.431038	200.894	40.0866	-0.895188	-0.381394	0.0106055	0.00166525	Power-Law
420210115003	0.0989475	0.174321	112.144	23.1999	-0.716823	-0.422795	0.346128	0.20136	No Decay
420659502002	0.12131	0.108189	80.523	8.89014	-0.153402	-0.158954	0.323996	0.353405	No Decay
421179505003	0.467759	0.473968	15.709	-9.16003	-0.227132	-0.223954	0.316071	0.311546	No Decay
420210126003	0.495668	0.5281	34.1856	5.54444	-2.44062	-1.28665	0.295963	0.273295	No Decay
420210111002	0.186057	0.253661	176.606	26.592	-0.510194	-0.275435	0.0575762	0.0235739	Power-Law
421039506062		-inf	-inf	-65.8631	1.39645	1.10183			No Decay
421039507022	0.243476	0.342076	21.0434	1.93574	0.0652552	0.202245	0.671483	0.602289	No Decay
421059503001	0.292965	0.843918	173.784	16.008	-0.962465	-0.503748	0.0371859	1.33368e-06	Power-Law
420454098031	0.861616	0.852673	4.04915	-12.6539	0.0329344	0.0445467	0.242656	0.250791	No Decay
420454072011	0.352219	0.399632	170.699	31.5134	-6.84976	-0.578553	0.0153699	0.00860347	Power-Law
420454050001	0.0220848	0.0407634	124.467	21.717	-0.851638	0.111346	0.61213	0.488819	No Decay
420639611022	0.269941	0.264573	114.528	15.3679	-0.22722	-0.110178	0.0568919	0.0598609	No Decay
420912003102	0.000445646	0.0166211	61.7888	4.41844	0.00912701	0.0353885	0.953842	0.722622	No Decay
420912016081	0.147249	0.193677	75.5103	9.48667	-0.76495	-0.131246	0.273655	0.203092	No Decay
420912045001			-inf	-inf	3.4683	1.6803			No Decay
420912044003	0.991697	0.994897	5.11157	-11.8233	4.21937	1.54635	0.0580906	0.0455158	No Decay
420912091002	-inf		-61.7043	-inf	5.16958	2.29748			No Decay
420912043002			-inf	-inf	3.02257	1.65514			No Decay
420912051002	0.108343	0.0353268	106.405	27.0946	-15.1956	-1.00139	0.38708	0.628196	No Decay
420912060071	0.0736725	0.034346	198.136	43.5492	4.96713	0.180212	0.291963	0.476387	No Decay
420912070012	0.163096	0.188037	73.4746	13.8868	-0.0949585	-0.158483	0.281054	0.243591	No Decay
420912006021	0.0789132	0.109898	202.851	36.7921	-0.889505	-0.156612	0.205376	0.131774	No Decay
420912009012	0.0491271	0.0656899	104.695	12.3503	-0.751521	-0.089202	0.466759	0.397974	No Decay
420912009082	0.605149	0.744067	50.2944	0.606899	-0.921017	-0.247331	0.0394488	0.0124662	Power-Law
420912025001	0.15988	0.194406	184.907	52.0541	-2.10036	-0.775071	0.0806778	0.0516658	No Decay
420912014071	0	0	13.4668	2.81156	1.22229	1.06318	0.178524	0.0709312	No Decay
420912068012	0.00338329	0.102358	104.186	17.3901	-0.0252371	-0.166819	0.843427	0.264803	No Decay
420912040023	0.0260215	0.00681426	280.991	55.6537	0.0525906	0.0462428	0.354572	0.637331	No Decay
420912065022	2.22045e-16	0	44.1081	0.632992	2.27148	1.37953	9.42625e-05	5.99852e-08	No Decay
420912062011	0.180965	0.209009	75.9983	18.123	2.55082	0.516638	0.34135	0.302374	No Decay
420912010031	0	0	2.79992	-9.30211	10.3541	4.39624	0.00913004	0.00301811	No Decay
420912026031	0.00783266	0.0354954	15.9827	-12.2118	0.0243307	0.0171137	0.887463	0.761546	No Decay
420912067042	0.549164	0.690079	163.671	15.8794	-1.32743	-0.590514	0.000121476	3.12903e-06	Power-Law
420912005012	0.719646	0.753668	33.1785	2.70698	-1.32766	-0.713969	0.0692776	0.0563273	No Decay
420912034023	0.4037	0.583847	156.74	27.0008	-3.31954	-0.941074	0.0061283	0.00035575	Power-Law
420912085002	0.245247	0.31997	147.996	15.7733	-1.00269	-0.600555	0.0310908	0.0115949	Power-Law
420912086033	0.052231	0.0934685	235.909	50.001	-0.609063	-0.130198	0.282758	0.146267	No Decay
420912010032	0.37088	0.534531	84.273	10.8001	-1.11095	-0.3808	0.0616574	0.0162846	Power-Law
420912005052	0.0711561	0.206318	100.013	22.254	-1.6965	-0.503661	0.487779	0.219359	No Decay
420912032031	0.36864	0.442295	179.105	35.1566	-2.82041	-0.508501	0.00452549	0.00137652	Power-Law
420912034012	0.0424101	0.0433569	45.8897	20.3167	-0.177435	-0.402711	0.695461	0.692179	No Decay
420912049003			-inf	-inf	1.36059	1.12406			No Decay
420912018003	0.0135536	0.0139343	35.0618	8.5423	-0.165831	0.0378645	0.88358	0.881956	No Decay
420912006022	0.0265409	0.219449	59.2267	9.15051	-0.0461052	-0.0970128	0.699899	0.241691	No Decay
420912021003	0.106982	0.101345	61.652	5.31522	-0.426225	-0.0994504	0.390257	0.403771	No Decay
420912012011	0.596488	0.623862	45.9572	6.53961	-1.75233	-0.645709	0.0718522	0.0616044	No Decay
420912089012	0.000190038	0.00369748	84.378	17.7237	0.0129335	-0.0230673	0.96985	0.867476	No Decay
420912038033			-inf	-inf	1.42896	1.14304			No Decay
420912006053	0.0778849	0.0979211	144.043	25.4596	-0.605513	-0.223525	0.262078	0.206102	No Decay
420912060061	0.935414	0.963852	15.8631	-4.38417	-5.40257	-0.922119	0.163583	0.12178	No Decay
420512613001	0.0269391	0.0517468	137.592	27.091	-0.0975315	-0.20682	0.543578	0.396829	No Decay
420454107003	0.0525705	0.0913115	111.312	37.1019	-0.890823	-0.445472	0.473476	0.339774	No Decay
420454019004	0.0135628	0.0028358	58.8608	10.7176	-0.479694	0.0221393	0.80363	0.909724	No Decay
420454021004	0.0695723	0.00611095	78.6772	21.7928	1.45242	-0.0701448	0.492847	0.841557	No Decay
420454063002	0.0192313	0.0426548	131.577	25.2487	-0.613184	0.0860346	0.636356	0.478688	No Decay
420454108002	0	0	96.3754	16.8969	12.3979	2.7147	0.000378121	3.60941e-09	No Decay
420454003014	0.00816087	0.16523	154.801	43.7268	-0.394027	-0.424076	0.704863	0.0753188	No Decay
420454035013	0.00875132	0.00450908	18.1244	-9.25349	0.0342854	0.00728523	0.881064	0.914567	No Decay
420454108005	0.247912	0.572982	76.0637	15.027	-4.14929	-1.19939	0.209244	0.0296674	Power-Law
420454080023	0.169726	0.343136	150.877	22.0119	-0.259468	-0.310079	0.0796594	0.00840497	Power-Law
420454106024			-inf	-inf	3.92636	1.78083			No Decay
420454023001	0.505267	0.664855	57.6087	21.0944	-5.53511	-1.45313	0.0733748	0.0253952	Power-Law
420454040044	0.232054	0.156174	100.03	12.1766	-0.039233	-0.0939274	0.0690283	0.144865	No Decay
420454011041	0.0285256	0.00016108	71.8743	12.1702	0.442355	-0.00628255	0.664004	0.974148	No Decay
420454107004	0.290601	0.411964	85.3409	13.4883	-4.02768	-1.28332	0.107843	0.0454299	Power-Law
420454033001	0.794846	0.83308	32.584	-4.7121	1.7405	0.308958	0.0170069	0.0110912	No Decay
420454108006	0.030557	0.0893221	26.958	2.87185	-0.185992	-0.116623	0.825194	0.701132	No Decay
420792154002	0	0	3.36974	-9.28937	0.931875	0.97816	0.00915914	0.0028945	No Decay
420792134002	0.280188	0.268028	121.113	21.5017	0.205317	0.184926	0.0424464	0.0480764	No Decay
420293026001	0.956195	0.971485	13.1201	-11.6705	-0.165464	-0.120814	0.0221478	0.0143607	Power-Law
420293024002	0.0483886	0.120743	117.745	19.2191	-0.0707463	-0.0985253	0.470214	0.244698	No Decay
420293001083	0.915963	0.950163	16.1726	-3.89714	5.77075	2.28208	0.187238	0.143328	No Decay
420293051011	0.0768169	0.115656	174.459	30.1616	-0.232879	-0.346459	0.223858	0.131452	No Decay
420293005022	0.286187	0.398475	145.949	29.5023	-1.30829	-0.309701	0.0327436	0.00872987	Power-Law
420293031001	0.169061	0.259698	115.111	18.1057	-0.167111	-0.200275	0.144139	0.06268	No Decay
420293031002	0.80373	0.623696	49.4309	17.0852	-1.47439	-1.19808	0.00625446	0.0346392	No Decay
420293008001	0.382675	0.664161	139.715	18.0563	-1.92839	-0.375014	0.0183547	0.000384012	Power-Law
420293005021	0.114088	0.135607	175.29	31.9823	-0.0909919	-0.120687	0.145255	0.110144	No Decay
420293007002	0.195858	0.268453	133.005	20.5714	-0.970198	-0.180538	0.0860524	0.0397869	Power-Law
420293060001	0.989896	0.968792	8.95231	-7.76376	-0.487525	-0.673814	0.00506486	0.0157276	No Decay
420293003012	0.00238604	0.0402434	79.737	29.8127	-0.00928324	-0.15653	0.900687	0.604784	No Decay
420293033012			-inf	-inf	1.61732	1.17271			No Decay
420293114013		-inf	-inf	-65.8631	1.02021	1.00713			No Decay
420293114031	0.0692558	0.0272488	150.445	28.9589	-0.155216	-0.11932	0.291379	0.51274	No Decay
420293035022	0.000658357	0.00487757	92.0754	14.7151	-0.0379128	0.0559726	0.940308	0.838321	No Decay
420293042013	0	0	37.8271	3.8356	3.78996	1.63278	0.0026121	2.16048e-05	No Decay
420293029023	0.0914325	0.0608975	48.5849	6.722	-1.2902	-0.152337	0.560256	0.637353	No Decay
420293035013	0.0140176	0.00448216	73.7622	14.3045	-0.268331	-0.0618407	0.780074	0.874845	No Decay
420293065042	0.132638	0.19043	49.8183	7.24921	-0.480749	-0.429933	0.47786	0.386976	No Decay
420293022033	0.00534838	0.0769433	110.493	22.6484	-0.0444066	-0.118955	0.821302	0.382726	No Decay
420293003032	0.996518	0.991951	18.6523	-3.68128	-15.3124	-1.34705	0.0375858	0.0571926	No Decay
420293002022	0.214077	0.34728	48.0789	9.18614	-0.695354	-0.429463	0.432643	0.295705	No Decay
420535301003	0.147551	0.25234	184.912	27.7569	-0.80152	-1.02941	0.0855855	0.0203059	Power-Law
421257958002	0.0728134	0.12644	324.222	102.026	-0.069099	-0.31583	0.0966535	0.0263146	Power-Law
421257731001	0.158134	0.276882	170.587	35.5595	-1.16926	-0.313931	0.091787	0.0206531	Power-Law
421257711003	0.941479	0.902007	18.8675	-5.80754	-5.80627	-1.53181	0.0297014	0.0502594	No Decay
421257463013	0.0733083	0.14441	487.582	87.0956	0.997023	0.460148	0.0790698	0.0119518	No Decay
421257551002	0.500531	0.73661	267.222	36.5407	-2.76355	-0.511022	3.67623e-05	1.03972e-08	Power-Law
421257551003	0.00991351	0.0362688	125.1	24.5792	-0.226361	0.105668	0.734871	0.514304	No Decay
420250201032	0.674776	0.566927	44.7458	15.6151	-0.223914	-0.71647	0.0123934	0.031058	No Decay
420430227011	0.276654	0.394969	137.581	22.7785	-0.759809	-0.385578	0.0363727	0.00912345	Power-Law
420850330004	0.0134427	0.012327	57.2514	-1.80424	0.024166	-0.0121582	0.749758	0.7601	No Decay
